# Long lockdowns and rainy days: Modeling the interactive roles of weather, behavior, and restrictions in COVID-19 transmission in the Netherlands

**DOI:** 10.1101/2021.03.16.21253684

**Authors:** Ondrej Mitas, Alinda Kokkinou

## Abstract

Extant research on the role of weather in COVID-19 has produced ambiguous results and much methodological debate. Following advice emerging from this methodological debate, we take a step further in modeling effects of weather on COVID-19 spread by including interactions between weather, behavior, baseline cases, and restrictions in our model. Our model was based on secondary infection, hospitalization, restriction, weather, and mobility data per day nested with safety region in the Netherlands. Our findings show significant but inconsistent interactions. The robust effects of weather on COVID-19 spread persisted over and above these interactions, highlighting the need to account for weather with nuance and caution in public policy, communication, and forecasting.

## Supplementary material for "Long lockdowns and rainy days: Modeling the interactive roles of weather, behavior, and restrictions in COVID-19 transmission in the Netherlands": Hospitalization Data (part 1 of 3)

Date	year	month	date	easydate	weekday	Friday	Saturday	Sunday	curfew	lockSTORE	lockHORECA	SPECIAL	FaceMask	Region	HOSP	HOSPm10	HOSPm12	HOSPm14	lnHOSP	lnHOSPm10	lnHOSPm12	lnHOSPm14	TotCases	TotCm5	TotCm6	TotCm8	lnTotCases	lnCm5	lnCm6	lnCm8	WindMax	StWindMax	TempLow	StTempLow	TempMax	StTempMax	SunHours	StSunHours	PrecDur	StPrecDur	PrecAmount	StPrecAmount	RetailMOB	StRetailMOB	GroceryMOB	StGroceryMOB	ParkMOB	StParkMOB	TransitMOB	StTransitMOB	WorkMOB	StWorkMOB	ResidentMOB	StResidentMOB
2/27/2020	2020	2	27	20200227	4	0	0	0	0	0	0	0	0	VR01	0	0	0	1	0	0	0	0.693147181	0	0	0	0	0	0	0	0	50	-0.547572639	1	-1.267406695	42	-1.625691665	3	-1.158321703	49	1.029589837	23	0.031723356	1	1.170299593	3	1.004045319	5	-0.482168004	-1	2.365892895	4	1.646509004	1	-1.498785876
2/28/2020	2020	2	28	20200228	5	1	0	0	0	0	0	0	0	VR01	0	0	0	0	0	0	0	0	0	0	0	0	0	0	0	0	100	1.180298748	-3	-1.341069224	69	-1.243041157	47	-0.215306159	63	1.49583002	84	1.398386116	2	1.214098463	7	1.347757663	21	-0.273717691	5	2.677763708	4	1.646509004	0	-1.67065419
2/29/2020	2020	2	29	20200229	6	0	1	0	0	0	0	0	0	VR01	0	0	1	0	0	0	0.693147181	0	0	0	0	0	0	0	0	0	130	2.21702158	48	-0.401871978	132	-0.350189973	40	-0.365331359	57	1.296012798	77	1.241555963	4	1.301696203	3	1.004045319	19	-0.29977398	13	3.093591457	0	1.45109738	1	-1.498785876
3/1/2020	2020	3	1	20200301	7	0	0	1	0	0	0	0	0	VR01	0	0	0	1	0	0	0	0.693147181	0	0	0	0	0	0	0	0	130	2.21702158	26	-0.807015888	94	-0.888735132	63	0.127608585	0	-0.602250805	-1	-0.505980025	2	1.214098463	5	1.175901491	21	-0.273717691	10	2.937656051	0	1.45109738	0	-1.67065419
3/2/2020	2020	3	2	20200302	1	0	0	0	0	0	0	0	0	VR01	0	1	0	0	0	0.693147181	0	0	0	0	0	0	0	0	0	0	50	-0.547572639	26	-0.807015888	73	-1.186352193	5	-1.11545736	60	1.395921409	67	1.017512888	-3	0.995104113	2	0.918117233	1	-0.534280582	1	2.469849833	4	1.646509004	1	-1.498785876
3/3/2020	2020	3	3	20200303	2	0	0	0	0	0	0	0	0	VR01	0	0	1	0	0	0	0.693147181	0	0	0	0	0	0	0	0	0	70	0.143575916	5	-1.193744166	95	-0.874562891	78	0.449091156	4	-0.469039324	10	-0.259532642	1	1.170299593	4	1.089973405	22	-0.260689547	2	2.521828302	3	1.597656098	0	-1.67065419
3/4/2020	2020	3	4	20200304	3	0	0	0	0	0	0	0	0	VR01	0	0	0	0	0	0	0	0	0	0	0	3	0	0	0	1.386294361	50	-0.547572639	-14	-1.543641179	98	-0.832046168	46	-0.23673833	4	-0.469039324	4	-0.393958487	-1	1.082701853	1	0.832189147	16	-0.338858414	0	2.417871364	4	1.646509004	0	-1.67065419
3/5/2020	2020	3	5	20200305	4	0	0	0	0	0	0	0	0	VR01	0	1	0	1	0	0.693147181	0	0.693147181	0	0	0	1	0	0	0	0.693147181	70	0.143575916	-14	-1.543641179	89	-0.959596337	46	-0.23673833	5	-0.435736454	1	-0.46117141	0	1.126500723	1	0.832189147	15	-0.351886559	-3	2.261935958	4	1.646509004	0	-1.67065419
3/6/2020	2020	3	6	20200306	5	1	0	0	0	0	0	0	0	VR01	0	0	0	0	0	0	0	0	0	0	3	1	0	0	1.386294361	0.693147181	60	-0.201998361	43	-0.493950139	62	-1.342246845	0	-1.222618217	73	1.828858722	18	-0.080298182	-4	0.951305243	2	0.918117233	4	-0.495196149	1	2.469849833	3	1.597656098	1	-1.498785876
3/7/2020	2020	3	7	20200307	6	0	1	0	0	0	0	0	0	VR01	0	0	1	1	0	0	0.693147181	0.693147181	0	3	1	5	0	1.386294361	0.693147181	1.791759469	70	0.143575916	6	-1.175328533	104	-0.747012722	72	0.320498128	0	-0.602250805	-1	-0.505980025	1	1.170299593	2	0.918117233	57	0.195295513	13	3.093591457	0	1.45109738	0	-1.67065419
3/8/2020	2020	3	8	20200308	7	0	0	1	0	0	0	0	0	VR01	0	0	0	1	0	0	0	0.693147181	0	1	1	1	0	0.693147181	0.693147181	0.693147181	90	0.834724471	65	-0.088806229	95	-0.874562891	6	-1.094025189	13	-0.169313492	21	-0.013085259	9	1.520690553	0	0.746261061	2	-0.521252438	5	2.677763708	-2	1.353391568	0	-1.67065419
3/9/2020	2020	3	9	20200309	1	0	0	0	0	0	0	0	0	VR01	0	1	1	0	0	0.693147181	0.693147181	0	0	1	5	0	0	0.693147181	1.791759469	0	70	0.143575916	55	-0.272962552	108	-0.690323757	54	-0.065280959	23	0.16371521	21	-0.013085259	-2	1.038902983	3	1.004045319	25	-0.221605113	1	2.469849833	3	1.597656098	0	-1.67065419
3/10/2020	2020	3	10	20200310	2	0	0	0	0	0	0	0	0	VR01	0	0	1	0	0	0	0.693147181	0	0	5	1	4	0	1.791759469	0.693147181	1.609437912	110	1.525873025	56	-0.25454692	118	-0.548601347	0	-1.222618217	142	4.126756768	145	2.765048876	-8	0.776109763	-1	0.660332975	-7	-0.638505739	-2	2.313914427	2	1.548803192	2	-1.326917561
3/11/2020	2020	3	11	20200311	3	0	0	0	0	0	0	0	0	VR01	0	1	0	5	0	0.693147181	0	1.791759469	0	1	0	14	0	0.693147181	0	2.708050201	90	0.834724471	65	-0.088806229	138	-0.265156527	86	0.620548528	11	-0.235919232	7	-0.326745565	0	1.126500723	6	1.261829577	43	0.012901489	-2	2.313914427	3	1.597656098	0	-1.67065419
3/12/2020	2020	3	12	20200312	4	0	0	0	0	0	0	0	0	VR01	1	1	0	11	0.693147181	0.693147181	0	2.48490665	3	0	4	5	1.386294361	0	1.609437912	1.791759469	130	2.21702158	43	-0.493950139	111	-0.647807034	76	0.406226813	7	-0.369130713	10	-0.259532642	-8	0.776109763	11	1.691470007	0	-0.547308727	-7	2.054022083	2	1.548803192	2	-1.326917561
3/13/2020	2020	3	13	20200313	5	1	0	0	0	0	0	0	0	VR01	0	0	5	3	0	0	1.791759469	1.386294361	1	4	14	14	0.693147181	1.609437912	2.708050201	2.708050201	100	1.180298748	-30	-1.838291295	98	-0.832046168	54	-0.065280959	16	-0.069404881	23	0.031723356	-15	0.469517674	25	2.894463211	9	-0.430055426	-21	1.326323522	-9	1.011421225	5	-0.811312618
3/14/2020	2020	3	14	20200314	6	0	1	0	0	0	0	0	0	VR01	0	0	11	6	0	0	2.48490665	1.945910149	1	14	5	13	0.693147181	2.708050201	1.791759469	2.63905733	60	-0.201998361	-33	-1.893538192	112	-0.633634793	91	0.727709385	0	-0.602250805	0	-0.483575717	-20	0.250523324	6	1.261829577	36	-0.078295523	-22	1.274345053	-6	1.157979944	5	-0.811312618
3/15/2020	2020	3	15	20200315	7	0	0	1	0	0	1	0	0	VR01	1	5	3	4	0.693147181	1.791759469	1.386294361	1.609437912	5	5	14	8	1.791759469	1.791759469	2.708050201	2.197224577	90	0.834724471	76	0.113765726	126	-0.435223419	12	-0.96543216	0	-0.602250805	-1	-0.505980025	-35	-0.406459726	7	1.347757663	29	-0.169492535	-28	0.962474241	-12	0.864862507	5	-0.811312618
3/16/2020	2020	3	16	20200316	1	0	0	0	0	0	1	0	0	VR01	0	11	6	4	0	2.48490665	1.945910149	1.609437912	1	14	13	0	0.693147181	2.708050201	2.63905733	0	30	-1.238721193	10	-1.101666004	126	-0.435223419	41	-0.343899188	0	-0.602250805	0	-0.483575717	-27	-0.056068766	12	1.777398093	37	-0.065267378	-47	-0.025116664	-39	-0.454165956	12	0.391765582
3/17/2020	2020	3	17	20200317	2	0	0	0	0	0	1	0	0	VR01	0	3	4	3	0	1.386294361	1.609437912	1.386294361	0	13	8	14	0	2.63905733	2.197224577	2.708050201	90	0.834724471	2	-1.248991062	129	-0.392706696	41	-0.343899188	0	-0.602250805	0	-0.483575717	-35	-0.406459726	2	0.918117233	25	-0.221605113	-55	-0.440944414	-47	-0.844989205	15	0.907370525
3/18/2020	2020	3	18	20200318	3	0	0	0	0	0	1	0	0	VR01	0	6	4	3	0	1.945910149	1.609437912	1.386294361	4	8	0	30	1.609437912	2.197224577	0	3.433987204	80	0.489150193	63	-0.125637494	120	-0.520256865	2	-1.179753874	9	-0.302524973	2	-0.438767102	-41	-0.669252946	-4	0.402548717	11	-0.403999137	-58	-0.59687982	-47	-0.844989205	15	0.907370525
3/19/2020	2020	3	19	20200319	4	0	0	0	0	0	1	0	0	VR01	1	4	3	2	0.693147181	1.609437912	1.386294361	1.098612289	14	0	14	11	2.708050201	0	2.708050201	2.48490665	40	-0.893146916	62	-0.144053126	105	-0.732840481	19	-0.81540696	11	-0.235919232	4	-0.393958487	-44	-0.800649556	-6	0.230692545	18	-0.312802125	-61	-0.752815226	-49	-0.942695017	17	1.251107154
3/20/2020	2020	3	20	20200320	5	1	0	0	0	0	1	0	0	VR01	0	4	3	1	0	1.609437912	1.386294361	0.693147181	5	14	30	11	1.791759469	2.708050201	3.433987204	2.48490665	60	-0.201998361	22	-0.880678417	84	-1.030457542	20	-0.793974788	0	-0.602250805	0	-0.483575717	-48	-0.975845036	-6	0.230692545	9	-0.430055426	-60	-0.700836757	-47	-0.844989205	17	1.251107154
3/21/2020	2020	3	21	20200321	6	0	1	0	0	0	1	0	0	VR01	1	3	2	2	0.693147181	1.386294361	1.098612289	1.098612289	14	30	11	8	2.708050201	3.433987204	2.48490665	2.197224577	80	0.489150193	5	-1.193744166	89	-0.959596337	101	0.9420311	0	-0.602250805	0	-0.483575717	-51	-1.107241646	-12	-0.284875971	27	-0.195548824	-53	-0.336987476	-27	0.132068916	12	0.391765582
3/22/2020	2020	3	22	20200322	7	0	0	1	0	0	1	0	0	VR01	1	3	1	3	0.693147181	1.386294361	0.693147181	1.386294361	13	11	11	5	2.63905733	2.48490665	2.48490665	1.791759469	80	0.489150193	-11	-1.488394282	78	-1.115490988	115	1.2420815	0	-0.602250805	0	-0.483575717	-62	-1.589029215	-21	-1.058228745	48	0.078042212	-55	-0.440944414	-29	0.034363104	9	-0.123839361
3/23/2020	2020	3	23	20200323	1	0	0	0	0	0	1	0	0	VR01	0	2	2	0	0	1.098612289	1.098612289	0	8	11	8	11	2.197224577	2.48490665	2.197224577	2.48490665	60	-0.201998361	-14	-1.543641179	92	-0.917079614	115	1.2420815	0	-0.602250805	0	-0.483575717	-39	-0.581655206	-12	-0.284875971	17	-0.325830269	-65	-0.9607291	-51	-1.040400829	17	1.251107154
3/24/2020	2020	3	24	20200324	2	0	0	0	0	0	1	0	0	VR01	0	1	3	0	0	0.693147181	1.386294361	0	0	8	5	8	0	2.197224577	1.791759469	2.197224577	60	-0.201998361	-15	-1.562056811	108	-0.690323757	103	0.984895443	0	-0.602250805	0	-0.483575717	-47	-0.932046166	-16	-0.628588315	24	-0.234633258	-65	-0.9607291	-54	-1.186959547	18	1.422975469
3/25/2020	2020	3	25	20200325	3	0	0	0	0	0	1	0	0	VR01	5	2	0	4	1.791759469	1.098612289	0	1.609437912	14	5	11	6	2.708050201	1.791759469	2.48490665	1.945910149	50	-0.547572639	-16	-1.580472443	124	-0.463567901	114	1.220649329	0	-0.602250805	0	-0.483575717	-48	-0.975845036	-20	-0.972300659	40	-0.026182945	-63	-0.856772163	-52	-1.089253735	17	1.251107154
3/26/2020	2020	3	26	20200326	4	0	0	0	0	0	1	0	0	VR01	11	3	0	1	2.48490665	1.386294361	0	0.693147181	30	11	8	5	3.433987204	2.48490665	2.197224577	1.791759469	70	0.143575916	-16	-1.580472443	110	-0.661979275	115	1.2420815	0	-0.602250805	0	-0.483575717	-51	-1.107241646	-20	-0.972300659	26	-0.208576968	-66	-1.012707569	-54	-1.186959547	19	1.594843783
3/27/2020	2020	3	27	20200327	5	1	0	0	0	0	1	0	0	VR01	3	0	4	2	1.386294361	0	1.609437912	1.098612289	11	8	6	7	2.48490665	2.197224577	1.945910149	2.079441542	80	0.489150193	3	-1.23057543	142	-0.208467563	115	1.2420815	0	-0.602250805	0	-0.483575717	-52	-1.151040516	-18	-0.800444487	37	-0.065267378	-64	-0.908750632	-50	-0.991547923	18	1.422975469
3/28/2020	2020	3	28	20200328	6	0	1	0	0	0	1	0	0	VR01	6	0	1	4	1.945910149	0	0.693147181	1.609437912	11	6	5	13	2.48490665	1.945910149	1.791759469	2.63905733	80	0.489150193	45	-0.457118875	101	-0.789529445	101	0.9420311	0	-0.602250805	-1	-0.505980025	-56	-1.326235996	-22	-1.144156831	7	-0.456111715	-58	-0.59687982	-29	0.034363104	13	0.563633897
3/29/2020	2020	3	29	20200329	7	0	0	1	0	0	1	0	0	VR01	4	4	2	2	1.609437912	1.609437912	1.098612289	1.098612289	8	5	7	4	2.197224577	1.791759469	2.079441542	1.609437912	110	1.525873025	-35	-1.930369456	58	-1.398935809	92	0.749141557	0	-0.602250805	0	-0.483575717	-65	-1.720425825	-31	-1.917509605	2	-0.521252438	-63	-0.856772163	-33	-0.16104852	10	0.048028954
3/30/2020	2020	3	30	20200330	1	0	0	0	0	0	1	0	0	VR01	4	1	4	1	1.609437912	0.693147181	1.609437912	0.693147181	5	7	13	7	1.791759469	2.079441542	2.63905733	2.079441542	70	0.143575916	-42	-2.059278882	90	-0.945424096	59	0.041879899	8	-0.335827843	11	-0.237128334	-46	-0.888247296	-25	-1.401941089	-2	-0.573365016	-66	-1.012707569	-54	-1.186959547	18	1.422975469
3/31/2020	2020	3	31	20200331	2	0	0	0	0	0	1	0	0	VR01	3	2	2	0	1.386294361	1.098612289	1.098612289	0	11	13	4	13	2.48490665	2.63905733	1.609437912	2.63905733	50	-0.547572639	-32	-1.87512256	86	-1.00211306	120	1.349242358	0	-0.602250805	0	-0.483575717	-44	-0.800649556	-19	-0.886372573	54	0.156211079	-64	-0.908750632	-53	-1.138106641	17	1.251107154
4/1/2020	2020	4	1	20200401	3	0	0	0	0	0	1	0	0	VR01	3	4	1	0	1.386294361	1.609437912	0.693147181	0	8	4	7	8	2.197224577	1.609437912	2.079441542	2.197224577	50	-0.547572639	-34	-1.911953824	86	-1.00211306	24	-0.708246102	2	-0.535645065	1	-0.46117141	-48	-0.975845036	-21	-1.058228745	5	-0.482168004	-65	-0.9607291	-52	-1.089253735	17	1.251107154
4/2/2020	2020	4	2	20200402	4	0	0	0	0	0	1	0	0	VR01	2	2	0	0	1.098612289	1.098612289	0	0	6	7	13	13	1.945910149	2.079441542	2.63905733	2.63905733	90	0.834724471	4	-1.212159798	120	-0.520256865	59	0.041879899	3	-0.502342194	5	-0.37155418	-50	-1.063442776	-22	-1.144156831	3	-0.508224293	-69	-1.168642975	-53	-1.138106641	19	1.594843783
4/3/2020	2020	4	3	20200403	5	1	0	0	0	0	1	0	0	VR01	1	1	0	0	0.693147181	0.693147181	0	0	5	13	8	14	1.791759469	2.63905733	2.197224577	2.708050201	50	-0.547572639	-16	-1.580472443	91	-0.931251855	14	-0.922567817	1	-0.568947935	1	-0.46117141	-51	-1.107241646	-17	-0.714516401	11	-0.403999137	-65	-0.9607291	-50	-0.991547923	18	1.422975469
4/4/2020	2020	4	4	20200404	6	0	1	0	0	0	1	0	0	VR01	2	0	0	2	1.098612289	0	0	1.098612289	7	8	13	10	2.079441542	2.197224577	2.63905733	2.397895273	60	-0.201998361	-8	-1.433147385	148	-0.123434116	120	1.349242358	0	-0.602250805	0	-0.483575717	-52	-1.151040516	-19	-0.886372573	40	-0.026182945	-51	-0.233030539	-28	0.08321601	12	0.391765582
4/5/2020	2020	4	5	20200405	7	0	0	1	0	0	1	0	0	VR01	3	0	0	0	1.386294361	0	0	0	13	13	14	8	2.63905733	2.63905733	2.708050201	2.197224577	80	0.489150193	35	-0.641275197	196	0.556833453	122	1.392106701	0	-0.602250805	0	-0.483575717	-56	-1.326235996	-21	-1.058228745	108	0.859730885	-45	0.078840273	-26	0.180921822	7	-0.467575989
4/6/2020	2020	4	6	20200406	1	0	0	0	0	0	1	0	0	VR01	0	0	2	0	0	0	1.098612289	0	4	14	10	1	1.609437912	2.708050201	2.397895273	0.693147181	70	0.143575916	64	-0.107221862	236	1.123723094	111	1.156352814	0	-0.602250805	-1	-0.505980025	-37	-0.494057466	-18	-0.800444487	75	0.429802115	-59	-0.648858288	-52	-1.089253735	15	0.907370525
4/7/2020	2020	4	7	20200407	2	0	0	0	0	0	1	0	0	VR01	0	0	0	0	0	0	0	0	7	10	8	5	2.079441542	2.397895273	2.197224577	1.791759469	50	-0.547572639	57	-0.236131287	176	0.273388632	87	0.641980699	0	-0.602250805	0	-0.483575717	-39	-0.581655206	-16	-0.628588315	64	0.286492525	-59	-0.648858288	-52	-1.089253735	16	1.07923884
4/8/2020	2020	4	8	20200408	3	0	0	0	0	0	1	0	0	VR01	4	2	0	1	1.609437912	1.098612289	0	0.693147181	13	8	1	4	2.63905733	2.197224577	0.693147181	1.609437912	40	-0.893146916	47	-0.42028761	219	0.882794996	110	1.134920643	0	-0.602250805	0	-0.483575717	-41	-0.669252946	-15	-0.542660229	86	0.573111705	-57	-0.544901351	-50	-0.991547923	14	0.735502211
4/9/2020	2020	4	9	20200409	4	0	0	0	0	0	1	0	0	VR01	1	0	0	1	0.693147181	0	0	0.693147181	8	1	5	6	2.197224577	0.693147181	1.791759469	1.945910149	60	-0.201998361	21	-0.899094049	182	0.358422078	118	1.306378015	0	-0.602250805	0	-0.483575717	-42	-0.713051816	-11	-0.198947885	51	0.117126645	-62	-0.804793694	-51	-1.040400829	16	1.07923884
4/10/2020	2020	4	10	20200410	5	1	0	0	0	0	1	0	0	VR01	2	0	1	2	1.098612289	0	0.693147181	1.098612289	13	5	4	3	2.63905733	1.791759469	1.609437912	1.386294361	40	-0.893146916	19	-0.935925314	138	-0.265156527	120	1.349242358	0	-0.602250805	0	-0.483575717	-44	-0.800649556	-10	-0.113019799	49	0.091070356	-61	-0.752815226	-57	-1.333518266	18	1.422975469
4/11/2020	2020	4	11	20200411	6	0	1	0	0	0	1	0	0	VR01	4	0	1	0	1.609437912	0	0.693147181	0	14	4	6	5	2.708050201	1.609437912	1.945910149	1.791759469	30	-1.238721193	23	-0.862262785	198	0.585177935	126	1.477835386	0	-0.602250805	0	-0.483575717	-47	-0.932046166	-7	0.144764459	64	0.286492525	-46	0.026861805	-24	0.278627635	10	0.048028954
4/12/2020	2020	4	12	20200412	7	0	0	1	0	0	1	0	0	VR01	2	1	2	0	1.098612289	0.693147181	1.098612289	0	10	6	3	4	2.397895273	1.945910149	1.386294361	1.609437912	50	-0.547572639	27	-0.788600256	213	0.79776155	89	0.684845042	0	-0.602250805	-1	-0.505980025	-75	-2.158414525	-61	-4.495352185	97	0.716421295	-47	-0.025116664	-27	0.132068916	7	-0.467575989
4/13/2020	2020	4	13	20200413	1	0	0	0	0	0	1	0	0	VR01	1	1	0	0	0.693147181	0.693147181	0	0	8	3	5	4	2.197224577	1.386294361	1.791759469	1.609437912	80	0.489150193	44	-0.475534507	91	-0.931251855	55	-0.043848787	0	-0.602250805	-1	-0.505980025	-62	-1.589029215	-50	-3.550143239	12	-0.390970992	-76	-1.532492256	-84	-2.652546729	23	2.28231704
4/14/2020	2020	4	14	20200414	2	0	0	0	0	0	1	0	0	VR01	0	2	0	0	0	1.098612289	0	0	1	5	4	3	0.693147181	1.791759469	1.609437912	1.386294361	50	-0.547572639	-1	-1.304237959	94	-0.888735132	24	-0.708246102	0	-0.602250805	-1	-0.505980025	-43	-0.756850686	-17	-0.714516401	19	-0.29977398	-63	-0.856772163	-51	-1.040400829	16	1.07923884
4/15/2020	2020	4	15	20200415	3	0	0	0	0	0	1	0	0	VR01	0	0	0	1	0	0	0	0.693147181	5	4	4	4	1.791759469	1.609437912	1.609437912	1.609437912	50	-0.547572639	1	-1.267406695	162	0.074977258	130	1.563564072	0	-0.602250805	0	-0.483575717	-42	-0.713051816	-18	-0.800444487	65	0.299520669	-58	-0.59687982	-48	-0.893842111	15	0.907370525
4/16/2020	2020	4	16	20200416	4	0	0	0	0	0	1	0	0	VR01	0	0	0	1	0	0	0	0.693147181	4	4	3	9	1.609437912	1.609437912	1.386294361	2.302585093	60	-0.201998361	-3	-1.341069224	164	0.10332174	124	1.434971043	0	-0.602250805	0	-0.483575717	-44	-0.800649556	-16	-0.628588315	60	0.234379946	-61	-0.752815226	-49	-0.942695017	17	1.251107154
4/17/2020	2020	4	17	20200417	5	1	0	0	0	0	1	0	0	VR01	0	0	1	0	0	0	0.693147181	0	6	3	4	3	1.945910149	1.386294361	1.609437912	1.386294361	50	-0.547572639	9	-1.120081636	123	-0.477740142	125	1.456403215	0	-0.602250805	0	-0.483575717	-45	-0.844448426	-14	-0.456732143	63	0.27346438	-59	-0.648858288	-46	-0.796136299	16	1.07923884
4/18/2020	2020	4	18	20200418	6	0	1	0	0	0	1	0	0	VR01	2	0	1	0	1.098612289	0	0.693147181	0	3	4	9	0	1.386294361	1.609437912	2.302585093	0	70	0.143575916	11	-1.083250372	188	0.443455525	122	1.392106701	0	-0.602250805	0	-0.483575717	-47	-0.932046166	-14	-0.456732143	70	0.364661392	-43	0.182797211	-18	0.571745071	10	0.048028954
4/19/2020	2020	4	19	20200419	7	0	0	1	0	0	1	0	0	VR01	0	1	0	0	0	0.693147181	0	0	5	9	3	0	1.791759469	2.302585093	1.386294361	0	80	0.489150193	47	-0.42028761	165	0.117493981	130	1.563564072	0	-0.602250805	0	-0.483575717	-54	-1.238638256	-21	-1.058228745	112	0.911843463	-43	0.182797211	-21	0.425186353	7	-0.467575989
4/20/2020	2020	4	20	20200420	1	0	0	0	0	0	1	0	0	VR01	0	1	0	0	0	0.693147181	0	0	4	3	0	0	1.609437912	1.386294361	0	0	90	0.834724471	27	-0.788600256	174	0.24504415	134	1.649292758	0	-0.602250805	0	-0.483575717	-33	-0.318861986	-15	-0.542660229	62	0.260436235	-57	-0.544901351	-48	-0.893842111	15	0.907370525
4/21/2020	2020	4	21	20200421	2	0	0	0	0	0	1	0	0	VR01	0	0	0	1	0	0	0	0.693147181	4	0	0	2	1.609437912	0	0	1.098612289	100	1.180298748	61	-0.162468758	184	0.38676656	134	1.649292758	0	-0.602250805	0	-0.483575717	-36	-0.450258596	-12	-0.284875971	57	0.195295513	-60	-0.700836757	-48	-0.893842111	16	1.07923884
4/22/2020	2020	4	22	20200422	3	0	0	0	0	0	1	0	0	VR01	1	0	0	0	0.693147181	0	0	0	3	0	0	3	1.386294361	0	0	1.386294361	80	0.489150193	68	-0.033559332	202	0.641866899	134	1.649292758	0	-0.602250805	0	-0.483575717	-38	-0.537856336	-14	-0.456732143	75	0.429802115	-56	-0.492922882	-46	-0.796136299	14	0.735502211
4/23/2020	2020	4	23	20200423	4	0	0	0	0	0	1	0	0	VR01	1	0	1	0	0.693147181	0	0.693147181	0	4	0	2	3	1.609437912	0	1.098612289	1.386294361	50	-0.547572639	54	-0.291378184	225	0.967828443	126	1.477835386	0	-0.602250805	0	-0.483575717	-39	-0.581655206	-10	-0.113019799	93	0.664308717	-56	-0.492922882	-47	-0.844989205	15	0.907370525
4/24/2020	2020	4	24	20200424	5	1	0	0	0	0	1	0	0	VR01	2	0	0	0	1.098612289	0	0	0	9	2	3	0	2.302585093	1.098612289	1.386294361	0	60	-0.201998361	67	-0.051974965	166	0.131666222	90	0.706277214	0	-0.602250805	0	-0.483575717	-41	-0.669252946	-9	-0.027091713	60	0.234379946	-57	-0.544901351	-45	-0.747283393	15	0.907370525
4/25/2020	2020	4	25	20200425	6	0	1	0	0	0	1	0	0	VR01	0	1	0	0	0	0.693147181	0	0	3	3	3	0	1.386294361	1.386294361	1.386294361	0	50	-0.547572639	9	-1.120081636	142	-0.208467563	92	0.749141557	0	-0.602250805	0	-0.483575717	-41	-0.669252946	-7	0.144764459	52	0.13015479	-44	0.130818742	-19	0.522892165	9	-0.123839361
4/26/2020	2020	4	26	20200426	7	0	0	1	0	0	1	0	0	VR01	0	0	0	0	0	0	0	0	0	3	0	1	0	1.386294361	0	0.693147181	30	-1.238721193	-2	-1.322653591	147	-0.137606357	83	0.556252014	0	-0.602250805	0	-0.483575717	-47	-0.932046166	-11	-0.198947885	112	0.911843463	-39	0.390711085	-19	0.522892165	6	-0.639444304
4/27/2020	2020	4	27	20200427	1	0	0	0	0	0	1	0	0	VR01	0	0	0	0	0	0	0	0	0	0	0	3	0	0	0	1.386294361	60	-0.201998361	27	-0.788600256	205	0.684383622	123	1.413538872	0	-0.602250805	0	-0.483575717	-36	-0.450258596	-20	-0.972300659	143	1.315715944	-62	-0.804793694	-78	-2.359429293	19	1.594843783
4/28/2020	2020	4	28	20200428	2	0	0	0	0	0	1	0	0	VR01	0	0	0	0	0	0	0	0	0	0	1	1	0	0	0.693147181	0.693147181	50	-0.547572639	68	-0.033559332	109	-0.676151516	7	-1.072593017	38	0.663258264	16	-0.125106797	-36	-0.450258596	-12	-0.284875971	8	-0.44308357	-57	-0.544901351	-49	-0.942695017	14	0.735502211
4/29/2020	2020	4	29	20200429	3	0	0	0	0	0	1	0	0	VR01	1	0	0	0	0.693147181	0	0	0	2	1	3	1	1.098612289	0.693147181	1.386294361	0.693147181	60	-0.201998361	70	0.003271932	134	-0.321845491	27	-0.643949588	53	1.162801317	17	-0.102702489	-35	-0.406459726	-11	-0.198947885	27	-0.195548824	-54	-0.388965945	-47	-0.844989205	14	0.735502211
4/30/2020	2020	4	30	20200430	4	0	0	0	0	0	1	0	0	VR01	1	0	0	0	0.693147181	0	0	0	3	3	1	0	1.386294361	1.386294361	0.693147181	0	100	1.180298748	84	0.261090784	160	0.046632776	68	0.234769442	18	-0.002799141	8	-0.304341257	-38	-0.537856336	-10	-0.113019799	31	-0.143436246	-58	-0.59687982	-48	-0.893842111	16	1.07923884
5/1/2020	2020	5	1	20200501	5	1	0	0	0	0	1	0	0	VR01	0	0	0	0	0	0	0	0	3	1	1	0	1.386294361	0.693147181	0.693147181	0	70	0.143575916	66	-0.070390597	125	-0.44939566	44	-0.279602673	48	0.996286966	78	1.263960271	-44	-0.800649556	-13	-0.370804057	5	-0.482168004	-59	-0.648858288	-45	-0.747283393	16	1.07923884
5/2/2020	2020	5	2	20200502	6	0	1	0	0	0	1	0	0	VR01	0	0	0	0	0	0	0	0	0	1	0	1	0	0.693147181	0	0.693147181	70	0.143575916	42	-0.512365772	138	-0.265156527	56	-0.022416616	2	-0.535645065	1	-0.46117141	-41	-0.669252946	-10	-0.113019799	29	-0.169492535	-44	0.130818742	-16	0.669450883	10	0.048028954
5/3/2020	2020	5	3	20200503	7	0	0	1	0	0	1	0	0	VR01	0	0	0	0	0	0	0	0	0	0	0	3	0	0	0	1.386294361	40	-0.893146916	51	-0.346625081	148	-0.123434116	33	-0.515356559	0	-0.602250805	-1	-0.505980025	-47	-0.932046166	-16	-0.628588315	102	0.781562018	-37	0.494668023	-17	0.620597977	6	-0.639444304
5/4/2020	2020	5	4	20200504	1	0	0	0	0	0	1	0	0	VR01	0	0	0	0	0	0	0	0	1	0	1	0	0.693147181	0	0.693147181	0	50	-0.547572639	20	-0.917509681	138	-0.265156527	93	0.770573728	0	-0.602250805	0	-0.483575717	-23	0.119126714	-13	-0.370804057	60	0.234379946	-57	-0.544901351	-54	-1.186959547	15	0.907370525
5/5/2020	2020	5	5	20200505	2	0	0	0	0	0	1	0	0	VR01	1	0	0	0	0.693147181	0	0	0	3	1	3	0	1.386294361	0.693147181	1.386294361	0	50	-0.547572639	-11	-1.488394282	128	-0.406878937	130	1.563564072	0	-0.602250805	0	-0.483575717	-37	-0.494057466	-14	-0.456732143	107	0.84670274	-61	-0.752815226	-71	-2.01745895	19	1.594843783
5/6/2020	2020	5	6	20200506	3	0	0	0	0	0	1	0	0	VR01	0	0	0	0	0	0	0	0	1	3	0	1	0.693147181	1.386294361	0	0.693147181	40	-0.893146916	-14	-1.543641179	145	-0.16595084	140	1.777885787	0	-0.602250805	0	-0.483575717	-30	-0.187465376	-9	-0.027091713	83	0.534027271	-51	-0.233030539	-42	-0.600724675	12	0.391765582
5/7/2020	2020	5	7	20200507	4	0	0	0	0	0	1	0	0	VR01	0	0	0	0	0	0	0	0	1	0	0	0	0.693147181	0	0	0	20	-1.584295471	-11	-1.488394282	183	0.372594319	140	1.777885787	0	-0.602250805	0	-0.483575717	-33	-0.318861986	-7	0.144764459	89	0.612196138	-55	-0.440944414	-43	-0.649577581	13	0.563633897
5/8/2020	2020	5	8	20200508	5	1	0	0	0	0	1	0	0	VR01	0	0	0	0	0	0	0	0	0	0	1	0	0	0	0.693147181	0	30	-1.238721193	11	-1.083250372	217	0.854450514	138	1.735021444	0	-0.602250805	0	-0.483575717	-34	-0.362660856	-3	0.488476803	127	1.107265631	-51	-0.233030539	-39	-0.454165956	12	0.391765582
5/9/2020	2020	5	9	20200509	6	0	1	0	0	0	1	0	0	VR01	0	0	0	0	0	0	0	0	0	1	0	0	0	0.693147181	0	0	50	-0.547572639	74	0.076934461	231	1.052861889	141	1.799317958	0	-0.602250805	0	-0.483575717	-36	-0.450258596	1	0.832189147	140	1.276631511	-30	0.858517304	-7	1.109127038	6	-0.639444304
5/10/2020	2020	5	10	20200510	7	0	0	1	0	0	1	0	0	VR01	0	0	0	0	0	0	0	0	1	0	0	0	0.693147181	0	0	0	90	0.834724471	67	-0.051974965	192	0.500144489	58	0.020447727	0	-0.602250805	0	-0.483575717	-49	-1.019643906	-11	-0.198947885	45	0.038957778	-40	0.338732617	-1	1.402244474	4	-0.983180933
5/11/2020	2020	5	11	20200511	1	0	0	0	0	0	1	0	0	VR01	0	0	0	0	0	0	0	0	3	0	0	0	1.386294361	0	0	0	90	0.834724471	27	-0.788600256	109	-0.676151516	104	1.006327614	7	-0.369130713	5	-0.37155418	-30	-0.187465376	-11	-0.198947885	31	-0.143436246	-54	-0.388965945	-41	-0.551871769	13	0.563633897
5/12/2020	2020	5	12	20200512	2	0	0	0	0	0	1	0	0	VR01	0	0	0	0	0	0	0	0	0	0	0	0	0	0	0	0	60	-0.201998361	0	-1.285822327	126	-0.435223419	42	-0.322467016	9	-0.302524973	9	-0.28193695	-33	-0.318861986	-9	-0.027091713	28	-0.182520679	-55	-0.440944414	-41	-0.551871769	14	0.735502211
5/13/2020	2020	5	13	20200513	3	0	0	0	0	0	1	0	0	VR01	0	0	0	0	0	0	0	0	0	0	0	2	0	0	0	1.098612289	60	-0.201998361	8	-1.138497269	114	-0.605290311	64	0.149040756	0	-0.602250805	-1	-0.505980025	-32	-0.275063116	-8	0.058836373	41	-0.0131548	-52	-0.285009007	-39	-0.454165956	12	0.391765582
5/14/2020	2020	5	14	20200514	4	0	0	0	0	0	1	0	0	VR01	0	0	0	0	0	0	0	0	1	0	0	0	0.693147181	0	0	0	50	-0.547572639	-30	-1.838291295	123	-0.477740142	106	1.049191957	0	-0.602250805	0	-0.483575717	-34	-0.362660856	-8	0.058836373	45	0.038957778	-55	-0.440944414	-39	-0.454165956	12	0.391765582
5/15/2020	2020	5	15	20200515	5	1	0	0	0	0	1	0	0	VR01	0	0	0	0	0	0	0	0	0	0	2	0	0	0	1.098612289	0	60	-0.201998361	-29	-1.819875663	145	-0.16595084	61	0.084744242	0	-0.602250805	0	-0.483575717	-36	-0.450258596	-5	0.316620631	56	0.182267368	-53	-0.336987476	-36	-0.307607238	12	0.391765582
5/16/2020	2020	5	16	20200516	6	0	1	0	0	0	1	0	0	VR01	0	0	0	0	0	0	0	0	0	2	0	0	0	1.098612289	0	0	60	-0.201998361	29	-0.751768991	171	0.202527427	42	-0.322467016	0	-0.602250805	0	-0.483575717	-37	-0.494057466	-6	0.230692545	55	0.169239224	-38	0.442689554	-6	1.157979944	8	-0.295707675
5/17/2020	2020	5	17	20200517	7	0	0	1	0	0	1	0	0	VR01	0	0	0	0	0	0	0	0	0	0	0	0	0	0	0	0	70	0.143575916	5	-1.193744166	188	0.443455525	123	1.413538872	0	-0.602250805	0	-0.483575717	-41	-0.669252946	-8	0.058836373	135	1.211490788	-37	0.494668023	-7	1.109127038	5	-0.811312618
5/18/2020	2020	5	18	20200518	1	0	0	0	0	0	1	0	0	VR01	0	0	0	0	0	0	0	0	0	0	0	0	0	0	0	0	80	0.489150193	65	-0.088806229	207	0.712728104	75	0.384794642	0	-0.602250805	0	-0.483575717	-22	0.162925584	-8	0.058836373	77	0.455858404	-51	-0.233030539	-39	-0.454165956	12	0.391765582
5/19/2020	2020	5	19	20200519	2	0	0	0	0	0	1	0	0	VR01	0	0	0	0	0	0	0	0	0	0	0	0	0	0	0	0	40	-0.893146916	107	0.684650326	200	0.613522417	15	-0.901135645	0	-0.602250805	0	-0.483575717	-24	0.075327844	-3	0.488476803	81	0.507970982	-51	-0.233030539	-39	-0.454165956	12	0.391765582
5/20/2020	2020	5	20	20200520	3	0	0	0	0	0	1	0	0	VR01	0	0	0	0	0	0	0	0	0	0	0	1	0	0	0	0.693147181	40	-0.893146916	106	0.666234694	206	0.698555863	72	0.320498128	0	-0.602250805	0	-0.483575717	-13	0.557115414	13	1.863326179	132	1.172406354	-44	0.130818742	-36	-0.307607238	8	-0.295707675
5/21/2020	2020	5	21	20200521	4	0	0	0	0	0	1	0	0	VR01	0	0	0	0	0	0	0	0	2	0	0	0	1.098612289	0	0	0	30	-1.238721193	93	0.426831474	253	1.364651191	139	1.756453615	0	-0.602250805	0	-0.483575717	-41	-0.669252946	-18	-0.800444487	259	2.826980712	-59	-0.648858288	-77	-2.310576387	16	1.07923884
5/22/2020	2020	5	22	20200522	5	1	0	0	0	0	1	0	0	VR01	0	0	0	0	0	0	0	0	0	0	1	1	0	0	0.693147181	0.693147181	80	0.489150193	122	0.96088481	229	1.024517407	32	-0.536788731	17	-0.036102011	37	0.345383662	-25	0.031528974	2	0.918117233	73	0.403745826	-57	-0.544901351	-54	-1.186959547	14	0.735502211
5/23/2020	2020	5	23	20200523	6	0	1	0	0	0	1	0	0	VR01	0	0	0	0	0	0	0	0	0	1	0	1	0	0.693147181	0	0.693147181	90	0.834724471	106	0.666234694	189	0.457627766	80	0.491955499	1	-0.568947935	1	-0.46117141	-30	-0.187465376	-3	0.488476803	75	0.429802115	-34	0.650603429	-3	1.304538662	7	-0.467575989
5/24/2020	2020	5	24	20200524	7	0	0	1	0	0	1	0	0	VR01	0	0	0	0	0	0	0	0	0	0	1	0	0	0	0.693147181	0	70	0.143575916	102	0.592572165	159	0.032460535	29	-0.601085245	29	0.363532432	28	0.143744894	-45	-0.844448426	-10	-0.113019799	34	-0.104351812	-47	-0.025116664	-9	1.011421225	5	-0.811312618
5/25/2020	2020	5	25	20200525	1	0	0	0	0	0	1	0	0	VR01	0	0	0	0	0	0	0	0	0	1	1	0	0	0.693147181	0.693147181	0	60	-0.201998361	53	-0.309793817	172	0.216699668	85	0.599116357	0	-0.602250805	0	-0.483575717	-13	0.557115414	-1	0.660332975	75	0.429802115	-48	-0.077095133	-39	-0.454165956	11	0.219897268
5/26/2020	2020	5	26	20200526	2	0	0	0	0	0	1	0	0	VR01	0	0	0	0	0	0	0	0	0	1	0	0	0	0.693147181	0	0	40	-0.893146916	44	-0.475534507	216	0.840278273	127	1.499267558	0	-0.602250805	0	-0.483575717	-14	0.513316544	1	0.832189147	130	1.146350065	-44	0.130818742	-37	-0.356460144	10	0.048028954
5/27/2020	2020	5	27	20200527	3	0	0	0	0	0	1	0	0	VR01	0	0	0	0	0	0	0	0	0	0	0	0	0	0	0	0	70	0.143575916	77	0.132181358	191	0.485972248	125	1.456403215	0	-0.602250805	0	-0.483575717	-18	0.338121064	0	0.746261061	89	0.612196138	-47	-0.025116664	-35	-0.258754332	10	0.048028954
5/28/2020	2020	5	28	20200528	4	0	0	0	0	0	1	0	0	VR01	0	0	0	0	0	0	0	0	1	0	0	1	0.693147181	0	0	0.693147181	60	-0.201998361	37	-0.604443933	174	0.24504415	148	1.949343158	0	-0.602250805	0	-0.483575717	-20	0.250523324	1	0.832189147	86	0.573111705	-50	-0.18105207	-36	-0.307607238	11	0.219897268
5/29/2020	2020	5	29	20200529	5	1	0	0	0	0	1	0	0	VR01	0	0	0	0	0	0	0	0	0	0	0	2	0	0	0	1.098612289	70	0.143575916	15	-1.009587843	209	0.741072586	150	1.992207501	0	-0.602250805	0	-0.483575717	-25	0.031528974	3	1.004045319	121	1.029096764	-45	0.078840273	-33	-0.16104852	9	-0.123839361
5/30/2020	2020	5	30	20200530	6	0	1	0	0	0	1	0	0	VR01	0	0	0	0	0	0	0	0	1	0	1	0	0.693147181	0	0.693147181	0	60	-0.201998361	76	0.113765726	219	0.882794996	154	2.077936187	0	-0.602250805	0	-0.483575717	-27	-0.056068766	6	1.261829577	145	1.341772233	-24	1.170388116	10	1.939626441	4	-0.983180933
5/31/2020	2020	5	31	20200531	7	0	0	1	0	0	1	0	0	VR01	0	0	0	0	0	0	0	0	1	1	2	0	0.693147181	0.693147181	1.098612289	0	70	0.143575916	90	0.371584578	214	0.811933791	112	1.177784986	0	-0.602250805	0	-0.483575717	-52	-1.151040516	-22	-1.144156831	195	1.993179461	-29	0.910495772	3	1.597656098	3	-1.155049247
6/1/2020	2020	6	1	20200601	1	0	0	0	0	0	0	0	0	VR01	0	0	0	0	0	0	0	0	0	2	0	0	0	1.098612289	0	0	70	0.143575916	89	0.353168945	245	1.251273263	126	1.477835386	0	-0.602250805	0	-0.483575717	-12	0.600914284	-20	-0.972300659		-0.547308727	-54	-0.388965945	-75	-2.212870575	14	0.735502211
6/2/2020	2020	6	2	20200602	2	0	0	0	0	0	0	0	0	VR01	0	0	0	0	0	0	0	0	0	0	0	0	0	0	0	0	50	-0.547572639	125	1.016131707	274	1.662268253	133	1.627860587	0	-0.602250805	0	-0.483575717	-11	0.644713153	7	1.347757663	169	1.654447703	-40	0.338732617	-35	-0.258754332	8	-0.295707675
6/3/2020	2020	6	3	20200603	3	0	0	0	0	0	0	0	0	VR01	0	0	0	0	0	0	0	0	0	0	0	1	0	0	0	0.693147181	70	0.143575916	130	1.108209868	249	1.307962227	80	0.491955499	0	-0.602250805	0	-0.483575717	-15	0.469517674	-1	0.660332975	120	1.01606862	-43	0.182797211	-33	-0.16104852	8	-0.295707675
6/4/2020	2020	6	4	20200604	4	0	0	0	0	0	0	0	0	VR01	0	0	0	0	0	0	0	0	0	0	0	1	0	0	0	0.693147181	60	-0.201998361	88	0.334753313	144	-0.180123081	0	-1.222618217	43	0.829772615	45	0.524618122	-24	0.075327844	-3	0.488476803	14	-0.364914703	-52	-0.285009007	-34	-0.209901426	11	0.219897268
6/5/2020	2020	6	5	20200605	5	1	0	0	0	0	0	0	0	VR01	0	0	0	0	0	0	0	0	1	0	1	0	0.693147181	0	0.693147181	0	70	0.143575916	57	-0.236131287	138	-0.265156527	52	-0.108145302	50	1.062892707	95	1.644833499	-27	-0.056068766	-7	0.144764459	18	-0.312802125	-51	-0.233030539	-30	-0.014489802	10	0.048028954
6/6/2020	2020	6	6	20200606	6	0	1	0	0	0	0	0	0	VR01	0	0	0	0	0	0	0	0	2	1	1	2	1.098612289	0.693147181	0.693147181	1.098612289	90	0.834724471	62	-0.144053126	162	0.074977258	73	0.341930299	7	-0.369130713	27	0.121340586	-21	0.206724454	-2	0.574404889	29	-0.169492535	-33	0.702581898	8	1.841920629	6	-0.639444304
6/7/2020	2020	6	7	20200607	7	0	0	1	0	0	0	0	0	VR01	0	0	0	0	0	0	0	0	0	1	0	0	0	0.693147181	0	0	90	0.834724471	87	0.316337681	178	0.301733114	38	-0.408195702	14	-0.136010622	9	-0.28193695	-30	-0.187465376	-9	-0.027091713	38	-0.052239234	-40	0.338732617	0	1.45109738	5	-0.811312618
6/8/2020	2020	6	8	20200608	1	0	0	0	0	0	0	0	0	VR01	0	0	0	0	0	0	0	0	0	0	2	0	0	0	1.098612289	0	50	-0.547572639	83	0.242675152	186	0.415111043	38	-0.408195702	0	-0.602250805	-1	-0.505980025	-11	0.644713153	-4	0.402548717	68	0.338605103	-44	0.130818742	-35	-0.258754332	9	-0.123839361
6/9/2020	2020	6	9	20200609	2	0	0	0	0	0	0	0	0	VR01	0	0	0	0	0	0	0	0	0	2	0	1	0	1.098612289	0	0.693147181	30	-1.238721193	54	-0.291378184	160	0.046632776	44	-0.279602673	0	-0.602250805	0	-0.483575717	-11	0.644713153	-2	0.574404889	86	0.573111705	-43	0.182797211	-34	-0.209901426	9	-0.123839361
6/10/2020	2020	6	10	20200610	3	0	0	0	0	0	0	0	0	VR01	0	0	0	0	0	0	0	0	0	0	0	2	0	0	0	1.098612289	40	-0.893146916	47	-0.42028761	171	0.202527427	9	-1.029728674	0	-0.602250805	-1	-0.505980025	-14	0.513316544	-3	0.488476803	75	0.429802115	-44	0.130818742	-33	-0.16104852	8	-0.295707675
6/11/2020	2020	6	11	20200611	4	0	0	0	0	0	0	0	0	VR01	0	0	0	0	0	0	0	0	1	0	1	0	0.693147181	0	0.693147181	0	40	-0.893146916	131	1.126625501	163	0.089149499	0	-1.222618217	87	2.295098905	60	0.860682735	-19	0.294322194	-5	0.316620631	33	-0.117379957	-50	-0.18105207	-34	-0.209901426	10	0.048028954
6/12/2020	2020	6	12	20200612	5	1	0	0	0	0	0	0	0	VR01	0	0	0	0	0	0	0	0	1	1	2	0	0.693147181	0.693147181	1.098612289	0	60	-0.201998361	152	1.513353778	250	1.322134468	78	0.449091156	0	-0.602250805	-1	-0.505980025	-16	0.425718804	-4	0.402548717	134	1.198462643	-41	0.286754148	-29	0.034363104	7	-0.467575989
6/13/2020	2020	6	13	20200613	6	0	1	0	0	0	0	0	0	VR01	0	0	0	0	0	0	0	0	0	2	0	0	0	1.098612289	0	0	60	-0.201998361	167	1.789588262	271	1.61975153	55	-0.043848787	2	-0.535645065	1	-0.46117141	-24	0.075327844	-7	0.144764459	91	0.638252427	-26	1.066431178	10	1.939626441	4	-0.983180933
6/14/2020	2020	6	14	20200614	7	0	0	1	0	0	0	0	0	VR01	0	0	0	0	0	0	0	0	2	0	0	0	1.098612289	0	0	0	40	-0.893146916	165	1.752756998	251	1.336306709	26	-0.665381759	53	1.162801317	110	1.980898112	-27	-0.056068766	-6	0.230692545	90	0.625224283	-30	0.858517304	8	1.841920629	3	-1.155049247
6/15/2020	2020	6	15	20200615	1	0	0	0	0	0	0	0	0	VR01	0	0	0	0	0	0	0	0	0	0	0	0	0	0	0	0	30	-1.238721193	158	1.623847572	211	0.769417068	0	-1.222618217	94	2.528218997	131	2.451388571	-13	0.557115414	-6	0.230692545	61	0.247408091	-46	0.026861805	-35	-0.258754332	9	-0.123839361
6/16/2020	2020	6	16	20200616	2	0	0	0	0	0	0	0	0	VR01	0	0	0	0	0	0	0	0	0	0	0	3	0	0	0	1.386294361	30	-1.238721193	140	1.292366191	226	0.982000684	28	-0.622517417	0	-0.602250805	0	-0.483575717	-9	0.732310893	-1	0.660332975	110	0.885787174	-41	0.286754148	-33	-0.16104852	8	-0.295707675
6/17/2020	2020	6	17	20200617	3	0	0	0	0	0	0	0	0	VR01	0	0	0	0	0	0	0	0	1	0	0	0	0.693147181	0	0	0	50	-0.547572639	140	1.292366191	234	1.095378612	63	0.127608585	0	-0.602250805	0	-0.483575717	-9	0.732310893	-4	0.402548717	135	1.211490788	-39	0.390711085	-31	-0.063342708	7	-0.467575989
6/18/2020	2020	6	18	20200618	4	0	0	0	0	0	0	0	0	VR01	0	0	0	0	0	0	0	0	2	0	3	0	1.098612289	0	1.386294361	0	30	-1.238721193	149	1.458106882	199	0.599350176	1	-1.201186046	37	0.629955394	47	0.569426737	-18	0.338121064	-6	0.230692545	47	0.065014067	-48	-0.077095133	-34	-0.209901426	9	-0.123839361
6/19/2020	2020	6	19	20200619	5	1	0	0	0	0	0	0	0	VR01	0	0	0	0	0	0	0	0	0	3	0	0	0	1.386294361	0	0	40	-0.893146916	113	0.79514412	232	1.06703413	80	0.491955499	9	-0.302524973	44	0.502213814	-14	0.513316544	-2	0.574404889	125	1.081209342	-40	0.338732617	-30	-0.014489802	6	-0.639444304
6/20/2020	2020	6	20	20200620	6	0	1	0	0	0	0	0	0	VR01	0	0	0	0	0	0	0	0	0	0	0	0	0	0	0	0	50	-0.547572639	95	0.463662739	220	0.896967237	109	1.113488472	0	-0.602250805	0	-0.483575717	-15	0.469517674	0	0.746261061	145	1.341772233	-19	1.430280459	12	2.037332253	2	-1.326917561
6/21/2020	2020	6	21	20200621	7	0	0	1	0	0	0	0	0	VR01	0	0	0	0	0	0	0	0	0	0	0	0	0	0	0	0	50	-0.547572639	89	0.353168945	248	1.293789986	82	0.534819842	7	-0.369130713	3	-0.416362795	-21	0.206724454	-6	0.230692545	172	1.693532136	-21	1.326323522	19	2.379302595	0	-1.67065419
6/22/2020	2020	6	22	20200622	1	0	0	0	0	0	0	0	0	VR01	0	0	0	0	0	0	0	0	0	0	0	0	0	0	0	0	50	-0.547572639	94	0.445247107	235	1.109550853	147	1.927910987	0	-0.602250805	0	-0.483575717	-2	1.038902983	1	0.832189147		-0.547308727	-41	0.286754148	-35	-0.258754332	7	-0.467575989
6/23/2020	2020	6	23	20200623	2	0	0	0	0	0	0	0	0	VR01	0	0	0	0	0	0	0	0	0	0	0	0	0	0	0	0	50	-0.547572639	84	0.261090784	258	1.435512396	155	2.099368359	0	-0.602250805	0	-0.483575717	1	1.170299593	5	1.175901491	200	2.058320184	-35	0.59862496	-35	-0.258754332	6	-0.639444304
6/24/2020	2020	6	24	20200624	3	0	0	0	0	0	0	0	0	VR01	0	0	0	0	0	0	0	0	3	0	0	0	1.386294361	0	0	0	50	-0.547572639	126	1.034547339	271	1.61975153	155	2.099368359	0	-0.602250805	0	-0.483575717	-5	0.907506373	0	0.746261061	216	2.266770497	-34	0.650603429	-32	-0.112195614	5	-0.811312618
6/25/2020	2020	6	25	20200625	4	0	0	0	0	0	0	0	0	VR01	0	0	0	0	0	0	0	0	0	0	0	0	0	0	0	0	50	-0.547572639	152	1.513353778	292	1.917368591	140	1.777885787	0	-0.602250805	0	-0.483575717	-7	0.819908633	0	0.746261061	196	2.006207606	-39	0.390711085	-33	-0.16104852	7	-0.467575989
6/26/2020	2020	6	26	20200626	5	1	0	0	0	0	0	0	0	VR01	0	0	0	0	0	0	0	0	0	0	0	0	0	0	0	0	50	-0.547572639	169	1.826419527	304	2.087435484	153	2.056504016	0	-0.602250805	0	-0.483575717	-16	0.425718804	-4	0.402548717		-0.547308727	-37	0.494668023	-32	-0.112195614	5	-0.811312618
6/27/2020	2020	6	27	20200627	6	0	1	0	0	0	0	0	0	VR01	0	0	0	0	0	0	0	0	0	0	0	2	0	0	0	1.098612289	60	-0.201998361	162	1.697510101	272	1.633923771	59	0.041879899	18	-0.002799141	54	0.72625689	-21	0.206724454	-7	0.144764459	91	0.638252427	-23	1.222366584	4	1.646509004	4	-0.983180933
6/28/2020	2020	6	28	20200628	7	0	0	1	0	0	0	0	0	VR01	0	0	0	0	0	0	0	0	0	0	0	0	0	0	0	0	90	0.834724471	118	0.887222281	220	0.896967237	90	0.706277214	0	-0.602250805	-1	-0.505980025	-14	0.513316544	-1	0.660332975		-0.547308727	-23	1.222366584	8	1.841920629	1	-1.498785876
6/29/2020	2020	6	29	20200629	1	0	0	0	0	0	0	0	0	VR01	0	0	0	0	0	0	0	0	0	0	2	0	0	0	1.098612289	0	90	0.834724471	120	0.924053546	205	0.684383622	51	-0.129577473	12	-0.202616362	3	-0.416362795	-4	0.951305243	-3	0.488476803		-0.547308727	-43	0.182797211	-34	-0.209901426	8	-0.295707675
6/30/2020	2020	6	30	20200630	2	0	0	0	0	0	0	0	0	VR01	0	0	0	0	0	0	0	0	0	2	0	1	0	1.098612289	0	0.693147181	70	0.143575916	129	1.089794236	172	0.216699668	1	-1.201186046	95	2.561521867	110	1.980898112	-4	0.951305243	0	0.746261061	69	0.351633247	-41	0.286754148	-34	-0.209901426	8	-0.295707675
7/1/2020	2020	7	1	20200701	3	0	0	0	0	0	0	0	0	VR01	0	0	0	0	0	0	0	0	0	0	0	1	0	0	0	0.693147181	90	0.834724471	124	0.997716075	229	1.024517407	55	-0.043848787	0	-0.602250805	-1	-0.505980025	1	1.170299593	-1	0.660332975	110	0.885787174	-36	0.546646491	-31	-0.063342708	6	-0.639444304
7/2/2020	2020	7	2	20200702	4	0	0	0	0	0	0	0	0	VR01	0	0	0	0	0	0	0	0	0	0	1	0	0	0	0.693147181	0	60	-0.201998361	95	0.463662739	213	0.79776155	27	-0.643949588	23	0.16371521	55	0.748661197	-5	0.907506373	-3	0.488476803	82	0.520999127	-40	0.338732617	-33	-0.16104852	7	-0.467575989
7/3/2020	2020	7	3	20200703	5	1	0	0	0	0	0	0	0	VR01	0	0	0	0	0	0	0	0	0	1	1	1	0	0.693147181	0.693147181	0.693147181	90	0.834724471	92	0.408415842	216	0.840278273	37	-0.429627873	0	-0.602250805	-1	-0.505980025	-10	0.688512023	-4	0.402548717	121	1.029096764	-36	0.546646491	-31	-0.063342708	5	-0.811312618
7/4/2020	2020	7	4	20200704	6	0	1	0	0	0	0	0	0	VR01	0	0	0	0	0	0	0	0	0	1	0	0	0	0.693147181	0	0	90	0.834724471	138	1.255534927	175	0.259216391	0	-1.222618217	124	3.527305104	81	1.331173194	-19	0.294322194	-9	-0.027091713	41	-0.0131548	-32	0.754560366	3	1.597656098	4	-0.983180933
7/5/2020	2020	7	5	20200705	7	0	0	1	0	0	0	0	0	VR01	0	0	0	0	0	0	0	0	2	0	1	0	1.098612289	0	0.693147181	0	100	1.180298748	138	1.255534927	222	0.925311719	22	-0.751110445	56	1.262709928	25	0.076531971	-18	0.338121064	-7	0.144764459	89	0.612196138	-28	0.962474241	3	1.597656098	2	-1.326917561
7/6/2020	2020	7	6	20200706	1	0	0	0	0	0	0	0	0	VR01	0	0	0	0	0	0	0	0	0	1	0	0	0	0.693147181	0	0	90	0.834724471	90	0.371584578	182	0.358422078	76	0.406226813	8	-0.335827843	14	-0.169915412	-2	1.038902983	-5	0.316620631		-0.547308727	-43	0.182797211	-42	-0.600724675	7	-0.467575989
7/7/2020	2020	7	7	20200707	2	0	0	0	0	0	0	0	0	VR01	0	0	0	0	0	0	0	0	0	0	0	0	0	0	0	0	80	0.489150193	66	-0.070390597	181	0.344249837	31	-0.558220902	31	0.430138172	18	-0.080298182	0	1.126500723	-5	0.316620631	110	0.885787174	-41	0.286754148	-42	-0.600724675	7	-0.467575989
7/8/2020	2020	7	8	20200708	3	0	0	0	0	0	0	0	0	VR01	0	0	0	0	0	0	0	0	1	0	0	0	0.693147181	0	0	0	30	-1.238721193	111	0.758312855	174	0.24504415	10	-1.008296503	11	-0.235919232	4	-0.393958487	-2	1.038902983	-7	0.144764459	112	0.911843463	-39	0.390711085	-39	-0.454165956	6	-0.639444304
7/9/2020	2020	7	9	20200709	4	0	0	0	0	0	0	0	0	VR01	0	0	0	0	0	0	0	0	1	0	0	0	0.693147181	0	0	0	60	-0.201998361	118	0.887222281	142	-0.208467563	0	-1.222618217	210	6.391351944	223	4.512584865	-13	0.557115414	-12	-0.284875971	29	-0.169492535	-50	-0.18105207	-41	-0.551871769	9	-0.123839361
7/10/2020	2020	7	10	20200710	5	1	0	0	0	0	0	0	0	VR01	0	0	0	0	0	0	0	0	0	0	0	0	0	0	0	0	50	-0.547572639	72	0.040103197	176	0.273388632	51	-0.129577473	74	1.862161592	100	1.756855037	-14	0.513316544	-8	0.058836373	95	0.690365006	-43	0.182797211	-38	-0.40531305	6	-0.639444304
7/11/2020	2020	7	11	20200711	6	0	1	0	0	0	0	0	0	VR01	0	0	0	0	0	0	0	0	1	0	0	1	0.693147181	0	0	0.693147181	50	-0.547572639	71	0.021687564	188	0.443455525	77	0.427658985	9	-0.302524973	63	0.927895658	-18	0.338121064	-10	-0.113019799	111	0.898815319	-17	1.534237397	4	1.646509004	2	-1.326917561
7/12/2020	2020	7	12	20200712	7	0	0	1	0	0	0	0	0	VR01	0	0	0	0	0	0	0	0	0	0	0	0	0	0	0	0	40	-0.893146916	58	-0.217715655	205	0.684383622	135	1.670724929	0	-0.602250805	0	-0.483575717	-12	0.600914284	-8	0.058836373	201	2.071348328	-16	1.586215865	8	1.841920629	-1	-1.842522504
7/13/2020	2020	7	13	20200713	1	0	0	0	0	0	0	0	0	VR01	0	0	0	0	0	0	0	0	0	0	1	1	0	0	0.693147181	0.693147181	30	-1.238721193	63	-0.125637494	227	0.996172925	139	1.756453615	0	-0.602250805	0	-0.483575717	-1	1.082701853	-7	0.144764459		-0.547308727	-40	0.338732617	-44	-0.698430487	5	-0.811312618
7/14/2020	2020	7	14	20200714	2	0	0	0	0	0	0	0	0	VR01	0	0	0	0	0	0	0	0	0	1	0	0	0	0.693147181	0	0	40	-0.893146916	76	0.113765726	176	0.273388632	5	-1.11545736	64	1.52913289	47	0.569426737	-7	0.819908633	-9	-0.027091713	93	0.664308717	-48	-0.077095133	-45	-0.747283393	8	-0.295707675
7/15/2020	2020	7	15	20200715	3	0	0	0	0	0	0	0	0	VR01	0	0	0	0	0	0	0	0	0	0	1	0	0	0	0.693147181	0	30	-1.238721193	77	0.132181358	194	0.528488971	43	-0.301034845	0	-0.602250805	-1	-0.505980025	-5	0.907506373	-9	-0.027091713	131	1.15937821	-44	0.130818742	-41	-0.551871769	6	-0.639444304
7/16/2020	2020	7	16	20200716	4	0	0	0	0	0	0	0	0	VR01	0	0	0	0	0	0	0	0	0	1	0	1	0	0.693147181	0	0.693147181	20	-1.584295471	89	0.353168945	198	0.585177935	9	-1.029728674	0	-0.602250805	-1	-0.505980025	-4	0.951305243	-7	0.144764459	138	1.250575222	-48	-0.077095133	-43	-0.649577581	7	-0.467575989
7/17/2020	2020	7	17	20200717	5	1	0	0	0	0	0	0	0	VR01	0	0	0	0	0	0	0	0	0	0	0	2	0	0	0	1.098612289	30	-1.238721193	134	1.181872398	217	0.854450514	22	-0.751110445	0	-0.602250805	0	-0.483575717	-12	0.600914284	-10	-0.113019799		-0.547308727	-45	0.078840273	-40	-0.503018862	4	-0.983180933
7/18/2020	2020	7	18	20200718	6	0	1	0	0	0	0	0	0	VR01	0	0	0	0	0	0	0	0	0	0	1	3	0	0	0.693147181	1.386294361	40	-0.893146916	123	0.979300443	255	1.392995673	63	0.127608585	0	-0.602250805	0	-0.483575717	-21	0.206724454	-13	-0.370804057		-0.547308727	-19	1.430280459	3	1.597656098	0	-1.67065419
7/19/2020	2020	7	19	20200719	7	0	0	1	0	0	0	0	0	VR01	0	0	0	0	0	0	0	0	1	1	2	2	0.693147181	0.693147181	1.098612289	1.098612289	50	-0.547572639	144	1.36602872	247	1.279617745	42	-0.322467016	13	-0.169313492	11	-0.237128334	-13	0.557115414	-8	0.058836373	199	2.045292039	-21	1.326323522	6	1.744214816	-1	-1.842522504
7/20/2020	2020	7	20	20200720	1	0	0	0	0	0	0	0	0	VR01	0	0	0	0	0	0	0	0	0	2	3	2	0	1.098612289	1.386294361	1.098612289	50	-0.547572639	82	0.224259519	200	0.613522417	138	1.735021444	0	-0.602250805	-1	-0.505980025	8	1.476891683	-1	0.660332975		-0.547308727	-46	0.026861805	-49	-0.942695017	7	-0.467575989
7/21/2020	2020	7	21	20200721	2	0	0	0	0	0	0	0	0	VR01	0	0	0	0	0	0	0	0	1	3	2	1	0.693147181	1.386294361	1.098612289	0.693147181	50	-0.547572639	67	-0.051974965	203	0.65603914	100	0.920598928	0	-0.602250805	-1	-0.505980025	7	1.433092813	-2	0.574404889	204	2.110432762	-47	-0.025116664	-50	-0.991547923	7	-0.467575989
7/22/2020	2020	7	22	20200722	3	0	0	0	0	0	0	0	0	VR01	0	0	0	0	0	0	0	0	0	2	2	2	0	1.098612289	1.098612289	1.098612289	40	-0.893146916	76	0.113765726	197	0.571005694	61	0.084744242	0	-0.602250805	0	-0.483575717	1	1.170299593	-9	-0.027091713	205	2.123460907	-45	0.078840273	-47	-0.844989205	7	-0.467575989
7/23/2020	2020	7	23	20200723	4	0	0	0	0	0	0	0	0	VR01	0	0	0	0	0	0	0	0	0	2	1	3	0	1.098612289	0.693147181	1.386294361	70	0.143575916	121	0.942469178	234	1.095378612	49	-0.172441816	0	-0.602250805	0	-0.483575717	0	1.126500723	-5	0.316620631	193	1.967123172	-48	-0.077095133	-48	-0.893842111	7	-0.467575989
7/24/2020	2020	7	24	20200724	5	1	0	0	0	0	0	0	0	VR01	0	0	0	0	0	0	0	0	1	1	2	3	0.693147181	0.693147181	1.098612289	1.386294361	60	-0.201998361	113	0.79514412	236	1.123723094	54	-0.065280959	1	-0.568947935	1	-0.46117141	-9	0.732310893	-8	0.058836373	182	1.823813582	-47	-0.025116664	-46	-0.796136299	6	-0.639444304
7/25/2020	2020	7	25	20200725	6	0	1	0	0	0	0	0	0	VR01	0	0	0	0	0	0	0	0	2	2	3	5	1.098612289	1.098612289	1.386294361	1.791759469	60	-0.201998361	105	0.647819062	209	0.741072586	17	-0.858271303	49	1.029589837	176	3.45958241	-17	0.381919934	-11	-0.198947885	140	1.276631511	-24	1.170388116	-2	1.353391568	1	-1.498785876
7/26/2020	2020	7	26	20200726	7	0	0	1	0	0	0	0	0	VR01	0	0	0	0	0	0	0	0	3	3	3	3	1.386294361	1.386294361	1.386294361	1.386294361	70	0.143575916	122	0.96088481	223	0.93948396	114	1.220649329	28	0.330229562	59	0.838278428	-3	0.995104113	-3	0.488476803	215	2.253742352	-19	1.430280459	5	1.69536191	0	-1.67065419
7/27/2020	2020	7	27	20200727	1	0	0	0	0	0	0	0	0	VR01	0	0	0	0	0	0	0	0	2	3	5	7	1.098612289	1.386294361	1.791759469	2.079441542	50	-0.547572639	128	1.071378604	203	0.65603914	11	-0.986864331	20	0.0638066	24	0.054127664	7	1.433092813	-4	0.402548717		-0.547308727	-52	-0.285009007	-53	-1.138106641	9	-0.123839361
7/28/2020	2020	7	28	20200728	2	0	0	0	0	0	0	0	0	VR01	0	0	0	0	0	0	0	0	2	5	3	5	1.098612289	1.791759469	1.386294361	1.791759469	80	0.489150193	120	0.924053546	206	0.698555863	63	0.127608585	9	-0.302524973	6	-0.349149872	7	1.433092813	-3	0.488476803	199	2.045292039	-50	-0.18105207	-52	-1.089253735	9	-0.123839361
7/29/2020	2020	7	29	20200729	3	0	0	0	0	0	0	0	0	VR01	0	0	0	0	0	0	0	0	1	3	7	6	0.693147181	1.386294361	2.079441542	1.945910149	70	0.143575916	74	0.076934461	184	0.38676656	63	0.127608585	2	-0.535645065	2	-0.438767102	4	1.301696203	-7	0.144764459	197	2.01923575	-47	-0.025116664	-51	-1.040400829	8	-0.295707675
7/30/2020	2020	7	30	20200730	4	0	0	0	0	0	0	0	0	VR01	0	0	0	0	0	0	0	0	2	7	5	7	1.098612289	2.079441542	1.791759469	2.079441542	40	-0.893146916	55	-0.272962552	232	1.06703413	125	1.456403215	0	-0.602250805	0	-0.483575717	2	1.214098463	-6	0.230692545	239	2.566417821	-49	-0.129073601	-51	-1.040400829	7	-0.467575989
7/31/2020	2020	7	31	20200731	5	1	0	0	0	0	0	0	0	VR01	0	0	0	0	0	0	0	0	3	5	6	7	1.386294361	1.791759469	1.945910149	2.079441542	40	-0.893146916	116	0.850391017	280	1.747301699	143	1.842182301	0	-0.602250805	0	-0.483575717	-16	0.425718804	-12	-0.284875971		-0.547308727	-46	0.026861805	-49	-0.942695017	5	-0.811312618
8/1/2020	2020	8	1	20200801	6	0	1	0	0	0	0	0	0	VR01	0	0	0	0	0	0	0	0	3	6	7	7	1.386294361	1.945910149	2.079441542	2.079441542	60	-0.201998361	116	0.850391017	269	1.591407048	41	-0.343899188	4	-0.469039324	1	-0.46117141	-22	0.162925584	-13	-0.370804057	218	2.292826786	-24	1.170388116	-3	1.304538662	1	-1.498785876
8/2/2020	2020	8	2	20200802	7	0	0	1	0	0	0	0	0	VR01	0	0	0	0	0	0	0	0	5	7	7	10	1.791759469	2.079441542	2.079441542	2.397895273	60	-0.201998361	96	0.482078371	221	0.911139478	102	0.963463271	3	-0.502342194	36	0.322979354	-9	0.732310893	-6	0.230692545	229	2.436136376	-21	1.326323522	3	1.597656098	-1	-1.842522504
8/3/2020	2020	8	3	20200803	1	0	0	0	0	0	0	0	0	VR01	0	0	0	0	0	0	0	0	3	7	7	4	1.386294361	2.079441542	2.079441542	1.609437912	50	-0.547572639	81	0.205843887	200	0.613522417	77	0.427658985	13	-0.169313492	32	0.233362124	6	1.389293943	-4	0.402548717		-0.547308727	-51	-0.233030539	-53	-1.138106641	8	-0.295707675
8/4/2020	2020	8	4	20200804	2	0	0	0	0	0	0	0	0	VR01	0	0	0	0	0	0	0	0	7	7	10	11	2.079441542	2.079441542	2.397895273	2.48490665	40	-0.893146916	82	0.224259519	208	0.726900345	98	0.877734586	0	-0.602250805	0	-0.483575717	12	1.652087163	-1	0.660332975	250	2.709727411	-45	0.078840273	-52	-1.089253735	8	-0.295707675
8/5/2020	2020	8	5	20200805	3	0	0	0	0	0	0	0	0	VR01	0	0	0	0	0	0	0	0	5	10	4	13	1.791759469	2.397895273	1.609437912	2.63905733	70	0.143575916	135	1.20028803	262	1.49220136	128	1.520699729	0	-0.602250805	0	-0.483575717	4	1.301696203	-3	0.488476803	278	3.074515459	-44	0.130818742	-49	-0.942695017	6	-0.639444304
8/6/2020	2020	8	6	20200806	4	0	0	0	0	0	0	0	0	VR01	0	0	0	0	0	0	0	0	6	4	11	12	1.945910149	1.609437912	2.48490665	2.564949357	40	-0.893146916	129	1.089794236	294	1.945713073	129	1.542131901	0	-0.602250805	0	-0.483575717	-6	0.863707503	-5	0.316620631	263	2.879093291	-49	-0.129073601	-51	-1.040400829	7	-0.467575989
8/7/2020	2020	8	7	20200807	5	1	0	0	0	0	0	0	0	VR01	0	0	0	0	0	0	0	0	7	11	13	8	2.079441542	2.48490665	2.63905733	2.197224577	30	-1.238721193	142	1.329197456	321	2.328363581	142	1.82075013	0	-0.602250805	0	-0.483575717	-19	0.294322194	-10	-0.113019799		-0.547308727	-49	-0.129073601	-50	-0.991547923	6	-0.639444304
8/8/2020	2020	8	8	20200808	6	0	1	0	0	0	0	0	0	VR01	0	0	0	0	0	0	0	0	7	13	12	12	2.079441542	2.63905733	2.564949357	2.564949357	30	-1.238721193	145	1.384444353	333	2.498430473	110	1.134920643	0	-0.602250805	0	-0.483575717	-30	-0.187465376	-13	-0.370804057		-0.547308727	-19	1.430280459	-4	1.255685756	1	-1.498785876
8/9/2020	2020	8	9	20200809	7	0	0	1	0	0	0	0	0	VR01	0	0	0	0	0	0	0	0	7	12	8	10	2.079441542	2.564949357	2.197224577	2.397895273	60	-0.201998361	182	2.065822747	302	2.059091002	70	0.277633785	0	-0.602250805	0	-0.483575717	-15	0.469517674	-4	0.402548717	292	3.256909483	-13	1.742151271	4	1.646509004	-1	-1.842522504
8/10/2020	2020	8	10	20200810	1	0	0	0	0	0	0	0	0	VR01	0	0	0	0	0	0	0	0	10	8	12	9	2.397895273	2.197224577	2.564949357	2.302585093	50	-0.547572639	169	1.826419527	322	2.342535822	127	1.499267558	0	-0.602250805	0	-0.483575717	-1	1.082701853	-1	0.660332975		-0.547308727	-45	0.078840273	-48	-0.893842111	7	-0.467575989
8/11/2020	2020	8	11	20200811	2	0	0	0	0	0	0	0	0	VR01	0	0	0	0	0	0	0	0	4	12	10	5	1.609437912	2.564949357	2.397895273	1.791759469	60	-0.201998361	183	2.084238379	330	2.45591375	119	1.327810186	0	-0.602250805	0	-0.483575717	-2	1.038902983	-2	0.574404889	281	3.113599893	-47	-0.025116664	-47	-0.844989205	7	-0.467575989
8/12/2020	2020	8	12	20200812	3	0	0	0	0	0	0	0	0	VR01	0	0	0	0	0	0	0	0	11	10	9	9	2.48490665	2.397895273	2.302585093	2.302585093	50	-0.547572639	197	2.342057231	330	2.45591375	128	1.520699729	0	-0.602250805	0	-0.483575717	-7	0.819908633	-6	0.230692545	284	3.152684326	-44	0.130818742	-45	-0.747283393	6	-0.639444304
8/13/2020	2020	8	13	20200813	4	0	0	0	0	0	0	0	0	VR01	0	0	0	0	0	0	0	0	13	9	5	7	2.63905733	2.302585093	1.791759469	2.079441542	50	-0.547572639	189	2.194732172	320	2.31419134	99	0.899166757	0	-0.602250805	0	-0.483575717	-9	0.732310893	-7	0.144764459	224	2.370995653	-47	-0.025116664	-45	-0.747283393	8	-0.295707675
8/14/2020	2020	8	14	20200814	5	1	0	0	0	0	0	0	0	VR01	0	0	0	0	0	0	0	0	12	5	9	10	2.564949357	1.791759469	2.302585093	2.397895273	30	-1.238721193	183	2.084238379	265	1.534718084	27	-0.643949588	19	0.030503729	25	0.076531971	-13	0.557115414	-8	0.058836373	168	1.641419558	-46	0.026861805	-43	-0.649577581	8	-0.295707675
8/15/2020	2020	8	15	20200815	6	0	1	0	0	0	0	0	0	VR01	0	0	0	0	0	0	0	0	8	9	7	6	2.197224577	2.302585093	2.079441542	1.945910149	30	-1.238721193	167	1.789588262	262	1.49220136	33	-0.515356559	8	-0.335827843	6	-0.349149872	-17	0.381919934	-7	0.144764459	170	1.667475847	-16	1.586215865	0	1.45109738	2	-1.326917561
8/16/2020	2020	8	16	20200816	7	0	0	1	0	0	0	0	0	VR01	0	0	0	0	0	0	0	0	12	7	10	3	2.564949357	2.079441542	2.397895273	1.386294361	40	-0.893146916	159	1.642263204	298	2.002402037	55	-0.043848787	15	-0.102707751	24	0.054127664	-11	0.644713153	-2	0.574404889	212	2.214657918	-18	1.482258928	4	1.646509004	0	-1.67065419
8/17/2020	2020	8	17	20200817	1	0	0	0	0	0	0	0	0	VR01	0	0	0	0	0	0	0	0	10	10	6	6	2.397895273	2.397895273	1.945910149	1.945910149	30	-1.238721193	132	1.145041133	228	1.010345166	15	-0.901135645	13	-0.169313492	33	0.255766431	-2	1.038902983	-2	0.574404889		-0.547308727	-41	0.286754148	-38	-0.40531305	7	-0.467575989
8/18/2020	2020	8	18	20200818	2	0	0	0	0	0	0	0	0	VR01	0	0	0	0	0	0	0	0	9	6	3	4	2.302585093	1.945910149	1.386294361	1.609437912	60	-0.201998361	119	0.905637913	244	1.237101022	92	0.749141557	6	-0.402433584	11	-0.237128334	0	1.126500723	-1	0.660332975		-0.547308727	-39	0.390711085	-36	-0.307607238	6	-0.639444304
8/19/2020	2020	8	19	20200819	3	0	0	0	0	0	0	0	0	VR01	0	0	0	0	0	0	0	0	5	3	6	6	1.791759469	1.386294361	1.945910149	1.945910149	40	-0.893146916	110	0.739897223	263	1.506373602	96	0.834870243	0	-0.602250805	0	-0.483575717	-2	1.038902983	-3	0.488476803		-0.547308727	-35	0.59862496	-35	-0.258754332	5	-0.811312618
8/20/2020	2020	8	20	20200820	4	0	0	0	0	0	0	0	0	VR01	0	0	0	0	0	0	0	0	9	6	4	9	2.302585093	1.945910149	1.609437912	2.302585093	50	-0.547572639	192	2.249979069	273	1.648096012	35	-0.472492216	11	-0.235919232	15	-0.147511104	-4	0.951305243	-3	0.488476803		-0.547308727	-40	0.338732617	-35	-0.258754332	6	-0.639444304
8/21/2020	2020	8	21	20200821	5	1	0	0	0	0	0	0	0	VR01	0	0	0	1	0	0	0	0.693147181	7	4	6	5	2.079441542	1.609437912	1.945910149	1.791759469	90	0.834724471	156	1.587016308	300	2.030746519	92	0.749141557	0	-0.602250805	-1	-0.505980025	-10	0.688512023	-5	0.316620631		-0.547308727	-38	0.442689554	-32	-0.112195614	4	-0.983180933
8/22/2020	2020	8	22	20200822	6	0	1	0	0	0	0	0	0	VR01	0	0	0	0	0	0	0	0	10	6	9	2	2.397895273	1.945910149	2.302585093	1.098612289	100	1.180298748	148	1.439691249	230	1.038689648	71	0.299065956	7	-0.369130713	14	-0.169915412	-16	0.425718804	-8	0.058836373		-0.547308727	-22	1.274345053	2	1.548803192	3	-1.155049247
8/23/2020	2020	8	23	20200823	7	0	0	1	0	0	0	0	0	VR01	0	0	1	0	0	0	0.693147181	0	6	9	5	8	1.945910149	2.302585093	1.791759469	2.197224577	70	0.143575916	120	0.924053546	204	0.670211381	64	0.149040756	10	-0.269222103	48	0.591831045	-12	0.600914284	-3	0.488476803		-0.547308727	-25	1.118409647	2	1.548803192	2	-1.326917561
8/24/2020	2020	8	24	20200824	1	0	0	0	0	0	0	0	0	VR01	0	0	0	0	0	0	0	0	3	5	2	2	1.386294361	1.791759469	1.098612289	1.098612289	60	-0.201998361	90	0.371584578	193	0.51431673	40	-0.365331359	33	0.496743913	56	0.771065505	0	1.126500723	-2	0.574404889		-0.547308727	-38	0.442689554	-34	-0.209901426	6	-0.639444304
8/25/2020	2020	8	25	20200825	2	0	0	0	0	0	0	0	0	VR01	0	1	0	0	0	0.693147181	0	0	6	2	8	4	1.945910149	1.098612289	2.197224577	1.609437912	80	0.489150193	82	0.224259519	185	0.400938801	12	-0.96543216	35	0.563349653	30	0.188553509	-3	0.995104113	-2	0.574404889		-0.547308727	-40	0.338732617	-34	-0.209901426	6	-0.639444304
8/26/2020	2020	8	26	20200826	3	0	0	0	0	0	0	0	0	VR01	0	0	0	0	0	0	0	0	4	8	2	9	1.609437912	2.197224577	1.098612289	2.302585093	110	1.525873025	136	1.218703662	206	0.698555863	26	-0.665381759	107	2.96115631	139	2.630623031	-9	0.732310893	-8	0.058836373		-0.547308727	-40	0.338732617	-32	-0.112195614	7	-0.467575989
8/27/2020	2020	8	27	20200827	4	0	0	0	0	0	0	0	0	VR01	0	0	0	0	0	0	0	0	6	2	4	7	1.945910149	1.098612289	1.609437912	2.079441542	40	-0.893146916	107	0.684650326	192	0.500144489	40	-0.365331359	21	0.09710947	10	-0.259532642	-2	1.038902983	-1	0.660332975		-0.547308727	-37	0.494668023	-30	-0.014489802	5	-0.811312618
8/28/2020	2020	8	28	20200828	5	1	0	0	0	0	0	0	0	VR01	0	0	0	0	0	0	0	0	9	4	9	8	2.302585093	1.609437912	2.302585093	2.197224577	80	0.489150193	115	0.831975384	214	0.811933791	35	-0.472492216	28	0.330229562	64	0.950299965	-11	0.644713153	-5	0.316620631		-0.547308727	-35	0.59862496	-29	0.034363104	5	-0.811312618
8/29/2020	2020	8	29	20200829	6	0	1	0	0	0	0	0	0	VR01	0	0	0	0	0	0	0	0	5	9	7	6	1.791759469	2.302585093	2.079441542	1.945910149	80	0.489150193	108	0.703065958	193	0.51431673	67	0.21333727	5	-0.435736454	7	-0.326745565	-11	0.644713153	-5	0.316620631		-0.547308727	-17	1.534237397	3	1.597656098	2	-1.326917561
8/30/2020	2020	8	30	20200830	7	0	0	1	0	0	0	0	0	VR01	0	0	0	0	0	0	0	0	2	7	8	12	1.098612289	2.079441542	2.197224577	2.564949357	60	-0.201998361	135	1.20028803	205	0.684383622	17	-0.858271303	11	-0.235919232	12	-0.214724027	-12	0.600914284	-3	0.488476803		-0.547308727	-17	1.534237397	3	1.597656098	1	-1.498785876
8/31/2020	2020	8	31	20200831	1	0	0	0	0	0	0	0	0	VR01	0	0	0	0	0	0	0	0	8	8	6	13	2.197224577	2.197224577	1.945910149	2.63905733	50	-0.547572639	97	0.500494003	193	0.51431673	84	0.577684185	3	-0.502342194	1	-0.46117141	0	1.126500723	-1	0.660332975		-0.547308727	-28	0.962474241	-30	-0.014489802	4	-0.983180933
9/1/2020	2020	9	1	20200901	2	0	0	0	0	0	0	0	0	VR01	0	0	0	0	0	0	0	0	2	6	12	17	1.098612289	1.945910149	2.564949357	2.890371758	40	-0.893146916	66	-0.070390597	205	0.684383622	91	0.727709385	0	-0.602250805	0	-0.483575717	1	1.170299593	0	0.746261061		-0.547308727	-28	0.962474241	-31	-0.063342708	4	-0.983180933
9/2/2020	2020	9	2	20200902	3	0	0	0	0	0	0	0	0	VR01	0	0	0	0	0	0	0	0	4	12	13	17	1.609437912	2.564949357	2.63905733	2.890371758	20	-1.584295471	41	-0.530781404	212	0.783589309	122	1.392106701	0	-0.602250805	0	-0.483575717	0	1.126500723	-4	0.402548717		-0.547308727	-27	1.01445271	-29	0.034363104	3	-1.155049247
9/3/2020	2020	9	3	20200903	4	0	0	0	0	0	0	0	0	VR01	0	0	0	0	0	0	0	0	9	13	17	30	2.302585093	2.63905733	2.890371758	3.433987204	70	0.143575916	90	0.371584578	182	0.358422078	0	-1.222618217	124	3.527305104	208	4.176520252	-16	0.425718804	-10	-0.113019799		-0.547308727	-36	0.546646491	-31	-0.063342708	7	-0.467575989
9/4/2020	2020	9	4	20200904	5	1	0	0	0	0	0	0	0	VR01	1	0	0	0	0.693147181	0	0	0	7	17	17	35	2.079441542	2.890371758	2.890371758	3.583518938	60	-0.201998361	130	1.108209868	218	0.868622755	49	-0.172441816	0	-0.602250805	0	-0.483575717	-9	0.732310893	-2	0.574404889		-0.547308727	-26	1.066431178	-27	0.132068916	3	-1.155049247
9/5/2020	2020	9	5	20200905	6	0	1	0	0	0	0	0	0	VR01	0	0	0	0	0	0	0	0	8	17	30	24	2.197224577	2.890371758	3.433987204	3.218875825	60	-0.201998361	93	0.426831474	189	0.457627766	69	0.256201613	25	0.230320951	24	0.054127664	-13	0.557115414	-6	0.230692545		-0.547308727	-15	1.638194334	1	1.499950286	1	-1.498785876
9/6/2020	2020	9	6	20200906	7	0	0	1	0	0	0	0	0	VR01	0	0	0	0	0	0	0	0	6	30	35	35	1.945910149	3.433987204	3.583518938	3.583518938	50	-0.547572639	77	0.132181358	194	0.528488971	53	-0.08671313	11	-0.235919232	14	-0.169915412	-13	0.557115414	-3	0.488476803		-0.547308727	-15	1.638194334	0	1.45109738	1	-1.498785876
9/7/2020	2020	9	7	20200907	1	0	0	0	0	0	0	0	0	VR01	0	0	0	0	0	0	0	0	12	35	24	42	2.564949357	3.583518938	3.218875825	3.761200116	50	-0.547572639	63	-0.125637494	205	0.684383622	61	0.084744242	3	-0.502342194	6	-0.349149872	-2	1.038902983	-1	0.660332975		-0.547308727	-28	0.962474241	-31	-0.063342708	5	-0.811312618
9/8/2020	2020	9	8	20200908	2	0	0	0	0	0	0	0	0	VR01	0	0	0	0	0	0	0	0	13	24	35	34	2.63905733	3.218875825	3.583518938	3.555348061	70	0.143575916	141	1.310781823	210	0.755244827	6	-1.094025189	19	0.030503729	3	-0.416362795	-5	0.907506373	-2	0.574404889		-0.547308727	-30	0.858517304	-31	-0.063342708	5	-0.811312618
9/9/2020	2020	9	9	20200909	3	0	0	0	0	0	0	0	0	VR01	0	0	0	0	0	0	0	0	17	35	42	36	2.890371758	3.583518938	3.761200116	3.610917913	60	-0.201998361	86	0.297922048	195	0.542661212	8	-1.051160846	17	-0.036102011	17	-0.102702489	-7	0.819908633	-7	0.144764459		-0.547308727	-31	0.806538835	-28	0.08321601	5	-0.811312618
9/10/2020	2020	9	10	20200910	4	0	0	0	0	0	0	0	0	VR01	0	0	0	0	0	0	0	0	17	42	34	43	2.890371758	3.761200116	3.555348061	3.784189634	30	-1.238721193	67	-0.051974965	186	0.415111043	63	0.127608585	0	-0.602250805	0	-0.483575717	-6	0.863707503	-2	0.574404889		-0.547308727	-29	0.910495772	-26	0.180921822	4	-0.983180933
9/11/2020	2020	9	11	20200911	5	1	0	0	0	0	0	0	0	VR01	0	0	0	0	0	0	0	0	30	34	36	50	3.433987204	3.555348061	3.610917913	3.931825633	40	-0.893146916	79	0.169012623	190	0.471800007	66	0.191905099	0	-0.602250805	0	-0.483575717	-9	0.732310893	-4	0.402548717	141	1.289659655	-22	1.274345053	-25	0.229774728	3	-1.155049247
9/12/2020	2020	9	12	20200912	6	0	1	0	0	0	0	0	0	VR01	0	0	0	0	0	0	0	0	35	36	43	56	3.583518938	3.610917913	3.784189634	4.043051268	70	0.143575916	75	0.095350093	190	0.471800007	49	-0.172441816	1	-0.568947935	1	-0.46117141	-12	0.600914284	-6	0.230692545	130	1.146350065	-14	1.690172803	2	1.548803192	1	-1.498785876
9/13/2020	2020	9	13	20200913	7	0	0	1	0	0	0	0	0	VR01	0	0	0	0	0	0	0	0	24	43	50	81	3.218875825	3.784189634	3.931825633	4.406719247	80	0.489150193	101	0.574156533	232	1.06703413	71	0.299065956	0	-0.602250805	0	-0.483575717	-3	0.995104113	-3	0.488476803	183	1.836841726	-10	1.898086677	2	1.548803192	-1	-1.842522504
9/14/2020	2020	9	14	20200914	1	0	0	0	0	0	0	0	0	VR01	0	0	0	0	0	0	0	0	35	50	56	87	3.583518938	3.931825633	4.043051268	4.477336814	30	-1.238721193	89	0.353168945	269	1.591407048	115	1.2420815	0	-0.602250805	0	-0.483575717	-2	1.038902983	-3	0.488476803	187	1.888954305	-24	1.170388116	-25	0.229774728	3	-1.155049247
9/15/2020	2020	9	15	20200915	2	0	0	0	0	0	0	0	0	VR01	0	0	0	1	0	0	0	0.693147181	42	56	81	85	3.761200116	4.043051268	4.406719247	4.454347296	20	-1.584295471	113	0.79514412	298	2.002402037	100	0.920598928	0	-0.602250805	0	-0.483575717	0	1.126500723	0	0.746261061	223	2.357967509	-23	1.222366584	-25	0.229774728	3	-1.155049247
9/16/2020	2020	9	16	20200916	3	0	0	0	0	0	0	0	0	VR01	0	0	0	0	0	0	0	0	34	81	87	62	3.555348061	4.406719247	4.477336814	4.143134726	60	-0.201998361	121	0.942469178	220	0.896967237	67	0.21333727	0	-0.602250805	0	-0.483575717	-7	0.819908633	-5	0.316620631	138	1.250575222	-27	1.01445271	-24	0.278627635	3	-1.155049247
9/17/2020	2020	9	17	20200917	4	0	0	0	0	0	0	0	0	VR01	0	0	1	0	0	0	0.693147181	0	36	87	85	74	3.610917913	4.477336814	4.454347296	4.317488114	60	-0.201998361	75	0.095350093	182	0.358422078	113	1.199217157	0	-0.602250805	0	-0.483575717	-11	0.644713153	-4	0.402548717	118	0.99001233	-31	0.806538835	-23	0.327480541	4	-0.983180933
9/18/2020	2020	9	18	20200918	5	1	0	0	0	0	0	0	0	VR01	0	0	0	0	0	0	0	0	43	85	62	50	3.784189634	4.454347296	4.143134726	3.931825633	60	-0.201998361	48	-0.401871978	196	0.556833453	115	1.2420815	0	-0.602250805	0	-0.483575717	-13	0.557115414	-5	0.316620631	134	1.198462643	-24	1.170388116	-22	0.376333447	3	-1.155049247
9/19/2020	2020	9	19	20200919	6	0	1	0	0	0	0	0	0	VR01	0	1	0	0	0	0.693147181	0	0	50	62	74	44	3.931825633	4.143134726	4.317488114	3.80666249	60	-0.201998361	64	-0.107221862	220	0.896967237	108	1.0920563	0	-0.602250805	0	-0.483575717	-14	0.513316544	-8	0.058836373	152	1.432969245	-12	1.79412974	3	1.597656098	1	-1.498785876
9/20/2020	2020	9	20	20200920	7	0	0	1	0	0	0	0	0	VR01	0	0	0	0	0	0	0	0	56	74	50	85	4.043051268	4.317488114	3.931825633	4.454347296	50	-0.547572639	60	-0.180884391	214	0.811933791	112	1.177784986	0	-0.602250805	0	-0.483575717	-2	1.038902983	0	0.746261061	207	2.149517196	-5	2.157979021	5	1.69536191	-1	-1.842522504
9/21/2020	2020	9	21	20200921	1	0	0	0	0	0	0	0	0	VR01	0	0	0	0	0	0	0	0	81	50	44	86	4.406719247	3.931825633	3.80666249	4.465908119	30	-1.238721193	67	-0.051974965	236	1.123723094	112	1.177784986	0	-0.602250805	0	-0.483575717	-3	0.995104113	0	0.746261061	138	1.250575222	-27	1.01445271	-25	0.229774728	4	-0.983180933
9/22/2020	2020	9	22	20200922	2	0	0	0	0	0	0	0	0	VR01	0	0	0	2	0	0	0	1.098612289	87	44	85	86	4.477336814	3.80666249	4.454347296	4.465908119	20	-1.584295471	41	-0.530781404	226	0.982000684	95	0.813438071	0	-0.602250805	0	-0.483575717	-2	1.038902983	-1	0.660332975	152	1.432969245	-25	1.118409647	-25	0.229774728	4	-0.983180933
9/23/2020	2020	9	23	20200923	3	0	0	0	0	0	0	0	0	VR01	0	0	0	3	0	0	0	1.386294361	85	85	86	69	4.454347296	4.454347296	4.465908119	4.248495242	70	0.143575916	67	-0.051974965	225	0.967828443	69	0.256201613	23	0.16371521	67	1.017512888	-8	0.776109763	-1	0.660332975	75	0.429802115	-29	0.910495772	-23	0.327480541	5	-0.811312618
9/24/2020	2020	9	24	20200924	4	0	0	0	0	0	0	0	0	VR01	0	0	2	1	0	0	1.098612289	0.693147181	62	86	86	69	4.143134726	4.465908119	4.465908119	4.248495242	80	0.489150193	103	0.610987797	185	0.400938801	81	0.513387671	27	0.296926691	42	0.457405199	-11	0.644713153	-1	0.660332975	56	0.182267368	-32	0.754560366	-22	0.376333447	6	-0.639444304
9/25/2020	2020	9	25	20200925	5	1	0	0	0	0	0	0	0	VR01	0	0	3	1	0	0	1.386294361	0.693147181	74	86	69	207	4.317488114	4.465908119	4.248495242	5.33753808	70	0.143575916	61	-0.162468758	147	-0.137606357	79	0.470523328	23	0.16371521	26	0.098936279	-11	0.644713153	1	0.832189147	64	0.286492525	-28	0.962474241	-20	0.474039259	4	-0.983180933
9/26/2020	2020	9	26	20200926	6	0	1	0	0	0	0	0	0	VR01	0	2	1	3	0	1.098612289	0.693147181	1.386294361	50	69	69	119	3.931825633	4.248495242	4.248495242	4.787491743	80	0.489150193	31	-0.714937726	152	-0.066745152	6	-1.094025189	53	1.162801317	93	1.600024884	-13	0.557115414	-4	0.402548717	57	0.195295513	-18	1.482258928	2	1.548803192	2	-1.326917561
9/27/2020	2020	9	27	20200927	7	0	0	1	0	0	0	0	0	VR01	0	3	1	1	0	1.386294361	0.693147181	0.693147181	44	69	207	141	3.80666249	4.248495242	5.33753808	4.955827058	80	0.489150193	126	1.034547339	167	0.145838463	2	-1.179753874	35	0.563349653	13	-0.192319719	-16	0.425718804	-4	0.402548717	65	0.299520669	-20	1.37830199	0	1.45109738	2	-1.326917561
9/28/2020	2020	9	28	20200928	1	0	0	0	0	0	0	0	0	VR01	0	1	3	4	0	0.693147181	1.386294361	1.609437912	85	207	119	96	4.454347296	5.33753808	4.787491743	4.574710979	40	-0.893146916	115	0.831975384	135	-0.30767325	0	-1.222618217	24	0.197018081	13	-0.192319719	-10	0.688512023	-2	0.574404889	42	-0.000126656	-32	0.754560366	-21	0.425186353	6	-0.639444304
9/29/2020	2020	9	29	20200929	2	0	0	0	0	0	0	0	0	VR01	1	1	1	3	0.693147181	0.693147181	0.693147181	1.386294361	86	119	141	98	4.465908119	4.787491743	4.955827058	4.59511985	30	-1.238721193	106	0.666234694	172	0.216699668	7	-1.072593017	88	2.328401776	137	2.585814416	-14	0.513316544	-4	0.402548717	39	-0.039211089	-35	0.59862496	-23	0.327480541	7	-0.467575989
9/30/2020	2020	9	30	20200930	3	0	0	0	0	0	0	0	0	VR01	0	3	4	0	0	1.386294361	1.609437912	0	86	141	96	152	4.465908119	4.955827058	4.574710979	5.030437921	40	-0.893146916	127	1.052962972	185	0.400938801	14	-0.922567817	1	-0.568947935	1	-0.46117141	-9	0.732310893	-2	0.574404889	66	0.312548814	-32	0.754560366	-24	0.278627635	6	-0.639444304
10/1/2020	2020	10	1	20201001	4	0	0	0	0	0	0	0	0	VR01	0	1	3	5	0	0.693147181	1.386294361	1.791759469	69	96	98	127	4.248495242	4.574710979	4.59511985	4.852030264	50	-0.547572639	103	0.610987797	172	0.216699668	3	-1.158321703	31	0.430138172	31	0.210957816	-17	0.381919934	-3	0.488476803	33	-0.117379957	-36	0.546646491	-23	0.327480541	8	-0.295707675
10/2/2020	2020	10	2	20201002	5	1	0	0	0	0	0	0	0	VR01	0	4	0	1	0	1.609437912	0	0.693147181	69	98	152	108	4.248495242	4.59511985	5.030437921	4.691347882	70	0.143575916	64	-0.107221862	182	0.358422078	47	-0.215306159	0	-0.602250805	0	-0.483575717	-16	0.425718804	-1	0.660332975	67	0.325576958	-31	0.806538835	-21	0.425186353	6	-0.639444304
10/3/2020	2020	10	3	20201003	6	0	1	0	0	0	0	0	0	VR01	0	3	5	0	0	1.386294361	1.791759469	0	207	152	127	157	5.33753808	5.030437921	4.852030264	5.062595033	70	0.143575916	94	0.445247107	154	-0.03840067	0	-1.222618217	42	0.796469745	86	1.443194731	-19	0.294322194	-4	0.402548717	37	-0.065267378	-25	1.118409647	-1	1.402244474	5	-0.811312618
10/4/2020	2020	10	4	20201004	7	0	0	1	0	0	0	0	0	VR01	0	0	1	5	0	0	0.693147181	1.791759469	119	127	108	196	4.787491743	4.852030264	4.691347882	5.283203729	90	0.834724471	95	0.463662739	151	-0.080917393	41	-0.343899188	8	-0.335827843	3	-0.416362795	-22	0.162925584	-6	0.230692545	60	0.234379946	-24	1.170388116	1	1.499950286	4	-0.983180933
10/5/2020	2020	10	5	20201005	1	0	0	0	0	0	0	0	0	VR01	0	5	0	1	0	1.791759469	0	0.693147181	141	108	157	174	4.955827058	4.691347882	5.062595033	5.164785974	70	0.143575916	98	0.518909636	128	-0.406878937	9	-1.029728674	26	0.263623821	16	-0.125106797	-16	0.425718804	-7	0.144764459	33	-0.117379957	-35	0.59862496	-26	0.180921822	8	-0.295707675
10/6/2020	2020	10	6	20201006	2	0	0	0	0	0	0	0	0	VR01	2	1	5	0	1.098612289	0.693147181	1.791759469	0	96	157	196	126	4.574710979	5.062595033	5.283203729	4.844187086	70	0.143575916	95	0.463662739	149	-0.109261875	21	-0.772542617	35	0.563349653	83	1.375981809	-17	0.381919934	-6	0.230692545	34	-0.104351812	-36	0.546646491	-26	0.180921822	8	-0.295707675
10/7/2020	2020	10	7	20201007	3	0	0	0	0	0	0	0	0	VR01	3	0	1	2	1.386294361	0	0.693147181	1.098612289	98	196	174	205	4.59511985	5.283203729	5.164785974	5.327876169	70	0.143575916	74	0.076934461	161	0.060805017	56	-0.022416616	7	-0.369130713	56	0.771065505	-16	0.425718804	-6	0.230692545	37	-0.065267378	-36	0.546646491	-24	0.278627635	7	-0.467575989
10/8/2020	2020	10	8	20201008	4	0	0	0	0	0	0	0	0	VR01	1	5	0	4	0.693147181	1.791759469	0	1.609437912	152	174	126	156	5.030437921	5.164785974	4.844187086	5.056245805	90	0.834724471	94	0.445247107	159	0.032460535	0	-1.222618217	116	3.260882142	208	4.176520252	-29	-0.143666506	-14	-0.456732143	-8	-0.651533883	-42	0.234775679	-25	0.229774728	10	0.048028954
10/9/2020	2020	10	9	20201009	5	1	0	0	0	0	0	0	0	VR01	1	1	2	2	0.693147181	0.693147181	1.098612289	1.098612289	127	126	205	143	4.852030264	4.844187086	5.327876169	4.9698133	60	-0.201998361	46	-0.438703242	151	-0.080917393	48	-0.193873987	37	0.629955394	41	0.435000892	-20	0.250523324	-3	0.488476803	44	0.025929633	-34	0.650603429	-23	0.327480541	6	-0.639444304
10/10/2020	2020	10	10	20201010	6	0	1	0	0	0	0	0	0	VR01	3	0	4	1	1.386294361	0	1.609437912	0.693147181	108	205	156	234	4.691347882	5.327876169	5.056245805	5.459585514	60	-0.201998361	42	-0.512365772	133	-0.336017732	52	-0.108145302	13	-0.169313492	17	-0.102702489	-24	0.075327844	-8	0.058836373	18	-0.312802125	-28	0.962474241	-1	1.402244474	5	-0.811312618
10/11/2020	2020	10	11	20201011	7	0	0	1	0	0	0	0	0	VR01	1	2	2	1	0.693147181	1.098612289	1.098612289	0.693147181	157	156	143	163	5.062595033	5.056245805	4.9698133	5.099866428	50	-0.547572639	32	-0.696522094	127	-0.421051178	9	-1.029728674	78	1.995373073	135	2.541005801	-33	-0.318861986	-17	-0.714516401	-2	-0.573365016	-35	0.59862496	-6	1.157979944	5	-0.811312618
10/12/2020	2020	10	12	20201012	1	0	0	0	0	0	0	0	0	VR01	4	4	1	1	1.609437912	1.609437912	0.693147181	0.693147181	196	143	234	156	5.283203729	4.9698133	5.459585514	5.056245805	40	-0.893146916	49	-0.383456346	145	-0.16595084	31	-0.558220902	13	-0.169313492	23	0.031723356	-7	0.819908633	-7	0.144764459	55	0.169239224	-44	0.130818742	-41	-0.551871769	9	-0.123839361
10/13/2020	2020	10	13	20201013	2	0	0	0	0	0	0	0	0	VR01	3	2	1	1	1.386294361	1.098612289	0.693147181	0.693147181	174	234	163	117	5.164785974	5.459585514	5.099866428	4.770684624	40	-0.893146916	63	-0.125637494	140	-0.236812045	77	0.427658985	0	-0.602250805	0	-0.483575717	-6	0.863707503	-5	0.316620631	76	0.442830259	-46	0.026861805	-41	-0.551871769	9	-0.123839361
10/14/2020	2020	10	14	20201014	3	0	0	0	0	0	0	0	0	VR01	0	1	1	3	0	0.693147181	0.693147181	1.386294361	126	163	156	128	4.844187086	5.099866428	5.056245805	4.859812404	70	0.143575916	74	0.076934461	121	-0.506084624	40	-0.365331359	0	-0.602250805	0	-0.483575717	-14	0.513316544	-10	-0.113019799	55	0.169239224	-47	-0.025116664	-40	-0.503018862	9	-0.123839361
10/15/2020	2020	10	15	20201015	4	0	0	0	0	0	1	0	0	VR01	5	1	1	1	1.791759469	0.693147181	0.693147181	0.693147181	205	156	117	146	5.327876169	5.056245805	4.770684624	4.990432587	50	-0.547572639	30	-0.733353359	115	-0.59111807	15	-0.901135645	0	-0.602250805	0	-0.483575717	-29	-0.143666506	-7	0.144764459	38	-0.052239234	-52	-0.285009007	-42	-0.600724675	12	0.391765582
10/16/2020	2020	10	16	20201016	5	1	0	0	0	0	1	0	0	VR01	1	1	3	1	0.693147181	0.693147181	1.386294361	0.693147181	156	117	128	89	5.056245805	4.770684624	4.859812404	4.49980967	40	-0.893146916	13	-1.046419107	122	-0.491912383	50	-0.151009644	0	-0.602250805	0	-0.483575717	-31	-0.231264246	-6	0.230692545	63	0.27346438	-47	-0.025116664	-41	-0.551871769	10	0.048028954
10/17/2020	2020	10	17	20201017	6	0	1	0	0	0	1	0	0	VR01	0	1	1	1	0	0.693147181	0.693147181	0.693147181	143	128	146	94	4.9698133	4.859812404	4.990432587	4.553876892	30	-1.238721193	28	-0.770184623	138	-0.265156527	74	0.363362471	0	-0.602250805	0	-0.483575717	-34	-0.362660856	-7	0.144764459	70	0.364661392	-35	0.59862496	-5	1.20683285	7	-0.467575989
10/18/2020	2020	10	18	20201018	7	0	0	1	0	0	1	0	0	VR01	5	3	1	0	1.791759469	1.386294361	0.693147181	0	234	146	89	120	5.459585514	4.990432587	4.49980967	4.795790546	30	-1.238721193	51	-0.346625081	126	-0.435223419	29	-0.601085245	10	-0.269222103	15	-0.147511104	-41	-0.669252946	-11	-0.198947885	66	0.312548814	-37	0.494668023	-8	1.060274132	5	-0.811312618
10/19/2020	2020	10	19	20201019	1	0	0	0	0	0	1	0	0	VR01	1	1	1	0	0.693147181	0.693147181	0.693147181	0	163	89	94	124	5.099866428	4.49980967	4.553876892	4.828313737	40	-0.893146916	60	-0.180884391	117	-0.562773588	7	-1.072593017	7	-0.369130713	4	-0.393958487	-23	0.119126714	-6	0.230692545	48	0.078042212	-39	0.390711085	-27	0.132068916	9	-0.123839361
10/20/2020	2020	10	20	20201020	2	0	0	0	0	0	1	0	0	VR01	0	1	0	0	0	0.693147181	0	0	156	94	120	257	5.056245805	4.553876892	4.795790546	5.552959585	50	-0.547572639	65	-0.088806229	140	-0.236812045	2	-1.179753874	6	-0.402433584	3	-0.416362795	-23	0.119126714	-2	0.574404889	34	-0.104351812	-41	0.286754148	-27	0.132068916	10	0.048028954
10/21/2020	2020	10	21	20201021	3	0	0	0	0	0	1	0	0	VR01	2	1	0	0	1.098612289	0.693147181	0	0	117	120	124	123	4.770684624	4.795790546	4.828313737	4.820281566	140	2.562595857	125	1.016131707	182	0.358422078	5	-1.11545736	97	2.628127608	78	1.263960271	-27	-0.056068766	-7	0.144764459	17	-0.325830269	-39	0.390711085	-25	0.229774728	9	-0.123839361
10/22/2020	2020	10	22	20201022	4	0	0	0	0	0	1	0	0	VR01	4	0	0	0	1.609437912	0	0	0	128	124	257	123	4.859812404	4.828313737	5.552959585	4.820281566	90	0.834724471	103	0.610987797	164	0.10332174	61	0.084744242	0	-0.602250805	-1	-0.505980025	-28	-0.099867636	-2	0.574404889	43	0.012901489	-42	0.234775679	-25	0.229774728	10	0.048028954
10/23/2020	2020	10	23	20201023	5	1	0	0	0	0	1	0	0	VR01	2	0	0	3	1.098612289	0	0	1.386294361	146	257	123	105	4.990432587	5.552959585	4.820281566	4.663439094	60	-0.201998361	67	-0.051974965	158	0.018288294	33	-0.515356559	1	-0.568947935	2	-0.438767102	-27	-0.056068766	1	0.832189147	51	0.117126645	-37	0.494668023	-22	0.376333447	8	-0.295707675
10/24/2020	2020	10	24	20201024	6	0	1	0	0	0	1	0	0	VR01	1	0	0	2	0.693147181	0	0	1.098612289	89	123	123	83	4.49980967	4.820281566	4.820281566	4.430816799	80	0.489150193	101	0.574156533	153	-0.052572911	6	-1.094025189	14	-0.136010622	4	-0.393958487	-31	-0.231264246	-3	0.488476803	33	-0.117379957	-36	0.546646491	-5	1.20683285	7	-0.467575989
10/25/2020	2020	10	25	20201025	7	0	0	1	0	0	1	0	0	VR01	1	0	3	1	0.693147181	0	1.386294361	0.693147181	94	123	105	105	4.553876892	4.820281566	4.663439094	4.663439094	90	0.834724471	90	0.371584578	155	-0.024228429	2	-1.179753874	23	0.16371521	13	-0.192319719	-39	-0.581655206	-8	0.058836373	36	-0.078295523	-39	0.390711085	-8	1.060274132	6	-0.639444304
10/26/2020	2020	10	26	20201026	1	0	0	0	0	0	1	0	0	VR01	1	0	2	0	0.693147181	0	1.098612289	0	120	105	83	82	4.795790546	4.663439094	4.430816799	4.418840608	60	-0.201998361	84	0.261090784	121	-0.506084624	21	-0.772542617	4	-0.469039324	3	-0.416362795	-19	0.294322194	-5	0.316620631	28	-0.182520679	-39	0.390711085	-24	0.278627635	8	-0.295707675
10/27/2020	2020	10	27	20201027	2	0	0	0	0	0	1	0	0	VR01	1	3	1	0	0.693147181	1.386294361	0.693147181	0	124	83	105	62	4.828313737	4.430816799	4.663439094	4.143134726	80	0.489150193	75	0.095350093	111	-0.647807034	8	-1.051160846	48	0.996286966	33	0.255766431	-23	0.119126714	-4	0.402548717	20	-0.286745836	-38	0.442689554	-26	0.180921822	9	-0.123839361
10/28/2020	2020	10	28	20201028	3	0	0	0	0	0	1	0	0	VR01	3	2	0	1	1.386294361	1.098612289	0	0.693147181	257	105	82	88	5.552959585	4.663439094	4.418840608	4.48863637	90	0.834724471	85	0.279506416	132	-0.350189973	42	-0.322467016	30	0.396835302	15	-0.147511104	-24	0.075327844	-6	0.230692545	23	-0.247661402	-40	0.338732617	-23	0.327480541	9	-0.123839361
10/29/2020	2020	10	29	20201029	4	0	0	0	0	0	1	0	0	VR01	1	1	0	2	0.693147181	0.693147181	0	1.098612289	123	82	62	82	4.820281566	4.418840608	4.143134726	4.418840608	70	0.143575916	60	-0.180884391	133	-0.336017732	22	-0.751110445	91	2.428310386	84	1.398386116	-30	-0.187465376	-4	0.402548717	10	-0.417027281	-43	0.182797211	-24	0.278627635	10	0.048028954
10/30/2020	2020	10	30	20201030	5	1	0	0	0	0	1	0	0	VR01	1	0	1	0	0.693147181	0	0.693147181	0	123	62	88	83	4.820281566	4.143134726	4.48863637	4.430816799	80	0.489150193	132	1.145041133	145	-0.16595084	0	-1.222618217	132	3.793728066	64	0.950299965	-34	-0.362660856	-6	0.230692545	-4	-0.599421305	-39	0.390711085	-22	0.376333447	10	0.048028954
10/31/2020	2020	10	31	20201031	6	0	1	0	0	0	1	0	0	VR01	1	0	2	0	0.693147181	0	1.098612289	0	105	88	82	70	4.663439094	4.48863637	4.418840608	4.262679877	80	0.489150193	89	0.353168945	144	-0.180123081	13	-0.943999988	47	0.962984096	24	0.054127664	-30	-0.187465376	-3	0.488476803	35	-0.091323667	-38	0.442689554	-3	1.304538662	7	-0.467575989
11/1/2020	2020	11	1	20201101	7	0	0	1	0	0	1	0	0	VR01	0	1	0	4	0	0.693147181	0	1.609437912	83	82	83	83	4.430816799	4.418840608	4.430816799	4.430816799	100	1.180298748	89	0.353168945	174	0.24504415	25	-0.686813931	32	0.463441043	18	-0.080298182	-41	-0.669252946	-11	-0.198947885	38	-0.052239234	-39	0.390711085	-7	1.109127038	5	-0.811312618
11/2/2020	2020	11	2	20201102	1	0	0	0	0	0	1	0	0	VR01	0	2	0	2	0	1.098612289	0	1.098612289	105	83	70	42	4.663439094	4.430816799	4.262679877	3.761200116	140	2.562595857	94	0.445247107	194	0.528488971	12	-0.96543216	6	-0.402433584	1	-0.46117141	-24	0.075327844	-10	-0.113019799	20	-0.286745836	-39	0.390711085	-25	0.229774728	9	-0.123839361
11/3/2020	2020	11	3	20201103	2	0	0	0	0	0	1	0	0	VR01	0	0	4	0	0	0	1.609437912	0	82	70	83	63	4.418840608	4.262679877	4.430816799	4.158883083	90	0.834724471	55	-0.272962552	122	-0.491912383	67	0.21333727	10	-0.269222103	13	-0.192319719	-22	0.162925584	-5	0.316620631	43	0.012901489	-40	0.338732617	-24	0.278627635	9	-0.123839361
11/4/2020	2020	11	4	20201104	3	0	0	0	0	0	1	0	0	VR01	0	0	2	0	0	0	1.098612289	0	62	83	42	61	4.143134726	4.430816799	3.761200116	4.127134385	50	-0.547572639	10	-1.101666004	120	-0.520256865	71	0.299065956	1	-0.568947935	1	-0.46117141	-24	0.075327844	-7	0.144764459	38	-0.052239234	-40	0.338732617	-23	0.327480541	9	-0.123839361
11/5/2020	2020	11	5	20201105	4	0	0	0	0	0	1	0	0	VR01	0	4	0	1	0	1.609437912	0	0.693147181	88	42	63	91	4.48863637	3.761200116	4.158883083	4.521788577	40	-0.893146916	7	-1.156912901	113	-0.619462552	36	-0.451060045	0	-0.602250805	-1	-0.505980025	-32	-0.275063116	-6	0.230692545	16	-0.338858414	-45	0.078840273	-24	0.278627635	11	0.219897268
11/6/2020	2020	11	6	20201106	5	1	0	0	0	0	1	0	0	VR01	3	2	0	1	1.386294361	1.098612289	0	0.693147181	82	63	61	74	4.418840608	4.158883083	4.127134385	4.317488114	30	-1.238721193	55	-0.272962552	131	-0.364362214	52	-0.108145302	0	-0.602250805	0	-0.483575717	-32	-0.275063116	-3	0.488476803	34	-0.104351812	-39	0.390711085	-22	0.376333447	9	-0.123839361
11/7/2020	2020	11	7	20201107	6	0	1	0	0	0	1	0	0	VR01	2	0	1	0	1.098612289	0	0.693147181	0	83	61	91	83	4.430816799	4.127134385	4.521788577	4.430816799	30	-1.238721193	22	-0.880678417	126	-0.435223419	72	0.320498128	0	-0.602250805	0	-0.483575717	-31	-0.231264246	-4	0.402548717	58	0.208323657	-38	0.442689554	-4	1.255685756	7	-0.467575989
11/8/2020	2020	11	8	20201108	7	0	0	1	0	0	1	0	0	VR01	1	0	1	0	0.693147181	0	0.693147181	0	70	91	74	94	4.262679877	4.521788577	4.317488114	4.553876892	30	-1.238721193	23	-0.862262785	126	-0.435223419	79	0.470523328	0	-0.602250805	0	-0.483575717	-37	-0.494057466	-6	0.230692545	110	0.885787174	-34	0.650603429	-7	1.109127038	4	-0.983180933
11/9/2020	2020	11	9	20201109	1	0	0	0	0	0	1	0	0	VR01	0	1	0	0	0	0.693147181	0	0	83	74	83	58	4.430816799	4.317488114	4.430816799	4.077537444	30	-1.238721193	47	-0.42028761	112	-0.633634793	3	-1.158321703	18	-0.002799141	22	0.009319048	-24	0.075327844	-7	0.144764459	18	-0.312802125	-41	0.286754148	-24	0.278627635	10	0.048028954
11/10/2020	2020	11	10	20201110	2	0	0	0	0	0	1	0	0	VR01	0	1	0	1	0	0.693147181	0	0.693147181	42	83	94	59	3.761200116	4.430816799	4.553876892	4.094344562	30	-1.238721193	46	-0.438703242	69	-1.243041157	0	-1.222618217	9	-0.302524973	2	-0.438767102	-24	0.075327844	-2	0.574404889	14	-0.364914703	-44	0.130818742	-25	0.229774728	10	0.048028954
11/11/2020	2020	11	11	20201111	3	0	0	0	0	0	1	0	0	VR01	1	0	0	2	0.693147181	0	0	1.098612289	63	94	58	69	4.158883083	4.553876892	4.077537444	4.248495242	50	-0.547572639	69	-0.0151437	109	-0.676151516	0	-1.222618217	0	-0.602250805	0	-0.483575717	-24	0.075327844	1	0.832189147	20	-0.286745836	-40	0.338732617	-23	0.327480541	9	-0.123839361
11/12/2020	2020	11	12	20201112	4	0	0	0	0	0	1	0	0	VR01	2	0	1	0	1.098612289	0	0.693147181	0	61	58	59	130	4.127134385	4.077537444	4.094344562	4.875197323	80	0.489150193	61	-0.162468758	124	-0.463567901	36	-0.451060045	13	-0.169313492	21	-0.013085259	-32	-0.275063116	-7	0.144764459	12	-0.390970992	-44	0.130818742	-23	0.327480541	11	0.219897268
11/13/2020	2020	11	13	20201113	5	1	0	0	0	0	1	0	0	VR01	0	0	2	0	0	0	1.098612289	0	91	59	69	124	4.521788577	4.094344562	4.248495242	4.828313737	50	-0.547572639	50	-0.365040713	120	-0.520256865	40	-0.365331359	3	-0.502342194	2	-0.438767102	-33	-0.318861986	-3	0.488476803	20	-0.286745836	-39	0.390711085	-21	0.425186353	9	-0.123839361
11/14/2020	2020	11	14	20201114	6	0	1	0	0	0	1	0	0	VR01	0	1	0	0	0	0.693147181	0	0	74	69	130	100	4.317488114	4.248495242	4.875197323	4.615120517	60	-0.201998361	63	-0.125637494	138	-0.265156527	2	-1.179753874	5	-0.435736454	3	-0.416362795	-33	-0.318861986	-3	0.488476803	8	-0.44308357	-41	0.286754148	-4	1.255685756	8	-0.295707675
11/15/2020	2020	11	15	20201115	7	0	0	1	0	0	1	0	0	VR01	4	2	0	1	1.609437912	1.098612289	0	0.693147181	83	130	124	126	4.430816799	4.875197323	4.828313737	4.844187086	90	0.834724471	85	0.279506416	161	0.060805017	32	-0.536788731	58	1.329315669	86	1.443194731	-45	-0.844448426	-13	-0.370804057	33	-0.117379957	-41	0.286754148	-10	0.962568319	6	-0.639444304
11/16/2020	2020	11	16	20201116	1	0	0	0	0	0	1	0	0	VR01	2	0	0	2	1.098612289	0	0	1.098612289	94	124	100	48	4.553876892	4.828313737	4.615120517	3.891820298	100	1.180298748	73	0.058518829	121	-0.506084624	6	-1.094025189	58	1.329315669	25	0.076531971	-26	-0.012269896	-8	0.058836373	1	-0.534280582	-41	0.286754148	-23	0.327480541	9	-0.123839361
11/17/2020	2020	11	17	20201117	2	0	0	0	0	0	1	0	0	VR01	0	0	1	0	0	0	0.693147181	0	58	100	126	69	4.077537444	4.615120517	4.844187086	4.248495242	90	0.834724471	78	0.15059699	132	-0.350189973	0	-1.222618217	44	0.863075485	22	0.009319048	-25	0.031528974	-4	0.402548717	14	-0.364914703	-41	0.286754148	-23	0.327480541	10	0.048028954
11/18/2020	2020	11	18	20201118	3	0	0	0	0	0	1	0	0	VR01	0	0	2	2	0	0	1.098612289	1.098612289	59	126	48	103	4.094344562	4.844187086	3.891820298	4.644390899	100	1.180298748	101	0.574156533	138	-0.265156527	40	-0.365331359	11	-0.235919232	5	-0.37155418	-23	0.119126714	-3	0.488476803	40	-0.026182945	-39	0.390711085	-22	0.376333447	8	-0.295707675
11/19/2020	2020	11	19	20201119	4	0	0	0	0	0	1	0	0	VR01	1	1	0	0	0.693147181	0.693147181	0	0	69	48	69	123	4.248495242	3.891820298	4.248495242	4.820281566	80	0.489150193	13	-1.046419107	105	-0.732840481	21	-0.772542617	20	0.0638066	33	0.255766431	-32	-0.275063116	-7	0.144764459	4	-0.495196149	-45	0.078840273	-21	0.425186353	10	0.048028954
11/20/2020	2020	11	20	20201120	5	1	0	0	0	0	1	0	0	VR01	1	2	2	0	0.693147181	1.098612289	1.098612289	0	130	69	103	86	4.875197323	4.248495242	4.644390899	4.465908119	70	0.143575916	20	-0.917509681	91	-0.931251855	41	-0.343899188	15	-0.102707751	25	0.076531971	-27	-0.056068766	0	0.746261061	18	-0.312802125	-36	0.546646491	-19	0.522892165	8	-0.295707675
11/21/2020	2020	11	21	20201121	6	0	1	0	0	0	1	0	0	VR01	0	0	0	2	0	0	0	1.098612289	124	103	123	99	4.828313737	4.644390899	4.820281566	4.605170186	90	0.834724471	46	-0.438703242	99	-0.817873927	0	-1.222618217	23	0.16371521	6	-0.349149872	-30	-0.187465376	-4	0.402548717	-5	-0.61244945	-40	0.338732617	-4	1.255685756	8	-0.295707675
11/22/2020	2020	11	22	20201122	7	0	0	1	0	0	1	0	0	VR01	0	2	0	0	0	1.098612289	0	0	100	123	86	102	4.615120517	4.820281566	4.465908119	4.634728988	70	0.143575916	12	-1.06483474	110	-0.661979275	55	-0.043848787	36	0.596652523	18	-0.080298182	-33	-0.318861986	-7	0.144764459	61	0.247408091	-35	0.59862496	-5	1.20683285	4	-0.983180933
11/23/2020	2020	11	23	20201123	1	0	0	0	0	0	1	0	0	VR01	0	0	2	0	0	0	1.098612289	0	126	86	99	82	4.844187086	4.465908119	4.605170186	4.418840608	50	-0.547572639	15	-1.009587843	103	-0.761184963	68	0.234769442	0	-0.602250805	-1	-0.505980025	-17	0.381919934	-4	0.402548717	30	-0.15646439	-38	0.442689554	-22	0.376333447	8	-0.295707675
11/24/2020	2020	11	24	20201124	2	0	0	0	0	0	1	0	0	VR01	1	0	0	2	0.693147181	0	0	1.098612289	48	99	102	95	3.891820298	4.605170186	4.634728988	4.564348191	60	-0.201998361	41	-0.530781404	95	-0.874562891	3	-1.158321703	0	-0.602250805	0	-0.483575717	-17	0.381919934	0	0.746261061	21	-0.273717691	-38	0.442689554	-22	0.376333447	9	-0.123839361
11/25/2020	2020	11	25	20201125	3	0	0	0	0	0	1	0	0	VR01	2	2	0	3	1.098612289	1.098612289	0	1.386294361	69	102	82	144	4.248495242	4.634728988	4.418840608	4.976733742	50	-0.547572639	37	-0.604443933	83	-1.044629783	63	0.127608585	0	-0.602250805	0	-0.483575717	-17	0.381919934	-1	0.660332975	34	-0.104351812	-39	0.390711085	-20	0.474039259	8	-0.295707675
11/26/2020	2020	11	26	20201126	4	0	0	0	0	0	1	0	0	VR01	0	0	2	2	0	0	1.098612289	1.098612289	103	82	95	118	4.644390899	4.418840608	4.564348191	4.779123493	50	-0.547572639	50	-0.365040713	105	-0.732840481	15	-0.901135645	0	-0.602250805	-1	-0.505980025	-22	0.162925584	0	0.746261061	16	-0.338858414	-42	0.234775679	-20	0.474039259	9	-0.123839361
11/27/2020	2020	11	27	20201127	5	1	0	0	0	0	1	0	0	VR01	0	0	3	0	0	0	1.386294361	0	123	95	144	113	4.820281566	4.564348191	4.976733742	4.736198448	40	-0.893146916	49	-0.383456346	78	-1.115490988	0	-1.222618217	31	0.430138172	6	-0.349149872	-23	0.119126714	1	0.832189147	15	-0.351886559	-34	0.650603429	-19	0.522892165	8	-0.295707675
11/28/2020	2020	11	28	20201128	6	0	1	0	0	0	1	0	0	VR01	0	2	2	0	0	1.098612289	1.098612289	0	86	144	118	145	4.465908119	4.976733742	4.779123493	4.983606622	50	-0.547572639	23	-0.862262785	64	-1.313902363	0	-1.222618217	0	-0.602250805	0	-0.483575717	-26	-0.012269896	-1	0.660332975	10	-0.417027281	-38	0.442689554	-1	1.402244474	6	-0.639444304
11/29/2020	2020	11	29	20201129	7	0	0	1	0	0	1	0	0	VR01	1	3	0	3	0.693147181	1.386294361	0	1.386294361	99	118	113	225	4.605170186	4.779123493	4.736198448	5.420534999	40	-0.893146916	-45	-2.114525779	41	-1.639863906	69	0.256201613	0	-0.602250805	0	-0.483575717	-32	-0.275063116	-6	0.230692545	55	0.169239224	-36	0.546646491	-2	1.353391568	4	-0.983180933
11/30/2020	2020	11	30	20201130	1	0	0	0	0	0	1	0	0	VR01	2	2	0	1	1.098612289	1.098612289	0	0.693147181	102	113	145	168	4.634728988	4.736198448	4.983606622	5.129898715	60	-0.201998361	-50	-2.206603941	82	-1.058802024	0	-1.222618217	93	2.494916127	74	1.174343041	-20	0.250523324	-9	-0.027091713	-6	-0.625477594	-42	0.234775679	-22	0.376333447	9	-0.123839361
12/1/2020	2020	12	1	20201201	2	0	0	0	0	0	1	0	1	VR01	0	0	3	1	0	0	1.386294361	0.693147181	82	145	225	103	4.418840608	4.983606622	5.420534999	4.644390899	60	-0.201998361	51	-0.346625081	93	-0.902907373	8	-1.051160846	29	0.363532432	22	0.009319048	-17	0.381919934	-1	0.660332975	8	-0.44308357	-38	0.442689554	-22	0.376333447	9	-0.123839361
12/2/2020	2020	12	2	20201202	3	0	0	0	0	0	1	0	1	VR01	2	0	1	1	1.098612289	0	0.693147181	0.693147181	95	225	168	198	4.564348191	5.420534999	5.129898715	5.293304825	40	-0.893146916	43	-0.493950139	51	-1.498141496	0	-1.222618217	0	-0.602250805	-1	-0.505980025	-18	0.338121064	-2	0.574404889	14	-0.364914703	-39	0.390711085	-20	0.474039259	8	-0.295707675
12/3/2020	2020	12	3	20201203	4	0	0	0	0	0	1	0	1	VR01	0	3	1	3	0	1.386294361	0.693147181	1.386294361	144	168	103	220	4.976733742	5.129898715	4.644390899	5.398162702	60	-0.201998361	37	-0.604443933	57	-1.41310805	0	-1.222618217	83	2.161887424	23	0.031723356	-25	0.031528974	-2	0.574404889	-3	-0.586393161	-43	0.182797211	-20	0.474039259	10	0.048028954
12/4/2020	2020	12	4	20201204	5	1	0	0	0	0	1	1	1	VR01	0	1	1	0	0	0.693147181	0.693147181	0	118	103	198	171	4.779123493	4.644390899	5.293304825	5.147494477	70	0.143575916	28	-0.770184623	85	-1.016285301	23	-0.729678274	18	-0.002799141	8	-0.304341257	-24	0.075327844	3	1.004045319	14	-0.364914703	-34	0.650603429	-18	0.571745071	8	-0.295707675
12/5/2020	2020	12	5	20201205	6	0	1	0	0	0	1	1	1	VR01	2	1	3	1	1.098612289	0.693147181	1.386294361	0.693147181	113	198	220	211	4.736198448	5.293304825	5.398162702	5.356586275	50	-0.547572639	-11	-1.488394282	63	-1.328074604	35	-0.472492216	18	-0.002799141	13	-0.192319719	-32	-0.275063116	-3	0.488476803	-1	-0.560336871	-41	0.286754148	2	1.548803192	6	-0.639444304
12/6/2020	2020	12	6	20201206	7	0	0	1	0	0	1	1	1	VR01	0	1	0	1	0	0.693147181	0	0.693147181	145	220	171	239	4.983606622	5.398162702	5.147494477	5.480638923	40	-0.893146916	-14	-1.543641179	57	-1.41310805	0	-1.222618217	108	2.99445918	82	1.353577501	-43	-0.756850686	-15	-0.542660229	-12	-0.703646462	-43	0.182797211	-7	1.109127038	5	-0.811312618
12/7/2020	2020	12	7	20201207	1	0	0	0	0	0	1	0	1	VR01	0	3	1	4	0	1.386294361	0.693147181	1.609437912	225	171	211	156	5.420534999	5.147494477	5.356586275	5.056245805	60	-0.201998361	31	-0.714937726	65	-1.299730122	0	-1.222618217	114	3.194276402	83	1.375981809	-22	0.162925584	-9	-0.027091713	-8	-0.651533883	-37	0.494668023	-23	0.327480541	9	-0.123839361
12/8/2020	2020	12	8	20201208	2	0	0	0	0	0	1	0	1	VR01	2	0	1	4	1.098612289	0	0.693147181	1.609437912	168	211	239	289	5.129898715	5.356586275	5.480638923	5.669880923	20	-1.584295471	19	-0.935925314	45	-1.583174942	0	-1.222618217	0	-0.602250805	0	-0.483575717	-20	0.250523324	-4	0.402548717	11	-0.403999137	-39	0.390711085	-21	0.425186353	9	-0.123839361
12/9/2020	2020	12	9	20201209	3	0	0	0	0	0	1	0	1	VR01	3	1	4	2	1.386294361	0.693147181	1.609437912	1.098612289	103	239	156	344	4.644390899	5.480638923	5.056245805	5.843544417	40	-0.893146916	8	-1.138497269	33	-1.753241834	0	-1.222618217	0	-0.602250805	0	-0.483575717	-23	0.119126714	-6	0.230692545	9	-0.430055426	-40	0.338732617	-20	0.474039259	8	-0.295707675
12/10/2020	2020	12	10	20201210	4	0	0	0	0	0	1	0	1	VR01	2	1	4	4	1.098612289	0.693147181	1.609437912	1.609437912	198	156	289	274	5.293304825	5.056245805	5.669880923	5.616771098	40	-0.893146916	6	-1.175328533	17	-1.979997691	0	-1.222618217	0	-0.602250805	0	-0.483575717	-29	-0.143666506	-5	0.316620631	3	-0.508224293	-42	0.234775679	-21	0.425186353	10	0.048028954
12/11/2020	2020	12	11	20201211	5	1	0	0	0	0	1	0	1	VR01	0	4	2	1	0	1.609437912	1.098612289	0.693147181	220	289	344	243	5.398162702	5.669880923	5.843544417	5.497168225	50	-0.547572639	2	-1.248991062	43	-1.611519424	16	-0.879703474	0	-0.602250805	-1	-0.505980025	-31	-0.231264246	-4	0.402548717	7	-0.456111715	-37	0.494668023	-19	0.522892165	9	-0.123839361
12/12/2020	2020	12	12	20201212	6	0	1	0	0	0	1	0	1	VR01	0	4	4	4	0	1.609437912	1.609437912	1.609437912	171	344	274	284	5.147494477	5.843544417	5.616771098	5.65248918	40	-0.893146916	28	-0.770184623	59	-1.384763568	0	-1.222618217	38	0.663258264	13	-0.192319719	-32	-0.275063116	-4	0.402548717	6	-0.46913986	-40	0.338732617	-1	1.402244474	7	-0.467575989
12/13/2020	2020	12	13	20201213	7	0	0	1	0	0	1	0	1	VR01	3	2	1	1	1.386294361	1.098612289	0.693147181	0.693147181	211	274	243	370	5.356586275	5.616771098	5.497168225	5.916202063	60	-0.201998361	28	-0.770184623	77	-1.129663229	21	-0.772542617	0	-0.602250805	0	-0.483575717	-40	-0.625454076	-8	0.058836373	16	-0.338858414	-42	0.234775679	-5	1.20683285	5	-0.811312618
12/14/2020	2020	12	14	20201214	1	0	0	0	0	0	1	0	1	VR01	1	4	4	2	0.693147181	1.609437912	1.609437912	1.098612289	239	243	284	195	5.480638923	5.497168225	5.65248918	5.278114659	70	0.143575916	56	-0.25454692	103	-0.761184963	5	-1.11545736	49	1.029589837	42	0.457405199	16	1.827282643	16	2.121110437	6	-0.46913986	-35	0.59862496	-21	0.425186353	7	-0.467575989
12/15/2020	2020	12	15	20201215	2	0	0	0	0	1	1	0	1	VR01	1	1	1	2	0.693147181	0.693147181	0.693147181	1.098612289	156	284	370	242	5.056245805	5.65248918	5.916202063	5.493061443	50	-0.547572639	59	-0.199300023	93	-0.902907373	0	-1.222618217	32	0.463441043	15	-0.147511104	-52	-1.151040516	-10	-0.113019799	-5	-0.61244945	-47	-0.025116664	-27	0.132068916	12	0.391765582
12/16/2020	2020	12	16	20201216	3	0	0	0	0	1	1	0	1	VR01	1	4	2	1	0.693147181	1.609437912	1.098612289	0.693147181	289	370	195	286	5.669880923	5.916202063	5.278114659	5.659482216	50	-0.547572639	64	-0.107221862	94	-0.888735132	7	-1.072593017	0	-0.602250805	0	-0.483575717	-53	-1.194839386	-10	-0.113019799	13	-0.377942848	-55	-0.440944414	-37	-0.356460144	13	0.563633897
12/17/2020	2020	12	17	20201217	4	0	0	0	0	1	1	0	1	VR01	3	1	2	6	1.386294361	0.693147181	1.098612289	1.945910149	344	195	242	279	5.843544417	5.278114659	5.493061443	5.634789603	70	0.143575916	62	-0.144053126	98	-0.832046168	11	-0.986864331	70	1.728950111	52	0.681448275	-56	-1.326235996	-9	-0.027091713	-3	-0.586393161	-59	-0.648858288	-38	-0.40531305	15	0.907370525
12/18/2020	2020	12	18	20201218	5	1	0	0	0	1	1	0	1	VR01	0	2	1	3	0	1.098612289	0.693147181	1.386294361	274	242	286	294	5.616771098	5.493061443	5.659482216	5.686975356	70	0.143575916	57	-0.236131287	91	-0.931251855	26	-0.665381759	0	-0.602250805	0	-0.483575717	-56	-1.326235996	-7	0.144764459	9	-0.430055426	-53	-0.336987476	-38	-0.40531305	13	0.563633897
12/19/2020	2020	12	19	20201219	6	0	1	0	0	1	1	0	1	VR01	1	2	6	1	0.693147181	1.098612289	1.945910149	0.693147181	243	286	279	298	5.497168225	5.659482216	5.634789603	5.700443573	70	0.143575916	59	-0.199300023	115	-0.59111807	40	-0.365331359	0	-0.602250805	-1	-0.505980025	-61	-1.545230345	-8	0.058836373	16	-0.338858414	-46	0.026861805	-12	0.864862507	9	-0.123839361
12/20/2020	2020	12	20	20201220	7	0	0	1	0	1	1	0	1	VR01	1	1	3	3	0.693147181	0.693147181	1.386294361	1.386294361	284	279	294	234	5.65248918	5.634789603	5.686975356	5.459585514	60	-0.201998361	64	-0.107221862	97	-0.846218409	17	-0.858271303	0	-0.602250805	-1	-0.505980025	-61	-1.545230345	-11	-0.198947885	38	-0.052239234	-45	0.078840273	-10	0.962568319	6	-0.639444304
12/21/2020	2020	12	21	20201221	1	0	0	0	0	1	1	0	1	VR01	4	6	1	2	1.609437912	1.945910149	0.693147181	1.098612289	370	294	298	135	5.916202063	5.686975356	5.700443573	4.912654886	60	-0.201998361	43	-0.493950139	104	-0.747012722	0	-1.222618217	107	2.96115631	55	0.748661197	-46	-0.888247296	2	0.918117233	-9	-0.664562028	-61	-0.752815226	-51	-1.040400829	15	0.907370525
12/22/2020	2020	12	22	20201222	2	0	0	0	0	1	1	0	1	VR01	4	3	3	4	1.609437912	1.386294361	1.386294361	1.609437912	195	298	234	198	5.278114659	5.700443573	5.459585514	5.293304825	90	0.834724471	25	-0.82543152	121	-0.506084624	0	-1.222618217	59	1.362618539	99	1.734450729	-44	-0.800649556	14	1.949254265	3	-0.508224293	-59	-0.648858288	-52	-1.089253735	15	0.907370525
12/23/2020	2020	12	23	20201223	3	0	0	0	0	1	1	0	1	VR01	2	1	2	6	1.098612289	0.693147181	1.098612289	1.945910149	242	234	135	205	5.493061443	5.459585514	4.912654886	5.327876169	60	-0.201998361	49	-0.383456346	76	-1.14383547	0	-1.222618217	137	3.960242417	187	3.706029793	-48	-0.975845036	11	1.691470007	-30	-0.938153063	-61	-0.752815226	-51	-1.040400829	15	0.907370525
12/24/2020	2020	12	24	20201224	4	0	0	0	0	1	1	1	1	VR01	4	3	4	0	1.609437912	1.386294361	1.609437912	0	286	135	198	230	5.659482216	4.912654886	5.293304825	5.442417711	50	-0.547572639	30	-0.733353359	68	-1.257213399	10	-1.008296503	48	0.996286966	66	0.99510858	-48	-0.975845036	15	2.035182351	-12	-0.703646462	-60	-0.700836757	-58	-1.382371172	16	1.07923884
12/25/2020	2020	12	25	20201225	5	1	0	0	0	1	1	1	1	VR01	1	2	6	2	0.693147181	1.098612289	1.945910149	1.098612289	279	198	205	174	5.634789603	5.293304825	5.327876169	5.164785974	40	-0.893146916	-15	-1.562056811	63	-1.328074604	44	-0.279602673	6	-0.402433584	8	-0.304341257	-85	-2.596403225	-77	-5.870201561	3	-0.508224293	-75	-1.480513787	-80	-2.457135105	19	1.594843783
12/26/2020	2020	12	26	20201226	6	0	1	0	0	1	1	1	1	VR01	4	4	0	3	1.609437912	1.609437912	0	1.386294361	294	205	230	307	5.686975356	5.327876169	5.442417711	5.730099783	110	1.525873025	10	-1.101666004	60	-1.370591327	5	-1.11545736	24	0.197018081	11	-0.237128334	-84	-2.552604355	-66	-4.924992615	-29	-0.925124919	-61	-0.752815226	-34	-0.209901426	9	-0.123839361
12/27/2020	2020	12	27	20201227	7	0	0	1	0	1	1	0	1	VR01	1	6	2	1	0.693147181	1.945910149	1.098612289	0.693147181	298	230	174	332	5.700443573	5.442417711	5.164785974	5.80814249	130	2.21702158	40	-0.549197036	56	-1.427280291	0	-1.222618217	175	5.225751486	166	3.235539335	-73	-2.070816785	-35	-2.261221949	-57	-1.289912966	-57	-0.544901351	-20	0.474039259	7	-0.467575989
12/28/2020	2020	12	28	20201228	1	0	0	0	0	1	1	0	1	VR01	2	0	3	0	1.098612289	0	1.386294361	0	234	174	307	169	5.459585514	5.164785974	5.730099783	5.135798437	30	-1.238721193	-2	-1.322653591	54	-1.455624773	31	-0.558220902	10	-0.269222103	4	-0.393958487	-47	-0.932046166	-1	0.660332975	28	-0.182520679	-60	-0.700836757	-62	-1.577782796	16	1.07923884
12/29/2020	2020	12	29	20201229	2	0	0	0	0	1	1	0	1	VR01	2	2	1	1	1.098612289	1.098612289	0.693147181	0.693147181	135	307	332	149	4.912654886	5.730099783	5.80814249	5.010635294	50	-0.547572639	17	-0.972756578	39	-1.668208388	0	-1.222618217	121	3.427396493	44	0.502213814	-52	-1.151040516	-4	0.402548717	-24	-0.859984196	-65	-0.9607291	-63	-1.626635702	18	1.422975469
12/30/2020	2020	12	30	20201230	3	0	0	0	0	1	1	0	1	VR01	1	3	0	2	0.693147181	1.386294361	0	1.098612289	198	332	169	317	5.293304825	5.80814249	5.135798437	5.762051383	60	-0.201998361	22	-0.880678417	60	-1.370591327	38	-0.408195702	38	0.663258264	15	-0.147511104	-46	-0.888247296	11	1.691470007	18	-0.312802125	-59	-0.648858288	-61	-1.52892989	16	1.07923884
12/31/2020	2020	12	31	20201231	4	0	0	0	0	1	1	1	1	VR01	6	1	1	2	1.945910149	0.693147181	0.693147181	1.098612289	205	169	149	313	5.327876169	5.135798437	5.010635294	5.749392986	50	-0.547572639	-33	-1.893538192	42	-1.625691665	0	-1.222618217	0	-0.602250805	-1	-0.505980025	-53	-1.194839386	4	1.089973405	-2	-0.573365016	-61	-0.752815226	-66	-1.77319442	16	1.07923884
1/1/2021	2021	1	1	20210101	5	1	0	0	0	1	1	0	1	VR01	3	0	2	4	1.386294361	0	1.098612289	1.609437912	230	149	317	173	5.442417711	5.010635294	5.762051383	5.159055299	40	-0.893146916	-23	-1.709381869	57	-1.41310805	17	-0.858271303	0	-0.602250805	0	-0.483575717	-81	-2.421207745	-78	-5.956129647	1	-0.534280582	-73	-1.37655685	-80	-2.457135105	21	1.938580412
1/2/2021	2021	1	2	20210102	6	0	1	0	0	1	1	0	1	VR01	1	1	2	1	0.693147181	0.693147181	1.098612289	0.693147181	174	317	313	151	5.164785974	5.762051383	5.749392986	5.023880521	30	-1.238721193	9	-1.120081636	46	-1.569002701	0	-1.222618217	6	-0.402433584	4	-0.393958487	-69	-1.895621305	-19	-0.886372573	-1	-0.560336871	-55	-0.440944414	-20	0.474039259	12	0.391765582
1/3/2021	2021	1	3	20210103	7	0	0	1	0	1	1	0	1	VR01	3	2	4	0	1.386294361	1.098612289	1.609437912	0	307	313	173	183	5.730099783	5.749392986	5.159055299	5.214935758	70	0.143575916	24	-0.843847152	42	-1.625691665	14	-0.922567817	9	-0.302524973	3	-0.416362795	-63	-1.632828085	-17	-0.714516401	33	-0.117379957	-51	-0.233030539	-12	0.864862507	7	-0.467575989
1/4/2021	2021	1	4	20210104	1	0	0	0	0	1	1	0	1	VR01	2	2	1	1	1.098612289	1.098612289	0.693147181	0.693147181	332	173	151	186	5.80814249	5.159055299	5.023880521	5.231108617	80	0.489150193	17	-0.972756578	35	-1.724897352	0	-1.222618217	13	-0.169313492	5	-0.37155418	-54	-1.238638256	-11	-0.198947885	-17	-0.768787184	-60	-0.700836757	-41	-0.551871769	15	0.907370525
1/5/2021	2021	1	5	20210105	2	0	0	0	0	1	1	0	1	VR01	4	4	0	1	1.609437912	1.609437912	0	0.693147181	169	151	183	161	5.135798437	5.023880521	5.214935758	5.087596335	70	0.143575916	18	-0.954340946	30	-1.795758557	0	-1.222618217	37	0.629955394	11	-0.237128334	-57	-1.370034866	-13	-0.370804057	-17	-0.768787184	-60	-0.700836757	-41	-0.551871769	15	0.907370525
1/6/2021	2021	1	6	20210106	3	0	0	0	0	1	1	0	1	VR01	6	1	1	0	1.945910149	0.693147181	0.693147181	0	149	183	186	206	5.010635294	5.214935758	5.231108617	5.332718793	40	-0.893146916	5	-1.193744166	23	-1.894964245	0	-1.222618217	52	1.129498447	10	-0.259532642	-58	-1.413833736	-12	-0.284875971	-8	-0.651533883	-56	-0.492922882	-39	-0.454165956	14	0.735502211
1/7/2021	2021	1	7	20210107	4	0	0	0	0	1	1	0	1	VR01	0	0	1	2	0	0	0.693147181	1.098612289	317	186	161	206	5.762051383	5.231108617	5.087596335	5.332718793	30	-1.238721193	3	-1.23057543	36	-1.710725111	9	-1.029728674	41	0.763166875	6	-0.349149872	-61	-1.545230345	-14	-0.456732143	-14	-0.729702751	-59	-0.648858288	-38	-0.40531305	16	1.07923884
1/8/2021	2021	1	8	20210108	5	1	0	0	0	1	1	0	1	VR01	2	1	0	0	1.098612289	0.693147181	0	0	313	161	206	159	5.749392986	5.087596335	5.332718793	5.075173815	30	-1.238721193	-6	-1.396316121	43	-1.611519424	22	-0.751110445	19	0.030503729	5	-0.37155418	-59	-1.457632606	-10	-0.113019799	10	-0.417027281	-53	-0.336987476	-36	-0.307607238	14	0.735502211
1/9/2021	2021	1	9	20210109	6	0	1	0	0	1	1	0	1	VR01	3	1	2	1	1.386294361	0.693147181	1.098612289	0.693147181	173	206	206	202	5.159055299	5.332718793	5.332718793	5.313205979	20	-1.584295471	-35	-1.930369456	50	-1.512313737	40	-0.365331359	6	-0.402433584	1	-0.46117141	-63	-1.632828085	-9	-0.027091713	18	-0.312802125	-48	-0.077095133	-12	0.864862507	10	0.048028954
1/10/2021	2021	1	10	20210110	7	0	0	1	0	1	1	0	1	VR01	1	0	0	2	0.693147181	0	0	1.098612289	151	206	159	242	5.023880521	5.332718793	5.075173815	5.493061443	60	-0.201998361	-41	-2.04086325	42	-1.625691665	15	-0.901135645	12	-0.202616362	2	-0.438767102	-65	-1.720425825	-16	-0.628588315	24	-0.234633258	-50	-0.18105207	-11	0.913715413	7	-0.467575989
1/11/2021	2021	1	11	20210111	1	0	0	0	0	1	1	0	1	VR01	0	2	1	2	0	1.098612289	0.693147181	1.098612289	183	159	202	161	5.214935758	5.075173815	5.313205979	5.087596335	90	0.834724471	37	-0.604443933	67	-1.27138564	0	-1.222618217	82	2.128584554	66	0.99510858	-56	-1.326235996	-14	-0.456732143	-10	-0.677590172	-55	-0.440944414	-37	-0.356460144	14	0.735502211
1/12/2021	2021	1	12	20210112	2	0	0	0	0	1	1	0	1	VR01	1	0	2	2	0.693147181	0	1.098612289	1.098612289	186	202	242	182	5.231108617	5.313205979	5.493061443	5.209486153	70	0.143575916	6	-1.175328533	72	-1.200524434	37	-0.429627873	78	1.995373073	105	1.868876575	-56	-1.326235996	-10	-0.113019799	16	-0.338858414	-55	-0.440944414	-38	-0.40531305	14	0.735502211
1/13/2021	2021	1	13	20210113	3	0	0	0	0	1	1	0	1	VR01	2	1	2	1	1.098612289	0.693147181	1.098612289	0.693147181	161	242	161	126	5.087596335	5.493061443	5.087596335	4.844187086	80	0.489150193	10	-1.101666004	67	-1.27138564	54	-0.065280959	22	0.13041234	27	0.121340586	-58	-1.413833736	-15	-0.542660229	-6	-0.625477594	-57	-0.544901351	-37	-0.356460144	13	0.563633897
1/14/2021	2021	1	14	20210114	4	0	0	0	0	1	1	0	1	VR01	2	2	2	2	1.098612289	1.098612289	1.098612289	1.098612289	206	161	182	224	5.332718793	5.087596335	5.209486153	5.416100402	50	-0.547572639	-44	-2.096110147	22	-1.909136486	67	0.21333727	0	-0.602250805	0	-0.483575717	-60	-1.501431475	-13	-0.370804057	15	-0.351886559	-58	-0.59687982	-38	-0.40531305	14	0.735502211
1/15/2021	2021	1	15	20210115	5	1	0	0	0	1	1	0	1	VR01	4	2	1	1	1.609437912	1.098612289	0.693147181	0.693147181	206	182	126	154	5.332718793	5.209486153	4.844187086	5.043425117	40	-0.893146916	-5	-1.377900488	19	-1.951653209	0	-1.222618217	0	-0.602250805	-1	-0.505980025	-60	-1.501431475	-12	-0.284875971	2	-0.521252438	-53	-0.336987476	-36	-0.307607238	13	0.563633897
1/16/2021	2021	1	16	20210116	6	0	1	0	0	1	1	0	1	VR01	1	2	2	1	0.693147181	1.098612289	1.098612289	0.693147181	159	126	224	167	5.075173815	4.844187086	5.416100402	5.123963979	50	-0.547572639	-9	-1.451563017	19	-1.951653209	0	-1.222618217	36	0.596652523	7	-0.326745565	-65	-1.720425825	-13	-0.370804057	10	-0.417027281	-51	-0.233030539	-14	0.767156695	10	0.048028954
1/17/2021	2021	1	17	20210117	7	0	0	1	0	1	1	0	1	VR01	0	1	1	2	0	0.693147181	0.693147181	1.098612289	202	224	154	109	5.313205979	5.416100402	5.043425117	4.700480366	40	-0.893146916	-8	-1.433147385	54	-1.455624773	2	-1.179753874	55	1.229407058	50	0.63663966	-68	-1.851822435	-24	-1.316013003	15	-0.351886559	-52	-0.285009007	-15	0.718303789	7	-0.467575989
1/18/2021	2021	1	18	20210118	1	0	0	0	0	1	1	0	1	VR01	1	2	1	1	0.693147181	1.098612289	0.693147181	0.693147181	242	154	167	80	5.493061443	5.043425117	5.123963979	4.394449155	70	0.143575916	-16	-1.580472443	57	-1.41310805	0	-1.222618217	32	0.463441043	12	-0.214724027	-57	-1.370034866	-18	-0.800444487	-9	-0.664562028	-55	-0.440944414	-38	-0.40531305	13	0.563633897
1/19/2021	2021	1	19	20210119	2	0	0	0	0	1	1	0	1	VR01	1	1	2	2	0.693147181	0.693147181	1.098612289	1.098612289	161	167	109	156	5.087596335	5.123963979	4.700480366	5.056245805	110	1.525873025	46	-0.438703242	95	-0.874562891	0	-1.222618217	150	4.39317973	142	2.697835954	-59	-1.457632606	-20	-0.972300659	-17	-0.768787184	-57	-0.544901351	-39	-0.454165956	14	0.735502211
1/20/2021	2021	1	20	20210120	3	0	0	0	0	1	1	0	1	VR01	0	1	1	1	0	0.693147181	0.693147181	0.693147181	182	109	80	129	5.209486153	4.700480366	4.394449155	4.86753445	100	1.180298748	69	-0.0151437	100	-0.803701686	0	-1.222618217	16	-0.069404881	10	-0.259532642	-57	-1.370034866	-12	-0.284875971	5	-0.482168004	-55	-0.440944414	-37	-0.356460144	13	0.563633897
1/21/2021	2021	1	21	20210121	4	0	0	0	0	1	1	0	1	VR01	2	2	2	3	1.098612289	1.098612289	1.098612289	1.386294361	126	80	156	90	4.844187086	4.394449155	5.056245805	4.510859507	130	2.21702158	36	-0.622859565	110	-0.661979275	46	-0.23673833	43	0.829772615	61	0.883087043	-60	-1.501431475	-13	-0.370804057	1	-0.534280582	-56	-0.492922882	-37	-0.356460144	14	0.735502211
1/22/2021	2021	1	22	20210122	5	1	0	0	0	1	1	0	1	VR01	0	1	1	1	0	0.693147181	0.693147181	0.693147181	224	156	129	141	5.416100402	5.056245805	4.86753445	4.955827058	90	0.834724471	5	-1.193744166	71	-1.214696675	35	-0.472492216	30	0.396835302	29	0.166149201	-58	-1.413833736	-8	0.058836373	17	-0.325830269	-51	-0.233030539	-34	-0.209901426	13	0.563633897
1/23/2021	2021	1	23	20210123	6	0	1	0	1	1	1	0	1	VR01	1	2	3	2	0.693147181	1.098612289	1.386294361	1.098612289	154	129	90	99	5.043425117	4.86753445	4.510859507	4.605170186	70	0.143575916	-16	-1.580472443	51	-1.498141496	4	-1.136889531	14	-0.136010622	8	-0.304341257	-64	-1.676626955	-9	-0.027091713	7	-0.456111715	-52	-0.285009007	-13	0.816009601	11	0.219897268
1/24/2021	2021	1	24	20210124	7	0	0	1	1	1	1	0	1	VR01	2	1	1	3	1.098612289	0.693147181	0.693147181	1.386294361	167	90	141	90	5.123963979	4.510859507	4.955827058	4.510859507	40	-0.893146916	-43	-2.077694515	51	-1.498141496	37	-0.429627873	6	-0.402433584	2	-0.438767102	-62	-1.589029215	-14	-0.456732143	81	0.507970982	-45	0.078840273	-11	0.913715413	7	-0.467575989
1/25/2021	2021	1	25	20210125	1	0	0	0	1	1	1	0	1	VR01	2	3	2	0	1.098612289	1.386294361	1.098612289	0	109	141	99	71	4.700480366	4.955827058	4.605170186	4.276666119	60	-0.201998361	-67	-2.519669689	51	-1.498141496	69	0.256201613	47	0.962984096	84	1.398386116	-54	-1.238638256	-13	-0.370804057	35	-0.091323667	-53	-0.336987476	-38	-0.40531305	13	0.563633897
1/26/2021	2021	1	26	20210126	2	0	0	0	1	1	1	0	1	VR01	2	1	3	3	1.098612289	0.693147181	1.386294361	1.386294361	80	99	90	114	4.394449155	4.605170186	4.510859507	4.744932128	40	-0.893146916	-7	-1.414731753	61	-1.356419086	71	0.299065956	0	-0.602250805	-1	-0.505980025	-55	-1.282437126	-11	-0.198947885	29	-0.169492535	-54	-0.388965945	-38	-0.40531305	13	0.563633897
1/27/2021	2021	1	27	20210127	3	0	0	0	1	1	1	0	1	VR01	1	2	0	2	0.693147181	1.098612289	0	1.098612289	156	90	71	125	5.056245805	4.510859507	4.276666119	4.836281907	50	-0.547572639	3	-1.23057543	57	-1.41310805	0	-1.222618217	61	1.429224279	41	0.435000892	-58	-1.413833736	-18	-0.800444487	0	-0.547308727	-54	-0.388965945	-37	-0.356460144	13	0.563633897
1/28/2021	2021	1	28	20210128	4	0	0	0	1	1	1	0	1	VR01	2	3	3	0	1.098612289	1.386294361	1.386294361	0	129	71	114	98	4.86753445	4.276666119	4.744932128	4.59511985	40	-0.893146916	11	-1.083250372	47	-1.55483046	0	-1.222618217	9	-0.302524973	2	-0.438767102	-59	-1.457632606	-11	-0.198947885	-1	-0.560336871	-57	-0.544901351	-37	-0.356460144	14	0.735502211
1/29/2021	2021	1	29	20210129	5	1	0	0	1	1	1	0	1	VR01	1	0	2	1	0.693147181	0	1.098612289	0.693147181	90	114	125	131	4.510859507	4.744932128	4.836281907	4.882801923	70	0.143575916	-5	-1.377900488	74	-1.172179952	0	-1.222618217	158	4.659602692	178	3.504391025	-63	-1.632828085	-17	-0.714516401	-32	-0.964209353	-55	-0.440944414	-35	-0.258754332	15	0.907370525
1/30/2021	2021	1	30	20210130	6	0	1	0	1	1	1	0	1	VR01	1	3	0	1	0.693147181	1.386294361	0	0.693147181	141	125	98	138	4.955827058	4.836281907	4.59511985	4.934473933	50	-0.547572639	-55	-2.298682102	6	-2.135892342	38	-0.408195702	0	-0.602250805	0	-0.483575717	-61	-1.545230345	-6	0.230692545	26	-0.208576968	-49	-0.129073601	-11	0.913715413	10	0.048028954
1/31/2021	2021	1	31	20210131	7	0	0	1	1	1	1	0	1	VR01	2	2	1	1	1.098612289	1.098612289	0.693147181	0.693147181	99	98	131	53	4.605170186	4.59511985	4.882801923	3.988984047	40	-0.893146916	-86	-2.869566702	15	-2.008342173	78	0.449091156	0	-0.602250805	0	-0.483575717	-58	-1.413833736	-12	-0.284875971	108	0.859730885	-39	0.390711085	-10	0.962568319	5	-0.811312618
2/1/2021	2021	2	1	20210201	1	0	0	0	1	1	1	0	1	VR01	1	0	1	2	0.693147181	0	0.693147181	1.098612289	90	131	138	49	4.510859507	4.882801923	4.934473933	3.912023005	50	-0.547572639	-36	-1.948785089	-2	-2.24927027	18	-0.836839131	0	-0.602250805	-1	-0.505980025	-54	-1.238638256	-14	-0.456732143	4	-0.495196149	-55	-0.440944414	-38	-0.40531305	13	0.563633897
2/2/2021	2021	2	2	20210202	2	0	0	0	1	1	1	0	1	VR01	2	1	1	5	1.098612289	0.693147181	0.693147181	1.791759469	71	138	53	128	4.276666119	4.934473933	3.988984047	4.859812404	50	-0.547572639	-7	-1.414731753	15	-2.008342173	3	-1.158321703	81	2.095281684	40	0.412596584	-57	-1.370034866	-13	-0.370804057	3	-0.508224293	-55	-0.440944414	-38	-0.40531305	14	0.735502211
2/27/2020	2020	2	27	20200227	4	0	0	0	0	0	0	0	0	VR02	0	0	1	1	0	0	0.693147181	0.693147181	0	0	0	0	0	0	0	0	50	-0.547572639	1	-1.267406695	42	-1.625691665	3	-1.158321703	49	1.029589837	23	0.031723356	2	1.214098463	3	1.004045319	10	-0.417027281	-1	2.365892895	4	1.646509004	1	-1.498785876
2/28/2020	2020	2	28	20200228	5	1	0	0	0	0	0	0	0	VR02	0	0	0	0	0	0	0	0	0	0	0	0	0	0	0	0	100	1.180298748	-3	-1.341069224	69	-1.243041157	47	-0.215306159	63	1.49583002	84	1.398386116	1	1.170299593	6	1.261829577	29	-0.169492535	12	3.041612988	4	1.646509004	0	-1.67065419
2/29/2020	2020	2	29	20200229	6	0	1	0	0	0	0	0	0	VR02	0	1	1	0	0	0.693147181	0.693147181	0	0	0	0	0	0	0	0	0	130	2.21702158	48	-0.401871978	132	-0.350189973	40	-0.365331359	57	1.296012798	77	1.241555963	-1	1.082701853	4	1.089973405	14	-0.364914703	9	2.885677582	2	1.548803192	1	-1.498785876
3/1/2020	2020	3	1	20200301	7	0	0	1	0	0	0	0	0	VR02	0	0	0	0	0	0	0	0	0	0	0	0	0	0	0	0	130	2.21702158	26	-0.807015888	94	-0.888735132	63	0.127608585	0	-0.602250805	-1	-0.505980025	7	1.433092813	6	1.261829577	12	-0.390970992	12	3.041612988	3	1.597656098	0	-1.67065419
3/2/2020	2020	3	2	20200302	1	0	0	0	0	0	0	0	0	VR02	0	1	0	1	0	0.693147181	0	0.693147181	0	0	0	2	0	0	0	1.098612289	50	-0.547572639	26	-0.807015888	73	-1.186352193	5	-1.11545736	60	1.395921409	67	1.017512888	-6	0.863707503	0	0.746261061	1	-0.534280582	-2	2.313914427	4	1.646509004	1	-1.498785876
3/3/2020	2020	3	3	20200303	2	0	0	0	0	0	0	0	0	VR02	0	0	0	0	0	0	0	0	0	0	0	1	0	0	0	0.693147181	70	0.143575916	5	-1.193744166	95	-0.874562891	78	0.449091156	4	-0.469039324	10	-0.259532642	2	1.214098463	4	1.089973405	37	-0.065267378	-1	2.365892895	3	1.597656098	0	-1.67065419
3/4/2020	2020	3	4	20200304	3	0	0	0	0	0	0	0	0	VR02	0	0	1	3	0	0	0.693147181	1.386294361	0	0	2	4	0	0	1.098612289	1.609437912	50	-0.547572639	-14	-1.543641179	98	-0.832046168	46	-0.23673833	4	-0.469039324	4	-0.393958487	4	1.301696203	4	1.089973405	35	-0.091323667	2	2.521828302	4	1.646509004	0	-1.67065419
3/5/2020	2020	3	5	20200305	4	0	0	0	0	0	0	0	0	VR02	0	0	0	0	0	0	0	0	0	2	1	1	0	1.098612289	0.693147181	0.693147181	70	0.143575916	-14	-1.543641179	89	-0.959596337	46	-0.23673833	5	-0.435736454	1	-0.46117141	4	1.301696203	1	0.832189147	17	-0.325830269	0	2.417871364	3	1.597656098	0	-1.67065419
3/6/2020	2020	3	6	20200306	5	1	0	0	0	0	0	0	0	VR02	0	1	3	0	0	0.693147181	1.386294361	0	0	1	4	1	0	0.693147181	1.609437912	0.693147181	60	-0.201998361	43	-0.493950139	62	-1.342246845	0	-1.222618217	73	1.828858722	18	-0.080298182	-1	1.082701853	4	1.089973405	31	-0.143436246	8	2.833699114	4	1.646509004	0	-1.67065419
3/7/2020	2020	3	7	20200307	6	0	1	0	0	0	0	0	0	VR02	0	0	0	7	0	0	0	2.079441542	0	4	1	2	0	1.609437912	0.693147181	1.098612289	70	0.143575916	6	-1.175328533	104	-0.747012722	72	0.320498128	0	-0.602250805	-1	-0.505980025	12	1.652087163	2	0.918117233	72	0.390717681	24	3.665354613	3	1.597656098	-1	-1.842522504
3/8/2020	2020	3	8	20200308	7	0	0	1	0	0	0	0	0	VR02	0	3	0	0	0	1.386294361	0	0	0	1	1	3	0	0.693147181	0.693147181	1.386294361	90	0.834724471	65	-0.088806229	95	-0.874562891	6	-1.094025189	13	-0.169313492	21	-0.013085259	9	1.520690553	4	1.089973405	9	-0.430055426	12	3.041612988	1	1.499950286	1	-1.498785876
3/9/2020	2020	3	9	20200309	1	0	0	0	0	0	0	0	0	VR02	0	0	7	4	0	0	2.079441542	1.609437912	0	1	2	1	0	0.693147181	1.098612289	0.693147181	70	0.143575916	55	-0.272962552	108	-0.690323757	54	-0.065280959	23	0.16371521	21	-0.013085259	-1	1.082701853	3	1.004045319	24	-0.234633258	3	2.57380677	4	1.646509004	0	-1.67065419
3/10/2020	2020	3	10	20200310	2	0	0	0	0	0	0	0	0	VR02	1	0	0	2	0.693147181	0	0	1.098612289	2	2	3	4	1.098612289	1.098612289	1.386294361	1.609437912	110	1.525873025	56	-0.25454692	118	-0.548601347	0	-1.222618217	142	4.126756768	145	2.765048876	-7	0.819908633	1	0.832189147	1	-0.534280582	-4	2.209957489	2	1.548803192	1	-1.498785876
3/11/2020	2020	3	11	20200311	3	0	0	0	0	0	0	0	0	VR02	0	7	4	5	0	2.079441542	1.609437912	1.791759469	1	3	1	2	0.693147181	1.386294361	0.693147181	1.098612289	90	0.834724471	65	-0.088806229	138	-0.265156527	86	0.620548528	11	-0.235919232	7	-0.326745565	2	1.214098463	5	1.175901491	40	-0.026182945	0	2.417871364	3	1.597656098	0	-1.67065419
3/12/2020	2020	3	12	20200312	4	0	0	0	0	0	0	0	0	VR02	1	0	2	10	0.693147181	0	1.098612289	2.397895273	4	1	4	1	1.609437912	0.693147181	1.609437912	0.693147181	130	2.21702158	43	-0.493950139	111	-0.647807034	76	0.406226813	7	-0.369130713	10	-0.259532642	-6	0.863707503	13	1.863326179	3	-0.508224293	-4	2.209957489	2	1.548803192	2	-1.326917561
3/13/2020	2020	3	13	20200313	5	1	0	0	0	0	0	0	0	VR02	0	4	5	9	0	1.609437912	1.791759469	2.302585093	1	4	2	11	0.693147181	1.609437912	1.098612289	2.48490665	100	1.180298748	-30	-1.838291295	98	-0.832046168	54	-0.065280959	16	-0.069404881	23	0.031723356	-13	0.557115414	21	2.550750867	31	-0.143436246	-11	1.846108209	-5	1.20683285	4	-0.983180933
3/14/2020	2020	3	14	20200314	6	0	1	0	0	0	0	0	0	VR02	0	2	10	2	0	1.098612289	2.397895273	1.098612289	1	2	1	1	0.693147181	1.098612289	0.693147181	0.693147181	60	-0.201998361	-33	-1.893538192	112	-0.633634793	91	0.727709385	0	-0.602250805	0	-0.483575717	-14	0.513316544	5	1.175901491	59	0.221351802	-6	2.106000552	-3	1.304538662	5	-0.811312618
3/15/2020	2020	3	15	20200315	7	0	0	1	0	0	1	0	0	VR02	0	5	9	10	0	1.791759469	2.302585093	2.397895273	2	1	11	5	1.098612289	0.693147181	2.48490665	1.791759469	90	0.834724471	76	0.113765726	126	-0.435223419	12	-0.96543216	0	-0.602250805	-1	-0.505980025	-26	-0.012269896	6	1.261829577	28	-0.182520679	-14	1.690172803	-9	1.011421225	5	-0.811312618
3/16/2020	2020	3	16	20200316	1	0	0	0	0	0	1	0	0	VR02	1	10	2	5	0.693147181	2.397895273	1.098612289	1.791759469	3	11	1	2	1.386294361	2.48490665	0.693147181	1.098612289	30	-1.238721193	10	-1.101666004	126	-0.435223419	41	-0.343899188	0	-0.602250805	0	-0.483575717	-22	0.162925584	13	1.863326179	51	0.117126645	-37	0.494668023	-33	-0.16104852	11	0.219897268
3/17/2020	2020	3	17	20200317	2	0	0	0	0	0	1	0	0	VR02	0	9	10	4	0	2.302585093	2.397895273	1.609437912	1	1	5	10	0.693147181	0.693147181	1.791759469	2.397895273	90	0.834724471	2	-1.248991062	129	-0.392706696	41	-0.343899188	0	-0.602250805	0	-0.483575717	-29	-0.143666506	2	0.918117233	46	0.051985923	-47	-0.025116664	-40	-0.503018862	13	0.563633897
3/18/2020	2020	3	18	20200318	3	0	0	0	0	0	1	0	0	VR02	3	2	5	8	1.386294361	1.098612289	1.791759469	2.197224577	4	5	2	18	1.609437912	1.791759469	1.098612289	2.944438979	80	0.489150193	63	-0.125637494	120	-0.520256865	2	-1.179753874	9	-0.302524973	2	-0.438767102	-35	-0.406459726	-1	0.660332975	26	-0.208576968	-49	-0.129073601	-40	-0.503018862	14	0.735502211
3/19/2020	2020	3	19	20200319	4	0	0	0	0	0	1	0	0	VR02	0	10	4	5	0	2.397895273	1.609437912	1.791759469	2	2	10	12	1.098612289	1.098612289	2.397895273	2.564949357	40	-0.893146916	62	-0.144053126	105	-0.732840481	19	-0.81540696	11	-0.235919232	4	-0.393958487	-36	-0.450258596	-5	0.316620631	31	-0.143436246	-50	-0.18105207	-43	-0.649577581	15	0.907370525
3/20/2020	2020	3	20	20200320	5	1	0	0	0	0	1	0	0	VR02	0	5	8	8	0	1.791759469	2.197224577	2.197224577	1	10	18	14	0.693147181	2.397895273	2.944438979	2.708050201	60	-0.201998361	22	-0.880678417	84	-1.030457542	20	-0.793974788	0	-0.602250805	0	-0.483575717	-43	-0.756850686	-6	0.230692545	20	-0.286745836	-50	-0.18105207	-40	-0.503018862	15	0.907370525
3/21/2020	2020	3	21	20200321	6	0	1	0	0	0	1	0	0	VR02	7	4	5	4	2.079441542	1.609437912	1.791759469	1.609437912	11	18	12	22	2.48490665	2.944438979	2.564949357	3.135494216	80	0.489150193	5	-1.193744166	89	-0.959596337	101	0.9420311	0	-0.602250805	0	-0.483575717	-46	-0.888247296	-11	-0.198947885	39	-0.039211089	-35	0.59862496	-19	0.522892165	11	0.219897268
3/22/2020	2020	3	22	20200322	7	0	0	1	0	0	1	0	0	VR02	0	8	8	3	0	2.197224577	2.197224577	1.386294361	1	12	14	5	0.693147181	2.564949357	2.708050201	1.791759469	80	0.489150193	-11	-1.488394282	78	-1.115490988	115	1.2420815	0	-0.602250805	0	-0.483575717	-53	-1.194839386	-17	-0.714516401	29	-0.169492535	-39	0.390711085	-25	0.229774728	8	-0.295707675
3/23/2020	2020	3	23	20200323	1	0	0	0	0	0	1	0	0	VR02	4	5	4	4	1.609437912	1.791759469	1.609437912	1.609437912	5	14	22	7	1.791759469	2.708050201	3.135494216	2.079441542	60	-0.201998361	-14	-1.543641179	92	-0.917079614	115	1.2420815	0	-0.602250805	0	-0.483575717	-32	-0.275063116	-9	-0.027091713	19	-0.29977398	-55	-0.440944414	-44	-0.698430487	15	0.907370525
3/24/2020	2020	3	24	20200324	2	0	0	0	0	0	1	0	0	VR02	2	8	3	1	1.098612289	2.197224577	1.386294361	0.693147181	2	22	5	13	1.098612289	3.135494216	1.791759469	2.63905733	60	-0.201998361	-15	-1.562056811	108	-0.690323757	103	0.984895443	0	-0.602250805	0	-0.483575717	-39	-0.581655206	-15	-0.542660229	34	-0.104351812	-54	-0.388965945	-47	-0.844989205	16	1.07923884
3/25/2020	2020	3	25	20200325	3	0	0	0	0	0	1	0	0	VR02	5	4	4	0	1.791759469	1.609437912	1.609437912	0	10	5	7	22	2.397895273	1.791759469	2.079441542	3.135494216	50	-0.547572639	-16	-1.580472443	124	-0.463567901	114	1.220649329	0	-0.602250805	0	-0.483575717	-42	-0.713051816	-17	-0.714516401	52	0.13015479	-51	-0.233030539	-45	-0.747283393	15	0.907370525
3/26/2020	2020	3	26	20200326	4	0	0	0	0	0	1	0	0	VR02	10	3	1	1	2.397895273	1.386294361	0.693147181	0.693147181	18	7	13	16	2.944438979	2.079441542	2.63905733	2.833213344	70	0.143575916	-16	-1.580472443	110	-0.661979275	115	1.2420815	0	-0.602250805	0	-0.483575717	-43	-0.756850686	-18	-0.800444487	32	-0.130408101	-54	-0.388965945	-47	-0.844989205	17	1.251107154
3/27/2020	2020	3	27	20200327	5	1	0	0	0	0	1	0	0	VR02	9	4	0	2	2.302585093	1.609437912	0	1.098612289	12	13	22	18	2.564949357	2.63905733	3.135494216	2.944438979	80	0.489150193	3	-1.23057543	142	-0.208467563	115	1.2420815	0	-0.602250805	0	-0.483575717	-48	-0.975845036	-19	-0.886372573	40	-0.026182945	-54	-0.388965945	-43	-0.649577581	16	1.07923884
3/28/2020	2020	3	28	20200328	6	0	1	0	0	0	1	0	0	VR02	2	1	1	4	1.098612289	0.693147181	0.693147181	1.609437912	14	22	16	17	2.708050201	3.135494216	2.833213344	2.890371758	80	0.489150193	45	-0.457118875	101	-0.789529445	101	0.9420311	0	-0.602250805	-1	-0.505980025	-52	-1.151040516	-21	-1.058228745	17	-0.325830269	-44	0.130818742	-22	0.376333447	12	0.391765582
3/29/2020	2020	3	29	20200329	7	0	0	1	0	0	1	0	0	VR02	10	0	2	1	2.397895273	0	1.098612289	0.693147181	22	16	18	8	3.135494216	2.833213344	2.944438979	2.197224577	110	1.525873025	-35	-1.930369456	58	-1.398935809	92	0.749141557	0	-0.602250805	0	-0.483575717	-57	-1.370034866	-28	-1.659725347	-11	-0.690618317	-51	-0.233030539	-28	0.08321601	9	-0.123839361
3/30/2020	2020	3	30	20200330	1	0	0	0	0	0	1	0	0	VR02	5	1	4	2	1.791759469	0.693147181	1.609437912	1.098612289	5	18	17	5	1.791759469	2.944438979	2.890371758	1.791759469	70	0.143575916	-42	-2.059278882	90	-0.945424096	59	0.041879899	8	-0.335827843	11	-0.237128334	-40	-0.625454076	-22	-1.144156831	8	-0.44308357	-59	-0.648858288	-47	-0.844989205	16	1.07923884
3/31/2020	2020	3	31	20200331	2	0	0	0	0	0	1	0	0	VR02	4	2	1	2	1.609437912	1.098612289	0.693147181	1.098612289	7	17	8	33	2.079441542	2.890371758	2.197224577	3.526360525	50	-0.547572639	-32	-1.87512256	86	-1.00211306	120	1.349242358	0	-0.602250805	0	-0.483575717	-37	-0.494057466	-18	-0.800444487	63	0.27346438	-53	-0.336987476	-47	-0.844989205	16	1.07923884
4/1/2020	2020	4	1	20200401	3	0	0	0	0	0	1	0	0	VR02	8	4	2	2	2.197224577	1.609437912	1.098612289	1.098612289	13	8	5	36	2.63905733	2.197224577	1.791759469	3.610917913	50	-0.547572639	-34	-1.911953824	86	-1.00211306	24	-0.708246102	2	-0.535645065	1	-0.46117141	-42	-0.713051816	-18	-0.800444487	19	-0.29977398	-55	-0.440944414	-45	-0.747283393	15	0.907370525
4/2/2020	2020	4	2	20200402	4	0	0	0	0	0	1	0	0	VR02	5	1	2	2	1.791759469	0.693147181	1.098612289	1.098612289	22	5	33	30	3.135494216	1.791759469	3.526360525	3.433987204	90	0.834724471	4	-1.212159798	120	-0.520256865	59	0.041879899	3	-0.502342194	5	-0.37155418	-43	-0.756850686	-19	-0.886372573	14	-0.364914703	-59	-0.648858288	-47	-0.844989205	17	1.251107154
4/3/2020	2020	4	3	20200403	5	1	0	0	0	0	1	0	0	VR02	8	2	2	1	2.197224577	1.098612289	1.098612289	0.693147181	16	33	36	15	2.833213344	3.526360525	3.610917913	2.772588722	50	-0.547572639	-16	-1.580472443	91	-0.931251855	14	-0.922567817	1	-0.568947935	1	-0.46117141	-46	-0.888247296	-17	-0.714516401	29	-0.169492535	-56	-0.492922882	-43	-0.649577581	16	1.07923884
4/4/2020	2020	4	4	20200404	6	0	1	0	0	0	1	0	0	VR02	4	2	2	1	1.609437912	1.098612289	1.098612289	0.693147181	18	36	30	18	2.944438979	3.610917913	3.433987204	2.944438979	60	-0.201998361	-8	-1.433147385	148	-0.123434116	120	1.349242358	0	-0.602250805	0	-0.483575717	-47	-0.932046166	-18	-0.800444487	58	0.208323657	-33	0.702581898	-21	0.425186353	11	0.219897268
4/5/2020	2020	4	5	20200405	7	0	0	1	0	0	1	0	0	VR02	3	2	1	1	1.386294361	1.098612289	0.693147181	0.693147181	17	30	15	13	2.890371758	3.433987204	2.772588722	2.63905733	80	0.489150193	35	-0.641275197	196	0.556833453	122	1.392106701	0	-0.602250805	0	-0.483575717	-44	-0.800649556	-15	-0.542660229	83	0.534027271	-27	1.01445271	-24	0.278627635	6	-0.639444304
4/6/2020	2020	4	6	20200406	1	0	0	0	0	0	1	0	0	VR02	4	2	1	3	1.609437912	1.098612289	0.693147181	1.386294361	8	15	18	8	2.197224577	2.772588722	2.944438979	2.197224577	70	0.143575916	64	-0.107221862	236	1.123723094	111	1.156352814	0	-0.602250805	-1	-0.505980025	-30	-0.187465376	-17	-0.714516401	61	0.247408091	-53	-0.336987476	-45	-0.747283393	14	0.735502211
4/7/2020	2020	4	7	20200407	2	0	0	0	0	0	1	0	0	VR02	1	1	1	0	0.693147181	0.693147181	0.693147181	0	5	18	13	10	1.791759469	2.944438979	2.63905733	2.397895273	50	-0.547572639	57	-0.236131287	176	0.273388632	87	0.641980699	0	-0.602250805	0	-0.483575717	-31	-0.231264246	-13	-0.370804057	84	0.547055416	-49	-0.129073601	-46	-0.796136299	14	0.735502211
4/8/2020	2020	4	8	20200408	3	0	0	0	0	0	1	0	0	VR02	0	1	3	2	0	0.693147181	1.386294361	1.098612289	33	13	8	30	3.526360525	2.63905733	2.197224577	3.433987204	40	-0.893146916	47	-0.42028761	219	0.882794996	110	1.134920643	0	-0.602250805	0	-0.483575717	-34	-0.362660856	-13	-0.370804057	99	0.742477584	-43	0.182797211	-43	-0.649577581	13	0.563633897
4/9/2020	2020	4	9	20200409	4	0	0	0	0	0	1	0	0	VR02	1	1	0	1	0.693147181	0.693147181	0	0.693147181	36	8	10	22	3.610917913	2.197224577	2.397895273	3.135494216	60	-0.201998361	21	-0.899094049	182	0.358422078	118	1.306378015	0	-0.602250805	0	-0.483575717	-34	-0.362660856	-8	0.058836373	64	0.286492525	-48	-0.077095133	-45	-0.747283393	14	0.735502211
4/10/2020	2020	4	10	20200410	5	1	0	0	0	0	1	0	0	VR02	2	3	2	0	1.098612289	1.386294361	1.098612289	0	30	10	30	12	3.433987204	2.397895273	3.433987204	2.564949357	40	-0.893146916	19	-0.935925314	138	-0.265156527	120	1.349242358	0	-0.602250805	0	-0.483575717	-39	-0.581655206	-9	-0.027091713	72	0.390717681	-49	-0.129073601	-50	-0.991547923	15	0.907370525
4/11/2020	2020	4	11	20200411	6	0	1	0	0	0	1	0	0	VR02	4	0	1	2	1.609437912	0	0.693147181	1.098612289	15	30	22	12	2.772588722	3.433987204	3.135494216	2.564949357	30	-1.238721193	23	-0.862262785	198	0.585177935	126	1.477835386	0	-0.602250805	0	-0.483575717	-41	-0.669252946	-5	0.316620631	106	0.833674596	-25	1.118409647	-17	0.620597977	9	-0.123839361
4/12/2020	2020	4	12	20200412	7	0	0	1	0	0	1	0	0	VR02	1	2	0	0	0.693147181	1.098612289	0	0	18	22	12	3	2.944438979	3.135494216	2.564949357	1.386294361	50	-0.547572639	27	-0.788600256	213	0.79776155	89	0.684845042	0	-0.602250805	-1	-0.505980025	-61	-1.545230345	-58	-4.237567927	96	0.70339315	-24	1.170388116	-21	0.425186353	6	-0.639444304
4/13/2020	2020	4	13	20200413	1	0	0	0	0	0	1	0	0	VR02	2	1	2	0	1.098612289	0.693147181	1.098612289	0	13	12	12	6	2.63905733	2.564949357	2.564949357	1.945910149	80	0.489150193	44	-0.475534507	91	-0.931251855	55	-0.043848787	0	-0.602250805	-1	-0.505980025	-52	-1.151040516	-43	-2.948646637	36	-0.078295523	-67	-1.064686038	-84	-2.652546729	23	2.28231704
4/14/2020	2020	4	14	20200414	2	0	0	0	0	0	1	0	0	VR02	2	0	0	1	1.098612289	0	0	0.693147181	8	12	3	12	2.197224577	2.564949357	1.386294361	2.564949357	50	-0.547572639	-1	-1.304237959	94	-0.888735132	24	-0.708246102	0	-0.602250805	-1	-0.505980025	-37	-0.494057466	-14	-0.456732143	32	-0.130408101	-52	-0.285009007	-44	-0.698430487	14	0.735502211
4/15/2020	2020	4	15	20200415	3	0	0	0	0	0	1	0	0	VR02	2	2	0	0	1.098612289	1.098612289	0	0	10	3	6	8	2.397895273	1.386294361	1.945910149	2.197224577	50	-0.547572639	1	-1.267406695	162	0.074977258	130	1.563564072	0	-0.602250805	0	-0.483575717	-35	-0.406459726	-14	-0.456732143	69	0.351633247	-45	0.078840273	-41	-0.551871769	13	0.563633897
4/16/2020	2020	4	16	20200416	4	0	0	0	0	0	1	0	0	VR02	2	0	1	0	1.098612289	0	0.693147181	0	30	6	12	12	3.433987204	1.945910149	2.564949357	2.564949357	60	-0.201998361	-3	-1.341069224	164	0.10332174	124	1.434971043	0	-0.602250805	0	-0.483575717	-35	-0.406459726	-14	-0.456732143	62	0.260436235	-46	0.026861805	-42	-0.600724675	14	0.735502211
4/17/2020	2020	4	17	20200417	5	1	0	0	0	0	1	0	0	VR02	1	0	0	0	0.693147181	0	0	0	22	12	8	4	3.135494216	2.564949357	2.197224577	1.609437912	50	-0.547572639	9	-1.120081636	123	-0.477740142	125	1.456403215	0	-0.602250805	0	-0.483575717	-41	-0.669252946	-13	-0.370804057	75	0.429802115	-48	-0.077095133	-39	-0.454165956	13	0.563633897
4/18/2020	2020	4	18	20200418	6	0	1	0	0	0	1	0	0	VR02	1	1	0	1	0.693147181	0.693147181	0	0.693147181	12	8	12	4	2.564949357	2.197224577	2.564949357	1.609437912	70	0.143575916	11	-1.083250372	188	0.443455525	122	1.392106701	0	-0.602250805	0	-0.483575717	-42	-0.713051816	-14	-0.456732143	93	0.664308717	-25	1.118409647	-13	0.816009601	9	-0.123839361
4/19/2020	2020	4	19	20200419	7	0	0	1	0	0	1	0	0	VR02	1	0	0	0	0.693147181	0	0	0	12	12	4	1	2.564949357	2.564949357	1.609437912	0.693147181	80	0.489150193	47	-0.42028761	165	0.117493981	130	1.563564072	0	-0.602250805	0	-0.483575717	-42	-0.713051816	-15	-0.542660229	91	0.638252427	-24	1.170388116	-15	0.718303789	6	-0.639444304
4/20/2020	2020	4	20	20200420	1	0	0	0	0	0	1	0	0	VR02	3	0	1	0	1.386294361	0	0.693147181	0	3	4	4	2	1.386294361	1.609437912	1.609437912	1.098612289	90	0.834724471	27	-0.788600256	174	0.24504415	134	1.649292758	0	-0.602250805	0	-0.483575717	-25	0.031528974	-12	-0.284875971	59	0.221351802	-48	-0.077095133	-42	-0.600724675	13	0.563633897
4/21/2020	2020	4	21	20200421	2	0	0	0	0	0	1	0	0	VR02	0	0	0	2	0	0	0	1.098612289	6	4	1	4	1.945910149	1.609437912	0.693147181	1.609437912	100	1.180298748	61	-0.162468758	184	0.38676656	134	1.649292758	0	-0.602250805	0	-0.483575717	-28	-0.099867636	-11	-0.198947885	68	0.338605103	-49	-0.129073601	-42	-0.600724675	14	0.735502211
4/22/2020	2020	4	22	20200422	3	0	0	0	0	0	1	0	0	VR02	2	1	0	0	1.098612289	0.693147181	0	0	12	1	2	3	2.564949357	0.693147181	1.098612289	1.386294361	80	0.489150193	68	-0.033559332	202	0.641866899	134	1.649292758	0	-0.602250805	0	-0.483575717	-30	-0.187465376	-12	-0.284875971	81	0.507970982	-41	0.286754148	-39	-0.454165956	12	0.391765582
4/23/2020	2020	4	23	20200423	4	0	0	0	0	0	1	0	0	VR02	1	0	2	0	0.693147181	0	1.098612289	0	8	2	4	3	2.197224577	1.098612289	1.609437912	1.386294361	50	-0.547572639	54	-0.291378184	225	0.967828443	126	1.477835386	0	-0.602250805	0	-0.483575717	-29	-0.143666506	-9	-0.027091713	106	0.833674596	-40	0.338732617	-41	-0.551871769	13	0.563633897
4/24/2020	2020	4	24	20200424	5	1	0	0	0	0	1	0	0	VR02	0	0	0	0	0	0	0	0	12	4	3	5	2.564949357	1.609437912	1.386294361	1.791759469	60	-0.201998361	67	-0.051974965	166	0.131666222	90	0.706277214	0	-0.602250805	0	-0.483575717	-34	-0.362660856	-8	0.058836373	94	0.677336861	-44	0.130818742	-38	-0.40531305	12	0.391765582
4/25/2020	2020	4	25	20200425	6	0	1	0	0	0	1	0	0	VR02	2	2	0	1	1.098612289	1.098612289	0	0.693147181	4	3	3	0	1.609437912	1.386294361	1.386294361	0	50	-0.547572639	9	-1.120081636	142	-0.208467563	92	0.749141557	0	-0.602250805	0	-0.483575717	-34	-0.362660856	-4	0.402548717	98	0.729449439	-20	1.37830199	-12	0.864862507	8	-0.295707675
4/26/2020	2020	4	26	20200426	7	0	0	1	0	0	1	0	0	VR02	0	0	0	0	0	0	0	0	4	3	5	3	1.609437912	1.386294361	1.791759469	1.386294361	30	-1.238721193	-2	-1.322653591	147	-0.137606357	83	0.556252014	0	-0.602250805	0	-0.483575717	-29	-0.143666506	-4	0.402548717	134	1.198462643	-10	1.898086677	-13	0.816009601	5	-0.811312618
4/27/2020	2020	4	27	20200427	1	0	0	0	0	0	1	0	0	VR02	0	0	1	0	0	0	0.693147181	0	1	5	0	0	0.693147181	1.791759469	0	0	60	-0.201998361	27	-0.788600256	205	0.684383622	123	1.413538872	0	-0.602250805	0	-0.483575717	-20	0.250523324	-16	-0.628588315	185	1.862898016	-44	0.130818742	-77	-2.310576387	18	1.422975469
4/28/2020	2020	4	28	20200428	2	0	0	0	0	0	1	0	0	VR02	1	0	0	0	0.693147181	0	0	0	2	0	3	5	1.098612289	0	1.386294361	1.791759469	50	-0.547572639	68	-0.033559332	109	-0.676151516	7	-1.072593017	38	0.663258264	16	-0.125106797	-30	-0.187465376	-10	-0.113019799	38	-0.052239234	-52	-0.285009007	-43	-0.649577581	12	0.391765582
4/29/2020	2020	4	29	20200429	3	0	0	0	0	0	1	0	0	VR02	0	1	0	0	0	0.693147181	0	0	4	3	0	3	1.609437912	1.386294361	0	1.386294361	60	-0.201998361	70	0.003271932	134	-0.321845491	27	-0.643949588	53	1.162801317	17	-0.102702489	-27	-0.056068766	-8	0.058836373	72	0.390717681	-42	0.234775679	-40	-0.503018862	12	0.391765582
4/30/2020	2020	4	30	20200430	4	0	0	0	0	0	1	0	0	VR02	0	0	0	0	0	0	0	0	3	0	5	19	1.386294361	0	1.791759469	2.995732274	100	1.180298748	84	0.261090784	160	0.046632776	68	0.234769442	18	-0.002799141	8	-0.304341257	-28	-0.099867636	-8	0.058836373	69	0.351633247	-43	0.182797211	-42	-0.600724675	13	0.563633897
5/1/2020	2020	5	1	20200501	5	1	0	0	0	0	1	0	0	VR02	0	0	0	0	0	0	0	0	3	5	3	4	1.386294361	1.791759469	1.386294361	1.609437912	70	0.143575916	66	-0.070390597	125	-0.44939566	44	-0.279602673	48	0.996286966	78	1.263960271	-37	-0.494057466	-11	-0.198947885	56	0.182267368	-46	0.026861805	-38	-0.40531305	13	0.563633897
5/2/2020	2020	5	2	20200502	6	0	1	0	0	0	1	0	0	VR02	1	0	0	0	0.693147181	0	0	0	5	3	19	5	1.791759469	1.386294361	2.995732274	1.791759469	70	0.143575916	42	-0.512365772	138	-0.265156527	56	-0.022416616	2	-0.535645065	1	-0.46117141	-34	-0.362660856	-7	0.144764459	83	0.534027271	-24	1.170388116	-9	1.011421225	9	-0.123839361
5/3/2020	2020	5	3	20200503	7	0	0	1	0	0	1	0	0	VR02	0	0	0	0	0	0	0	0	0	19	4	6	0	2.995732274	1.609437912	1.945910149	40	-0.893146916	51	-0.346625081	148	-0.123434116	33	-0.515356559	0	-0.602250805	-1	-0.505980025	-30	-0.187465376	-10	-0.113019799	129	1.133321921	-9	1.950065146	-8	1.060274132	5	-0.811312618
5/4/2020	2020	5	4	20200504	1	0	0	0	0	0	1	0	0	VR02	0	0	0	0	0	0	0	0	3	4	5	6	1.386294361	1.609437912	1.791759469	1.945910149	50	-0.547572639	20	-0.917509681	138	-0.265156527	93	0.770573728	0	-0.602250805	0	-0.483575717	-10	0.688512023	-6	0.230692545	110	0.885787174	-44	0.130818742	-49	-0.942695017	13	0.563633897
5/5/2020	2020	5	5	20200505	2	0	0	0	0	0	1	0	0	VR02	2	0	0	0	1.098612289	0	0	0	0	5	6	2	0	1.791759469	1.945910149	1.098612289	50	-0.547572639	-11	-1.488394282	128	-0.406878937	130	1.563564072	0	-0.602250805	0	-0.483575717	-23	0.119126714	-10	-0.113019799	170	1.667475847	-44	0.130818742	-68	-1.870900232	18	1.422975469
5/6/2020	2020	5	6	20200506	3	0	0	0	0	0	1	0	0	VR02	0	0	0	0	0	0	0	0	5	6	6	2	1.791759469	1.945910149	1.945910149	1.098612289	40	-0.893146916	-14	-1.543641179	145	-0.16595084	140	1.777885787	0	-0.602250805	0	-0.483575717	-20	0.250523324	-5	0.316620631	126	1.094237487	-34	0.650603429	-36	-0.307607238	10	0.048028954
5/7/2020	2020	5	7	20200507	4	0	0	0	0	0	1	0	0	VR02	0	0	0	0	0	0	0	0	3	6	2	1	1.386294361	1.945910149	1.098612289	0.693147181	20	-1.584295471	-11	-1.488394282	183	0.372594319	140	1.777885787	0	-0.602250805	0	-0.483575717	-21	0.206724454	-2	0.574404889	136	1.224518932	-36	0.546646491	-37	-0.356460144	11	0.219897268
5/8/2020	2020	5	8	20200508	5	1	0	0	0	0	1	0	0	VR02	0	0	0	1	0	0	0	0.693147181	19	2	2	3	2.995732274	1.098612289	1.098612289	1.386294361	30	-1.238721193	11	-1.083250372	217	0.854450514	138	1.735021444	0	-0.602250805	0	-0.483575717	-27	-0.056068766	-1	0.660332975	186	1.87592616	-31	0.806538835	-33	-0.16104852	9	-0.123839361
5/9/2020	2020	5	9	20200509	6	0	1	0	0	0	1	0	0	VR02	1	0	0	0	0.693147181	0	0	0	4	2	1	1	1.609437912	1.098612289	0.693147181	0.693147181	50	-0.547572639	74	0.076934461	231	1.052861889	141	1.799317958	0	-0.602250805	0	-0.483575717	-28	-0.099867636	6	1.261829577	236	2.527333388	5	2.677763708	-1	1.402244474	4	-0.983180933
5/10/2020	2020	5	10	20200510	7	0	0	1	0	0	1	0	0	VR02	0	0	1	0	0	0	0.693147181	0	5	1	3	2	1.791759469	0.693147181	1.386294361	1.098612289	90	0.834724471	67	-0.051974965	192	0.500144489	58	0.020447727	0	-0.602250805	0	-0.483575717	-41	-0.669252946	-5	0.316620631	54	0.156211079	-18	1.482258928	5	1.69536191	3	-1.155049247
5/11/2020	2020	5	11	20200511	1	0	0	0	0	0	1	0	0	VR02	0	0	0	0	0	0	0	0	6	3	1	0	1.945910149	1.386294361	0.693147181	0	90	0.834724471	27	-0.788600256	109	-0.676151516	104	1.006327614	7	-0.369130713	5	-0.37155418	-21	0.206724454	-9	-0.027091713	45	0.038957778	-44	0.130818742	-36	-0.307607238	11	0.219897268
5/12/2020	2020	5	12	20200512	2	0	0	0	0	0	1	0	0	VR02	0	1	0	0	0	0.693147181	0	0	6	1	2	2	1.945910149	0.693147181	1.098612289	1.098612289	60	-0.201998361	0	-1.285822327	126	-0.435223419	42	-0.322467016	9	-0.302524973	9	-0.28193695	-24	0.075327844	-8	0.058836373	49	0.091070356	-43	0.182797211	-35	-0.258754332	12	0.391765582
5/13/2020	2020	5	13	20200513	3	0	0	0	0	0	1	0	0	VR02	0	0	0	0	0	0	0	0	2	2	0	2	1.098612289	1.098612289	0	1.098612289	60	-0.201998361	8	-1.138497269	114	-0.605290311	64	0.149040756	0	-0.602250805	-1	-0.505980025	-26	-0.012269896	-6	0.230692545	63	0.27346438	-39	0.390711085	-33	-0.16104852	11	0.219897268
5/14/2020	2020	5	14	20200514	4	0	0	0	0	0	1	0	0	VR02	0	0	0	0	0	0	0	0	2	0	2	2	1.098612289	0	1.098612289	1.098612289	50	-0.547572639	-30	-1.838291295	123	-0.477740142	106	1.049191957	0	-0.602250805	0	-0.483575717	-25	0.031528974	-6	0.230692545	66	0.312548814	-38	0.442689554	-34	-0.209901426	10	0.048028954
5/15/2020	2020	5	15	20200515	5	1	0	0	0	0	1	0	0	VR02	0	0	0	0	0	0	0	0	1	2	2	0	0.693147181	1.098612289	1.098612289	0	60	-0.201998361	-29	-1.819875663	145	-0.16595084	61	0.084744242	0	-0.602250805	0	-0.483575717	-30	-0.187465376	-5	0.316620631	105	0.820646451	-34	0.650603429	-30	-0.014489802	9	-0.123839361
5/16/2020	2020	5	16	20200516	6	0	1	0	0	0	1	0	0	VR02	0	0	0	0	0	0	0	0	3	2	2	1	1.386294361	1.098612289	1.098612289	0.693147181	60	-0.201998361	29	-0.751768991	171	0.202527427	42	-0.322467016	0	-0.602250805	0	-0.483575717	-30	-0.187465376	-3	0.488476803	122	1.042124909	-14	1.690172803	0	1.45109738	7	-0.467575989
5/17/2020	2020	5	17	20200517	7	0	0	1	0	0	1	0	0	VR02	0	0	0	0	0	0	0	0	1	2	0	0	0.693147181	1.098612289	0	0	70	0.143575916	5	-1.193744166	188	0.443455525	123	1.413538872	0	-0.602250805	0	-0.483575717	-25	0.031528974	-4	0.402548717	160	1.537194402	1	2.469849833	1	1.499950286	4	-0.983180933
5/18/2020	2020	5	18	20200518	1	0	0	0	0	0	1	0	0	VR02	0	0	0	0	0	0	0	0	2	0	1	0	1.098612289	0	0.693147181	0	80	0.489150193	65	-0.088806229	207	0.712728104	75	0.384794642	0	-0.602250805	0	-0.483575717	-12	0.600914284	-4	0.402548717	111	0.898815319	-35	0.59862496	-33	-0.16104852	9	-0.123839361
5/19/2020	2020	5	19	20200519	2	0	0	0	0	0	1	0	0	VR02	0	0	0	0	0	0	0	0	0	1	0	1	0	0.693147181	0	0.693147181	40	-0.893146916	107	0.684650326	200	0.613522417	15	-0.901135645	0	-0.602250805	0	-0.483575717	-13	0.557115414	-1	0.660332975	142	1.3026878	-32	0.754560366	-33	-0.16104852	10	0.048028954
5/20/2020	2020	5	20	20200520	3	0	0	0	0	0	1	0	0	VR02	0	0	0	0	0	0	0	0	2	0	0	0	1.098612289	0	0	0	40	-0.893146916	106	0.666234694	206	0.698555863	72	0.320498128	0	-0.602250805	0	-0.483575717	0	1.126500723	20	2.464822781		-0.547308727	-12	1.79412974	-30	-0.014489802	5	-0.811312618
5/21/2020	2020	5	21	20200521	4	0	0	0	0	0	1	0	0	VR02	0	0	0	0	0	0	0	0	2	0	1	2	1.098612289	0	0.693147181	1.098612289	30	-1.238721193	93	0.426831474	253	1.364651191	139	1.756453615	0	-0.602250805	0	-0.483575717	-20	0.250523324	-7	0.144764459		-0.547308727	-17	1.534237397	-77	-2.310576387	15	0.907370525
5/22/2020	2020	5	22	20200522	5	1	0	0	0	0	1	0	0	VR02	1	0	0	1	0.693147181	0	0	0.693147181	2	1	0	1	1.098612289	0.693147181	0	0.693147181	80	0.489150193	122	0.96088481	229	1.024517407	32	-0.536788731	17	-0.036102011	37	0.345383662	-14	0.513316544	7	1.347757663	264	2.892121435	-31	0.806538835	-53	-1.138106641	13	0.563633897
5/23/2020	2020	5	23	20200523	6	0	1	0	0	0	1	0	0	VR02	0	0	0	0	0	0	0	0	0	0	2	0	0	0	1.098612289	0	90	0.834724471	106	0.666234694	189	0.457627766	80	0.491955499	1	-0.568947935	1	-0.46117141	-20	0.250523324	1	0.832189147	250	2.709727411	4	2.625785239	2	1.548803192	6	-0.639444304
5/24/2020	2020	5	24	20200524	7	0	0	1	0	0	1	0	0	VR02	0	0	1	0	0	0	0.693147181	0	1	2	1	0	0.693147181	1.098612289	0.693147181	0	70	0.143575916	102	0.592572165	159	0.032460535	29	-0.601085245	29	0.363532432	28	0.143744894	-31	-0.231264246	-3	0.488476803	95	0.690365006	-5	2.157979021	-2	1.353391568	4	-0.983180933
5/25/2020	2020	5	25	20200525	1	0	0	0	0	0	1	0	0	VR02	0	0	0	0	0	0	0	0	0	1	0	0	0	0.693147181	0	0	60	-0.201998361	53	-0.309793817	172	0.216699668	85	0.599116357	0	-0.602250805	0	-0.483575717	-5	0.907506373	1	0.832189147	135	1.211490788	-28	0.962474241	-33	-0.16104852	9	-0.123839361
5/26/2020	2020	5	26	20200526	2	0	0	0	0	0	1	0	0	VR02	0	1	0	0	0	0.693147181	0	0	0	0	0	0	0	0	0	0	40	-0.893146916	44	-0.475534507	216	0.840278273	127	1.499267558	0	-0.602250805	0	-0.483575717	-5	0.907506373	2	0.918117233	180	1.797757293	-26	1.066431178	-32	-0.112195614	8	-0.295707675
5/27/2020	2020	5	27	20200527	3	0	0	0	0	0	1	0	0	VR02	0	0	0	0	0	0	0	0	1	0	0	3	0.693147181	0	0	1.386294361	70	0.143575916	77	0.132181358	191	0.485972248	125	1.456403215	0	-0.602250805	0	-0.483575717	-10	0.688512023	3	1.004045319	157	1.498109968	-28	0.962474241	-30	-0.014489802	8	-0.295707675
5/28/2020	2020	5	28	20200528	4	0	0	0	0	0	1	0	0	VR02	0	0	0	0	0	0	0	0	0	0	0	1	0	0	0	0.693147181	60	-0.201998361	37	-0.604443933	174	0.24504415	148	1.949343158	0	-0.602250805	0	-0.483575717	-12	0.600914284	3	1.004045319	149	1.393884812	-27	1.01445271	-30	-0.014489802	9	-0.123839361
5/29/2020	2020	5	29	20200529	5	1	0	0	0	0	1	0	0	VR02	0	0	0	0	0	0	0	0	2	0	3	0	1.098612289	0	1.386294361	0	70	0.143575916	15	-1.009587843	209	0.741072586	150	1.992207501	0	-0.602250805	0	-0.483575717	-17	0.381919934	6	1.261829577	283	3.139656182	-14	1.690172803	-27	0.132068916	7	-0.467575989
5/30/2020	2020	5	30	20200530	6	0	1	0	0	0	1	0	0	VR02	0	0	0	0	0	0	0	0	1	3	1	1	0.693147181	1.386294361	0.693147181	0.693147181	60	-0.201998361	76	0.113765726	219	0.882794996	154	2.077936187	0	-0.602250805	0	-0.483575717	-17	0.381919934	13	1.863326179	371	4.286132902	25	3.717333081	15	2.183890971	3	-1.155049247
5/31/2020	2020	5	31	20200531	7	0	0	1	0	0	1	0	0	VR02	0	0	0	0	0	0	0	0	0	1	0	0	0	0.693147181	0	0	70	0.143575916	90	0.371584578	214	0.811933791	112	1.177784986	0	-0.602250805	0	-0.483575717	-22	0.162925584	-17	-0.714516401	363	4.181907746	27	3.821290019	10	1.939626441	1	-1.498785876
6/1/2020	2020	6	1	20200601	1	0	0	0	0	0	0	0	0	VR02	0	0	0	0	0	0	0	0	0	0	1	2	0	0	0.693147181	1.098612289	70	0.143575916	89	0.353168945	245	1.251273263	126	1.477835386	0	-0.602250805	0	-0.483575717	18	1.914880383	-10	-0.113019799	479	5.693172514	-13	1.742151271	-75	-2.212870575	12	0.391765582
6/2/2020	2020	6	2	20200602	2	0	0	0	0	0	0	0	0	VR02	0	0	0	0	0	0	0	0	0	1	0	0	0	0.693147181	0	0	50	-0.547572639	125	1.016131707	274	1.662268253	133	1.627860587	0	-0.602250805	0	-0.483575717	1	1.170299593	9	1.519613835	291	3.243881338	-12	1.79412974	-30	-0.014489802	6	-0.639444304
6/3/2020	2020	6	3	20200603	3	0	0	0	0	0	0	0	0	VR02	0	0	0	0	0	0	0	0	0	0	2	1	0	0	1.098612289	0.693147181	70	0.143575916	130	1.108209868	249	1.307962227	80	0.491955499	0	-0.602250805	0	-0.483575717	-3	0.995104113	3	1.004045319	201	2.071348328	-21	1.326323522	-27	0.132068916	7	-0.467575989
6/4/2020	2020	6	4	20200604	4	0	0	0	0	0	0	0	0	VR02	0	0	0	0	0	0	0	0	3	2	0	3	1.386294361	1.098612289	0	1.386294361	60	-0.201998361	88	0.334753313	144	-0.180123081	0	-1.222618217	43	0.829772615	45	0.524618122	-11	0.644713153	0	0.746261061	84	0.547055416	-32	0.754560366	-29	0.034363104	9	-0.123839361
6/5/2020	2020	6	5	20200605	5	1	0	0	0	0	0	0	0	VR02	1	0	0	0	0.693147181	0	0	0	1	0	1	5	0.693147181	0	0.693147181	1.791759469	70	0.143575916	57	-0.236131287	138	-0.265156527	52	-0.108145302	50	1.062892707	95	1.644833499	-22	0.162925584	-2	0.574404889	101	0.768533873	-25	1.118409647	-25	0.229774728	8	-0.295707675
6/6/2020	2020	6	6	20200606	6	0	1	0	0	0	0	0	0	VR02	0	0	0	0	0	0	0	0	0	1	3	0	0	0.693147181	1.386294361	0	90	0.834724471	62	-0.144053126	162	0.074977258	73	0.341930299	7	-0.369130713	27	0.121340586	-16	0.425718804	1	0.832189147	112	0.911843463	-10	1.898086677	12	2.037332253	6	-0.639444304
6/7/2020	2020	6	7	20200607	7	0	0	1	0	0	0	0	0	VR02	0	0	0	0	0	0	0	0	1	3	5	1	0.693147181	1.386294361	1.791759469	0.693147181	90	0.834724471	87	0.316337681	178	0.301733114	38	-0.408195702	14	-0.136010622	9	-0.28193695	-13	0.557115414	-1	0.660332975	99	0.742477584	-6	2.106000552	11	1.988479347	4	-0.983180933
6/8/2020	2020	6	8	20200608	1	0	0	0	0	0	0	0	0	VR02	0	0	0	0	0	0	0	0	0	5	0	0	0	1.791759469	0	0	50	-0.547572639	83	0.242675152	186	0.415111043	38	-0.408195702	0	-0.602250805	-1	-0.505980025	0	1.126500723	2	0.918117233	152	1.432969245	-20	1.37830199	-29	0.034363104	7	-0.467575989
6/9/2020	2020	6	9	20200609	2	0	0	0	0	0	0	0	0	VR02	0	0	0	0	0	0	0	0	2	0	1	2	1.098612289	0	0.693147181	1.098612289	30	-1.238721193	54	-0.291378184	160	0.046632776	44	-0.279602673	0	-0.602250805	0	-0.483575717	2	1.214098463	4	1.089973405	177	1.758672859	-26	1.066431178	-28	0.08321601	7	-0.467575989
6/10/2020	2020	6	10	20200610	3	0	0	0	0	0	0	0	0	VR02	0	0	0	0	0	0	0	0	0	1	0	0	0	0.693147181	0	0	40	-0.893146916	47	-0.42028761	171	0.202527427	9	-1.029728674	0	-0.602250805	-1	-0.505980025	1	1.170299593	4	1.089973405	209	2.175573485	-20	1.37830199	-27	0.132068916	6	-0.639444304
6/11/2020	2020	6	11	20200611	4	0	0	0	0	0	0	0	0	VR02	0	0	0	0	0	0	0	0	1	0	2	1	0.693147181	0	1.098612289	0.693147181	40	-0.893146916	131	1.126625501	163	0.089149499	0	-1.222618217	87	2.295098905	60	0.860682735	-3	0.995104113	3	1.004045319	159	1.524166257	-27	1.01445271	-29	0.034363104	8	-0.295707675
6/12/2020	2020	6	12	20200612	5	1	0	0	0	0	0	0	0	VR02	0	0	0	0	0	0	0	0	3	2	0	1	1.386294361	1.098612289	0	0.693147181	60	-0.201998361	152	1.513353778	250	1.322134468	78	0.449091156	0	-0.602250805	-1	-0.505980025	-4	0.951305243	2	0.918117233	316	3.569584952	-5	2.157979021	-24	0.278627635	4	-0.983180933
6/13/2020	2020	6	13	20200613	6	0	1	0	0	0	0	0	0	VR02	0	0	0	0	0	0	0	0	5	0	1	0	1.791759469	0	0.693147181	0	60	-0.201998361	167	1.789588262	271	1.61975153	55	-0.043848787	2	-0.535645065	1	-0.46117141	-8	0.776109763	2	0.918117233	335	3.817119699	19	3.405462269	17	2.281596783	2	-1.326917561
6/14/2020	2020	6	14	20200614	7	0	0	1	0	0	0	0	0	VR02	0	0	0	0	0	0	0	0	0	1	1	0	0	0.693147181	0.693147181	0	40	-0.893146916	165	1.752756998	251	1.336306709	26	-0.665381759	53	1.162801317	110	1.980898112	5	1.345495073	4	1.089973405	239	2.566417821	19	3.405462269	17	2.281596783	1	-1.498785876
6/15/2020	2020	6	15	20200615	1	0	0	0	0	0	0	0	0	VR02	0	0	0	0	0	0	0	0	1	1	0	0	0.693147181	0.693147181	0	0	30	-1.238721193	158	1.623847572	211	0.769417068	0	-1.222618217	94	2.528218997	131	2.451388571	10	1.564489423	7	1.347757663	238	2.553389677	-13	1.742151271	-28	0.08321601	6	-0.639444304
6/16/2020	2020	6	16	20200616	2	0	0	0	0	0	0	0	0	VR02	0	0	0	0	0	0	0	0	0	0	0	1	0	0	0	0.693147181	30	-1.238721193	140	1.292366191	226	0.982000684	28	-0.622517417	0	-0.602250805	0	-0.483575717	12	1.652087163	8	1.433685749	256	2.787896279	-15	1.638194334	-28	0.08321601	7	-0.467575989
6/17/2020	2020	6	17	20200617	3	0	0	0	0	0	0	0	0	VR02	0	0	0	0	0	0	0	0	2	0	0	2	1.098612289	0	0	1.098612289	50	-0.547572639	140	1.292366191	234	1.095378612	63	0.127608585	0	-0.602250805	0	-0.483575717	10	1.564489423	5	1.175901491	267	2.931205869	-9	1.950065146	-26	0.180921822	6	-0.639444304
6/18/2020	2020	6	18	20200618	4	0	0	0	0	0	0	0	0	VR02	0	0	0	0	0	0	0	0	0	0	1	0	0	0	0.693147181	0	30	-1.238721193	149	1.458106882	199	0.599350176	1	-1.201186046	37	0.629955394	47	0.569426737	4	1.301696203	5	1.175901491	183	1.836841726	-20	1.37830199	-28	0.08321601	7	-0.467575989
6/19/2020	2020	6	19	20200619	5	1	0	0	0	0	0	0	0	VR02	0	0	0	0	0	0	0	0	1	1	2	1	0.693147181	0.693147181	1.098612289	0.693147181	40	-0.893146916	113	0.79514412	232	1.06703413	80	0.491955499	9	-0.302524973	44	0.502213814	-1	1.082701853	4	1.089973405	303	3.400219073	-1	2.365892895	-23	0.327480541	4	-0.983180933
6/20/2020	2020	6	20	20200620	6	0	1	0	0	0	0	0	0	VR02	0	0	0	0	0	0	0	0	1	2	0	0	0.693147181	1.098612289	0	0	50	-0.547572639	95	0.463662739	220	0.896967237	109	1.113488472	0	-0.602250805	0	-0.483575717	1	1.170299593	9	1.519613835	353	4.0516263	28	3.873268487	18	2.330449689	1	-1.498785876
6/21/2020	2020	6	21	20200621	7	0	0	1	0	0	0	0	0	VR02	0	0	0	0	0	0	0	0	0	0	1	0	0	0	0.693147181	0	50	-0.547572639	89	0.353168945	248	1.293789986	82	0.534819842	7	-0.369130713	3	-0.416362795	12	1.652087163	5	1.175901491	282	3.126628037	32	4.081182362	27	2.770125844	-1	-1.842522504
6/22/2020	2020	6	22	20200622	1	0	0	0	0	0	0	0	0	VR02	0	0	0	0	0	0	0	0	0	1	0	0	0	0.693147181	0	0	50	-0.547572639	94	0.445247107	235	1.109550853	147	1.927910987	0	-0.602250805	0	-0.483575717	21	2.046276993	12	1.777398093	306	3.439303506	-2	2.313914427	-30	-0.014489802	5	-0.811312618
6/23/2020	2020	6	23	20200623	2	0	0	0	0	0	0	0	0	VR02	0	0	0	0	0	0	0	0	0	0	0	0	0	0	0	0	50	-0.547572639	84	0.261090784	258	1.435512396	155	2.099368359	0	-0.602250805	0	-0.483575717	24	2.177673603	15	2.035182351	368	4.247048469	-5	2.157979021	-29	0.034363104	5	-0.811312618
6/24/2020	2020	6	24	20200624	3	0	0	0	0	0	0	0	0	VR02	0	0	0	0	0	0	0	0	1	0	0	2	0.693147181	0	0	1.098612289	50	-0.547572639	126	1.034547339	271	1.61975153	155	2.099368359	0	-0.602250805	0	-0.483575717	17	1.871081513	12	1.777398093	394	4.585780227	-4	2.209957489	-27	0.132068916	4	-0.983180933
6/25/2020	2020	6	25	20200625	4	0	0	0	0	0	0	0	0	VR02	0	0	0	0	0	0	0	0	2	0	0	0	1.098612289	0	0	0	50	-0.547572639	152	1.513353778	292	1.917368591	140	1.777885787	0	-0.602250805	0	-0.483575717	18	1.914880383	11	1.691470007	362	4.168879601	-5	2.157979021	-28	0.08321601	5	-0.811312618
6/26/2020	2020	6	26	20200626	5	1	0	0	0	0	0	0	0	VR02	0	0	0	0	0	0	0	0	0	0	2	1	0	0	1.098612289	0.693147181	50	-0.547572639	169	1.826419527	304	2.087435484	153	2.056504016	0	-0.602250805	0	-0.483575717	0	1.126500723	5	1.175901491	449	5.302328178	6	2.729742176	-26	0.180921822	3	-1.155049247
6/27/2020	2020	6	27	20200627	6	0	1	0	0	0	0	0	0	VR02	0	0	0	0	0	0	0	0	1	2	0	1	0.693147181	1.098612289	0	0.693147181	60	-0.201998361	162	1.697510101	272	1.633923771	59	0.041879899	18	-0.002799141	54	0.72625689	-3	0.995104113	6	1.261829577	315	3.556556807	23	3.613376144	10	1.939626441	3	-1.155049247
6/28/2020	2020	6	28	20200628	7	0	0	1	0	0	0	0	0	VR02	0	0	0	0	0	0	0	0	0	0	1	0	0	0	0.693147181	0	90	0.834724471	118	0.887222281	220	0.896967237	90	0.706277214	0	-0.602250805	-1	-0.505980025	23	2.133874733	10	1.605541921	263	2.879093291	28	3.873268487	16	2.232743877	0	-1.67065419
6/29/2020	2020	6	29	20200629	1	0	0	0	0	0	0	0	0	VR02	0	0	0	0	0	0	0	0	0	1	1	0	0	0.693147181	0.693147181	0	90	0.834724471	120	0.924053546	205	0.684383622	51	-0.129577473	12	-0.202616362	3	-0.416362795	16	1.827282643	10	1.605541921	233	2.488248954	-14	1.690172803	-28	0.08321601	6	-0.639444304
6/30/2020	2020	6	30	20200630	2	0	0	0	0	0	0	0	0	VR02	0	0	0	0	0	0	0	0	0	1	0	1	0	0.693147181	0	0.693147181	70	0.143575916	129	1.089794236	172	0.216699668	1	-1.201186046	95	2.561521867	110	1.980898112	17	1.871081513	11	1.691470007	218	2.292826786	-21	1.326323522	-28	0.08321601	7	-0.467575989
7/1/2020	2020	7	1	20200701	3	0	0	0	0	0	0	0	0	VR02	0	0	0	0	0	0	0	0	0	0	0	0	0	0	0	0	90	0.834724471	124	0.997716075	229	1.024517407	55	-0.043848787	0	-0.602250805	-1	-0.505980025	20	2.002478123	11	1.691470007	267	2.931205869	-7	2.054022083	-26	0.180921822	4	-0.983180933
7/2/2020	2020	7	2	20200702	4	0	0	0	0	0	0	0	0	VR02	0	0	0	0	0	0	0	0	2	0	1	1	1.098612289	0	0.693147181	0.693147181	60	-0.201998361	95	0.463662739	213	0.79776155	27	-0.643949588	23	0.16371521	55	0.748661197	18	1.914880383	8	1.433685749	228	2.423108231	-12	1.79412974	-27	0.132068916	6	-0.639444304
7/3/2020	2020	7	3	20200703	5	1	0	0	0	0	0	0	0	VR02	0	0	0	0	0	0	0	0	0	1	0	0	0	0.693147181	0	0	90	0.834724471	92	0.408415842	216	0.840278273	37	-0.429627873	0	-0.602250805	-1	-0.505980025	4	1.301696203	4	1.089973405	308	3.465359796	-1	2.365892895	-26	0.180921822	4	-0.983180933
7/4/2020	2020	7	4	20200704	6	0	1	0	0	0	0	0	0	VR02	0	0	0	0	0	0	0	0	1	0	1	1	0.693147181	0	0.693147181	0.693147181	90	0.834724471	138	1.255534927	175	0.259216391	0	-1.222618217	124	3.527305104	81	1.331173194	-10	0.688512023	0	0.746261061	205	2.123460907	6	2.729742176	7	1.793067723	4	-0.983180933
7/5/2020	2020	7	5	20200705	7	0	0	1	0	0	0	0	0	VR02	0	0	0	0	0	0	0	0	1	1	0	0	0.693147181	0.693147181	0	0	100	1.180298748	138	1.255534927	222	0.925311719	22	-0.751110445	56	1.262709928	25	0.076531971	15	1.783483773	7	1.347757663	222	2.344939364	23	3.613376144	11	1.988479347	1	-1.498785876
7/6/2020	2020	7	6	20200706	1	0	0	0	0	0	0	0	0	VR02	0	0	0	0	0	0	0	0	0	0	1	1	0	0	0.693147181	0.693147181	90	0.834724471	90	0.371584578	182	0.358422078	76	0.406226813	8	-0.335827843	14	-0.169915412	25	2.221472473	12	1.777398093	309	3.47838794	-14	1.690172803	-37	-0.356460144	6	-0.639444304
7/7/2020	2020	7	7	20200707	2	0	0	0	0	0	0	0	0	VR02	0	0	0	0	0	0	0	0	0	1	0	1	0	0.693147181	0	0.693147181	80	0.489150193	66	-0.070390597	181	0.344249837	31	-0.558220902	31	0.430138172	18	-0.080298182	26	2.265271343	11	1.691470007	344	3.934373	-17	1.534237397	-37	-0.356460144	6	-0.639444304
7/8/2020	2020	7	8	20200708	3	0	0	0	0	0	0	0	0	VR02	0	0	0	0	0	0	0	0	1	0	1	2	0.693147181	0	0.693147181	1.098612289	30	-1.238721193	111	0.758312855	174	0.24504415	10	-1.008296503	11	-0.235919232	4	-0.393958487	21	2.046276993	7	1.347757663	344	3.934373	-12	1.79412974	-35	-0.258754332	5	-0.811312618
7/9/2020	2020	7	9	20200709	4	0	0	0	0	0	0	0	0	VR02	0	0	0	0	0	0	0	0	0	1	1	1	0	0.693147181	0.693147181	0.693147181	60	-0.201998361	118	0.887222281	142	-0.208467563	0	-1.222618217	210	6.391351944	223	4.512584865	5	1.345495073	-1	0.660332975	197	2.01923575	-28	0.962474241	-37	-0.356460144	8	-0.295707675
7/10/2020	2020	7	10	20200710	5	1	0	0	0	0	0	0	0	VR02	0	0	0	0	0	0	0	0	1	1	2	1	0.693147181	0.693147181	1.098612289	0.693147181	50	-0.547572639	72	0.040103197	176	0.273388632	51	-0.129577473	74	1.862161592	100	1.756855037	3	1.257897333	3	1.004045319	348	3.986485578	-6	2.106000552	-33	-0.16104852	4	-0.983180933
7/11/2020	2020	7	11	20200711	6	0	1	0	0	0	0	0	0	VR02	0	0	0	0	0	0	0	0	0	2	1	0	0	1.098612289	0.693147181	0	50	-0.547572639	71	0.021687564	188	0.443455525	77	0.427658985	9	-0.302524973	63	0.927895658	1	1.170299593	3	1.004045319	431	5.067821576	44	4.704923986	10	1.939626441	0	-1.67065419
7/12/2020	2020	7	12	20200712	7	0	0	1	0	0	0	0	0	VR02	0	0	0	0	0	0	0	0	1	1	1	0	0.693147181	0.693147181	0.693147181	0	40	-0.893146916	58	-0.217715655	205	0.684383622	135	1.670724929	0	-0.602250805	0	-0.483575717	36	2.703260042	8	1.433685749	418	4.898455696	53	5.172730204	14	2.135038065	-2	-2.014390819
7/13/2020	2020	7	13	20200713	1	0	0	0	0	0	0	0	0	VR02	0	0	0	0	0	0	0	0	0	1	0	0	0	0.693147181	0	0	30	-1.238721193	63	-0.125637494	227	0.996172925	139	1.756453615	0	-0.602250805	0	-0.483575717	35	2.659461173	13	1.863326179	508	6.070988706	3	2.57380677	-40	-0.503018862	4	-0.983180933
7/14/2020	2020	7	14	20200714	2	0	0	0	0	0	0	0	0	VR02	0	0	0	0	0	0	0	0	1	0	0	2	0.693147181	0	0	1.098612289	40	-0.893146916	76	0.113765726	176	0.273388632	5	-1.11545736	64	1.52913289	47	0.569426737	27	2.309070213	11	1.691470007	396	4.611836516	-20	1.37830199	-41	-0.551871769	7	-0.467575989
7/15/2020	2020	7	15	20200715	3	0	0	0	0	0	0	0	0	VR02	0	0	0	0	0	0	0	0	1	0	0	0	0.693147181	0	0	0	30	-1.238721193	77	0.132181358	194	0.528488971	43	-0.301034845	0	-0.602250805	-1	-0.505980025	27	2.309070213	9	1.519613835		-0.547308727	-7	2.054022083	-37	-0.356460144	4	-0.983180933
7/16/2020	2020	7	16	20200716	4	0	0	0	0	0	0	0	0	VR02	0	0	0	0	0	0	0	0	2	0	2	2	1.098612289	0	1.098612289	1.098612289	20	-1.584295471	89	0.353168945	198	0.585177935	9	-1.029728674	0	-0.602250805	-1	-0.505980025	25	2.221472473	9	1.519613835	387	4.494583215	-15	1.638194334	-39	-0.454165956	6	-0.639444304
7/17/2020	2020	7	17	20200717	5	1	0	0	0	0	0	0	0	VR02	0	0	0	0	0	0	0	0	1	2	0	0	0.693147181	1.098612289	0	0	30	-1.238721193	134	1.181872398	217	0.854450514	22	-0.751110445	0	-0.602250805	0	-0.483575717	10	1.564489423	4	1.089973405	493	5.875566538	4	2.625785239	-37	-0.356460144	2	-1.326917561
7/18/2020	2020	7	18	20200718	6	0	1	0	0	0	0	0	0	VR02	0	0	0	0	0	0	0	0	1	0	2	0	0.693147181	0	1.098612289	0	40	-0.893146916	123	0.979300443	255	1.392995673	63	0.127608585	0	-0.602250805	0	-0.483575717	1	1.170299593	3	1.004045319	590	7.13929656	63	5.692514891	7	1.793067723	-2	-2.014390819
7/19/2020	2020	7	19	20200719	7	0	0	1	0	0	0	0	0	VR02	0	0	0	0	0	0	0	0	0	2	0	1	0	1.098612289	0	0.693147181	50	-0.547572639	144	1.36602872	247	1.279617745	42	-0.322467016	13	-0.169313492	11	-0.237128334	40	2.878455522	18	2.292966609	448	5.289300033	52	5.120751736	13	2.086185159	-2	-2.014390819
7/20/2020	2020	7	20	20200720	1	0	0	0	0	0	0	0	0	VR02	0	0	0	0	0	0	0	0	0	0	0	0	0	0	0	0	50	-0.547572639	82	0.224259519	200	0.613522417	138	1.735021444	0	-0.602250805	-1	-0.505980025	49	3.272645352	23	2.722607039	570	6.878733669	-3	2.261935958	-50	-0.991547923	6	-0.639444304
7/21/2020	2020	7	21	20200721	2	0	0	0	0	0	0	0	0	VR02	0	0	0	0	0	0	0	0	0	0	1	1	0	0	0.693147181	0.693147181	50	-0.547572639	67	-0.051974965	203	0.65603914	100	0.920598928	0	-0.602250805	-1	-0.505980025	46	3.141248742	21	2.550750867	604	7.321690583	-9	1.950065146	-50	-0.991547923	7	-0.467575989
7/22/2020	2020	7	22	20200722	3	0	0	0	0	0	0	0	0	VR02	0	0	0	0	0	0	0	0	2	1	0	1	1.098612289	0.693147181	0	0.693147181	40	-0.893146916	76	0.113765726	197	0.571005694	61	0.084744242	0	-0.602250805	0	-0.483575717	38	2.790857782	13	1.863326179		-0.547308727	-2	2.313914427	-47	-0.844989205	6	-0.639444304
7/23/2020	2020	7	23	20200723	4	0	0	0	0	0	0	0	0	VR02	0	0	0	0	0	0	0	0	0	0	1	2	0	0	0.693147181	1.098612289	70	0.143575916	121	0.942469178	234	1.095378612	49	-0.172441816	0	-0.602250805	0	-0.483575717	37	2.747058912	14	1.949254265	528	6.331551597	-8	2.002043615	-49	-0.942695017	7	-0.467575989
7/24/2020	2020	7	24	20200724	5	1	0	0	0	0	0	0	0	VR02	0	0	0	0	0	0	0	0	2	1	1	1	1.098612289	0.693147181	0.693147181	0.693147181	60	-0.201998361	113	0.79514412	236	1.123723094	54	-0.065280959	1	-0.568947935	1	-0.46117141	14	1.739684903	8	1.433685749	514	6.149157574	1	2.469849833	-45	-0.747283393	5	-0.811312618
7/25/2020	2020	7	25	20200725	6	0	1	0	0	0	0	0	0	VR02	0	0	0	0	0	0	0	0	0	1	2	3	0	0.693147181	1.098612289	1.386294361	60	-0.201998361	105	0.647819062	209	0.741072586	17	-0.858271303	49	1.029589837	176	3.45958241	2	1.214098463	6	1.261829577	446	5.263243744	40	4.497010112	2	1.548803192	1	-1.498785876
7/26/2020	2020	7	26	20200726	7	0	0	1	0	0	0	0	0	VR02	0	0	0	0	0	0	0	0	0	2	1	1	0	1.098612289	0.693147181	0.693147181	70	0.143575916	122	0.96088481	223	0.93948396	114	1.220649329	28	0.330229562	59	0.838278428	47	3.185047612	18	2.292966609	430	5.054793431	52	5.120751736	12	2.037332253	-2	-2.014390819
7/27/2020	2020	7	27	20200727	1	0	0	0	0	0	0	0	0	VR02	0	0	0	0	0	0	0	0	1	1	3	0	0.693147181	0.693147181	1.386294361	0	50	-0.547572639	128	1.071378604	203	0.65603914	11	-0.986864331	20	0.0638066	24	0.054127664	46	3.141248742	23	2.722607039	508	6.070988706	-11	1.846108209	-54	-1.186959547	8	-0.295707675
7/28/2020	2020	7	28	20200728	2	0	0	0	0	0	0	0	0	VR02	0	0	0	0	0	0	0	0	0	3	1	0	0	1.386294361	0.693147181	0	80	0.489150193	120	0.924053546	206	0.698555863	63	0.127608585	9	-0.302524973	6	-0.349149872	47	3.185047612	20	2.464822781		-0.547308727	-15	1.638194334	-53	-1.138106641	9	-0.123839361
7/29/2020	2020	7	29	20200729	3	0	0	0	0	0	0	0	0	VR02	0	0	0	0	0	0	0	0	1	1	0	0	0.693147181	0.693147181	0	0	70	0.143575916	74	0.076934461	184	0.38676656	63	0.127608585	2	-0.535645065	2	-0.438767102	42	2.966053262	17	2.207038523		-0.547308727	-7	2.054022083	-51	-1.040400829	7	-0.467575989
7/30/2020	2020	7	30	20200730	4	0	0	0	0	0	0	0	0	VR02	0	0	0	0	0	0	0	0	1	0	0	1	0.693147181	0	0	0.693147181	40	-0.893146916	55	-0.272962552	232	1.06703413	125	1.456403215	0	-0.602250805	0	-0.483575717	38	2.790857782	14	1.949254265	625	7.595281619	3	2.57380677	-53	-1.138106641	6	-0.639444304
7/31/2020	2020	7	31	20200731	5	1	0	0	0	0	0	0	0	VR02	0	0	0	0	0	0	0	0	2	0	0	3	1.098612289	0	0	1.386294361	40	-0.893146916	116	0.850391017	280	1.747301699	143	1.842182301	0	-0.602250805	0	-0.483575717	9	1.520690553	4	1.089973405	728	8.937180508	17	3.301505332	-51	-1.040400829	3	-1.155049247
8/1/2020	2020	8	1	20200801	6	0	1	0	0	0	0	0	0	VR02	0	0	0	0	0	0	0	0	1	0	1	2	0.693147181	0	0.693147181	1.098612289	60	-0.201998361	116	0.850391017	269	1.591407048	41	-0.343899188	4	-0.469039324	1	-0.46117141	3	1.257897333	6	1.261829577	639	7.777675643	68	5.952407235	0	1.45109738	-1	-1.842522504
8/2/2020	2020	8	2	20200802	7	0	0	1	0	0	0	0	0	VR02	0	0	0	0	0	0	0	0	3	1	3	22	1.386294361	0.693147181	1.386294361	3.135494216	60	-0.201998361	96	0.482078371	221	0.911139478	102	0.963463271	3	-0.502342194	36	0.322979354	47	3.185047612	19	2.378894695	492	5.862538393	63	5.692514891	11	1.988479347	-3	-2.186259133
8/3/2020	2020	8	3	20200803	1	0	0	0	0	0	0	0	0	VR02	0	0	0	0	0	0	0	0	1	3	2	6	0.693147181	1.386294361	1.098612289	1.945910149	50	-0.547572639	81	0.205843887	200	0.613522417	77	0.427658985	13	-0.169313492	32	0.233362124	50	3.316444222	25	2.894463211	536	6.435776754	-8	2.002043615	-53	-1.138106641	8	-0.295707675
8/4/2020	2020	8	4	20200804	2	0	0	0	0	0	0	0	0	VR02	0	0	0	0	0	0	0	0	0	2	22	11	0	1.098612289	3.135494216	2.48490665	40	-0.893146916	82	0.224259519	208	0.726900345	98	0.877734586	0	-0.602250805	0	-0.483575717	53	3.447840832	23	2.722607039		-0.547308727	-1	2.365892895	-52	-1.089253735	7	-0.467575989
8/5/2020	2020	8	5	20200805	3	0	0	0	0	0	0	0	0	VR02	0	0	0	0	0	0	0	0	0	22	6	9	0	3.135494216	1.945910149	2.302585093	70	0.143575916	135	1.20028803	262	1.49220136	128	1.520699729	0	-0.602250805	0	-0.483575717	45	3.097449872	19	2.378894695	728	8.937180508	6	2.729742176	-50	-0.991547923	5	-0.811312618
8/6/2020	2020	8	6	20200806	4	0	0	0	0	0	0	0	0	VR02	0	0	0	0	0	0	0	0	0	6	11	10	0	1.945910149	2.48490665	2.397895273	40	-0.893146916	129	1.089794236	294	1.945713073	129	1.542131901	0	-0.602250805	0	-0.483575717	34	2.615662303	16	2.121110437		-0.547308727	2	2.521828302	-52	-1.089253735	6	-0.639444304
8/7/2020	2020	8	7	20200807	5	1	0	0	0	0	0	0	0	VR02	0	0	0	0	0	0	0	0	1	11	9	5	0.693147181	2.48490665	2.302585093	1.791759469	30	-1.238721193	142	1.329197456	321	2.328363581	142	1.82075013	0	-0.602250805	0	-0.483575717	5	1.345495073	7	1.347757663	691	8.45513916	6	2.729742176	-50	-0.991547923	5	-0.811312618
8/8/2020	2020	8	8	20200808	6	0	1	0	0	0	0	0	0	VR02	0	0	0	0	0	0	0	0	3	9	10	6	1.386294361	2.302585093	2.397895273	1.945910149	30	-1.238721193	145	1.384444353	333	2.498430473	110	1.134920643	0	-0.602250805	0	-0.483575717	-7	0.819908633	7	1.347757663		-0.547308727	63	5.692514891	-1	1.402244474	0	-1.67065419
8/9/2020	2020	8	9	20200809	7	0	0	1	0	0	0	0	0	VR02	0	0	0	0	0	0	0	0	2	10	5	11	1.098612289	2.397895273	1.791759469	2.48490665	60	-0.201998361	182	2.065822747	302	2.059091002	70	0.277633785	0	-0.602250805	0	-0.483575717	37	2.747058912	20	2.464822781	548	6.592114488	63	5.692514891	11	1.988479347	-3	-2.186259133
8/10/2020	2020	8	10	20200810	1	0	0	0	0	0	0	0	0	VR02	0	0	0	0	0	0	0	0	22	5	6	12	3.135494216	1.791759469	1.945910149	2.564949357	50	-0.547572639	169	1.826419527	322	2.342535822	127	1.499267558	0	-0.602250805	0	-0.483575717	40	2.878455522	23	2.722607039		-0.547308727	1	2.469849833	-45	-0.747283393	6	-0.639444304
8/11/2020	2020	8	11	20200811	2	0	0	0	0	0	0	0	0	VR02	0	0	0	0	0	0	0	0	6	6	11	8	1.945910149	1.945910149	2.48490665	2.197224577	60	-0.201998361	183	2.084238379	330	2.45591375	119	1.327810186	0	-0.602250805	0	-0.483575717	35	2.659461173	19	2.378894695		-0.547308727	-4	2.209957489	-45	-0.747283393	6	-0.639444304
8/12/2020	2020	8	12	20200812	3	0	0	0	0	0	0	0	0	VR02	0	0	0	0	0	0	0	0	11	11	12	4	2.48490665	2.48490665	2.564949357	1.609437912	50	-0.547572639	197	2.342057231	330	2.45591375	128	1.520699729	0	-0.602250805	0	-0.483575717	27	2.309070213	14	1.949254265	667	8.14246369	-2	2.313914427	-42	-0.600724675	6	-0.639444304
8/13/2020	2020	8	13	20200813	4	0	0	0	0	0	0	0	0	VR02	0	0	0	0	0	0	0	0	9	12	8	4	2.302585093	2.564949357	2.197224577	1.609437912	50	-0.547572639	189	2.194732172	320	2.31419134	99	0.899166757	0	-0.602250805	0	-0.483575717	22	2.090075863	11	1.691470007		-0.547308727	-8	2.002043615	-43	-0.649577581	7	-0.467575989
8/14/2020	2020	8	14	20200814	5	1	0	0	0	0	0	0	0	VR02	0	0	0	0	0	0	0	0	10	8	4	6	2.397895273	2.197224577	1.609437912	1.945910149	30	-1.238721193	183	2.084238379	265	1.534718084	27	-0.643949588	19	0.030503729	25	0.076531971	11	1.608288293	8	1.433685749	478	5.68014437	2	2.521828302	-38	-0.40531305	6	-0.639444304
8/15/2020	2020	8	15	20200815	6	0	1	0	0	0	0	0	0	VR02	0	0	0	0	0	0	0	0	5	4	4	7	1.791759469	1.609437912	1.609437912	2.079441542	30	-1.238721193	167	1.789588262	262	1.49220136	33	-0.515356559	8	-0.335827843	6	-0.349149872	4	1.301696203	8	1.433685749	472	5.601975502	54	5.224708673	6	1.744214816	1	-1.498785876
8/16/2020	2020	8	16	20200816	7	0	0	1	0	0	0	0	0	VR02	0	0	0	0	0	0	0	0	6	4	6	5	1.945910149	1.609437912	1.945910149	1.791759469	40	-0.893146916	159	1.642263204	298	2.002402037	55	-0.043848787	15	-0.102707751	24	0.054127664	38	2.790857782	16	2.121110437	405	4.729089817	57	5.380644079	13	2.086185159	-1	-1.842522504
8/17/2020	2020	8	17	20200817	1	0	0	0	0	0	0	0	0	VR02	0	0	0	1	0	0	0	0.693147181	11	6	7	4	2.48490665	1.945910149	2.079441542	1.609437912	30	-1.238721193	132	1.145041133	228	1.010345166	15	-0.901135645	13	-0.169313492	33	0.255766431	33	2.571863433	19	2.378894695		-0.547308727	-6	2.106000552	-33	-0.16104852	6	-0.639444304
8/18/2020	2020	8	18	20200818	2	0	0	0	0	0	0	0	0	VR02	0	0	0	0	0	0	0	0	12	7	5	8	2.564949357	2.079441542	1.791759469	2.197224577	60	-0.201998361	119	0.905637913	244	1.237101022	92	0.749141557	6	-0.402433584	11	-0.237128334	32	2.528064563	17	2.207038523		-0.547308727	-6	2.106000552	-31	-0.063342708	5	-0.811312618
8/19/2020	2020	8	19	20200819	3	0	0	0	0	0	0	0	0	VR02	0	0	1	0	0	0	0.693147181	0	8	5	4	3	2.197224577	1.791759469	1.609437912	1.386294361	40	-0.893146916	110	0.739897223	263	1.506373602	96	0.834870243	0	-0.602250805	0	-0.483575717	27	2.309070213	13	1.863326179		-0.547308727	7	2.781720645	-29	0.034363104	4	-0.983180933
8/20/2020	2020	8	20	20200820	4	0	0	0	0	0	0	0	0	VR02	0	0	0	0	0	0	0	0	4	4	8	3	1.609437912	1.609437912	2.197224577	1.386294361	50	-0.547572639	192	2.249979069	273	1.648096012	35	-0.472492216	11	-0.235919232	15	-0.147511104	24	2.177673603	12	1.777398093		-0.547308727	-2	2.313914427	-30	-0.014489802	4	-0.983180933
8/21/2020	2020	8	21	20200821	5	1	0	0	0	0	0	0	0	VR02	0	1	0	0	0	0.693147181	0	0	4	8	3	7	1.609437912	2.197224577	1.386294361	2.079441542	90	0.834724471	156	1.587016308	300	2.030746519	92	0.749141557	0	-0.602250805	-1	-0.505980025	10	1.564489423	6	1.261829577		-0.547308727	11	2.98963452	-26	0.180921822	3	-1.155049247
8/22/2020	2020	8	22	20200822	6	0	1	0	0	0	0	0	0	VR02	0	0	0	0	0	0	0	0	6	3	3	5	1.945910149	1.386294361	1.386294361	1.791759469	100	1.180298748	148	1.439691249	230	1.038689648	71	0.299065956	7	-0.369130713	14	-0.169915412	4	1.301696203	6	1.261829577		-0.547308727		2.417871364	8	1.841920629	2	-1.326917561
8/23/2020	2020	8	23	20200823	7	0	0	1	0	0	0	0	0	VR02	0	0	0	0	0	0	0	0	7	3	7	5	2.079441542	1.386294361	2.079441542	1.791759469	70	0.143575916	120	0.924053546	204	0.670211381	64	0.149040756	10	-0.269222103	48	0.591831045	26	2.265271343	12	1.777398093		-0.547308727		2.417871364	13	2.086185159	1	-1.498785876
8/24/2020	2020	8	24	20200824	1	0	0	0	0	0	0	0	0	VR02	0	0	0	0	0	0	0	0	5	7	5	1	1.791759469	2.079441542	1.791759469	0.693147181	60	-0.201998361	90	0.371584578	193	0.51431673	40	-0.365331359	33	0.496743913	56	0.771065505	24	2.177673603	12	1.777398093		-0.547308727	-2	2.313914427	-29	0.034363104	4	-0.983180933
8/25/2020	2020	8	25	20200825	2	0	0	0	0	0	0	0	0	VR02	0	0	0	0	0	0	0	0	4	5	5	2	1.609437912	1.791759469	1.791759469	1.098612289	80	0.489150193	82	0.224259519	185	0.400938801	12	-0.96543216	35	0.563349653	30	0.188553509	18	1.914880383	10	1.605541921		-0.547308727	-14	1.690172803	-30	-0.014489802	5	-0.811312618
8/26/2020	2020	8	26	20200826	3	0	0	0	0	0	0	0	0	VR02	0	0	0	0	0	0	0	0	8	5	1	5	2.197224577	1.791759469	0.693147181	1.791759469	110	1.525873025	136	1.218703662	206	0.698555863	26	-0.665381759	107	2.96115631	139	2.630623031	9	1.520690553	2	0.918117233		-0.547308727	-12	1.79412974	-27	0.132068916	6	-0.639444304
8/27/2020	2020	8	27	20200827	4	0	0	0	0	0	0	0	0	VR02	0	0	0	0	0	0	0	0	3	1	2	6	1.386294361	0.693147181	1.098612289	1.945910149	40	-0.893146916	107	0.684650326	192	0.500144489	40	-0.365331359	21	0.09710947	10	-0.259532642	20	2.002478123	5	1.175901491		-0.547308727	-2	2.313914427	-25	0.229774728	4	-0.983180933
8/28/2020	2020	8	28	20200828	5	1	0	0	0	0	0	0	0	VR02	0	0	0	1	0	0	0	0.693147181	3	2	5	2	1.386294361	1.098612289	1.791759469	1.098612289	80	0.489150193	115	0.831975384	214	0.811933791	35	-0.472492216	28	0.330229562	64	0.950299965	5	1.345495073	2	0.918117233		-0.547308727	7	2.781720645	-23	0.327480541	3	-1.155049247
8/29/2020	2020	8	29	20200829	6	0	1	0	0	0	0	0	0	VR02	0	0	0	0	0	0	0	0	7	5	6	6	2.079441542	1.791759469	1.945910149	1.945910149	80	0.489150193	108	0.703065958	193	0.51431673	67	0.21333727	5	-0.435736454	7	-0.326745565	1	1.170299593	0	0.746261061		-0.547308727		2.417871364	8	1.841920629	2	-1.326917561
8/30/2020	2020	8	30	20200830	7	0	0	1	0	0	0	0	0	VR02	0	0	1	0	0	0	0.693147181	0	5	6	2	8	1.791759469	1.945910149	1.098612289	2.197224577	60	-0.201998361	135	1.20028803	205	0.684383622	17	-0.858271303	11	-0.235919232	12	-0.214724027	17	1.871081513	4	1.089973405		-0.547308727		2.417871364	11	1.988479347	1	-1.498785876
8/31/2020	2020	8	31	20200831	1	0	0	0	0	0	0	0	0	VR02	1	0	0	0	0.693147181	0	0	0	5	2	6	1	1.791759469	1.098612289	1.945910149	0.693147181	50	-0.547572639	97	0.500494003	193	0.51431673	84	0.577684185	3	-0.502342194	1	-0.46117141	18	1.914880383	6	1.261829577		-0.547308727	2	2.521828302	-26	0.180921822	4	-0.983180933
9/1/2020	2020	9	1	20200901	2	0	0	0	0	0	0	0	0	VR02	0	1	0	0	0	0.693147181	0	0	1	6	8	9	0.693147181	1.945910149	2.197224577	2.302585093	40	-0.893146916	66	-0.070390597	205	0.684383622	91	0.727709385	0	-0.602250805	0	-0.483575717	20	2.002478123	6	1.261829577		-0.547308727	-1	2.365892895	-28	0.08321601	4	-0.983180933
9/2/2020	2020	9	2	20200902	3	0	0	0	0	0	0	0	0	VR02	0	0	0	0	0	0	0	0	2	8	1	5	1.098612289	2.197224577	0.693147181	1.791759469	20	-1.584295471	41	-0.530781404	212	0.783589309	122	1.392106701	0	-0.602250805	0	-0.483575717	20	2.002478123	1	0.832189147		-0.547308727	9	2.885677582	-25	0.229774728	2	-1.326917561
9/3/2020	2020	9	3	20200903	4	0	0	0	0	0	0	0	0	VR02	0	0	0	0	0	0	0	0	5	1	9	6	1.791759469	0.693147181	2.302585093	1.945910149	70	0.143575916	90	0.371584578	182	0.358422078	0	-1.222618217	124	3.527305104	208	4.176520252	-3	0.995104113	-7	0.144764459		-0.547308727	-17	1.534237397	-26	0.180921822	6	-0.639444304
9/4/2020	2020	9	4	20200904	5	1	0	0	0	0	0	0	0	VR02	0	0	0	0	0	0	0	0	6	9	5	5	1.945910149	2.302585093	1.791759469	1.791759469	60	-0.201998361	130	1.108209868	218	0.868622755	49	-0.172441816	0	-0.602250805	0	-0.483575717	6	1.389293943	4	1.089973405		-0.547308727	14	3.145569926	-22	0.376333447	2	-1.326917561
9/5/2020	2020	9	5	20200905	6	0	1	0	0	0	0	0	0	VR02	0	0	0	0	0	0	0	0	2	5	6	10	1.098612289	1.791759469	1.945910149	2.397895273	60	-0.201998361	93	0.426831474	189	0.457627766	69	0.256201613	25	0.230320951	24	0.054127664	5	1.345495073	1	0.832189147		-0.547308727		2.417871364	5	1.69536191	0	-1.67065419
9/6/2020	2020	9	6	20200906	7	0	0	1	0	0	0	0	0	VR02	0	0	0	1	0	0	0	0.693147181	6	6	5	12	1.945910149	1.945910149	1.791759469	2.564949357	50	-0.547572639	77	0.132181358	194	0.528488971	53	-0.08671313	11	-0.235919232	14	-0.169915412	17	1.871081513	4	1.089973405		-0.547308727		2.417871364	6	1.744214816	0	-1.67065419
9/7/2020	2020	9	7	20200907	1	0	0	0	0	0	0	0	0	VR02	0	0	0	0	0	0	0	0	8	5	10	19	2.197224577	1.791759469	2.397895273	2.995732274	50	-0.547572639	63	-0.125637494	205	0.684383622	61	0.084744242	3	-0.502342194	6	-0.349149872	18	1.914880383	6	1.261829577		-0.547308727	6	2.729742176	-27	0.132068916	3	-1.155049247
9/8/2020	2020	9	8	20200908	2	0	0	0	0	0	0	0	0	VR02	0	0	1	0	0	0	0.693147181	0	1	10	12	17	0.693147181	2.397895273	2.564949357	2.890371758	70	0.143575916	141	1.310781823	210	0.755244827	6	-1.094025189	19	0.030503729	3	-0.416362795	17	1.871081513	5	1.175901491		-0.547308727	-8	2.002043615	-27	0.132068916	4	-0.983180933
9/9/2020	2020	9	9	20200909	3	0	0	0	0	0	0	0	0	VR02	0	0	0	0	0	0	0	0	9	12	19	24	2.302585093	2.564949357	2.995732274	3.218875825	60	-0.201998361	86	0.297922048	195	0.542661212	8	-1.051160846	17	-0.036102011	17	-0.102702489	9	1.520690553	-2	0.574404889		-0.547308727	-8	2.002043615	-24	0.278627635	4	-0.983180933
9/10/2020	2020	9	10	20200910	4	0	0	0	0	0	0	0	0	VR02	0	1	0	1	0	0.693147181	0	0.693147181	5	19	17	24	1.791759469	2.995732274	2.890371758	3.218875825	30	-1.238721193	67	-0.051974965	186	0.415111043	63	0.127608585	0	-0.602250805	0	-0.483575717	15	1.783483773	-1	0.660332975		-0.547308727	-1	2.365892895	-22	0.376333447	3	-1.155049247
9/11/2020	2020	9	11	20200911	5	1	0	0	0	0	0	0	0	VR02	1	0	0	0	0.693147181	0	0	0	6	17	24	27	1.945910149	2.890371758	3.218875825	3.33220451	40	-0.893146916	79	0.169012623	190	0.471800007	66	0.191905099	0	-0.602250805	0	-0.483575717	7	1.433092813	1	0.832189147	338	3.856204132	24	3.665354613	-20	0.474039259	1	-1.498785876
9/12/2020	2020	9	12	20200912	6	0	1	0	0	0	0	0	0	VR02	0	0	1	2	0	0	0.693147181	1.098612289	5	24	24	45	1.791759469	3.218875825	3.218875825	3.828641396	70	0.143575916	75	0.095350093	190	0.471800007	49	-0.172441816	1	-0.568947935	1	-0.46117141	6	1.389293943	0	0.746261061	355	4.07768259	32	4.081182362	7	1.793067723	0	-1.67065419
9/13/2020	2020	9	13	20200913	7	0	0	1	0	0	0	0	0	VR02	0	0	0	0	0	0	0	0	10	24	27	27	2.397895273	3.218875825	3.33220451	3.33220451	80	0.489150193	101	0.574156533	232	1.06703413	71	0.299065956	0	-0.602250805	0	-0.483575717	38	2.790857782	3	1.004045319	330	3.751978976	58	5.432622548	9	1.890773535	-2	-2.014390819
9/14/2020	2020	9	14	20200914	1	0	0	0	0	0	0	0	0	VR02	0	1	2	2	0	0.693147181	1.098612289	1.098612289	12	27	45	30	2.564949357	3.33220451	3.828641396	3.433987204	30	-1.238721193	89	0.353168945	269	1.591407048	115	1.2420815	0	-0.602250805	0	-0.483575717	23	2.133874733	6	1.261829577	381	4.416414348	19	3.405462269	-21	0.425186353	1	-1.498785876
9/15/2020	2020	9	15	20200915	2	0	0	0	0	0	0	0	0	VR02	0	0	0	0	0	0	0	0	19	45	27	29	2.995732274	3.828641396	3.33220451	3.401197382	20	-1.584295471	113	0.79514412	298	2.002402037	100	0.920598928	0	-0.602250805	0	-0.483575717	23	2.133874733	5	1.175901491	408	4.768174251	11	2.98963452	-23	0.327480541	2	-1.326917561
9/16/2020	2020	9	16	20200916	3	0	0	0	0	0	0	0	0	VR02	0	2	2	0	0	1.098612289	1.098612289	0	17	27	30	29	2.890371758	3.33220451	3.433987204	3.401197382	60	-0.201998361	121	0.942469178	220	0.896967237	67	0.21333727	0	-0.602250805	0	-0.483575717	13	1.695886033	1	0.832189147	325	3.686838253	4	2.625785239	-20	0.474039259	2	-1.326917561
9/17/2020	2020	9	17	20200917	4	0	0	0	0	0	0	0	0	VR02	0	0	0	1	0	0	0	0.693147181	24	30	29	61	3.218875825	3.433987204	3.401197382	4.127134385	60	-0.201998361	75	0.095350093	182	0.358422078	113	1.199217157	0	-0.602250805	0	-0.483575717	12	1.652087163	-1	0.660332975	261	2.853037002	-3	2.261935958	-19	0.522892165	3	-1.155049247
9/18/2020	2020	9	18	20200918	5	1	0	0	0	0	0	0	0	VR02	0	2	0	0	0	1.098612289	0	0	24	29	29	81	3.218875825	3.401197382	3.401197382	4.406719247	60	-0.201998361	48	-0.401871978	196	0.556833453	115	1.2420815	0	-0.602250805	0	-0.483575717	4	1.301696203	-1	0.660332975	327	3.712894542	26	3.76931155	-18	0.571745071	1	-1.498785876
9/19/2020	2020	9	19	20200919	6	0	1	0	0	0	0	0	0	VR02	0	0	1	0	0	0	0.693147181	0	27	29	61	44	3.33220451	3.401197382	4.127134385	3.80666249	60	-0.201998361	64	-0.107221862	220	0.896967237	108	1.0920563	0	-0.602250805	0	-0.483575717	3	1.257897333	-2	0.574404889	368	4.247048469	42	4.600967049	5	1.69536191	-1	-1.842522504
9/20/2020	2020	9	20	20200920	7	0	0	1	0	0	0	0	0	VR02	1	0	0	0	0.693147181	0	0	0	45	61	81	74	3.828641396	4.127134385	4.406719247	4.317488114	50	-0.547572639	60	-0.180884391	214	0.811933791	112	1.177784986	0	-0.602250805	0	-0.483575717	40	2.878455522	4	1.089973405	338	3.856204132	69	6.004385703	9	1.890773535	-2	-2.014390819
9/21/2020	2020	9	21	20200921	1	0	0	0	0	0	0	0	0	VR02	0	1	0	2	0	0.693147181	0	1.098612289	27	81	44	70	3.33220451	4.406719247	3.80666249	4.262679877	30	-1.238721193	67	-0.051974965	236	1.123723094	112	1.177784986	0	-0.602250805	0	-0.483575717	19	1.958679253	5	1.175901491	282	3.126628037	10	2.937656051	-21	0.425186353	2	-1.326917561
9/22/2020	2020	9	22	20200922	2	0	0	0	0	0	0	0	0	VR02	0	0	0	3	0	0	0	1.386294361	30	44	74	94	3.433987204	3.80666249	4.317488114	4.553876892	20	-1.584295471	41	-0.530781404	226	0.982000684	95	0.813438071	0	-0.602250805	0	-0.483575717	17	1.871081513	2	0.918117233	274	3.022402881	1	2.469849833	-22	0.376333447	3	-1.155049247
9/23/2020	2020	9	23	20200923	3	0	0	0	0	0	0	0	0	VR02	0	0	2	0	0	0	1.098612289	0	29	74	70	91	3.401197382	4.317488114	4.262679877	4.521788577	70	0.143575916	67	-0.051974965	225	0.967828443	69	0.256201613	23	0.16371521	67	1.017512888	5	1.345495073	2	0.918117233	179	1.784729148	-7	2.054022083	-19	0.522892165	3	-1.155049247
9/24/2020	2020	9	24	20200924	4	0	0	0	0	0	0	0	0	VR02	1	0	3	0	0.693147181	0	1.386294361	0	29	70	94	99	3.401197382	4.262679877	4.553876892	4.605170186	80	0.489150193	103	0.610987797	185	0.400938801	81	0.513387671	27	0.296926691	42	0.457405199	5	1.345495073	1	0.832189147	124	1.068181198	-13	1.742151271	-17	0.620597977	5	-0.811312618
9/25/2020	2020	9	25	20200925	5	1	0	0	0	0	0	0	0	VR02	0	2	0	4	0	1.098612289	0	1.609437912	61	94	91	70	4.127134385	4.553876892	4.521788577	4.262679877	70	0.143575916	61	-0.162468758	147	-0.137606357	79	0.470523328	23	0.16371521	26	0.098936279	0	1.126500723	3	1.004045319	171	1.680503992	9	2.885677582	-16	0.669450883	3	-1.155049247
9/26/2020	2020	9	26	20200926	6	0	1	0	0	0	0	0	0	VR02	2	3	0	1	1.098612289	1.386294361	0	0.693147181	81	91	99	64	4.406719247	4.521788577	4.605170186	4.17438727	80	0.489150193	31	-0.714937726	152	-0.066745152	6	-1.094025189	53	1.162801317	93	1.600024884	2	1.214098463	0	0.746261061	175	1.73261657	12	3.041612988	7	1.793067723	2	-1.326917561
9/27/2020	2020	9	27	20200927	7	0	0	1	0	0	0	0	0	VR02	0	0	4	0	0	0	1.609437912	0	44	99	70	104	3.80666249	4.605170186	4.262679877	4.65396035	80	0.489150193	126	1.034547339	167	0.145838463	2	-1.179753874	35	0.563349653	13	-0.192319719	14	1.739684903	0	0.746261061	125	1.081209342	25	3.717333081	8	1.841920629	2	-1.326917561
9/28/2020	2020	9	28	20200928	1	0	0	0	0	0	0	0	0	VR02	2	0	1	2	1.098612289	0	0.693147181	1.098612289	74	70	64	90	4.317488114	4.262679877	4.17438727	4.510859507	40	-0.893146916	115	0.831975384	135	-0.30767325	0	-1.222618217	24	0.197018081	13	-0.192319719	4	1.301696203	2	0.918117233	127	1.107265631	-4	2.209957489	-19	0.522892165	5	-0.811312618
9/29/2020	2020	9	29	20200929	2	0	0	0	0	0	0	0	0	VR02	0	4	0	0	0	1.609437912	0	0	70	64	104	106	4.262679877	4.17438727	4.65396035	4.672828834	30	-1.238721193	106	0.666234694	172	0.216699668	7	-1.072593017	88	2.328401776	137	2.585814416	3	1.257897333	1	0.832189147	132	1.172406354	-17	1.534237397	-21	0.425186353	5	-0.811312618
9/30/2020	2020	9	30	20200930	3	0	0	0	0	0	0	0	0	VR02	0	1	2	1	0	0.693147181	1.098612289	0.693147181	94	104	90	133	4.553876892	4.65396035	4.510859507	4.8978398	40	-0.893146916	127	1.052962972	185	0.400938801	14	-0.922567817	1	-0.568947935	1	-0.46117141	0	1.126500723	-2	0.574404889	131	1.15937821	-14	1.690172803	-20	0.474039259	5	-0.811312618
10/1/2020	2020	10	1	20201001	4	0	0	0	0	0	0	0	0	VR02	1	0	0	2	0.693147181	0	0	1.098612289	91	90	106	108	4.521788577	4.510859507	4.672828834	4.691347882	50	-0.547572639	103	0.610987797	172	0.216699668	3	-1.158321703	31	0.430138172	31	0.210957816	-5	0.907506373	-4	0.402548717	71	0.377689536	-20	1.37830199	-19	0.522892165	7	-0.467575989
10/2/2020	2020	10	2	20201002	5	1	0	0	0	0	0	0	0	VR02	0	2	1	2	0	1.098612289	0.693147181	1.098612289	99	106	133	114	4.605170186	4.672828834	4.8978398	4.744932128	70	0.143575916	64	-0.107221862	182	0.358422078	47	-0.215306159	0	-0.602250805	0	-0.483575717	-7	0.819908633	1	0.832189147	156	1.485081823	6	2.729742176	-17	0.620597977	4	-0.983180933
10/3/2020	2020	10	3	20201003	6	0	1	0	0	0	0	0	0	VR02	0	0	2	2	0	0	1.098612289	1.098612289	70	133	108	179	4.262679877	4.8978398	4.691347882	5.192956851	70	0.143575916	94	0.445247107	154	-0.03840067	0	-1.222618217	42	0.796469745	86	1.443194731	-12	0.600914284	-4	0.402548717	125	1.081209342	2	2.521828302	2	1.548803192	4	-0.983180933
10/4/2020	2020	10	4	20201004	7	0	0	1	0	0	0	0	0	VR02	0	1	2	3	0	0.693147181	1.098612289	1.386294361	64	108	114	294	4.17438727	4.691347882	4.744932128	5.686975356	90	0.834724471	95	0.463662739	151	-0.080917393	41	-0.343899188	8	-0.335827843	3	-0.416362795	-2	1.038902983	-4	0.402548717	99	0.742477584	14	3.145569926	3	1.597656098	3	-1.155049247
10/5/2020	2020	10	5	20201005	1	0	0	0	0	0	0	0	0	VR02	2	2	2	4	1.098612289	1.098612289	1.098612289	1.609437912	104	114	179	146	4.65396035	4.744932128	5.192956851	4.990432587	70	0.143575916	98	0.518909636	128	-0.406878937	9	-1.029728674	26	0.263623821	16	-0.125106797	-7	0.819908633	-6	0.230692545	77	0.455858404	-11	1.846108209	-23	0.327480541	7	-0.467575989
10/6/2020	2020	10	6	20201006	2	0	0	0	0	0	0	0	0	VR02	3	2	3	1	1.386294361	1.098612289	1.386294361	0.693147181	90	179	294	124	4.510859507	5.192956851	5.686975356	4.828313737	70	0.143575916	95	0.463662739	149	-0.109261875	21	-0.772542617	35	0.563349653	83	1.375981809	-5	0.907506373	-4	0.402548717	75	0.429802115	-21	1.326323522	-24	0.278627635	7	-0.467575989
10/7/2020	2020	10	7	20201007	3	0	0	0	0	0	0	0	0	VR02	0	2	4	0	0	1.098612289	1.609437912	0	106	294	146	195	4.672828834	5.686975356	4.990432587	5.278114659	70	0.143575916	74	0.076934461	161	0.060805017	56	-0.022416616	7	-0.369130713	56	0.771065505	-5	0.907506373	-6	0.230692545	93	0.664308717	-18	1.482258928	-20	0.474039259	6	-0.639444304
10/8/2020	2020	10	8	20201008	4	0	0	0	0	0	0	0	0	VR02	0	3	1	2	0	1.386294361	0.693147181	1.098612289	133	146	124	158	4.8978398	4.990432587	4.828313737	5.068904202	90	0.834724471	94	0.445247107	159	0.032460535	0	-1.222618217	116	3.260882142	208	4.176520252	-18	0.338121064	-16	-0.628588315	22	-0.260689547	-27	1.01445271	-21	0.425186353	8	-0.295707675
10/9/2020	2020	10	9	20201009	5	1	0	0	0	0	0	0	0	VR02	4	4	0	0	1.609437912	1.609437912	0	0	108	124	195	146	4.691347882	4.828313737	5.278114659	4.990432587	60	-0.201998361	46	-0.438703242	151	-0.080917393	48	-0.193873987	37	0.629955394	41	0.435000892	-13	0.557115414	-4	0.402548717	114	0.937899752	-1	2.365892895	-19	0.522892165	5	-0.811312618
10/10/2020	2020	10	10	20201010	6	0	1	0	0	0	0	0	0	VR02	1	1	2	0	0.693147181	0.693147181	1.098612289	0	114	195	158	172	4.744932128	5.278114659	5.068904202	5.153291594	60	-0.201998361	42	-0.512365772	133	-0.336017732	52	-0.108145302	13	-0.169313492	17	-0.102702489	-16	0.425718804	-6	0.230692545	96	0.70339315	-3	2.261935958	1	1.499950286	5	-0.811312618
10/11/2020	2020	10	11	20201011	7	0	0	1	0	0	0	0	0	VR02	0	0	0	1	0	0	0	0.693147181	179	158	146	147	5.192956851	5.068904202	4.990432587	4.997212274	50	-0.547572639	32	-0.696522094	127	-0.421051178	9	-1.029728674	78	1.995373073	135	2.541005801	-13	0.557115414	-10	-0.113019799	60	0.234379946	-4	2.209957489	2	1.548803192	4	-0.983180933
10/12/2020	2020	10	12	20201012	1	0	0	0	0	0	0	0	0	VR02	2	2	0	1	1.098612289	1.098612289	0	0.693147181	294	146	172	157	5.686975356	4.990432587	5.153291594	5.062595033	40	-0.893146916	49	-0.383456346	145	-0.16595084	31	-0.558220902	13	-0.169313492	23	0.031723356	7	1.433092813	-1	0.660332975	147	1.367828522	-18	1.482258928	-40	-0.503018862	7	-0.467575989
10/13/2020	2020	10	13	20201013	2	0	0	0	0	0	0	0	0	VR02	0	0	1	0	0	0	0.693147181	0	146	172	147	138	4.990432587	5.153291594	4.997212274	4.934473933	40	-0.893146916	63	-0.125637494	140	-0.236812045	77	0.427658985	0	-0.602250805	0	-0.483575717	9	1.520690553	-2	0.574404889	155	1.472053679	-29	0.910495772	-40	-0.503018862	8	-0.295707675
10/14/2020	2020	10	14	20201014	3	0	0	0	0	0	0	0	0	VR02	1	0	1	0	0.693147181	0	0.693147181	0	124	147	157	132	4.828313737	4.997212274	5.062595033	4.890349128	70	0.143575916	74	0.076934461	121	-0.506084624	40	-0.365331359	0	-0.602250805	0	-0.483575717	0	1.126500723	-8	0.058836373	141	1.289659655	-30	0.858517304	-38	-0.40531305	8	-0.295707675
10/15/2020	2020	10	15	20201015	4	0	0	0	0	0	1	0	0	VR02	2	1	0	0	1.098612289	0.693147181	0	0	195	157	138	152	5.278114659	5.062595033	4.934473933	5.030437921	50	-0.547572639	30	-0.733353359	115	-0.59111807	15	-0.901135645	0	-0.602250805	0	-0.483575717	-17	0.381919934	-6	0.230692545	106	0.833674596	-34	0.650603429	-40	-0.503018862	10	0.048028954
10/16/2020	2020	10	16	20201016	5	1	0	0	0	0	1	0	0	VR02	2	1	0	0	1.098612289	0.693147181	0	0	158	138	132	156	5.068904202	4.934473933	4.890349128	5.056245805	40	-0.893146916	13	-1.046419107	122	-0.491912383	50	-0.151009644	0	-0.602250805	0	-0.483575717	-24	0.075327844	-6	0.230692545	160	1.537194402	-12	1.79412974	-38	-0.40531305	8	-0.295707675
10/17/2020	2020	10	17	20201017	6	0	1	0	0	0	1	0	0	VR02	2	0	0	3	1.098612289	0	0	1.386294361	146	132	152	103	4.990432587	4.890349128	5.030437921	4.644390899	30	-1.238721193	28	-0.770184623	138	-0.265156527	74	0.363362471	0	-0.602250805	0	-0.483575717	-28	-0.099867636	-5	0.316620631	163	1.576278835	5	2.677763708	-3	1.304538662	6	-0.639444304
10/18/2020	2020	10	18	20201018	7	0	0	1	0	0	1	0	0	VR02	3	0	0	1	1.386294361	0	0	0.693147181	172	152	156	207	5.153291594	5.030437921	5.056245805	5.33753808	30	-1.238721193	51	-0.346625081	126	-0.435223419	29	-0.601085245	10	-0.269222103	15	-0.147511104	-27	-0.056068766	-7	0.144764459	123	1.055153053	5	2.677763708	-4	1.255685756	4	-0.983180933
10/19/2020	2020	10	19	20201019	1	0	0	0	0	0	1	0	0	VR02	4	0	3	0	1.609437912	0	1.386294361	0	147	156	103	91	4.997212274	5.056245805	4.644390899	4.521788577	40	-0.893146916	60	-0.180884391	117	-0.562773588	7	-1.072593017	7	-0.369130713	4	-0.393958487	-13	0.557115414	-3	0.488476803	117	0.976984186	-15	1.638194334	-24	0.278627635	8	-0.295707675
10/20/2020	2020	10	20	20201020	2	0	0	0	0	0	1	0	0	VR02	1	0	1	1	0.693147181	0	0.693147181	0.693147181	157	103	207	94	5.062595033	4.644390899	5.33753808	4.553876892	50	-0.547572639	65	-0.088806229	140	-0.236812045	2	-1.179753874	6	-0.402433584	3	-0.416362795	-12	0.600914284	0	0.746261061	99	0.742477584	-24	1.170388116	-24	0.278627635	8	-0.295707675
10/21/2020	2020	10	21	20201021	3	0	0	0	0	0	1	0	0	VR02	0	3	0	1	0	1.386294361	0	0.693147181	138	207	91	122	4.934473933	5.33753808	4.521788577	4.812184355	140	2.562595857	125	1.016131707	182	0.358422078	5	-1.11545736	97	2.628127608	78	1.263960271	-20	0.250523324	-8	0.058836373	65	0.299520669	-23	1.222366584	-21	0.425186353	8	-0.295707675
10/22/2020	2020	10	22	20201022	4	0	0	0	0	0	1	0	0	VR02	2	1	1	1	1.098612289	0.693147181	0.693147181	0.693147181	132	91	94	149	4.890349128	4.521788577	4.553876892	5.010635294	90	0.834724471	103	0.610987797	164	0.10332174	61	0.084744242	0	-0.602250805	-1	-0.505980025	-17	0.381919934	-3	0.488476803	99	0.742477584	-20	1.37830199	-20	0.474039259	8	-0.295707675
10/23/2020	2020	10	23	20201023	5	1	0	0	0	0	1	0	0	VR02	0	0	1	1	0	0	0.693147181	0.693147181	152	94	122	130	5.030437921	4.553876892	4.812184355	4.875197323	60	-0.201998361	67	-0.051974965	158	0.018288294	33	-0.515356559	1	-0.568947935	2	-0.438767102	-22	0.162925584	1	0.832189147	116	0.963956041	-5	2.157979021	-18	0.571745071	7	-0.467575989
10/24/2020	2020	10	24	20201024	6	0	1	0	0	0	1	0	0	VR02	0	1	1	0	0	0.693147181	0.693147181	0	156	122	149	132	5.056245805	4.812184355	5.010635294	4.890349128	80	0.489150193	101	0.574156533	153	-0.052572911	6	-1.094025189	14	-0.136010622	4	-0.393958487	-26	-0.012269896	-2	0.574404889	101	0.768533873	-9	1.950065146	-2	1.353391568	6	-0.639444304
10/25/2020	2020	10	25	20201025	7	0	0	1	0	0	1	0	0	VR02	1	1	1	1	0.693147181	0.693147181	0.693147181	0.693147181	103	149	130	135	4.644390899	5.010635294	4.875197323	4.912654886	90	0.834724471	90	0.371584578	155	-0.024228429	2	-1.179753874	23	0.16371521	13	-0.192319719	-31	-0.231264246	-7	0.144764459	45	0.038957778	-10	1.898086677	-3	1.304538662	5	-0.811312618
10/26/2020	2020	10	26	20201026	1	0	0	0	0	0	1	0	0	VR02	1	1	0	0	0.693147181	0.693147181	0	0	207	130	132	127	5.33753808	4.875197323	4.890349128	4.852030264	60	-0.201998361	84	0.261090784	121	-0.506084624	21	-0.772542617	4	-0.469039324	3	-0.416362795	-14	0.513316544	-3	0.488476803	55	0.169239224	-23	1.222366584	-22	0.376333447	7	-0.467575989
10/27/2020	2020	10	27	20201027	2	0	0	0	0	0	1	0	0	VR02	0	1	1	1	0	0.693147181	0.693147181	0.693147181	91	132	135	75	4.521788577	4.890349128	4.912654886	4.33073334	80	0.489150193	75	0.095350093	111	-0.647807034	8	-1.051160846	48	0.996286966	33	0.255766431	-17	0.381919934	-5	0.316620631	36	-0.078295523	-28	0.962474241	-23	0.327480541	8	-0.295707675
10/28/2020	2020	10	28	20201028	3	0	0	0	0	0	1	0	0	VR02	0	0	0	1	0	0	0	0.693147181	94	135	127	90	4.553876892	4.912654886	4.852030264	4.510859507	90	0.834724471	85	0.279506416	132	-0.350189973	42	-0.322467016	30	0.396835302	15	-0.147511104	-21	0.206724454	-7	0.144764459	41	-0.0131548	-27	1.01445271	-20	0.474039259	8	-0.295707675
10/29/2020	2020	10	29	20201029	4	0	0	0	0	0	1	0	0	VR02	0	1	1	0	0	0.693147181	0.693147181	0	122	127	75	87	4.812184355	4.852030264	4.33073334	4.477336814	70	0.143575916	60	-0.180884391	133	-0.336017732	22	-0.751110445	91	2.428310386	84	1.398386116	-23	0.119126714	-8	0.058836373	26	-0.208576968	-30	0.858517304	-19	0.522892165	9	-0.123839361
10/30/2020	2020	10	30	20201030	5	1	0	0	0	0	1	0	0	VR02	0	0	1	0	0	0	0.693147181	0	149	75	90	78	5.010635294	4.33073334	4.510859507	4.369447852	80	0.489150193	132	1.145041133	145	-0.16595084	0	-1.222618217	132	3.793728066	64	0.950299965	-31	-0.231264246	-7	0.144764459	37	-0.065267378	-16	1.586215865	-18	0.571745071	8	-0.295707675
10/31/2020	2020	10	31	20201031	6	0	1	0	0	0	1	0	0	VR02	3	1	0	2	1.386294361	0.693147181	0	1.098612289	130	90	87	75	4.875197323	4.510859507	4.477336814	4.33073334	80	0.489150193	89	0.353168945	144	-0.180123081	13	-0.943999988	47	0.962984096	24	0.054127664	-27	-0.056068766	-4	0.402548717	94	0.677336861	-16	1.586215865	-3	1.304538662	6	-0.639444304
11/1/2020	2020	11	1	20201101	7	0	0	1	0	0	1	0	0	VR02	1	1	0	2	0.693147181	0.693147181	0	1.098612289	132	87	78	73	4.890349128	4.477336814	4.369447852	4.304065093	100	1.180298748	89	0.353168945	174	0.24504415	25	-0.686813931	32	0.463441043	18	-0.080298182	-35	-0.406459726	-12	-0.284875971	41	-0.0131548	-18	1.482258928	-7	1.109127038	5	-0.811312618
11/2/2020	2020	11	2	20201102	1	0	0	0	0	0	1	0	0	VR02	0	0	2	1	0	0	1.098612289	0.693147181	135	78	75	80	4.912654886	4.369447852	4.33073334	4.394449155	140	2.562595857	94	0.445247107	194	0.528488971	12	-0.96543216	6	-0.402433584	1	-0.46117141	-20	0.250523324	-10	-0.113019799	41	-0.0131548	-23	1.222366584	-22	0.376333447	8	-0.295707675
11/3/2020	2020	11	3	20201103	2	0	0	0	0	0	1	0	0	VR02	1	0	2	0	0.693147181	0	1.098612289	0	127	75	73	92	4.852030264	4.33073334	4.304065093	4.532599493	90	0.834724471	55	-0.272962552	122	-0.491912383	67	0.21333727	10	-0.269222103	13	-0.192319719	-17	0.381919934	-8	0.058836373	48	0.078042212	-33	0.702581898	-24	0.278627635	8	-0.295707675
11/4/2020	2020	11	4	20201104	3	0	0	0	0	0	1	0	0	VR02	1	2	1	4	0.693147181	1.098612289	0.693147181	1.609437912	75	73	80	76	4.33073334	4.304065093	4.394449155	4.343805422	50	-0.547572639	10	-1.101666004	120	-0.520256865	71	0.299065956	1	-0.568947935	1	-0.46117141	-18	0.338121064	-8	0.058836373	63	0.27346438	-25	1.118409647	-20	0.474039259	7	-0.467575989
11/5/2020	2020	11	5	20201105	4	0	0	0	0	0	1	0	0	VR02	1	2	0	3	0.693147181	1.098612289	0	1.386294361	90	80	92	96	4.510859507	4.394449155	4.532599493	4.574710979	40	-0.893146916	7	-1.156912901	113	-0.619462552	36	-0.451060045	0	-0.602250805	-1	-0.505980025	-25	0.031528974	-7	0.144764459	30	-0.15646439	-29	0.910495772	-19	0.522892165	9	-0.123839361
11/6/2020	2020	11	6	20201106	5	1	0	0	0	0	1	0	0	VR02	1	1	4	1	0.693147181	0.693147181	1.609437912	0.693147181	87	92	76	91	4.477336814	4.532599493	4.343805422	4.521788577	30	-1.238721193	55	-0.272962552	131	-0.364362214	52	-0.108145302	0	-0.602250805	0	-0.483575717	-28	-0.099867636	-5	0.316620631	64	0.286492525	-17	1.534237397	-18	0.571745071	7	-0.467575989
11/7/2020	2020	11	7	20201107	6	0	1	0	0	0	1	0	0	VR02	0	0	3	1	0	0	1.386294361	0.693147181	78	76	96	70	4.369447852	4.343805422	4.574710979	4.262679877	30	-1.238721193	22	-0.880678417	126	-0.435223419	72	0.320498128	0	-0.602250805	0	-0.483575717	-29	-0.143666506	-4	0.402548717	112	0.911843463	-12	1.79412974	-4	1.255685756	6	-0.639444304
11/8/2020	2020	11	8	20201108	7	0	0	1	0	0	1	0	0	VR02	1	4	1	0	0.693147181	1.609437912	0.693147181	0	75	96	91	120	4.33073334	4.574710979	4.521788577	4.795790546	30	-1.238721193	23	-0.862262785	126	-0.435223419	79	0.470523328	0	-0.602250805	0	-0.483575717	-27	-0.056068766	-6	0.230692545	116	0.963956041	4	2.625785239	-7	1.109127038	3	-1.155049247
11/9/2020	2020	11	9	20201109	1	0	0	0	0	0	1	0	0	VR02	0	3	1	1	0	1.386294361	0.693147181	0.693147181	73	91	70	102	4.304065093	4.521788577	4.262679877	4.634728988	30	-1.238721193	47	-0.42028761	112	-0.633634793	3	-1.158321703	18	-0.002799141	22	0.009319048	-19	0.294322194	-7	0.144764459	43	0.012901489	-25	1.118409647	-22	0.376333447	8	-0.295707675
11/10/2020	2020	11	10	20201110	2	0	0	0	0	0	1	0	0	VR02	1	1	0	1	0.693147181	0.693147181	0	0.693147181	80	70	120	116	4.394449155	4.262679877	4.795790546	4.762173935	30	-1.238721193	46	-0.438703242	69	-1.243041157	0	-1.222618217	9	-0.302524973	2	-0.438767102	-19	0.294322194	-5	0.316620631	30	-0.15646439	-30	0.858517304	-23	0.327480541	9	-0.123839361
11/11/2020	2020	11	11	20201111	3	0	0	0	0	0	1	0	0	VR02	1	1	1	2	0.693147181	0.693147181	0.693147181	1.098612289	92	120	102	128	4.532599493	4.795790546	4.634728988	4.859812404	50	-0.547572639	69	-0.0151437	109	-0.676151516	0	-1.222618217	0	-0.602250805	0	-0.483575717	-19	0.294322194	1	0.832189147	44	0.025929633	-26	1.066431178	-20	0.474039259	8	-0.295707675
11/12/2020	2020	11	12	20201112	4	0	0	0	0	0	1	0	0	VR02	0	0	1	0	0	0	0.693147181	0	76	102	116	89	4.343805422	4.634728988	4.762173935	4.49980967	80	0.489150193	61	-0.162468758	124	-0.463567901	36	-0.451060045	13	-0.169313492	21	-0.013085259	-27	-0.056068766	-11	-0.198947885	12	-0.390970992	-30	0.858517304	-18	0.571745071	9	-0.123839361
11/13/2020	2020	11	13	20201113	5	1	0	0	0	0	1	0	0	VR02	0	1	2	1	0	0.693147181	1.098612289	0.693147181	96	116	128	103	4.574710979	4.762173935	4.859812404	4.644390899	50	-0.547572639	50	-0.365040713	120	-0.520256865	40	-0.365331359	3	-0.502342194	2	-0.438767102	-30	-0.187465376	-5	0.316620631	37	-0.065267378	-19	1.430280459	-17	0.620597977	8	-0.295707675
11/14/2020	2020	11	14	20201114	6	0	1	0	0	0	1	0	0	VR02	2	1	0	2	1.098612289	0.693147181	0	1.098612289	91	128	89	90	4.521788577	4.859812404	4.49980967	4.510859507	60	-0.201998361	63	-0.125637494	138	-0.265156527	2	-1.179753874	5	-0.435736454	3	-0.416362795	-32	-0.275063116	-3	0.488476803	37	-0.065267378	-25	1.118409647	-7	1.109127038	7	-0.467575989
11/15/2020	2020	11	15	20201115	7	0	0	1	0	0	1	0	0	VR02	2	2	1	0	1.098612289	1.098612289	0.693147181	0	70	89	103	124	4.262679877	4.49980967	4.644390899	4.828313737	90	0.834724471	85	0.279506416	161	0.060805017	32	-0.536788731	58	1.329315669	86	1.443194731	-41	-0.669252946	-14	-0.456732143	10	-0.417027281	-24	1.170388116	-10	0.962568319	6	-0.639444304
11/16/2020	2020	11	16	20201116	1	0	0	0	0	0	1	0	0	VR02	1	0	2	1	0.693147181	0	1.098612289	0.693147181	120	103	90	97	4.795790546	4.644390899	4.510859507	4.584967479	100	1.180298748	73	0.058518829	121	-0.506084624	6	-1.094025189	58	1.329315669	25	0.076531971	-22	0.162925584	-11	-0.198947885	19	-0.29977398	-28	0.962474241	-21	0.425186353	8	-0.295707675
11/17/2020	2020	11	17	20201117	2	0	0	0	0	0	1	0	0	VR02	0	1	0	0	0	0.693147181	0	0	102	90	124	94	4.634728988	4.510859507	4.828313737	4.553876892	90	0.834724471	78	0.15059699	132	-0.350189973	0	-1.222618217	44	0.863075485	22	0.009319048	-19	0.294322194	-6	0.230692545	27	-0.195548824	-30	0.858517304	-23	0.327480541	9	-0.123839361
11/18/2020	2020	11	18	20201118	3	0	0	0	0	0	1	0	0	VR02	4	2	1	0	1.609437912	1.098612289	0.693147181	0	116	124	97	75	4.762173935	4.828313737	4.584967479	4.33073334	100	1.180298748	101	0.574156533	138	-0.265156527	40	-0.365331359	11	-0.235919232	5	-0.37155418	-19	0.294322194	-5	0.316620631	56	0.182267368	-24	1.170388116	-19	0.522892165	7	-0.467575989
11/19/2020	2020	11	19	20201119	4	0	0	0	0	0	1	0	0	VR02	3	0	0	3	1.386294361	0	0	1.386294361	128	97	94	92	4.859812404	4.584967479	4.553876892	4.532599493	80	0.489150193	13	-1.046419107	105	-0.732840481	21	-0.772542617	20	0.0638066	33	0.255766431	-24	0.075327844	-9	-0.027091713	7	-0.456111715	-28	0.962474241	-18	0.571745071	9	-0.123839361
11/20/2020	2020	11	20	20201120	5	1	0	0	0	0	1	0	0	VR02	1	1	0	3	0.693147181	0.693147181	0	1.386294361	89	94	75	102	4.49980967	4.553876892	4.33073334	4.634728988	70	0.143575916	20	-0.917509681	91	-0.931251855	41	-0.343899188	15	-0.102707751	25	0.076531971	-24	0.075327844	-1	0.660332975	39	-0.039211089	-18	1.482258928	-16	0.669450883	7	-0.467575989
11/21/2020	2020	11	21	20201121	6	0	1	0	0	0	1	0	0	VR02	1	0	3	0	0.693147181	0	1.386294361	0	103	75	92	110	4.644390899	4.33073334	4.532599493	4.709530201	90	0.834724471	46	-0.438703242	99	-0.817873927	0	-1.222618217	23	0.16371521	6	-0.349149872	-28	-0.099867636	-4	0.402548717	13	-0.377942848	-26	1.066431178	-7	1.109127038	7	-0.467575989
11/22/2020	2020	11	22	20201122	7	0	0	1	0	0	1	0	0	VR02	0	0	3	2	0	0	1.386294361	1.098612289	90	92	102	110	4.510859507	4.532599493	4.634728988	4.709530201	70	0.143575916	12	-1.06483474	110	-0.661979275	55	-0.043848787	36	0.596652523	18	-0.080298182	-25	0.031528974	-6	0.230692545	62	0.260436235	-6	2.106000552	-5	1.20683285	4	-0.983180933
11/23/2020	2020	11	23	20201123	1	0	0	0	0	0	1	0	0	VR02	1	3	0	0	0.693147181	1.386294361	0	0	124	102	110	89	4.828313737	4.634728988	4.709530201	4.49980967	50	-0.547572639	15	-1.009587843	103	-0.761184963	68	0.234769442	0	-0.602250805	-1	-0.505980025	-12	0.600914284	-5	0.316620631	39	-0.039211089	-24	1.170388116	-19	0.522892165	7	-0.467575989
11/24/2020	2020	11	24	20201124	2	0	0	0	0	0	1	0	0	VR02	1	3	2	1	0.693147181	1.386294361	1.098612289	0.693147181	97	110	110	89	4.584967479	4.709530201	4.709530201	4.49980967	60	-0.201998361	41	-0.530781404	95	-0.874562891	3	-1.158321703	0	-0.602250805	0	-0.483575717	-12	0.600914284	-2	0.574404889	28	-0.182520679	-27	1.01445271	-21	0.425186353	8	-0.295707675
11/25/2020	2020	11	25	20201125	3	0	0	0	0	0	1	0	0	VR02	2	0	0	1	1.098612289	0	0	0.693147181	94	110	89	110	4.553876892	4.709530201	4.49980967	4.709530201	50	-0.547572639	37	-0.604443933	83	-1.044629783	63	0.127608585	0	-0.602250805	0	-0.483575717	-12	0.600914284	-3	0.488476803	36	-0.078295523	-26	1.066431178	-18	0.571745071	7	-0.467575989
11/26/2020	2020	11	26	20201126	4	0	0	0	0	0	1	0	0	VR02	0	2	1	3	0	1.098612289	0.693147181	1.386294361	75	89	89	123	4.33073334	4.49980967	4.49980967	4.820281566	50	-0.547572639	50	-0.365040713	105	-0.732840481	15	-0.901135645	0	-0.602250805	-1	-0.505980025	-15	0.469517674	-3	0.488476803	20	-0.286745836	-27	1.01445271	-16	0.669450883	8	-0.295707675
11/27/2020	2020	11	27	20201127	5	1	0	0	0	0	1	0	0	VR02	1	0	1	1	0.693147181	0	0.693147181	0.693147181	92	89	110	142	4.532599493	4.49980967	4.709530201	4.96284463	40	-0.893146916	49	-0.383456346	78	-1.115490988	0	-1.222618217	31	0.430138172	6	-0.349149872	-20	0.250523324	-1	0.660332975	30	-0.15646439	-19	1.430280459	-16	0.669450883	6	-0.639444304
11/28/2020	2020	11	28	20201128	6	0	1	0	0	0	1	0	0	VR02	2	1	3	1	1.098612289	0.693147181	1.386294361	0.693147181	102	110	123	136	4.634728988	4.709530201	4.820281566	4.919980926	50	-0.547572639	23	-0.862262785	64	-1.313902363	0	-1.222618217	0	-0.602250805	0	-0.483575717	-25	0.031528974	-3	0.488476803	26	-0.208576968	-21	1.326323522	-4	1.255685756	6	-0.639444304
11/29/2020	2020	11	29	20201129	7	0	0	1	0	0	1	0	0	VR02	0	1	1	0	0	0.693147181	0.693147181	0	110	123	142	150	4.709530201	4.820281566	4.96284463	5.017279837	40	-0.893146916	-45	-2.114525779	41	-1.639863906	69	0.256201613	0	-0.602250805	0	-0.483575717	-25	0.031528974	-7	0.144764459	42	-0.000126656	-12	1.79412974	-4	1.255685756	4	-0.983180933
11/30/2020	2020	11	30	20201130	1	0	0	0	0	0	1	0	0	VR02	1	3	1	0	0.693147181	1.386294361	0.693147181	0	110	142	136	124	4.709530201	4.96284463	4.919980926	4.828313737	60	-0.201998361	-50	-2.206603941	82	-1.058802024	0	-1.222618217	93	2.494916127	74	1.174343041	-18	0.338121064	-11	-0.198947885	-6	-0.625477594	-33	0.702581898	-20	0.474039259	8	-0.295707675
12/1/2020	2020	12	1	20201201	2	0	0	0	0	0	1	0	1	VR02	0	1	0	1	0	0.693147181	0	0.693147181	89	136	150	135	4.49980967	4.919980926	5.017279837	4.912654886	60	-0.201998361	51	-0.346625081	93	-0.902907373	8	-1.051160846	29	0.363532432	22	0.009319048	-13	0.557115414	-2	0.574404889	13	-0.377942848	-30	0.858517304	-21	0.425186353	8	-0.295707675
12/2/2020	2020	12	2	20201202	3	0	0	0	0	0	1	0	1	VR02	0	1	0	3	0	0.693147181	0	1.386294361	89	150	124	164	4.49980967	5.017279837	4.828313737	5.105945474	40	-0.893146916	43	-0.493950139	51	-1.498141496	0	-1.222618217	0	-0.602250805	-1	-0.505980025	-15	0.469517674	-3	0.488476803	20	-0.286745836	-28	0.962474241	-18	0.571745071	7	-0.467575989
12/3/2020	2020	12	3	20201203	4	0	0	0	0	0	1	0	1	VR02	3	0	1	1	1.386294361	0	0.693147181	0.693147181	110	124	135	177	4.709530201	4.828313737	4.912654886	5.18178355	60	-0.201998361	37	-0.604443933	57	-1.41310805	0	-1.222618217	83	2.161887424	23	0.031723356	-21	0.206724454	-5	0.316620631	-11	-0.690618317	-34	0.650603429	-16	0.669450883	9	-0.123839361
12/4/2020	2020	12	4	20201204	5	1	0	0	0	0	1	1	1	VR02	3	0	3	2	1.386294361	0	1.386294361	1.098612289	123	135	164	169	4.820281566	4.912654886	5.105945474	5.135798437	70	0.143575916	28	-0.770184623	85	-1.016285301	23	-0.729678274	18	-0.002799141	8	-0.304341257	-23	0.119126714	1	0.832189147	9	-0.430055426	-24	1.170388116	-15	0.718303789	7	-0.467575989
12/5/2020	2020	12	5	20201205	6	0	1	0	0	0	1	1	1	VR02	0	1	1	3	0	0.693147181	0.693147181	1.386294361	142	164	177	181	4.96284463	5.105945474	5.18178355	5.204006687	50	-0.547572639	-11	-1.488394282	63	-1.328074604	35	-0.472492216	18	-0.002799141	13	-0.192319719	-30	-0.187465376	-3	0.488476803	21	-0.273717691	-30	0.858517304	-2	1.353391568	6	-0.639444304
12/6/2020	2020	12	6	20201206	7	0	0	1	0	0	1	1	1	VR02	2	3	2	2	1.098612289	1.386294361	1.098612289	1.098612289	136	177	169	260	4.919980926	5.18178355	5.135798437	5.564520407	40	-0.893146916	-14	-1.543641179	57	-1.41310805	0	-1.222618217	108	2.99445918	82	1.353577501	-36	-0.450258596	-13	-0.370804057	1	-0.534280582	-27	1.01445271	-7	1.109127038	5	-0.811312618
12/7/2020	2020	12	7	20201207	1	0	0	0	0	0	1	0	1	VR02	0	1	3	0	0	0.693147181	1.386294361	0	150	169	181	115	5.017279837	5.135798437	5.204006687	4.753590191	60	-0.201998361	31	-0.714937726	65	-1.299730122	0	-1.222618217	114	3.194276402	83	1.375981809	-20	0.250523324	-13	-0.370804057	-9	-0.664562028	-29	0.910495772	-20	0.474039259	8	-0.295707675
12/8/2020	2020	12	8	20201208	2	0	0	0	0	0	1	0	1	VR02	1	2	2	2	0.693147181	1.098612289	1.098612289	1.098612289	124	181	260	221	4.828313737	5.204006687	5.564520407	5.402677382	20	-1.584295471	19	-0.935925314	45	-1.583174942	0	-1.222618217	0	-0.602250805	0	-0.483575717	-16	0.425718804	-6	0.230692545	18	-0.312802125	-31	0.806538835	-19	0.522892165	8	-0.295707675
12/9/2020	2020	12	9	20201209	3	0	0	0	0	0	1	0	1	VR02	1	3	0	0	0.693147181	1.386294361	0	0	135	260	115	260	4.912654886	5.564520407	4.753590191	5.564520407	40	-0.893146916	8	-1.138497269	33	-1.753241834	0	-1.222618217	0	-0.602250805	0	-0.483575717	-22	0.162925584	-10	-0.113019799	2	-0.521252438	-30	0.858517304	-17	0.620597977	7	-0.467575989
12/10/2020	2020	12	10	20201210	4	0	0	0	0	0	1	0	1	VR02	3	2	2	2	1.386294361	1.098612289	1.098612289	1.098612289	164	115	221	211	5.105945474	4.753590191	5.402677382	5.356586275	40	-0.893146916	6	-1.175328533	17	-1.979997691	0	-1.222618217	0	-0.602250805	0	-0.483575717	-23	0.119126714	-8	0.058836373	-2	-0.573365016	-32	0.754560366	-16	0.669450883	8	-0.295707675
12/11/2020	2020	12	11	20201211	5	1	0	0	0	0	1	0	1	VR02	1	0	0	1	0.693147181	0	0	0.693147181	177	221	260	289	5.18178355	5.402677382	5.564520407	5.669880923	50	-0.547572639	2	-1.248991062	43	-1.611519424	16	-0.879703474	0	-0.602250805	-1	-0.505980025	-30	-0.187465376	-7	0.144764459	3	-0.508224293	-23	1.222366584	-16	0.669450883	7	-0.467575989
12/12/2020	2020	12	12	20201212	6	0	1	0	0	0	1	0	1	VR02	1	2	2	1	0.693147181	1.098612289	1.098612289	0.693147181	169	260	211	322	5.135798437	5.564520407	5.356586275	5.777652323	40	-0.893146916	28	-0.770184623	59	-1.384763568	0	-1.222618217	38	0.663258264	13	-0.192319719	-32	-0.275063116	-5	0.316620631	9	-0.430055426	-27	1.01445271	-4	1.255685756	7	-0.467575989
12/13/2020	2020	12	13	20201213	7	0	0	1	0	0	1	0	1	VR02	0	0	1	1	0	0	0.693147181	0.693147181	181	211	289	290	5.204006687	5.356586275	5.669880923	5.673323267	60	-0.201998361	28	-0.770184623	77	-1.129663229	21	-0.772542617	0	-0.602250805	0	-0.483575717	-34	-0.362660856	-7	0.144764459	14	-0.364914703	-15	1.638194334	-6	1.157979944	5	-0.811312618
12/14/2020	2020	12	14	20201214	1	0	0	0	0	0	1	0	1	VR02	0	2	1	1	0	1.098612289	0.693147181	0.693147181	260	289	322	195	5.564520407	5.669880923	5.777652323	5.278114659	70	0.143575916	56	-0.25454692	103	-0.761184963	5	-1.11545736	49	1.029589837	42	0.457405199	20	2.002478123	18	2.292966609	8	-0.44308357	-26	1.066431178	-18	0.571745071	6	-0.639444304
12/15/2020	2020	12	15	20201215	2	0	0	0	0	1	1	0	1	VR02	1	1	1	2	0.693147181	0.693147181	0.693147181	1.098612289	115	322	290	225	4.753590191	5.777652323	5.673323267	5.420534999	50	-0.547572639	59	-0.199300023	93	-0.902907373	0	-1.222618217	32	0.463441043	15	-0.147511104	-47	-0.932046166	-11	-0.198947885	12	-0.390970992	-36	0.546646491	-23	0.327480541	10	0.048028954
12/16/2020	2020	12	16	20201216	3	0	0	0	0	1	1	0	1	VR02	3	1	1	2	1.386294361	0.693147181	0.693147181	1.098612289	221	290	195	272	5.402677382	5.673323267	5.278114659	5.609471795	50	-0.547572639	64	-0.107221862	94	-0.888735132	7	-1.072593017	0	-0.602250805	0	-0.483575717	-48	-0.975845036	-11	-0.198947885	32	-0.130408101	-43	0.182797211	-33	-0.16104852	11	0.219897268
12/17/2020	2020	12	17	20201217	4	0	0	0	0	1	1	0	1	VR02	1	1	2	1	0.693147181	0.693147181	1.098612289	0.693147181	260	195	225	278	5.564520407	5.278114659	5.420534999	5.631211782	70	0.143575916	62	-0.144053126	98	-0.832046168	11	-0.986864331	70	1.728950111	52	0.681448275	-51	-1.107241646	-11	-0.198947885	0	-0.547308727	-47	-0.025116664	-33	-0.16104852	13	0.563633897
12/18/2020	2020	12	18	20201218	5	1	0	0	0	1	1	0	1	VR02	2	1	2	0	1.098612289	0.693147181	1.098612289	0	211	225	272	299	5.356586275	5.420534999	5.609471795	5.703782475	70	0.143575916	57	-0.236131287	91	-0.931251855	26	-0.665381759	0	-0.602250805	0	-0.483575717	-53	-1.194839386	-9	-0.027091713	26	-0.208576968	-39	0.390711085	-33	-0.16104852	12	0.391765582
12/19/2020	2020	12	19	20201219	6	0	1	0	0	1	1	0	1	VR02	3	2	1	1	1.386294361	1.098612289	0.693147181	0.693147181	289	272	278	228	5.669880923	5.609471795	5.631211782	5.433722004	70	0.143575916	59	-0.199300023	115	-0.59111807	40	-0.365331359	0	-0.602250805	-1	-0.505980025	-60	-1.501431475	-9	-0.027091713	25	-0.221605113	-29	0.910495772	-11	0.913715413	9	-0.123839361
12/20/2020	2020	12	20	20201220	7	0	0	1	0	1	1	0	1	VR02	2	2	0	1	1.098612289	1.098612289	0	0.693147181	322	278	299	168	5.777652323	5.631211782	5.703782475	5.129898715	60	-0.201998361	64	-0.107221862	97	-0.846218409	17	-0.858271303	0	-0.602250805	-1	-0.505980025	-53	-1.194839386	-12	-0.284875971	37	-0.065267378	-28	0.962474241	-11	0.913715413	6	-0.639444304
12/21/2020	2020	12	21	20201221	1	0	0	0	0	1	1	0	1	VR02	0	1	1	1	0	0.693147181	0.693147181	0.693147181	290	299	228	203	5.673323267	5.703782475	5.433722004	5.318119994	60	-0.201998361	43	-0.493950139	104	-0.747012722	0	-1.222618217	107	2.96115631	55	0.748661197	-38	-0.537856336	7	1.347757663	14	-0.364914703	-48	-0.077095133	-50	-0.991547923	14	0.735502211
12/22/2020	2020	12	22	20201222	2	0	0	0	0	1	1	0	1	VR02	2	0	1	0	1.098612289	0	0.693147181	0	195	228	168	210	5.278114659	5.433722004	5.129898715	5.351858133	90	0.834724471	25	-0.82543152	121	-0.506084624	0	-1.222618217	59	1.362618539	99	1.734450729	-35	-0.406459726	20	2.464822781	47	0.065014067	-46	0.026861805	-51	-1.040400829	14	0.735502211
12/23/2020	2020	12	23	20201223	3	0	0	0	0	1	1	0	1	VR02	0	1	1	2	0	0.693147181	0.693147181	1.098612289	225	168	203	257	5.420534999	5.129898715	5.318119994	5.552959585	60	-0.201998361	49	-0.383456346	76	-1.14383547	0	-1.222618217	137	3.960242417	187	3.706029793	-41	-0.669252946	16	2.121110437	-9	-0.664562028	-50	-0.18105207	-50	-0.991547923	14	0.735502211
12/24/2020	2020	12	24	20201224	4	0	0	0	0	1	1	1	1	VR02	2	1	0	3	1.098612289	0.693147181	0	1.386294361	272	203	210	259	5.609471795	5.318119994	5.351858133	5.560681631	50	-0.547572639	30	-0.733353359	68	-1.257213399	10	-1.008296503	48	0.996286966	66	0.99510858	-37	-0.494057466	23	2.722607039	27	-0.195548824	-41	0.286754148	-56	-1.28466536	16	1.07923884
12/25/2020	2020	12	25	20201225	5	1	0	0	0	1	1	1	1	VR02	1	1	2	4	0.693147181	0.693147181	1.098612289	1.609437912	278	210	257	288	5.631211782	5.351858133	5.552959585	5.666426688	40	-0.893146916	-15	-1.562056811	63	-1.328074604	44	-0.279602673	6	-0.402433584	8	-0.304341257	-83	-2.508805485	-80	-6.127985819	24	-0.234633258	-63	-0.856772163	-81	-2.505988011	20	1.766712097
12/26/2020	2020	12	26	20201226	6	0	1	0	0	1	1	1	1	VR02	1	0	3	1	0.693147181	0	1.386294361	0.693147181	299	257	259	289	5.703782475	5.552959585	5.560681631	5.669880923	110	1.525873025	10	-1.101666004	60	-1.370591327	5	-1.11545736	24	0.197018081	11	-0.237128334	-82	-2.465006615	-63	-4.667208357	0	-0.547308727	-37	0.494668023	-36	-0.307607238	9	-0.123839361
12/27/2020	2020	12	27	20201227	7	0	0	1	0	1	1	0	1	VR02	1	2	4	2	0.693147181	1.098612289	1.609437912	1.098612289	228	259	288	247	5.433722004	5.560681631	5.666426688	5.513428746	130	2.21702158	40	-0.549197036	56	-1.427280291	0	-1.222618217	175	5.225751486	166	3.235539335	-64	-1.676626955	-32	-2.003437691	-36	-1.016321931	-31	0.806538835	-17	0.620597977	7	-0.467575989
12/28/2020	2020	12	28	20201228	1	0	0	0	0	1	1	0	1	VR02	1	3	1	0	0.693147181	1.386294361	0.693147181	0	168	288	289	203	5.129898715	5.666426688	5.669880923	5.318119994	30	-1.238721193	-2	-1.322653591	54	-1.455624773	31	-0.558220902	10	-0.269222103	4	-0.393958487	-35	-0.406459726	5	1.175901491	81	0.507970982	-39	0.390711085	-62	-1.577782796	16	1.07923884
12/29/2020	2020	12	29	20201229	2	0	0	0	0	1	1	0	1	VR02	2	4	2	0	1.098612289	1.609437912	1.098612289	0	203	289	247	172	5.318119994	5.669880923	5.513428746	5.153291594	50	-0.547572639	17	-0.972756578	39	-1.668208388	0	-1.222618217	121	3.427396493	44	0.502213814	-43	-0.756850686	1	0.832189147	21	-0.273717691	-55	-0.440944414	-63	-1.626635702	18	1.422975469
12/30/2020	2020	12	30	20201230	3	0	0	0	0	1	1	0	1	VR02	2	1	0	2	1.098612289	0.693147181	0	1.098612289	210	247	203	239	5.351858133	5.513428746	5.318119994	5.480638923	60	-0.201998361	22	-0.880678417	60	-1.370591327	38	-0.408195702	38	0.663258264	15	-0.147511104	-36	-0.450258596	17	2.207038523	78	0.468886548	-42	0.234775679	-60	-1.480076984	16	1.07923884
12/31/2020	2020	12	31	20201231	4	0	0	0	0	1	1	1	1	VR02	1	2	0	3	0.693147181	1.098612289	0	1.386294361	257	203	172	325	5.552959585	5.318119994	5.153291594	5.786897381	50	-0.547572639	-33	-1.893538192	42	-1.625691665	0	-1.222618217	0	-0.602250805	-1	-0.505980025	-41	-0.669252946	11	1.691470007	48	0.078042212	-40	0.338732617	-66	-1.77319442	16	1.07923884
1/1/2021	2021	1	1	20210101	5	1	0	0	0	1	1	0	1	VR02	0	0	2	4	0	0	1.098612289	1.609437912	259	172	239	230	5.560681631	5.153291594	5.480638923	5.442417711	40	-0.893146916	-23	-1.709381869	57	-1.41310805	17	-0.858271303	0	-0.602250805	0	-0.483575717	-78	-2.289811135	-84	-6.471698162	39	-0.039211089	-58	-0.59687982	-82	-2.554840917	22	2.110448726
1/2/2021	2021	1	2	20210102	6	0	1	0	0	1	1	0	1	VR02	1	0	3	0	0.693147181	0	1.386294361	0	288	239	325	208	5.666426688	5.480638923	5.786897381	5.342334252	30	-1.238721193	9	-1.120081636	46	-1.569002701	0	-1.222618217	6	-0.402433584	4	-0.393958487	-63	-1.632828085	-14	-0.456732143	55	0.169239224	-25	1.118409647	-19	0.522892165	11	0.219897268
1/3/2021	2021	1	3	20210103	7	0	0	1	0	1	1	0	1	VR02	1	2	4	1	0.693147181	1.098612289	1.609437912	0.693147181	289	325	230	195	5.669880923	5.786897381	5.442417711	5.278114659	70	0.143575916	24	-0.843847152	42	-1.625691665	14	-0.922567817	9	-0.302524973	3	-0.416362795	-56	-1.326235996	-19	-0.886372573	26	-0.208576968	-24	1.170388116	-10	0.962568319	7	-0.467575989
1/4/2021	2021	1	4	20210104	1	0	0	0	0	1	1	0	1	VR02	1	3	0	1	0.693147181	1.386294361	0	0.693147181	247	230	208	159	5.513428746	5.442417711	5.342334252	5.075173815	80	0.489150193	17	-0.972756578	35	-1.724897352	0	-1.222618217	13	-0.169313492	5	-0.37155418	-47	-0.932046166	-10	-0.113019799	-4	-0.599421305	-51	-0.233030539	-38	-0.40531305	13	0.563633897
1/5/2021	2021	1	5	20210105	2	0	0	0	0	1	1	0	1	VR02	0	4	1	2	0	1.609437912	0.693147181	1.098612289	203	208	195	171	5.318119994	5.342334252	5.278114659	5.147494477	70	0.143575916	18	-0.954340946	30	-1.795758557	0	-1.222618217	37	0.629955394	11	-0.237128334	-52	-1.151040516	-14	-0.456732143	-6	-0.625477594	-54	-0.388965945	-38	-0.40531305	14	0.735502211
1/6/2021	2021	1	6	20210106	3	0	0	0	0	1	1	0	1	VR02	2	0	1	5	1.098612289	0	0.693147181	1.791759469	172	195	159	241	5.153291594	5.278114659	5.075173815	5.488937726	40	-0.893146916	5	-1.193744166	23	-1.894964245	0	-1.222618217	52	1.129498447	10	-0.259532642	-53	-1.194839386	-13	-0.370804057	4	-0.495196149	-49	-0.129073601	-35	-0.258754332	13	0.563633897
1/7/2021	2021	1	7	20210107	4	0	0	0	0	1	1	0	1	VR02	3	1	2	0	1.386294361	0.693147181	1.098612289	0	239	159	171	271	5.480638923	5.075173815	5.147494477	5.605802066	30	-1.238721193	3	-1.23057543	36	-1.710725111	9	-1.029728674	41	0.763166875	6	-0.349149872	-55	-1.282437126	-15	-0.542660229	-14	-0.729702751	-49	-0.129073601	-34	-0.209901426	14	0.735502211
1/8/2021	2021	1	8	20210108	5	1	0	0	0	1	1	0	1	VR02	4	1	5	0	1.609437912	0.693147181	1.791759469	0	325	171	241	192	5.786897381	5.147494477	5.488937726	5.262690189	30	-1.238721193	-6	-1.396316121	43	-1.611519424	22	-0.751110445	19	0.030503729	5	-0.37155418	-56	-1.326235996	-12	-0.284875971	24	-0.234633258	-40	0.338732617	-32	-0.112195614	12	0.391765582
1/9/2021	2021	1	9	20210109	6	0	1	0	0	1	1	0	1	VR02	1	2	0	3	0.693147181	1.098612289	0	1.386294361	230	241	271	224	5.442417711	5.488937726	5.605802066	5.416100402	20	-1.584295471	-35	-1.930369456	50	-1.512313737	40	-0.365331359	6	-0.402433584	1	-0.46117141	-61	-1.545230345	-10	-0.113019799	28	-0.182520679	-33	0.702581898	-12	0.864862507	9	-0.123839361
1/10/2021	2021	1	10	20210110	7	0	0	1	0	1	1	0	1	VR02	2	5	0	0	1.098612289	1.791759469	0	0	208	271	192	264	5.342334252	5.605802066	5.262690189	5.579729826	60	-0.201998361	-41	-2.04086325	42	-1.625691665	15	-0.901135645	12	-0.202616362	2	-0.438767102	-60	-1.501431475	-17	-0.714516401	2	-0.521252438	-33	0.702581898	-9	1.011421225	7	-0.467575989
1/11/2021	2021	1	11	20210111	1	0	0	0	0	1	1	0	1	VR02	0	0	3	2	0	0	1.386294361	1.098612289	195	192	224	202	5.278114659	5.262690189	5.416100402	5.313205979	90	0.834724471	37	-0.604443933	67	-1.27138564	0	-1.222618217	82	2.128584554	66	0.99510858	-49	-1.019643906	-14	-0.456732143	-3	-0.586393161	-50	-0.18105207	-34	-0.209901426	12	0.391765582
1/12/2021	2021	1	12	20210112	2	0	0	0	0	1	1	0	1	VR02	0	0	0	3	0	0	0	1.386294361	159	224	264	195	5.075173815	5.416100402	5.579729826	5.278114659	70	0.143575916	6	-1.175328533	72	-1.200524434	37	-0.429627873	78	1.995373073	105	1.868876575	-50	-1.063442776	-11	-0.198947885	27	-0.195548824	-46	0.026861805	-35	-0.258754332	12	0.391765582
1/13/2021	2021	1	13	20210113	3	0	0	0	0	1	1	0	1	VR02	2	3	2	1	1.098612289	1.386294361	1.098612289	0.693147181	171	264	202	243	5.147494477	5.579729826	5.313205979	5.497168225	80	0.489150193	10	-1.101666004	67	-1.27138564	54	-0.065280959	22	0.13041234	27	0.121340586	-52	-1.151040516	-14	-0.456732143	14	-0.364914703	-47	-0.025116664	-33	-0.16104852	11	0.219897268
1/14/2021	2021	1	14	20210114	4	0	0	0	0	1	1	0	1	VR02	3	0	3	3	1.386294361	0	1.386294361	1.386294361	241	202	195	234	5.488937726	5.313205979	5.278114659	5.459585514	50	-0.547572639	-44	-2.096110147	22	-1.909136486	67	0.21333727	0	-0.602250805	0	-0.483575717	-52	-1.151040516	-16	-0.628588315	18	-0.312802125	-47	-0.025116664	-33	-0.16104852	12	0.391765582
1/15/2021	2021	1	15	20210115	5	1	0	0	0	1	1	0	1	VR02	4	2	1	2	1.609437912	1.098612289	0.693147181	1.098612289	271	195	243	169	5.605802066	5.278114659	5.497168225	5.135798437	40	-0.893146916	-5	-1.377900488	19	-1.951653209	0	-1.222618217	0	-0.602250805	-1	-0.505980025	-56	-1.326235996	-15	-0.542660229	8	-0.44308357	-42	0.234775679	-32	-0.112195614	11	0.219897268
1/16/2021	2021	1	16	20210116	6	0	1	0	0	1	1	0	1	VR02	0	3	3	1	0	1.386294361	1.386294361	0.693147181	192	243	234	246	5.262690189	5.497168225	5.459585514	5.509388337	50	-0.547572639	-9	-1.451563017	19	-1.951653209	0	-1.222618217	36	0.596652523	7	-0.326745565	-63	-1.632828085	-15	-0.542660229	14	-0.364914703	-40	0.338732617	-15	0.718303789	10	0.048028954
1/17/2021	2021	1	17	20210117	7	0	0	1	0	1	1	0	1	VR02	1	1	2	3	0.693147181	0.693147181	1.098612289	1.386294361	224	234	169	157	5.416100402	5.459585514	5.135798437	5.062595033	40	-0.893146916	-8	-1.433147385	54	-1.455624773	2	-1.179753874	55	1.229407058	50	0.63663966	-58	-1.413833736	-24	-1.316013003	15	-0.351886559	-34	0.650603429	-14	0.767156695	6	-0.639444304
1/18/2021	2021	1	18	20210118	1	0	0	0	0	1	1	0	1	VR02	1	3	1	1	0.693147181	1.386294361	0.693147181	0.693147181	264	169	246	178	5.579729826	5.135798437	5.509388337	5.187385806	70	0.143575916	-16	-1.580472443	57	-1.41310805	0	-1.222618217	32	0.463441043	12	-0.214724027	-49	-1.019643906	-19	-0.886372573	1	-0.534280582	-49	-0.129073601	-35	-0.258754332	11	0.219897268
1/19/2021	2021	1	19	20210119	2	0	0	0	0	1	1	0	1	VR02	2	2	3	2	1.098612289	1.098612289	1.386294361	1.098612289	202	246	157	169	5.313205979	5.509388337	5.062595033	5.135798437	110	1.525873025	46	-0.438703242	95	-0.874562891	0	-1.222618217	150	4.39317973	142	2.697835954	-53	-1.194839386	-22	-1.144156831	-12	-0.703646462	-54	-0.388965945	-37	-0.356460144	13	0.563633897
1/20/2021	2021	1	20	20210120	3	0	0	0	0	1	1	0	1	VR02	5	1	1	5	1.791759469	0.693147181	0.693147181	1.791759469	195	157	178	158	5.278114659	5.062595033	5.187385806	5.068904202	100	1.180298748	69	-0.0151437	100	-0.803701686	0	-1.222618217	16	-0.069404881	10	-0.259532642	-52	-1.151040516	-16	-0.628588315	3	-0.508224293	-46	0.026861805	-33	-0.16104852	11	0.219897268
1/21/2021	2021	1	21	20210121	4	0	0	0	0	1	1	0	1	VR02	0	3	2	0	0	1.386294361	1.098612289	0	243	178	169	186	5.497168225	5.187385806	5.135798437	5.231108617	130	2.21702158	36	-0.622859565	110	-0.661979275	46	-0.23673833	43	0.829772615	61	0.883087043	-53	-1.194839386	-18	-0.800444487	-3	-0.586393161	-48	-0.077095133	-33	-0.16104852	13	0.563633897
1/22/2021	2021	1	22	20210122	5	1	0	0	0	1	1	0	1	VR02	0	1	5	1	0	0.693147181	1.791759469	0.693147181	234	169	158	180	5.459585514	5.135798437	5.068904202	5.198497031	90	0.834724471	5	-1.193744166	71	-1.214696675	35	-0.472492216	30	0.396835302	29	0.166149201	-53	-1.194839386	-11	-0.198947885	34	-0.104351812	-40	0.338732617	-31	-0.063342708	11	0.219897268
1/23/2021	2021	1	23	20210123	6	0	1	0	1	1	1	0	1	VR02	3	2	0	1	1.386294361	1.098612289	0	0.693147181	169	158	186	151	5.135798437	5.068904202	5.231108617	5.023880521	70	0.143575916	-16	-1.580472443	51	-1.498141496	4	-1.136889531	14	-0.136010622	8	-0.304341257	-60	-1.501431475	-12	-0.284875971	24	-0.234633258	-40	0.338732617	-13	0.816009601	10	0.048028954
1/24/2021	2021	1	24	20210124	7	0	0	1	1	1	1	0	1	VR02	0	5	1	2	0	1.791759469	0.693147181	1.098612289	246	186	180	138	5.509388337	5.231108617	5.198497031	4.934473933	40	-0.893146916	-43	-2.077694515	51	-1.498141496	37	-0.429627873	6	-0.402433584	2	-0.438767102	-51	-1.107241646	-18	-0.800444487	81	0.507970982	-18	1.482258928	-13	0.816009601	6	-0.639444304
1/25/2021	2021	1	25	20210125	1	0	0	0	1	1	1	0	1	VR02	2	0	1	1	1.098612289	0	0.693147181	0.693147181	157	180	151	164	5.062595033	5.198497031	5.023880521	5.105945474	60	-0.201998361	-67	-2.519669689	51	-1.498141496	69	0.256201613	47	0.962984096	84	1.398386116	-47	-0.932046166	-16	-0.628588315	33	-0.117379957	-45	0.078840273	-35	-0.258754332	11	0.219897268
1/26/2021	2021	1	26	20210126	2	0	0	0	1	1	1	0	1	VR02	3	1	2	3	1.386294361	0.693147181	1.098612289	1.386294361	178	151	138	176	5.187385806	5.023880521	4.934473933	5.176149733	40	-0.893146916	-7	-1.414731753	61	-1.356419086	71	0.299065956	0	-0.602250805	-1	-0.505980025	-48	-0.975845036	-13	-0.370804057	35	-0.091323667	-46	0.026861805	-36	-0.307607238	12	0.391765582
1/27/2021	2021	1	27	20210127	3	0	0	0	1	1	1	0	1	VR02	1	1	1	7	0.693147181	0.693147181	0.693147181	2.079441542	169	138	164	187	5.135798437	4.934473933	5.105945474	5.236441963	50	-0.547572639	3	-1.23057543	57	-1.41310805	0	-1.222618217	61	1.429224279	41	0.435000892	-52	-1.151040516	-16	-0.628588315	-1	-0.560336871	-48	-0.077095133	-33	-0.16104852	12	0.391765582
1/28/2021	2021	1	28	20210128	4	0	0	0	1	1	1	0	1	VR02	3	2	3	3	1.386294361	1.098612289	1.386294361	1.386294361	158	164	176	172	5.068904202	5.105945474	5.176149733	5.153291594	40	-0.893146916	11	-1.083250372	47	-1.55483046	0	-1.222618217	9	-0.302524973	2	-0.438767102	-54	-1.238638256	-17	-0.714516401	-14	-0.729702751	-49	-0.129073601	-33	-0.16104852	13	0.563633897
1/29/2021	2021	1	29	20210129	5	1	0	0	1	1	1	0	1	VR02	2	1	7	4	1.098612289	0.693147181	2.079441542	1.609437912	186	176	187	208	5.231108617	5.176149733	5.236441963	5.342334252	70	0.143575916	-5	-1.377900488	74	-1.172179952	0	-1.222618217	158	4.659602692	178	3.504391025	-56	-1.326235996	-17	-0.714516401	-8	-0.651533883	-45	0.078840273	-32	-0.112195614	13	0.563633897
1/30/2021	2021	1	30	20210130	6	0	1	0	1	1	1	0	1	VR02	1	3	3	2	0.693147181	1.386294361	1.386294361	1.098612289	180	187	172	242	5.198497031	5.236441963	5.153291594	5.493061443	50	-0.547572639	-55	-2.298682102	6	-2.135892342	38	-0.408195702	0	-0.602250805	0	-0.483575717	-58	-1.413833736	-8	0.058836373	47	0.065014067	-34	0.650603429	-12	0.864862507	9	-0.123839361
1/31/2021	2021	1	31	20210131	7	0	0	1	1	1	1	0	1	VR02	3	7	4	3	1.386294361	2.079441542	1.609437912	1.386294361	151	172	208	151	5.023880521	5.153291594	5.342334252	5.023880521	40	-0.893146916	-86	-2.869566702	15	-2.008342173	78	0.449091156	0	-0.602250805	0	-0.483575717	-48	-0.975845036	-14	-0.456732143	92	0.651280572	-16	1.586215865	-10	0.962568319	5	-0.811312618
2/1/2021	2021	2	1	20210201	1	0	0	0	1	1	1	0	1	VR02	1	3	2	3	0.693147181	1.386294361	1.098612289	1.386294361	138	208	242	88	4.934473933	5.342334252	5.493061443	4.48863637	50	-0.547572639	-36	-1.948785089	-2	-2.24927027	18	-0.836839131	0	-0.602250805	-1	-0.505980025	-47	-0.932046166	-16	-0.628588315	11	-0.403999137	-46	0.026861805	-36	-0.307607238	11	0.219897268
2/2/2021	2021	2	2	20210202	2	0	0	0	1	1	1	0	1	VR02	2	4	3	3	1.098612289	1.609437912	1.386294361	1.386294361	164	242	151	124	5.105945474	5.493061443	5.023880521	4.828313737	50	-0.547572639	-7	-1.414731753	15	-2.008342173	3	-1.158321703	81	2.095281684	40	0.412596584	-50	-1.063442776	-15	-0.542660229	1	-0.534280582	-50	-0.18105207	-36	-0.307607238	12	0.391765582
2/27/2020	2020	2	27	20200227	4	0	0	0	0	0	0	0	0	VR03	0	0	0	0	0	0	0	0	0	0	2	0	0	0	1.098612289	0	50	-0.547572639	6	-1.175328533	36	-1.710725111	0	-1.222618217	35	0.563349653	17	-0.102702489	3	1.257897333	7	1.347757663	24	-0.234633258	-2	2.313914427	4	1.646509004	1	-1.498785876
2/28/2020	2020	2	28	20200228	5	1	0	0	0	0	0	0	0	VR03	0	0	0	0	0	0	0	0	0	2	0	2	0	1.098612289	0	1.098612289	90	0.834724471	6	-1.175328533	63	-1.328074604	39	-0.38676353	56	1.262709928	97	1.689642114	7	1.433092813	6	1.261829577	24	-0.234633258	4	2.625785239	4	1.646509004	0	-1.67065419
2/29/2020	2020	2	29	20200229	6	0	1	0	0	0	0	0	0	VR03	0	0	0	0	0	0	0	0	0	0	0	3	0	0	0	1.386294361	110	1.525873025	49	-0.383456346	132	-0.350189973	34	-0.493924388	37	0.629955394	43	0.479809507	0	1.126500723	3	1.004045319	14	-0.364914703	9	2.885677582	2	1.548803192	1	-1.498785876
3/1/2020	2020	3	1	20200301	7	0	0	1	0	0	0	0	0	VR03	0	0	0	0	0	0	0	0	0	0	2	0	0	0	1.098612289	0	100	1.180298748	31	-0.714937726	94	-0.888735132	41	-0.343899188	0	-0.602250805	-1	-0.505980025	7	1.433092813	2	0.918117233	-2	-0.573365016	8	2.833699114	2	1.548803192	0	-1.67065419
3/2/2020	2020	3	2	20200302	1	0	0	0	0	0	0	0	0	VR03	0	0	0	1	0	0	0	0.693147181	0	2	3	5	0	1.098612289	1.386294361	1.791759469	60	-0.201998361	26	-0.807015888	73	-1.186352193	2	-1.179753874	65	1.56243576	53	0.703852582	-1	1.082701853	0	0.746261061	3	-0.508224293	-5	2.157979021	4	1.646509004	1	-1.498785876
3/3/2020	2020	3	3	20200303	2	0	0	0	0	0	0	0	0	VR03	0	0	0	0	0	0	0	0	0	3	0	0	0	1.386294361	0	0	60	-0.201998361	7	-1.156912901	85	-1.016285301	73	0.341930299	8	-0.335827843	6	-0.349149872	4	1.301696203	1	0.832189147	16	-0.338858414	-3	2.261935958	3	1.597656098	0	-1.67065419
3/4/2020	2020	3	4	20200304	3	0	0	0	0	0	0	0	0	VR03	0	0	1	0	0	0	0.693147181	0	2	0	5	2	1.098612289	0	1.791759469	1.098612289	70	0.143575916	-2	-1.322653591	92	-0.917079614	46	-0.23673833	8	-0.335827843	6	-0.349149872	2	1.214098463	0	0.746261061	19	-0.29977398	-2	2.313914427	3	1.597656098	0	-1.67065419
3/5/2020	2020	3	5	20200305	4	0	0	0	0	0	0	0	0	VR03	0	0	0	0	0	0	0	0	0	5	0	0	0	1.791759469	0	0	60	-0.201998361	5	-1.193744166	75	-1.158007711	21	-0.772542617	36	0.596652523	15	-0.147511104	1	1.170299593	2	0.918117233	4	-0.495196149	-4	2.209957489	4	1.646509004	0	-1.67065419
3/6/2020	2020	3	6	20200306	5	1	0	0	0	0	0	0	0	VR03	0	1	0	1	0	0.693147181	0	0.693147181	0	0	2	2	0	0	1.098612289	1.098612289	70	0.143575916	40	-0.549197036	58	-1.398935809	1	-1.201186046	107	2.96115631	46	0.54702243	3	1.257897333	2	0.918117233	4	-0.495196149	0	2.417871364	2	1.548803192	1	-1.498785876
3/7/2020	2020	3	7	20200307	6	0	1	0	0	0	0	0	0	VR03	0	0	0	1	0	0	0	0.693147181	2	2	0	0	1.098612289	1.098612289	0	0	60	-0.201998361	16	-0.991172211	100	-0.803701686	72	0.320498128	0	-0.602250805	-1	-0.505980025	4	1.301696203	1	0.832189147	47	0.065014067	15	3.197548394	3	1.597656098	0	-1.67065419
3/8/2020	2020	3	8	20200308	7	0	0	1	0	0	0	0	0	VR03	0	0	1	1	0	0	0.693147181	0.693147181	3	0	2	1	1.386294361	0	1.098612289	0.693147181	80	0.489150193	70	0.003271932	92	-0.917079614	4	-1.136889531	27	0.296926691	10	-0.259532642	3	1.257897333	2	0.918117233	-17	-0.768787184	-5	2.157979021	2	1.548803192	0	-1.67065419
3/9/2020	2020	3	9	20200309	1	0	0	0	0	0	0	0	0	VR03	0	0	1	4	0	0	0.693147181	1.609437912	0	2	0	2	0	1.098612289	0	1.098612289	70	0.143575916	52	-0.328209449	106	-0.71866824	64	0.149040756	4	-0.469039324	4	-0.393958487	2	1.214098463	4	1.089973405	14	-0.364914703	-1	2.365892895	3	1.597656098	0	-1.67065419
3/10/2020	2020	3	10	20200310	2	0	0	0	0	0	0	0	0	VR03	0	1	1	4	0	0.693147181	0.693147181	1.609437912	5	0	1	5	1.791759469	0	0.693147181	1.791759469	100	1.180298748	56	-0.25454692	122	-0.491912383	0	-1.222618217	159	4.692905562	198	3.952477176	-2	1.038902983	-2	0.574404889	-8	-0.651533883	-8	2.002043615	2	1.548803192	1	-1.498785876
3/11/2020	2020	3	11	20200311	3	0	0	0	0	0	0	0	0	VR03	0	1	4	2	0	0.693147181	1.609437912	1.098612289	0	1	2	3	0	0.693147181	1.098612289	1.386294361	90	0.834724471	79	0.169012623	132	-0.350189973	59	0.041879899	20	0.0638066	36	0.322979354	4	1.301696203	4	1.089973405	32	-0.130408101	-3	2.261935958	2	1.548803192	0	-1.67065419
3/12/2020	2020	3	12	20200312	4	0	0	0	0	0	0	0	0	VR03	0	1	4	4	0	0.693147181	1.609437912	1.609437912	2	2	5	6	1.098612289	1.098612289	1.791759469	1.945910149	130	2.21702158	52	-0.328209449	117	-0.562773588	75	0.384794642	11	-0.235919232	6	-0.349149872	-4	0.951305243	13	1.863326179	-4	-0.599421305	-7	2.054022083	2	1.548803192	2	-1.326917561
3/13/2020	2020	3	13	20200313	5	1	0	0	0	0	0	0	0	VR03	0	4	2	3	0	1.609437912	1.098612289	1.386294361	0	5	3	6	0	1.791759469	1.386294361	1.945910149	100	1.180298748	5	-1.193744166	100	-0.803701686	59	0.041879899	20	0.0638066	53	0.703852582	-4	0.951305243	23	2.722607039	1	-0.534280582	-20	1.37830199	-5	1.20683285	4	-0.983180933
3/14/2020	2020	3	14	20200314	6	0	1	0	0	0	0	0	0	VR03	0	4	4	3	0	1.609437912	1.609437912	1.386294361	2	3	6	4	1.098612289	1.386294361	1.945910149	1.609437912	60	-0.201998361	-9	-1.451563017	113	-0.619462552	96	0.834870243	0	-0.602250805	-1	-0.505980025	-13	0.557115414	6	1.261829577	20	-0.286745836	-16	1.586215865	-1	1.402244474	5	-0.811312618
3/15/2020	2020	3	15	20200315	7	0	0	1	0	0	1	0	0	VR03	0	2	3	2	0	1.098612289	1.386294361	1.098612289	0	6	6	7	0	1.945910149	1.945910149	2.079441542	80	0.489150193	69	-0.0151437	124	-0.463567901	10	-1.008296503	0	-0.602250805	-1	-0.505980025	-22	0.162925584	11	1.691470007	13	-0.377942848	-27	1.01445271	-6	1.157979944	4	-0.983180933
3/16/2020	2020	3	16	20200316	1	0	0	0	0	0	1	0	0	VR03	1	4	3	4	0.693147181	1.609437912	1.386294361	1.609437912	1	6	4	6	0.693147181	1.945910149	1.609437912	1.945910149	40	-0.893146916	35	-0.641275197	126	-0.435223419	66	0.191905099	0	-0.602250805	0	-0.483575717	-16	0.425718804	17	2.207038523	31	-0.143436246	-46	0.026861805	-32	-0.112195614	11	0.219897268
3/17/2020	2020	3	17	20200317	2	0	0	0	0	0	1	0	0	VR03	0	3	2	8	0	1.386294361	1.098612289	2.197224577	2	4	7	5	1.098612289	1.609437912	2.079441542	1.791759469	80	0.489150193	22	-0.880678417	128	-0.406878937	56	-0.022416616	0	-0.602250805	0	-0.483575717	-22	0.162925584	8	1.433685749	33	-0.117379957	-52	-0.285009007	-40	-0.503018862	13	0.563633897
3/18/2020	2020	3	18	20200318	3	0	0	0	0	0	1	0	0	VR03	0	3	4	2	0	1.386294361	1.609437912	1.098612289	5	7	6	12	1.791759469	2.079441542	1.945910149	2.564949357	70	0.143575916	59	-0.199300023	129	-0.392706696	27	-0.643949588	0	-0.602250805	0	-0.483575717	-29	-0.143666506	3	1.004045319	28	-0.182520679	-54	-0.388965945	-39	-0.454165956	13	0.563633897
3/19/2020	2020	3	19	20200319	4	0	0	0	0	0	1	0	0	VR03	0	2	8	4	0	1.098612289	2.197224577	1.609437912	3	6	5	8	1.386294361	1.945910149	1.791759469	2.197224577	40	-0.893146916	60	-0.180884391	103	-0.761184963	5	-1.11545736	14	-0.136010622	2	-0.438767102	-34	-0.362660856	1	0.832189147	9	-0.430055426	-60	-0.700836757	-42	-0.600724675	15	0.907370525
3/20/2020	2020	3	20	20200320	5	1	0	0	0	0	1	0	0	VR03	1	4	2	5	0.693147181	1.609437912	1.098612289	1.791759469	6	5	12	17	1.945910149	1.791759469	2.564949357	2.890371758	70	0.143575916	24	-0.843847152	90	-0.945424096	11	-0.986864331	0	-0.602250805	0	-0.483575717	-39	-0.581655206	-4	0.402548717	-8	-0.651533883	-56	-0.492922882	-39	-0.454165956	15	0.907370525
3/21/2020	2020	3	21	20200321	6	0	1	0	0	0	1	0	0	VR03	1	8	4	7	0.693147181	2.197224577	1.609437912	2.079441542	6	12	8	15	1.945910149	2.564949357	2.197224577	2.772588722	80	0.489150193	-7	-1.414731753	83	-1.044629783	95	0.813438071	0	-0.602250805	0	-0.483575717	-44	-0.800649556	-9	-0.027091713	11	-0.403999137	-39	0.390711085	-20	0.474039259	11	0.219897268
3/22/2020	2020	3	22	20200322	7	0	0	1	0	0	1	0	0	VR03	1	2	5	0	0.693147181	1.098612289	1.791759469	0	4	8	17	4	1.609437912	2.197224577	2.890371758	1.609437912	90	0.834724471	-10	-1.46997865	74	-1.172179952	115	1.2420815	0	-0.602250805	0	-0.483575717	-53	-1.194839386	-21	-1.058228745	11	-0.403999137	-43	0.182797211	-24	0.278627635	8	-0.295707675
3/23/2020	2020	3	23	20200323	1	0	0	0	0	0	1	0	0	VR03	4	4	7	4	1.609437912	1.609437912	2.079441542	1.609437912	7	17	15	9	2.079441542	2.890371758	2.772588722	2.302585093	70	0.143575916	-19	-1.63571934	91	-0.931251855	113	1.199217157	0	-0.602250805	0	-0.483575717	-27	-0.056068766	-8	0.058836373	13	-0.377942848	-62	-0.804793694	-44	-0.698430487	15	0.907370525
3/24/2020	2020	3	24	20200324	2	0	0	0	0	0	1	0	0	VR03	4	5	0	9	1.609437912	1.791759469	0	2.302585093	6	15	4	20	1.945910149	2.772588722	1.609437912	3.044522438	60	-0.201998361	-29	-1.819875663	107	-0.704495999	112	1.177784986	0	-0.602250805	0	-0.483575717	-36	-0.450258596	-11	-0.198947885	25	-0.221605113	-61	-0.752815226	-47	-0.844989205	16	1.07923884
3/25/2020	2020	3	25	20200325	3	0	0	0	0	0	1	0	0	VR03	2	7	4	3	1.098612289	2.079441542	1.609437912	1.386294361	5	4	9	15	1.791759469	1.609437912	2.302585093	2.772588722	60	-0.201998361	-24	-1.727797501	114	-0.605290311	114	1.220649329	0	-0.602250805	0	-0.483575717	-40	-0.625454076	-16	-0.628588315	39	-0.039211089	-61	-0.752815226	-46	-0.796136299	15	0.907370525
3/26/2020	2020	3	26	20200326	4	0	0	0	0	0	1	0	0	VR03	4	0	9	4	1.609437912	0	2.302585093	1.609437912	12	9	20	12	2.564949357	2.302585093	3.044522438	2.564949357	70	0.143575916	-20	-1.654134972	109	-0.676151516	115	1.2420815	0	-0.602250805	0	-0.483575717	-42	-0.713051816	-14	-0.456732143	19	-0.29977398	-62	-0.804793694	-47	-0.844989205	17	1.251107154
3/27/2020	2020	3	27	20200327	5	1	0	0	0	0	1	0	0	VR03	3	4	3	2	1.386294361	1.609437912	1.386294361	1.098612289	8	20	15	20	2.197224577	3.044522438	2.772588722	3.044522438	90	0.834724471	8	-1.138497269	150	-0.095089634	115	1.2420815	0	-0.602250805	0	-0.483575717	-43	-0.756850686	-16	-0.628588315	1	-0.534280582	-61	-0.752815226	-45	-0.747283393	17	1.251107154
3/28/2020	2020	3	28	20200328	6	0	1	0	0	0	1	0	0	VR03	3	9	4	1	1.386294361	2.302585093	1.609437912	0.693147181	17	15	12	16	2.890371758	2.772588722	2.564949357	2.833213344	90	0.834724471	21	-0.899094049	112	-0.633634793	115	1.2420815	0	-0.602250805	0	-0.483575717	-50	-1.063442776	-19	-0.886372573	0	-0.547308727	-48	-0.077095133	-23	0.327480541	12	0.391765582
3/29/2020	2020	3	29	20200329	7	0	0	1	0	0	1	0	0	VR03	2	3	2	0	1.098612289	1.386294361	1.098612289	0	15	12	20	9	2.772588722	2.564949357	3.044522438	2.302585093	110	1.525873025	-32	-1.87512256	68	-1.257213399	77	0.427658985	0	-0.602250805	0	-0.483575717	-61	-1.545230345	-30	-1.831581519	-27	-0.89906863	-58	-0.59687982	-29	0.034363104	9	-0.123839361
3/30/2020	2020	3	30	20200330	1	0	0	0	0	0	1	0	0	VR03	4	4	1	0	1.609437912	1.609437912	0.693147181	0	4	20	16	3	1.609437912	3.044522438	2.833213344	1.386294361	60	-0.201998361	-44	-2.096110147	94	-0.888735132	48	-0.193873987	10	-0.269222103	7	-0.326745565	-38	-0.537856336	-21	-1.058228745	-11	-0.690618317	-66	-1.012707569	-47	-0.844989205	16	1.07923884
3/31/2020	2020	3	31	20200331	2	0	0	0	0	0	1	0	0	VR03	8	2	0	0	2.197224577	1.098612289	0	0	9	16	9	14	2.302585093	2.833213344	2.302585093	2.708050201	40	-0.893146916	-32	-1.87512256	90	-0.945424096	120	1.349242358	0	-0.602250805	0	-0.483575717	-33	-0.318861986	-14	-0.456732143	43	0.012901489	-59	-0.648858288	-47	-0.844989205	16	1.07923884
4/1/2020	2020	4	1	20200401	3	0	0	0	0	0	1	0	0	VR03	2	1	0	2	1.098612289	0.693147181	0	1.098612289	20	9	3	18	3.044522438	2.302585093	1.386294361	2.944438979	50	-0.547572639	-35	-1.930369456	86	-1.00211306	31	-0.558220902	0	-0.602250805	0	-0.483575717	-39	-0.581655206	-17	-0.714516401	12	-0.390970992	-61	-0.752815226	-46	-0.796136299	15	0.907370525
4/2/2020	2020	4	2	20200402	4	0	0	0	0	0	1	0	0	VR03	4	0	0	8	1.609437912	0	0	2.197224577	15	3	14	22	2.772588722	1.386294361	2.708050201	3.135494216	90	0.834724471	32	-0.696522094	111	-0.647807034	47	-0.215306159	16	-0.069404881	13	-0.192319719	-40	-0.625454076	-14	-0.456732143	1	-0.534280582	-63	-0.856772163	-47	-0.844989205	17	1.251107154
4/3/2020	2020	4	3	20200403	5	1	0	0	0	0	1	0	0	VR03	5	0	2	2	1.791759469	0	1.098612289	1.098612289	12	14	18	21	2.564949357	2.708050201	2.944438979	3.091042453	50	-0.547572639	-3	-1.341069224	102	-0.775357204	36	-0.451060045	0	-0.602250805	0	-0.483575717	-42	-0.713051816	-13	-0.370804057	-13	-0.716674606	-60	-0.700836757	-44	-0.698430487	16	1.07923884
4/4/2020	2020	4	4	20200404	6	0	1	0	0	0	1	0	0	VR03	7	0	8	0	2.079441542	0	2.197224577	0	20	18	22	15	3.044522438	2.944438979	3.135494216	2.772588722	40	-0.893146916	-5	-1.377900488	141	-0.222639804	117	1.284945843	0	-0.602250805	0	-0.483575717	-46	-0.888247296	-17	-0.714516401	5	-0.482168004	-42	0.234775679	-21	0.425186353	11	0.219897268
4/5/2020	2020	4	5	20200405	7	0	0	1	0	0	1	0	0	VR03	0	2	2	0	0	1.098612289	1.098612289	0	16	22	21	9	2.833213344	3.135494216	3.091042453	2.302585093	80	0.489150193	18	-0.954340946	188	0.443455525	122	1.392106701	0	-0.602250805	0	-0.483575717	-42	-0.713051816	-15	-0.542660229	21	-0.273717691	-33	0.702581898	-22	0.376333447	7	-0.467575989
4/6/2020	2020	4	6	20200406	1	0	0	0	0	0	1	0	0	VR03	4	8	0	0	1.609437912	2.197224577	0	0	9	21	15	6	2.302585093	3.091042453	2.772588722	1.945910149	70	0.143575916	41	-0.530781404	227	0.996172925	121	1.370674529	0	-0.602250805	-1	-0.505980025	-25	0.031528974	-14	-0.456732143	39	-0.039211089	-57	-0.544901351	-45	-0.747283393	14	0.735502211
4/7/2020	2020	4	7	20200407	2	0	0	0	0	0	1	0	0	VR03	9	2	0	8	2.302585093	1.098612289	0	2.197224577	3	15	9	6	1.386294361	2.772588722	2.302585093	1.945910149	40	-0.893146916	65	-0.088806229	183	0.372594319	95	0.813438071	0	-0.602250805	0	-0.483575717	-25	0.031528974	-8	0.058836373	54	0.156211079	-55	-0.440944414	-46	-0.796136299	15	0.907370525
4/8/2020	2020	4	8	20200408	3	0	0	0	0	0	1	0	0	VR03	3	0	0	3	1.386294361	0	0	1.386294361	14	9	6	13	2.708050201	2.302585093	1.945910149	2.63905733	40	-0.893146916	55	-0.272962552	233	1.081206371	121	1.370674529	0	-0.602250805	0	-0.483575717	-28	-0.099867636	-9	-0.027091713	65	0.299520669	-53	-0.336987476	-43	-0.649577581	13	0.563633897
4/9/2020	2020	4	9	20200409	4	0	0	0	0	0	1	0	0	VR03	4	0	8	0	1.609437912	0	2.197224577	0	18	6	6	13	2.944438979	1.945910149	1.945910149	2.63905733	60	-0.201998361	38	-0.586028301	190	0.471800007	122	1.392106701	0	-0.602250805	0	-0.483575717	-29	-0.143666506	0	0.746261061	39	-0.039211089	-57	-0.544901351	-45	-0.747283393	15	0.907370525
4/10/2020	2020	4	10	20200410	5	1	0	0	0	0	1	0	0	VR03	2	0	3	0	1.098612289	0	1.386294361	0	22	6	13	18	3.135494216	1.945910149	2.63905733	2.944438979	50	-0.547572639	13	-1.046419107	148	-0.123434116	115	1.2420815	0	-0.602250805	0	-0.483575717	-32	-0.275063116	-2	0.574404889	14	-0.364914703	-54	-0.388965945	-52	-1.089253735	16	1.07923884
4/11/2020	2020	4	11	20200411	6	0	1	0	0	0	1	0	0	VR03	1	8	0	4	0.693147181	2.197224577	0	1.609437912	21	13	13	12	3.091042453	2.63905733	2.63905733	2.564949357	40	-0.893146916	14	-1.028003475	191	0.485972248	126	1.477835386	0	-0.602250805	0	-0.483575717	-38	-0.537856336	1	0.832189147	26	-0.208576968	-32	0.754560366	-18	0.571745071	10	0.048028954
4/12/2020	2020	4	12	20200412	7	0	0	1	0	0	1	0	0	VR03	0	3	0	0	0	1.386294361	0	0	15	13	18	9	2.772588722	2.63905733	2.944438979	2.302585093	60	-0.201998361	23	-0.862262785	227	0.996172925	106	1.049191957	0	-0.602250805	0	-0.483575717	-61	-1.545230345	-69	-5.182776873	27	-0.195548824	-33	0.702581898	-22	0.376333447	6	-0.639444304
4/13/2020	2020	4	13	20200413	1	0	0	0	0	0	1	0	0	VR03	0	0	4	0	0	0	1.609437912	0	9	18	12	5	2.302585093	2.944438979	2.564949357	1.791759469	90	0.834724471	42	-0.512365772	100	-0.803701686	61	0.084744242	0	-0.602250805	0	-0.483575717	-54	-1.238638256	-52	-3.721999411	31	-0.143436246	-68	-1.116664506	-83	-2.603693823	24	2.454185355
4/14/2020	2020	4	14	20200414	2	0	0	0	0	0	1	0	0	VR03	0	0	0	0	0	0	0	0	6	12	9	5	1.945910149	2.564949357	2.302585093	1.791759469	50	-0.547572639	5	-1.193744166	106	-0.71866824	32	-0.536788731	0	-0.602250805	-1	-0.505980025	-31	-0.231264246	-10	-0.113019799	19	-0.29977398	-57	-0.544901351	-44	-0.698430487	15	0.907370525
4/15/2020	2020	4	15	20200415	3	0	0	0	0	0	1	0	0	VR03	2	4	0	7	1.098612289	1.609437912	0	2.079441542	6	9	5	14	1.945910149	2.302585093	1.791759469	2.708050201	40	-0.893146916	-1	-1.304237959	160	0.046632776	130	1.563564072	0	-0.602250805	0	-0.483575717	-30	-0.187465376	-11	-0.198947885	54	0.156211079	-53	-0.336987476	-41	-0.551871769	13	0.563633897
4/16/2020	2020	4	16	20200416	4	0	0	0	0	0	1	0	0	VR03	8	0	0	1	2.197224577	0	0	0.693147181	13	5	5	16	2.63905733	1.791759469	1.791759469	2.833213344	70	0.143575916	5	-1.193744166	187	0.429283284	123	1.413538872	0	-0.602250805	0	-0.483575717	-31	-0.231264246	-9	-0.027091713	48	0.078042212	-54	-0.388965945	-42	-0.600724675	15	0.907370525
4/17/2020	2020	4	17	20200417	5	1	0	0	0	0	1	0	0	VR03	2	0	7	0	1.098612289	0	2.079441542	0	13	5	14	11	2.63905733	1.791759469	2.708050201	2.48490665	60	-0.201998361	11	-1.083250372	152	-0.066745152	130	1.563564072	0	-0.602250805	0	-0.483575717	-33	-0.318861986	-9	-0.027091713	15	-0.351886559	-53	-0.336987476	-39	-0.454165956	14	0.735502211
4/18/2020	2020	4	18	20200418	6	0	1	0	0	0	1	0	0	VR03	0	0	1	0	0	0	0.693147181	0	18	14	16	0	2.944438979	2.708050201	2.833213344	0	70	0.143575916	23	-0.862262785	205	0.684383622	113	1.199217157	0	-0.602250805	0	-0.483575717	-38	-0.537856336	-9	-0.027091713	34	-0.104351812	-34	0.650603429	-13	0.816009601	9	-0.123839361
4/19/2020	2020	4	19	20200419	7	0	0	1	0	0	1	0	0	VR03	0	7	0	1	0	2.079441542	0	0.693147181	12	16	11	13	2.564949357	2.833213344	2.48490665	2.63905733	80	0.489150193	35	-0.641275197	169	0.174182945	130	1.563564072	0	-0.602250805	0	-0.483575717	-37	-0.494057466	-14	-0.456732143	46	0.051985923	-33	0.702581898	-14	0.767156695	6	-0.639444304
4/20/2020	2020	4	20	20200420	1	0	0	0	0	0	1	0	0	VR03	0	1	0	0	0	0.693147181	0	0	9	11	0	0	2.302585093	2.48490665	0	0	100	1.180298748	34	-0.65969083	172	0.216699668	134	1.649292758	0	-0.602250805	0	-0.483575717	-21	0.206724454	-9	-0.027091713	45	0.038957778	-56	-0.492922882	-41	-0.551871769	13	0.563633897
4/21/2020	2020	4	21	20200421	2	0	0	0	0	0	1	0	0	VR03	8	0	1	0	2.197224577	0	0.693147181	0	5	0	13	5	1.791759469	0	2.63905733	1.791759469	110	1.525873025	59	-0.199300023	185	0.400938801	134	1.649292758	0	-0.602250805	0	-0.483575717	-22	0.162925584	-4	0.402548717	60	0.234379946	-55	-0.440944414	-42	-0.600724675	14	0.735502211
4/22/2020	2020	4	22	20200422	3	0	0	0	0	0	1	0	0	VR03	3	0	0	0	1.386294361	0	0	0	5	13	0	6	1.791759469	2.63905733	0	1.945910149	90	0.834724471	71	0.021687564	207	0.712728104	134	1.649292758	0	-0.602250805	0	-0.483575717	-26	-0.012269896	-7	0.144764459	77	0.455858404	-52	-0.285009007	-39	-0.454165956	12	0.391765582
4/23/2020	2020	4	23	20200423	4	0	0	0	0	0	1	0	0	VR03	0	1	0	1	0	0.693147181	0	0.693147181	14	0	5	2	2.708050201	0	1.791759469	1.098612289	50	-0.547572639	50	-0.365040713	224	0.953656202	122	1.392106701	0	-0.602250805	0	-0.483575717	-25	0.031528974	-1	0.660332975	71	0.377689536	-52	-0.285009007	-40	-0.503018862	13	0.563633897
4/24/2020	2020	4	24	20200424	5	1	0	0	0	0	1	0	0	VR03	0	0	0	0	0	0	0	0	16	5	6	6	2.833213344	1.791759469	1.945910149	1.945910149	70	0.143575916	64	-0.107221862	184	0.38676656	115	1.2420815	0	-0.602250805	0	-0.483575717	-27	-0.056068766	-2	0.574404889	35	-0.091323667	-50	-0.18105207	-39	-0.454165956	13	0.563633897
4/25/2020	2020	4	25	20200425	6	0	1	0	0	0	1	0	0	VR03	4	0	1	0	1.609437912	0	0.693147181	0	11	6	2	1	2.48490665	1.945910149	1.098612289	0.693147181	50	-0.547572639	18	-0.954340946	161	0.060805017	70	0.277633785	0	-0.602250805	0	-0.483575717	-31	-0.231264246	-1	0.660332975	41	-0.0131548	-36	0.546646491	-11	0.913715413	9	-0.123839361
4/26/2020	2020	4	26	20200426	7	0	0	1	0	0	1	0	0	VR03	0	0	0	0	0	0	0	0	0	2	6	3	0	1.098612289	1.945910149	1.386294361	30	-1.238721193	-11	-1.488394282	161	0.060805017	113	1.199217157	0	-0.602250805	0	-0.483575717	-25	0.031528974	1	0.832189147	68	0.338605103	-28	0.962474241	-13	0.816009601	5	-0.811312618
4/27/2020	2020	4	27	20200427	1	0	0	0	0	0	1	0	0	VR03	0	1	0	0	0	0.693147181	0	0	13	6	1	4	2.63905733	1.945910149	0.693147181	1.609437912	50	-0.547572639	18	-0.954340946	211	0.769417068	107	1.070624129	0	-0.602250805	0	-0.483575717	-16	0.425718804	-13	-0.370804057	153	1.44599739	-57	-0.544901351	-77	-2.310576387	19	1.594843783
4/28/2020	2020	4	28	20200428	2	0	0	0	0	0	1	0	0	VR03	0	0	0	0	0	0	0	0	0	1	3	2	0	0.693147181	1.386294361	1.098612289	60	-0.201998361	57	-0.236131287	127	-0.421051178	12	-0.96543216	20	0.0638066	14	-0.169915412	-21	0.206724454	0	0.746261061	44	0.025929633	-56	-0.492922882	-43	-0.649577581	12	0.391765582
4/29/2020	2020	4	29	20200429	3	0	0	0	0	0	1	0	0	VR03	7	0	0	0	2.079441542	0	0	0	5	3	4	0	1.791759469	1.386294361	1.609437912	0	70	0.143575916	70	0.003271932	147	-0.137606357	46	-0.23673833	59	1.362618539	30	0.188553509	-25	0.031528974	-4	0.402548717	60	0.234379946	-55	-0.440944414	-40	-0.503018862	12	0.391765582
4/30/2020	2020	4	30	20200430	4	0	0	0	0	0	1	0	0	VR03	1	0	0	0	0.693147181	0	0	0	6	4	2	1	1.945910149	1.609437912	1.098612289	0.693147181	90	0.834724471	84	0.261090784	164	0.10332174	78	0.449091156	23	0.16371521	12	-0.214724027	-27	-0.056068766	-3	0.488476803	46	0.051985923	-55	-0.440944414	-41	-0.551871769	14	0.735502211
5/1/2020	2020	5	1	20200501	5	1	0	0	0	0	1	0	0	VR03	0	0	0	0	0	0	0	0	2	2	0	1	1.098612289	1.098612289	0	0.693147181	70	0.143575916	62	-0.144053126	120	-0.520256865	50	-0.151009644	29	0.363532432	78	1.263960271	-33	-0.318861986	-8	0.058836373	1	-0.534280582	-55	-0.440944414	-38	-0.40531305	14	0.735502211
5/2/2020	2020	5	2	20200502	6	0	1	0	0	0	1	0	0	VR03	0	0	0	0	0	0	0	0	6	0	1	1	1.945910149	0	0.693147181	0.693147181	60	-0.201998361	54	-0.291378184	135	-0.30767325	30	-0.579653074	16	-0.069404881	23	0.031723356	-35	-0.406459726	-5	0.316620631	14	-0.364914703	-40	0.338732617	-11	0.913715413	10	0.048028954
5/3/2020	2020	5	3	20200503	7	0	0	1	0	0	1	0	0	VR03	1	0	0	0	0.693147181	0	0	0	1	1	1	1	0.693147181	0.693147181	0.693147181	0.693147181	40	-0.893146916	53	-0.309793817	162	0.074977258	73	0.341930299	0	-0.602250805	0	-0.483575717	-31	-0.231264246	-9	-0.027091713	69	0.351633247	-28	0.962474241	-11	0.913715413	5	-0.811312618
5/4/2020	2020	5	4	20200504	1	0	0	0	0	0	1	0	0	VR03	0	0	0	0	0	0	0	0	3	1	1	1	1.386294361	0.693147181	0.693147181	0.693147181	60	-0.201998361	22	-0.880678417	143	-0.194295322	120	1.349242358	0	-0.602250805	0	-0.483575717	-7	0.819908633	-2	0.574404889	88	0.599167994	-56	-0.492922882	-48	-0.893842111	14	0.735502211
5/5/2020	2020	5	5	20200505	2	0	0	0	0	0	1	0	0	VR03	0	0	0	0	0	0	0	0	4	1	1	1	1.609437912	0.693147181	0.693147181	0.693147181	60	-0.201998361	-7	-1.414731753	137	-0.279328768	139	1.756453615	0	-0.602250805	0	-0.483575717	-21	0.206724454	-6	0.230692545	162	1.563250691	-57	-0.544901351	-68	-1.870900232	18	1.422975469
5/6/2020	2020	5	6	20200506	3	0	0	0	0	0	1	0	0	VR03	0	0	0	0	0	0	0	0	2	1	1	0	1.098612289	0.693147181	0.693147181	0	50	-0.547572639	6	-1.175328533	163	0.089149499	142	1.82075013	0	-0.602250805	0	-0.483575717	-16	0.425718804	0	0.746261061	109	0.872759029	-43	0.182797211	-35	-0.258754332	10	0.048028954
5/7/2020	2020	5	7	20200507	4	0	0	0	0	0	1	0	0	VR03	1	0	0	0	0.693147181	0	0	0	0	1	1	1	0	0.693147181	0.693147181	0.693147181	30	-1.238721193	0	-1.285822327	192	0.500144489	138	1.735021444	0	-0.602250805	0	-0.483575717	-19	0.294322194	4	1.089973405	103	0.794590162	-46	0.026861805	-37	-0.356460144	12	0.391765582
5/8/2020	2020	5	8	20200508	5	1	0	0	0	0	1	0	0	VR03	0	0	0	0	0	0	0	0	1	1	0	0	0.693147181	0.693147181	0	0	20	-1.584295471	27	-0.788600256	223	0.93948396	133	1.627860587	0	-0.602250805	0	-0.483575717	-21	0.206724454	5	1.175901491	73	0.403745826	-40	0.338732617	-34	-0.209901426	10	0.048028954
5/9/2020	2020	5	9	20200509	6	0	1	0	0	0	1	0	0	VR03	0	0	0	0	0	0	0	0	1	0	1	0	0.693147181	0	0.693147181	0	60	-0.201998361	60	-0.180884391	245	1.251273263	140	1.777885787	0	-0.602250805	0	-0.483575717	-25	0.031528974	8	1.433685749	90	0.625224283	-14	1.690172803	-3	1.304538662	6	-0.639444304
5/10/2020	2020	5	10	20200510	7	0	0	1	0	0	1	0	0	VR03	0	0	0	0	0	0	0	0	1	1	0	1	0.693147181	0.693147181	0	0.693147181	110	1.525873025	72	0.040103197	225	0.967828443	67	0.21333727	0	-0.602250805	-1	-0.505980025	-36	-0.450258596	-6	0.230692545	18	-0.312802125	-22	1.274345053	6	1.744214816	3	-1.155049247
5/11/2020	2020	5	11	20200511	1	0	0	0	0	0	1	0	0	VR03	0	0	0	0	0	0	0	0	1	0	0	0	0.693147181	0	0	0	100	1.180298748	26	-0.807015888	120	-0.520256865	108	1.0920563	0	-0.602250805	-1	-0.505980025	-18	0.338121064	-5	0.316620631	32	-0.130408101	-50	-0.18105207	-34	-0.209901426	12	0.391765582
5/12/2020	2020	5	12	20200512	2	0	0	0	0	0	1	0	0	VR03	0	0	0	0	0	0	0	0	1	0	1	2	0.693147181	0	0.693147181	1.098612289	60	-0.201998361	11	-1.083250372	117	-0.562773588	50	-0.151009644	2	-0.535645065	2	-0.438767102	-18	0.338121064	-2	0.574404889	36	-0.078295523	-49	-0.129073601	-34	-0.209901426	12	0.391765582
5/13/2020	2020	5	13	20200513	3	0	0	0	0	0	1	0	0	VR03	0	0	0	0	0	0	0	0	1	1	0	0	0.693147181	0.693147181	0	0	70	0.143575916	15	-1.009587843	124	-0.463567901	48	-0.193873987	5	-0.435736454	1	-0.46117141	-21	0.206724454	-3	0.488476803	51	0.117126645	-48	-0.077095133	-32	-0.112195614	11	0.219897268
5/14/2020	2020	5	14	20200514	4	0	0	0	0	0	1	0	0	VR03	0	0	0	0	0	0	0	0	0	0	2	2	0	0	1.098612289	1.098612289	50	-0.547572639	-14	-1.543641179	130	-0.378534455	90	0.706277214	0	-0.602250805	0	-0.483575717	-23	0.119126714	0	0.746261061	50	0.104098501	-47	-0.025116664	-33	-0.16104852	11	0.219897268
5/15/2020	2020	5	15	20200515	5	1	0	0	0	0	1	0	0	VR03	0	0	0	0	0	0	0	0	1	2	0	3	0.693147181	1.098612289	0	1.386294361	50	-0.547572639	-19	-1.63571934	140	-0.236812045	45	-0.258170502	0	-0.602250805	0	-0.483575717	-24	0.075327844	-2	0.574404889	34	-0.104351812	-43	0.182797211	-30	-0.014489802	10	0.048028954
5/16/2020	2020	5	16	20200516	6	0	1	0	0	0	1	0	0	VR03	0	0	0	0	0	0	0	0	0	0	2	0	0	0	1.098612289	0	80	0.489150193	24	-0.843847152	170	0.188355186	64	0.149040756	0	-0.602250805	0	-0.483575717	-28	-0.099867636	-3	0.488476803	58	0.208323657	-25	1.118409647	0	1.45109738	7	-0.467575989
5/17/2020	2020	5	17	20200517	7	0	0	1	0	0	1	0	0	VR03	0	0	0	0	0	0	0	0	0	2	3	1	0	1.098612289	1.386294361	0.693147181	80	0.489150193	23	-0.862262785	196	0.556833453	130	1.563564072	0	-0.602250805	0	-0.483575717	-25	0.031528974	-4	0.402548717	80	0.494942837	-21	1.326323522	-2	1.353391568	4	-0.983180933
5/18/2020	2020	5	18	20200518	1	0	0	0	0	0	1	0	0	VR03	0	0	0	0	0	0	0	0	1	3	0	0	0.693147181	1.386294361	0	0	90	0.834724471	71	0.021687564	216	0.840278273	104	1.006327614	0	-0.602250805	0	-0.483575717	-10	0.688512023	-3	0.488476803	79	0.481914693	-45	0.078840273	-32	-0.112195614	10	0.048028954
5/19/2020	2020	5	19	20200519	2	0	0	0	0	0	1	0	0	VR03	0	0	0	0	0	0	0	0	0	0	1	0	0	0	0.693147181	0	50	-0.547572639	102	0.592572165	202	0.641866899	37	-0.429627873	0	-0.602250805	-1	-0.505980025	-8	0.776109763	3	1.004045319	98	0.729449439	-41	0.286754148	-32	-0.112195614	10	0.048028954
5/20/2020	2020	5	20	20200520	3	0	0	0	0	0	1	0	0	VR03	0	0	0	0	0	0	0	0	2	1	0	0	1.098612289	0.693147181	0	0	40	-0.893146916	99	0.537325268	206	0.698555863	37	-0.429627873	0	-0.602250805	0	-0.483575717	1	1.170299593	24	2.808535125	209	2.175573485	-35	0.59862496	-30	-0.014489802	6	-0.639444304
5/21/2020	2020	5	21	20200521	4	0	0	0	0	0	1	0	0	VR03	0	0	0	0	0	0	0	0	0	0	0	0	0	0	0	0	30	-1.238721193	80	0.187428255	260	1.463856878	138	1.735021444	0	-0.602250805	0	-0.483575717	-30	-0.187465376	-12	-0.284875971	323	3.660781964	-44	0.130818742	-77	-2.310576387	17	1.251107154
5/22/2020	2020	5	22	20200522	5	1	0	0	0	0	1	0	0	VR03	0	0	0	0	0	0	0	0	2	0	0	0	1.098612289	0	0	0	80	0.489150193	134	1.181872398	254	1.378823432	26	-0.665381759	10	-0.269222103	6	-0.349149872	-7	0.819908633	11	1.691470007	118	0.99001233	-41	0.286754148	-52	-1.089253735	14	0.735502211
5/23/2020	2020	5	23	20200523	6	0	1	0	0	0	1	0	0	VR03	0	0	0	0	0	0	0	0	3	0	0	4	1.386294361	0	0	1.609437912	100	1.180298748	111	0.758312855	190	0.471800007	77	0.427658985	5	-0.435736454	10	-0.259532642	-20	0.250523324	2	0.918117233	121	1.029096764	-19	1.430280459	2	1.548803192	6	-0.639444304
5/24/2020	2020	5	24	20200524	7	0	0	1	0	0	1	0	0	VR03	0	0	0	0	0	0	0	0	0	0	0	0	0	0	0	0	70	0.143575916	109	0.721481591	154	-0.03840067	28	-0.622517417	26	0.263623821	21	-0.013085259	-31	-0.231264246	-4	0.402548717	20	-0.286745836	-31	0.806538835	-1	1.402244474	5	-0.811312618
5/25/2020	2020	5	25	20200525	1	0	0	0	0	0	1	0	0	VR03	0	0	0	0	0	0	0	0	1	0	4	2	0.693147181	0	1.609437912	1.098612289	70	0.143575916	60	-0.180884391	181	0.344249837	71	0.299065956	0	-0.602250805	0	-0.483575717	-2	1.038902983	3	1.004045319	99	0.742477584	-42	0.234775679	-32	-0.112195614	9	-0.123839361
5/26/2020	2020	5	26	20200526	2	0	0	0	0	0	1	0	0	VR03	0	0	0	0	0	0	0	0	0	4	0	0	0	1.609437912	0	0	30	-1.238721193	45	-0.457118875	228	1.010345166	128	1.520699729	0	-0.602250805	0	-0.483575717	3	1.257897333	7	1.347757663	134	1.198462643	-39	0.390711085	-31	-0.063342708	9	-0.123839361
5/27/2020	2020	5	27	20200527	3	0	0	0	0	0	1	0	0	VR03	0	0	0	0	0	0	0	0	0	0	2	2	0	0	1.098612289	1.098612289	80	0.489150193	75	0.095350093	211	0.769417068	130	1.563564072	0	-0.602250805	0	-0.483575717	-4	0.951305243	5	1.175901491	129	1.133321921	-37	0.494668023	-28	0.08321601	8	-0.295707675
5/28/2020	2020	5	28	20200528	4	0	0	0	0	0	1	0	0	VR03	0	0	0	0	0	0	0	0	0	2	0	4	0	1.098612289	0	1.609437912	70	0.143575916	44	-0.475534507	193	0.51431673	150	1.992207501	0	-0.602250805	0	-0.483575717	-8	0.776109763	9	1.519613835	112	0.911843463	-37	0.494668023	-29	0.034363104	9	-0.123839361
5/29/2020	2020	5	29	20200529	5	1	0	0	0	0	1	0	0	VR03	0	0	0	0	0	0	0	0	0	0	2	0	0	0	1.098612289	0	80	0.489150193	29	-0.751768991	218	0.868622755	152	2.035071844	0	-0.602250805	0	-0.483575717	-10	0.688512023	9	1.519613835	132	1.172406354	-33	0.702581898	-27	0.132068916	7	-0.467575989
5/30/2020	2020	5	30	20200530	6	0	1	0	0	0	1	0	0	VR03	0	0	0	0	0	0	0	0	0	2	4	4	0	1.098612289	1.609437912	1.609437912	60	-0.201998361	65	-0.088806229	232	1.06703413	128	1.520699729	0	-0.602250805	0	-0.483575717	-17	0.381919934	15	2.035182351	160	1.537194402	-8	2.002043615	15	2.183890971	4	-0.983180933
5/31/2020	2020	5	31	20200531	7	0	0	1	0	0	1	0	0	VR03	0	0	0	0	0	0	0	0	4	4	0	0	1.609437912	1.609437912	0	0	80	0.489150193	76	0.113765726	217	0.854450514	123	1.413538872	0	-0.602250805	0	-0.483575717	-29	-0.143666506	-41	-2.776790465	165	1.602335124	-5	2.157979021	8	1.841920629	2	-1.326917561
6/1/2020	2020	6	1	20200601	1	0	0	0	0	0	0	0	0	VR03	0	0	0	0	0	0	0	0	0	0	4	0	0	0	1.609437912	0	60	-0.201998361	86	0.297922048	248	1.293789986	128	1.520699729	0	-0.602250805	0	-0.483575717	11	1.608288293	-16	-0.628588315	313	3.530500518	-39	0.390711085	-75	-2.212870575	14	0.735502211
6/2/2020	2020	6	2	20200602	2	0	0	0	0	0	0	0	0	VR03	0	0	0	0	0	0	0	0	2	4	0	1	1.098612289	1.609437912	0	0.693147181	30	-1.238721193	108	0.703065958	281	1.76147394	129	1.542131901	0	-0.602250805	0	-0.483575717	8	1.476891683	13	1.863326179	196	2.006207606	-32	0.754560366	-28	0.08321601	6	-0.639444304
6/3/2020	2020	6	3	20200603	3	0	0	0	0	0	0	0	0	VR03	0	0	0	0	0	0	0	0	0	0	0	1	0	0	0	0.693147181	50	-0.547572639	122	0.96088481	243	1.222928781	58	0.020447727	0	-0.602250805	0	-0.483575717	2	1.214098463	5	1.175901491	155	1.472053679	-33	0.702581898	-26	0.180921822	7	-0.467575989
6/4/2020	2020	6	4	20200604	4	0	0	0	0	0	0	0	0	VR03	0	0	0	0	0	0	0	0	2	0	1	0	1.098612289	0	0.693147181	0	60	-0.201998361	88	0.334753313	146	-0.151778599	0	-1.222618217	51	1.096195577	39	0.390192277	-9	0.732310893	6	1.261829577	62	0.260436235	-44	0.130818742	-28	0.08321601	9	-0.123839361
6/5/2020	2020	6	5	20200605	5	1	0	0	0	0	0	0	0	VR03	0	0	0	0	0	0	0	0	4	1	1	0	1.609437912	0.693147181	0.693147181	0	70	0.143575916	70	0.003271932	125	-0.44939566	43	-0.301034845	49	1.029589837	152	2.921879029	-16	0.425718804	-1	0.660332975	33	-0.117379957	-39	0.390711085	-25	0.229774728	9	-0.123839361
6/6/2020	2020	6	6	20200606	6	0	1	0	0	0	0	0	0	VR03	0	0	0	0	0	0	0	0	0	1	0	2	0	0.693147181	0	1.098612289	80	0.489150193	70	0.003271932	162	0.074977258	86	0.620548528	3	-0.502342194	7	-0.326745565	-13	0.557115414	3	1.004045319	59	0.221351802	-23	1.222366584	13	2.086185159	6	-0.639444304
6/7/2020	2020	6	7	20200607	7	0	0	1	0	0	0	0	0	VR03	0	0	0	0	0	0	0	0	4	0	0	1	1.609437912	0	0	0.693147181	80	0.489150193	102	0.592572165	174	0.24504415	53	-0.08671313	9	-0.302524973	21	-0.013085259	-20	0.250523324	-6	0.230692545	26	-0.208576968	-41	0.286754148	7	1.793067723	4	-0.983180933
6/8/2020	2020	6	8	20200608	1	0	0	0	0	0	0	0	0	VR03	0	0	0	0	0	0	0	0	0	0	2	0	0	0	1.098612289	0	50	-0.547572639	106	0.666234694	184	0.38676656	19	-0.81540696	23	0.16371521	26	0.098936279	2	1.214098463	3	1.004045319	119	1.003040475	-43	0.182797211	-28	0.08321601	8	-0.295707675
6/9/2020	2020	6	9	20200609	2	0	0	0	0	0	0	0	0	VR03	0	0	0	0	0	0	0	0	0	2	1	2	0	1.098612289	0.693147181	1.098612289	30	-1.238721193	83	0.242675152	161	0.060805017	20	-0.793974788	0	-0.602250805	0	-0.483575717	7	1.433092813	8	1.433685749	143	1.315715944	-39	0.390711085	-28	0.08321601	8	-0.295707675
6/10/2020	2020	6	10	20200610	3	0	0	0	0	0	0	0	0	VR03	0	0	0	0	0	0	0	0	1	1	0	1	0.693147181	0.693147181	0	0.693147181	40	-0.893146916	72	0.040103197	161	0.060805017	0	-1.222618217	0	-0.602250805	-1	-0.505980025	1	1.170299593	5	1.175901491	152	1.432969245	-39	0.390711085	-26	0.180921822	7	-0.467575989
6/11/2020	2020	6	11	20200611	4	0	0	0	0	0	0	0	0	VR03	0	0	0	0	0	0	0	0	1	0	2	0	0.693147181	0	1.098612289	0	50	-0.547572639	125	1.016131707	186	0.415111043	38	-0.408195702	39	0.696561134	19	-0.057893874	-2	1.038902983	7	1.347757663	104	0.807618307	-41	0.286754148	-27	0.132068916	8	-0.295707675
6/12/2020	2020	6	12	20200612	5	1	0	0	0	0	0	0	0	VR03	0	0	0	0	0	0	0	0	0	2	1	1	0	1.098612289	0.693147181	0.693147181	60	-0.201998361	146	1.402859985	258	1.435512396	90	0.706277214	0	-0.602250805	0	-0.483575717	1	1.170299593	3	1.004045319	135	1.211490788	-34	0.650603429	-24	0.278627635	5	-0.811312618
6/13/2020	2020	6	13	20200613	6	0	1	0	0	0	0	0	0	VR03	0	0	0	0	0	0	0	0	0	1	0	0	0	0.693147181	0	0	60	-0.201998361	155	1.568600675	279	1.733129458	107	1.070624129	0	-0.602250805	0	-0.483575717	-13	0.557115414	-1	0.660332975	131	1.15937821	-19	1.430280459	14	2.135038065	4	-0.983180933
6/14/2020	2020	6	14	20200614	7	0	0	1	0	0	0	0	0	VR03	0	0	0	1	0	0	0	0.693147181	2	0	1	0	1.098612289	0	0.693147181	0	60	-0.201998361	149	1.458106882	243	1.222928781	21	-0.772542617	77	1.962070203	536	11.52513313	-11	0.644713153	-3	0.488476803	73	0.403745826	-31	0.806538835	13	2.086185159	3	-1.155049247
6/15/2020	2020	6	15	20200615	1	0	0	0	0	0	0	0	0	VR03	0	0	0	0	0	0	0	0	1	1	0	0	0.693147181	0.693147181	0	0	40	-0.893146916	155	1.568600675	232	1.06703413	30	-0.579653074	16	-0.069404881	3	-0.416362795	5	1.345495073	7	1.347757663	150	1.406912956	-43	0.182797211	-28	0.08321601	7	-0.467575989
6/16/2020	2020	6	16	20200616	2	0	0	0	0	0	0	0	0	VR03	0	0	1	0	0	0	0.693147181	0	0	0	0	0	0	0	0	0	30	-1.238721193	154	1.550185043	229	1.024517407	21	-0.772542617	0	-0.602250805	0	-0.483575717	15	1.783483773	9	1.519613835	192	1.954095027	-35	0.59862496	-28	0.08321601	7	-0.467575989
6/17/2020	2020	6	17	20200617	3	0	0	0	0	0	0	0	0	VR03	0	0	0	0	0	0	0	0	2	0	0	0	1.098612289	0	0	0	50	-0.547572639	146	1.402859985	242	1.20875654	40	-0.365331359	14	-0.136010622	12	-0.214724027	9	1.520690553	5	1.175901491	195	1.993179461	-36	0.546646491	-26	0.180921822	6	-0.639444304
6/18/2020	2020	6	18	20200618	4	0	0	0	0	0	0	0	0	VR03	0	1	0	0	0	0.693147181	0	0	1	0	0	0	0.693147181	0	0	0	30	-1.238721193	143	1.347613088	212	0.783589309	6	-1.094025189	50	1.062892707	36	0.322979354	2	1.214098463	7	1.347757663	119	1.003040475	-39	0.390711085	-27	0.132068916	8	-0.295707675
6/19/2020	2020	6	19	20200619	5	1	0	0	0	0	0	0	0	VR03	0	0	0	0	0	0	0	0	0	0	0	0	0	0	0	0	50	-0.547572639	127	1.052962972	231	1.052861889	77	0.427658985	5	-0.435736454	5	-0.37155418	3	1.257897333	5	1.175901491	139	1.263603366	-33	0.702581898	-24	0.278627635	5	-0.811312618
6/20/2020	2020	6	20	20200620	6	0	1	0	0	0	0	0	0	VR03	0	0	0	0	0	0	0	0	1	0	0	0	0.693147181	0	0	0	50	-0.547572639	111	0.758312855	229	1.024517407	129	1.542131901	0	-0.602250805	0	-0.483575717	-1	1.082701853	10	1.605541921	163	1.576278835	-12	1.79412974	17	2.281596783	2	-1.326917561
6/21/2020	2020	6	21	20200621	7	0	0	1	0	0	0	0	0	VR03	0	0	0	0	0	0	0	0	0	0	0	0	0	0	0	0	50	-0.547572639	96	0.482078371	243	1.222928781	82	0.534819842	0	-0.602250805	-1	-0.505980025	11	1.608288293	0	0.746261061		-0.547308727	-12	1.79412974	29	2.867831656	-1	-1.842522504
6/22/2020	2020	6	22	20200622	1	0	0	0	0	0	0	0	0	VR03	0	0	0	0	0	0	0	0	0	0	0	0	0	0	0	0	60	-0.201998361	108	0.703065958	232	1.06703413	153	2.056504016	0	-0.602250805	0	-0.483575717	16	1.827282643	11	1.691470007	211	2.201629774	-35	0.59862496	-29	0.034363104	6	-0.639444304
6/23/2020	2020	6	23	20200623	2	0	0	0	0	0	0	0	0	VR03	0	0	0	0	0	0	0	0	0	0	0	0	0	0	0	0	40	-0.893146916	94	0.445247107	262	1.49220136	148	1.949343158	0	-0.602250805	0	-0.483575717	25	2.221472473	16	2.121110437	258	2.813952568	-33	0.702581898	-29	0.034363104	5	-0.811312618
6/24/2020	2020	6	24	20200624	3	0	0	0	0	0	0	0	0	VR03	0	0	0	0	0	0	0	0	0	0	0	0	0	0	0	0	50	-0.547572639	113	0.79514412	270	1.605579289	155	2.099368359	0	-0.602250805	0	-0.483575717	16	1.827282643	11	1.691470007	264	2.892121435	-30	0.858517304	-26	0.180921822	5	-0.811312618
6/25/2020	2020	6	25	20200625	4	0	0	0	0	0	0	0	0	VR03	0	0	0	0	0	0	0	0	0	0	0	0	0	0	0	0	50	-0.547572639	122	0.96088481	289	1.874851868	132	1.606428415	0	-0.602250805	0	-0.483575717	11	1.608288293	11	1.691470007	224	2.370995653	-35	0.59862496	-28	0.08321601	6	-0.639444304
6/26/2020	2020	6	26	20200626	5	1	0	0	0	0	0	0	0	VR03	0	0	0	0	0	0	0	0	0	0	0	0	0	0	0	0	60	-0.201998361	161	1.679094469	289	1.874851868	153	2.056504016	0	-0.602250805	0	-0.483575717	4	1.301696203	3	1.004045319	195	1.993179461	-33	0.702581898	-27	0.132068916	4	-0.983180933
6/27/2020	2020	6	27	20200627	6	0	1	0	0	0	0	0	0	VR03	0	0	0	0	0	0	0	0	0	0	0	0	0	0	0	0	60	-0.201998361	169	1.826419527	270	1.605579289	72	0.320498128	13	-0.169313492	63	0.927895658	-10	0.688512023	0	0.746261061	138	1.250575222	-22	1.274345053	11	1.988479347	3	-1.155049247
6/28/2020	2020	6	28	20200628	7	0	0	1	0	0	0	0	0	VR03	1	0	0	0	0.693147181	0	0	0	0	0	0	1	0	0	0	0.693147181	80	0.489150193	118	0.887222281	212	0.783589309	77	0.427658985	6	-0.402433584	6	-0.349149872	27	2.309070213	8	1.433685749	119	1.003040475	-17	1.534237397	19	2.379302595	0	-1.67065419
6/29/2020	2020	6	29	20200629	1	0	0	0	0	0	0	0	0	VR03	0	0	0	0	0	0	0	0	0	0	0	0	0	0	0	0	90	0.834724471	110	0.739897223	195	0.542661212	64	0.149040756	0	-0.602250805	-1	-0.505980025	13	1.695886033	8	1.433685749	174	1.719588425	-38	0.442689554	-28	0.08321601	6	-0.639444304
6/30/2020	2020	6	30	20200630	2	0	0	0	0	0	0	0	0	VR03	0	0	0	0	0	0	0	0	0	0	1	0	0	0	0.693147181	0	70	0.143575916	126	1.034547339	188	0.443455525	7	-1.072593017	86	2.261796035	123	2.27215411	17	1.871081513	11	1.691470007	150	1.406912956	-40	0.338732617	-27	0.132068916	7	-0.467575989
7/1/2020	2020	7	1	20200701	3	0	0	0	0	0	0	0	0	VR03	0	0	0	0	0	0	0	0	0	1	0	0	0	0.693147181	0	0	80	0.489150193	139	1.273950559	218	0.868622755	57	-0.000984444	15	-0.102707751	13	-0.192319719	18	1.914880383	6	1.261829577	195	1.993179461	-32	0.754560366	-25	0.229774728	4	-0.983180933
7/2/2020	2020	7	2	20200702	4	0	0	0	0	0	0	0	0	VR03	0	0	0	0	0	0	0	0	0	0	0	1	0	0	0	0.693147181	70	0.143575916	128	1.071378604	212	0.783589309	48	-0.193873987	0	-0.602250805	-1	-0.505980025	13	1.695886033	8	1.433685749	152	1.432969245	-35	0.59862496	-27	0.132068916	6	-0.639444304
7/3/2020	2020	7	3	20200703	5	1	0	0	0	0	0	0	0	VR03	0	0	0	0	0	0	0	0	0	0	0	0	0	0	0	0	70	0.143575916	118	0.887222281	211	0.769417068	56	-0.022416616	0	-0.602250805	-1	-0.505980025	10	1.564489423	3	1.004045319	166	1.615363269	-30	0.858517304	-25	0.229774728	4	-0.983180933
7/4/2020	2020	7	4	20200704	6	0	1	0	0	0	0	0	0	VR03	0	0	0	1	0	0	0	0.693147181	0	0	1	0	0	0	0.693147181	0	80	0.489150193	139	1.273950559	176	0.273388632	0	-1.222618217	114	3.194276402	68	1.039917195	-10	0.688512023	-1	0.660332975	118	0.99001233	-15	1.638194334	7	1.793067723	3	-1.155049247
7/5/2020	2020	7	5	20200705	7	0	0	1	0	0	0	0	0	VR03	0	0	0	0	0	0	0	0	0	1	0	0	0	0.693147181	0	0	110	1.525873025	155	1.568600675	217	0.854450514	51	-0.129577473	22	0.13041234	6	-0.349149872	-1	1.082701853	-1	0.660332975	98	0.729449439	-10	1.898086677	11	1.988479347	1	-1.498785876
7/6/2020	2020	7	6	20200706	1	0	0	0	0	0	0	0	0	VR03	0	0	1	0	0	0	0.693147181	0	1	0	0	0	0.693147181	0	0	0	80	0.489150193	101	0.574156533	174	0.24504415	79	0.470523328	25	0.230320951	102	1.801663652	15	1.783483773	8	1.433685749	235	2.514305243	-35	0.59862496	-36	-0.307607238	6	-0.639444304
7/7/2020	2020	7	7	20200707	2	0	0	0	0	0	0	0	0	VR03	0	0	0	0	0	0	0	0	0	0	0	1	0	0	0	0.693147181	70	0.143575916	83	0.242675152	179	0.315905355	30	-0.579653074	23	0.16371521	23	0.031723356	26	2.265271343	11	1.691470007	284	3.152684326	-33	0.702581898	-36	-0.307607238	6	-0.639444304
7/8/2020	2020	7	8	20200708	3	0	0	0	0	0	0	0	0	VR03	0	1	0	1	0	0.693147181	0	0.693147181	0	0	0	0	0	0	0	0	30	-1.238721193	111	0.758312855	156	-0.010056188	0	-1.222618217	47	0.962984096	15	-0.147511104	14	1.739684903	3	1.004045319	245	2.644586689	-37	0.494668023	-34	-0.209901426	5	-0.811312618
7/9/2020	2020	7	9	20200709	4	0	0	0	0	0	0	0	0	VR03	0	0	0	0	0	0	0	0	0	0	1	2	0	0	0.693147181	1.098612289	60	-0.201998361	130	1.108209868	177	0.287560873	0	-1.222618217	170	5.059237135	278	5.74482178	0	1.126500723	-1	0.660332975	136	1.224518932	-47	-0.025116664	-36	-0.307607238	8	-0.295707675
7/10/2020	2020	7	10	20200710	5	1	0	0	0	0	0	0	0	VR03	0	0	1	0	0	0	0.693147181	0	1	1	0	3	0.693147181	0.693147181	0	1.386294361	60	-0.201998361	75	0.095350093	171	0.202527427	38	-0.408195702	42	0.796469745	52	0.681448275	3	1.257897333	2	0.918117233	163	1.576278835	-38	0.442689554	-33	-0.16104852	5	-0.811312618
7/11/2020	2020	7	11	20200711	6	0	1	0	0	0	0	0	0	VR03	0	0	0	0	0	0	0	0	0	0	2	0	0	0	1.098612289	0	50	-0.547572639	72	0.040103197	195	0.542661212	74	0.363362471	2	-0.535645065	1	-0.46117141	-6	0.863707503	-2	0.574404889	203	2.097404617	-13	1.742151271	9	1.890773535	1	-1.498785876
7/12/2020	2020	7	12	20200712	7	0	0	1	0	0	0	0	0	VR03	0	1	0	0	0	0.693147181	0	0	0	2	3	0	0	1.098612289	1.386294361	0	30	-1.238721193	66	-0.070390597	207	0.712728104	102	0.963463271	0	-0.602250805	0	-0.483575717	29	2.396667953	4	1.089973405	201	2.071348328	-5	2.157979021	11	1.988479347	-1	-1.842522504
7/13/2020	2020	7	13	20200713	1	0	0	0	0	0	0	0	0	VR03	0	0	0	0	0	0	0	0	0	3	0	1	0	1.386294361	0	0.693147181	30	-1.238721193	70	0.003271932	229	1.024517407	140	1.777885787	0	-0.602250805	0	-0.483575717	26	2.265271343	10	1.605541921	377	4.36430177	-36	0.546646491	-39	-0.454165956	4	-0.983180933
7/14/2020	2020	7	14	20200714	2	0	0	0	0	0	0	0	0	VR03	0	0	0	0	0	0	0	0	0	0	0	2	0	0	0	1.098612289	50	-0.547572639	111	0.758312855	187	0.429283284	9	-1.029728674	15	-0.102707751	14	-0.169915412	21	2.046276993	11	1.691470007	282	3.126628037	-42	0.234775679	-40	-0.503018862	7	-0.467575989
7/15/2020	2020	7	15	20200715	3	0	0	0	0	0	0	0	0	VR03	0	0	0	0	0	0	0	0	1	0	1	3	0.693147181	0	0.693147181	1.386294361	40	-0.893146916	83	0.242675152	203	0.65603914	83	0.556252014	0	-0.602250805	-1	-0.505980025	21	2.046276993	6	1.261829577	354	4.064654445	-35	0.59862496	-35	-0.258754332	5	-0.811312618
7/16/2020	2020	7	16	20200716	4	0	0	0	0	0	0	0	0	VR03	0	0	0	0	0	0	0	0	0	1	2	1	0	0.693147181	1.098612289	0.693147181	30	-1.238721193	122	0.96088481	201	0.627694658	12	-0.96543216	0	-0.602250805	-1	-0.505980025	19	1.958679253	11	1.691470007	304	3.413247217	-38	0.442689554	-38	-0.40531305	6	-0.639444304
7/17/2020	2020	7	17	20200717	5	1	0	0	0	0	0	0	0	VR03	0	0	0	0	0	0	0	0	2	2	3	2	1.098612289	1.098612289	1.386294361	1.098612289	30	-1.238721193	135	1.20028803	213	0.79776155	27	-0.643949588	0	-0.602250805	0	-0.483575717	12	1.652087163	2	0.918117233	263	2.879093291	-35	0.59862496	-37	-0.356460144	4	-0.983180933
7/18/2020	2020	7	18	20200718	6	0	1	0	0	0	0	0	0	VR03	1	0	0	0	0.693147181	0	0	0	3	3	1	1	1.386294361	1.386294361	0.693147181	0.693147181	30	-1.238721193	117	0.868806649	250	1.322134468	81	0.513387671	0	-0.602250805	0	-0.483575717	-4	0.951305243	1	0.832189147	296	3.309022061	-8	2.002043615	7	1.793067723	-1	-1.842522504
7/19/2020	2020	7	19	20200719	7	0	0	1	0	0	0	0	0	VR03	0	0	0	0	0	0	0	0	0	1	2	0	0	0.693147181	1.098612289	0	50	-0.547572639	137	1.237119294	251	1.336306709	49	-0.172441816	16	-0.069404881	14	-0.169915412	28	2.352869083	14	1.949254265	234	2.501277099	-3	2.261935958	11	1.988479347	-2	-2.014390819
7/20/2020	2020	7	20	20200720	1	0	0	0	0	0	0	0	0	VR03	0	0	0	0	0	0	0	0	0	2	1	0	0	1.098612289	0.693147181	0	50	-0.547572639	89	0.353168945	202	0.641866899	123	1.413538872	10	-0.269222103	6	-0.349149872	36	2.703260042	21	2.550750867		-0.547308727	-40	0.338732617	-47	-0.844989205	6	-0.639444304
7/21/2020	2020	7	21	20200721	2	0	0	0	0	0	0	0	0	VR03	0	0	0	0	0	0	0	0	1	1	0	0	0.693147181	0.693147181	0	0	50	-0.547572639	73	0.058518829	211	0.769417068	102	0.963463271	0	-0.602250805	0	-0.483575717	47	3.185047612	20	2.464822781	488	5.810425815	-36	0.546646491	-47	-0.844989205	7	-0.467575989
7/22/2020	2020	7	22	20200722	3	0	0	0	0	0	0	0	0	VR03	1	0	0	0	0.693147181	0	0	0	2	0	0	1	1.098612289	0	0	0.693147181	30	-1.238721193	65	-0.088806229	200	0.613522417	66	0.191905099	0	-0.602250805	0	-0.483575717	31	2.484265693	10	1.605541921	470	5.575919213	-33	0.702581898	-45	-0.747283393	6	-0.639444304
7/23/2020	2020	7	23	20200723	4	0	0	0	0	0	0	0	0	VR03	0	0	0	0	0	0	0	0	3	0	0	1	1.386294361	0	0	0.693147181	50	-0.547572639	104	0.629403429	230	1.038689648	38	-0.408195702	0	-0.602250805	0	-0.483575717	28	2.352869083	13	1.863326179	409	4.781202395	-38	0.442689554	-46	-0.796136299	7	-0.467575989
7/24/2020	2020	7	24	20200724	5	1	0	0	0	0	0	0	0	VR03	0	0	0	0	0	0	0	0	1	0	1	1	0.693147181	0	0.693147181	0.693147181	60	-0.201998361	144	1.36602872	230	1.038689648	41	-0.343899188	3	-0.502342194	2	-0.438767102	16	1.827282643	8	1.433685749	288	3.204796905	-39	0.390711085	-44	-0.698430487	5	-0.811312618
7/25/2020	2020	7	25	20200725	6	0	1	0	0	0	0	0	0	VR03	0	0	0	0	0	0	0	0	2	1	1	1	1.098612289	0.693147181	0.693147181	0.693147181	50	-0.547572639	132	1.145041133	211	0.769417068	29	-0.601085245	36	0.596652523	21	-0.013085259	-4	0.951305243	2	0.918117233	266	2.918177724	-15	1.638194334	1	1.499950286	1	-1.498785876
7/26/2020	2020	7	26	20200726	7	0	0	1	0	0	0	0	0	VR03	0	0	0	0	0	0	0	0	1	1	1	1	0.693147181	0.693147181	0.693147181	0.693147181	70	0.143575916	113	0.79514412	222	0.925311719	117	1.284945843	29	0.363532432	43	0.479809507	47	3.185047612	18	2.292966609	238	2.553389677	-2	2.313914427	12	2.037332253	-1	-1.842522504
7/27/2020	2020	7	27	20200727	1	0	0	0	0	0	0	0	0	VR03	0	0	0	0	0	0	0	0	0	1	1	0	0	0.693147181	0.693147181	0	50	-0.547572639	111	0.758312855	206	0.698555863	16	-0.879703474	15	-0.102707751	18	-0.080298182	35	2.659461173	19	2.378894695		-0.547308727	-46	0.026861805	-51	-1.040400829	8	-0.295707675
7/28/2020	2020	7	28	20200728	2	0	0	0	0	0	0	0	0	VR03	0	0	0	0	0	0	0	0	0	1	1	5	0	0.693147181	0.693147181	1.791759469	80	0.489150193	144	1.36602872	202	0.641866899	86	0.620548528	2	-0.535645065	27	0.121340586	47	3.185047612	21	2.550750867	488	5.810425815	-36	0.546646491	-50	-0.991547923	8	-0.295707675
7/29/2020	2020	7	29	20200729	3	0	0	0	0	0	0	0	0	VR03	0	0	0	0	0	0	0	0	0	1	0	3	0	0.693147181	0	1.386294361	70	0.143575916	80	0.187428255	189	0.457627766	72	0.320498128	0	-0.602250805	0	-0.483575717	35	2.659461173	12	1.777398093	494	5.888594683	-34	0.650603429	-48	-0.893842111	7	-0.467575989
7/30/2020	2020	7	30	20200730	4	0	0	0	0	0	0	0	0	VR03	0	0	0	0	0	0	0	0	1	0	5	1	0.693147181	0	1.791759469	0.693147181	30	-1.238721193	60	-0.180884391	238	1.152067576	125	1.456403215	0	-0.602250805	0	-0.483575717	32	2.528064563	16	2.121110437	454	5.3674689	-36	0.546646491	-49	-0.942695017	7	-0.467575989
7/31/2020	2020	7	31	20200731	5	1	0	0	0	0	0	0	0	VR03	0	0	0	0	0	0	0	0	1	5	3	3	0.693147181	1.791759469	1.386294361	1.386294361	40	-0.893146916	106	0.666234694	291	1.90319635	143	1.842182301	0	-0.602250805	0	-0.483575717	10	1.564489423	3	1.004045319		-0.547308727	-30	0.858517304	-48	-0.893842111	5	-0.811312618
8/1/2020	2020	8	1	20200801	6	0	1	0	0	0	0	0	0	VR03	0	0	0	0	0	0	0	0	1	3	1	5	0.693147181	1.386294361	0.693147181	1.791759469	60	-0.201998361	127	1.052962972	267	1.563062566	61	0.084744242	7	-0.369130713	12	-0.214724027	-5	0.907506373	0	0.746261061	334	3.804091554	4	2.625785239	0	1.45109738	1	-1.498785876
8/2/2020	2020	8	2	20200802	7	0	0	1	0	0	0	0	0	VR03	0	0	0	0	0	0	0	0	1	1	3	0	0.693147181	0.693147181	1.386294361	0	60	-0.201998361	90	0.371584578	226	0.982000684	105	1.027759786	3	-0.502342194	3	-0.416362795	32	2.528064563	14	1.949254265		-0.547308727	11	2.98963452	9	1.890773535	-1	-1.842522504
8/3/2020	2020	8	3	20200803	1	0	0	0	0	0	0	0	0	VR03	0	0	0	0	0	0	0	0	1	3	5	2	0.693147181	1.386294361	1.791759469	1.098612289	40	-0.893146916	73	0.058518829	216	0.840278273	68	0.234769442	7	-0.369130713	5	-0.37155418	37	2.747058912	18	2.292966609	445	5.250215599	-41	0.286754148	-49	-0.942695017	8	-0.295707675
8/4/2020	2020	8	4	20200804	2	0	0	0	0	0	0	0	0	VR03	0	0	0	0	0	0	0	0	0	5	0	2	0	1.791759469	0	1.098612289	40	-0.893146916	68	-0.033559332	215	0.826106032	118	1.306378015	0	-0.602250805	0	-0.483575717	56	3.579237442	22	2.636678953	555	6.6833115	-34	0.650603429	-49	-0.942695017	7	-0.467575989
8/5/2020	2020	8	5	20200805	3	0	0	0	0	0	0	0	0	VR03	0	0	0	0	0	0	0	0	5	0	2	3	1.791759469	0	1.098612289	1.386294361	70	0.143575916	128	1.071378604	275	1.676440494	133	1.627860587	0	-0.602250805	0	-0.483575717	36	2.703260042	14	1.949254265	559	6.735424078	-27	1.01445271	-47	-0.844989205	5	-0.811312618
8/6/2020	2020	8	6	20200806	4	0	0	0	0	0	0	0	0	VR03	0	0	0	0	0	0	0	0	3	2	2	1	1.386294361	1.098612289	1.098612289	0.693147181	30	-1.238721193	114	0.813559752	314	2.229157894	131	1.584996244	0	-0.602250805	0	-0.483575717	22	2.090075863	15	2.035182351	459	5.432609623	-42	0.234775679	-49	-0.942695017	7	-0.467575989
8/7/2020	2020	8	7	20200807	5	1	0	0	0	0	0	0	0	VR03	0	0	0	0	0	0	0	0	1	2	3	2	0.693147181	1.098612289	1.386294361	1.098612289	30	-1.238721193	132	1.145041133	335	2.526774955	140	1.777885787	0	-0.602250805	0	-0.483575717	4	1.301696203	4	1.089973405	337	3.843175988	-40	0.338732617	-47	-0.844989205	6	-0.639444304
8/8/2020	2020	8	8	20200808	6	0	1	0	0	0	0	0	0	VR03	0	0	0	0	0	0	0	0	3	3	1	1	1.386294361	1.386294361	0.693147181	0.693147181	40	-0.893146916	139	1.273950559	343	2.640152884	112	1.177784986	0	-0.602250805	0	-0.483575717	-16	0.425718804	0	0.746261061	320	3.62169753	-19	1.430280459	-1	1.402244474	2	-1.326917561
8/9/2020	2020	8	9	20200809	7	0	0	1	0	0	0	0	0	VR03	0	0	0	0	0	0	0	0	5	1	2	3	1.791759469	0.693147181	1.098612289	1.386294361	60	-0.201998361	183	2.084238379	314	2.229157894	81	0.513387671	0	-0.602250805	0	-0.483575717	23	2.133874733	13	1.863326179		-0.547308727	-11	1.846108209	9	1.890773535	-1	-1.842522504
8/10/2020	2020	8	10	20200810	1	0	0	0	0	0	0	0	0	VR03	0	0	0	0	0	0	0	0	0	2	1	1	0	1.098612289	0.693147181	0.693147181	50	-0.547572639	151	1.494938146	329	2.441741509	122	1.392106701	0	-0.602250805	0	-0.483575717	29	2.396667953	19	2.378894695		-0.547308727	-44	0.130818742	-43	-0.649577581	7	-0.467575989
8/11/2020	2020	8	11	20200811	2	0	0	0	0	0	0	0	0	VR03	0	0	0	0	0	0	0	0	2	1	3	2	1.098612289	0.693147181	1.386294361	1.098612289	60	-0.201998361	186	2.139485276	338	2.569291678	116	1.263513672	0	-0.602250805	0	-0.483575717	33	2.571863433	18	2.292966609	494	5.888594683	-41	0.286754148	-43	-0.649577581	7	-0.467575989
8/12/2020	2020	8	12	20200812	3	0	0	0	0	0	0	0	0	VR03	0	0	0	0	0	0	0	0	2	3	1	3	1.098612289	1.386294361	0.693147181	1.386294361	50	-0.547572639	191	2.231563437	335	2.526774955	127	1.499267558	0	-0.602250805	0	-0.483575717	20	2.002478123	9	1.519613835	462	5.471694057	-40	0.338732617	-41	-0.551871769	6	-0.639444304
8/13/2020	2020	8	13	20200813	4	0	0	0	0	0	0	0	0	VR03	0	0	0	0	0	0	0	0	3	1	2	2	1.386294361	0.693147181	1.098612289	1.098612289	40	-0.893146916	189	2.194732172	324	2.370880304	71	0.299065956	22	0.13041234	19	-0.057893874	15	1.783483773	8	1.433685749	360	4.142823312	-41	0.286754148	-41	-0.551871769	8	-0.295707675
8/14/2020	2020	8	14	20200814	5	1	0	0	0	0	0	0	0	VR03	0	0	0	0	0	0	0	0	1	2	3	3	0.693147181	1.098612289	1.386294361	1.386294361	50	-0.547572639	184	2.102654011	291	1.90319635	28	-0.622517417	2	-0.535645065	3	-0.416362795	11	1.608288293	3	1.004045319	246	2.657614833	-36	0.546646491	-38	-0.40531305	7	-0.467575989
8/15/2020	2020	8	15	20200815	6	0	1	0	0	0	0	0	0	VR03	0	0	0	0	0	0	0	0	2	3	2	4	1.098612289	1.386294361	1.098612289	1.609437912	20	-1.584295471	182	2.065822747	251	1.336306709	8	-1.051160846	0	-0.602250805	-1	-0.505980025	1	1.170299593	4	1.089973405	233	2.488248954	-12	1.79412974	7	1.793067723	2	-1.326917561
8/16/2020	2020	8	16	20200816	7	0	0	1	0	0	0	0	0	VR03	0	0	0	0	0	0	0	0	1	2	3	0	0.693147181	1.098612289	1.386294361	0	50	-0.547572639	158	1.623847572	300	2.030746519	65	0.170472927	19	0.030503729	64	0.950299965	30	2.440466823	12	1.777398093		-0.547308727	-8	2.002043615	14	2.135038065	0	-1.67065419
8/17/2020	2020	8	17	20200817	1	0	0	0	0	0	0	0	0	VR03	0	0	0	0	0	0	0	0	3	3	4	3	1.386294361	1.386294361	1.609437912	1.386294361	40	-0.893146916	140	1.292366191	233	1.081206371	23	-0.729678274	20	0.0638066	95	1.644833499	25	2.221472473	15	2.035182351		-0.547308727	-38	0.442689554	-32	-0.112195614	6	-0.639444304
8/18/2020	2020	8	18	20200818	2	0	0	0	0	0	0	0	0	VR03	0	0	0	0	0	0	0	0	1	4	0	1	0.693147181	1.609437912	0	0.693147181	50	-0.547572639	120	0.924053546	239	1.166239817	103	0.984895443	0	-0.602250805	0	-0.483575717	33	2.571863433	14	1.949254265		-0.547308727	-29	0.910495772	-28	0.08321601	5	-0.811312618
8/19/2020	2020	8	19	20200819	3	0	0	0	0	0	0	0	0	VR03	0	0	0	0	0	0	0	0	2	0	3	2	1.098612289	0	1.386294361	1.098612289	40	-0.893146916	106	0.666234694	265	1.534718084	89	0.684845042	6	-0.402433584	1	-0.46117141	26	2.265271343	9	1.519613835		-0.547308727	-26	1.066431178	-27	0.132068916	4	-0.983180933
8/20/2020	2020	8	20	20200820	4	0	0	0	0	0	0	0	0	VR03	0	0	0	0	0	0	0	0	3	3	1	1	1.386294361	1.386294361	0.693147181	0.693147181	50	-0.547572639	190	2.213147805	271	1.61975153	30	-0.579653074	2	-0.535645065	1	-0.46117141	19	1.958679253	9	1.519613835		-0.547308727	-31	0.806538835	-29	0.034363104	4	-0.983180933
8/21/2020	2020	8	21	20200821	5	1	0	0	0	0	0	0	0	VR03	0	0	0	0	0	0	0	0	2	1	2	1	1.098612289	0.693147181	1.098612289	0.693147181	80	0.489150193	162	1.697510101	296	1.974057555	80	0.491955499	13	-0.169313492	4	-0.393958487	13	1.695886033	5	1.175901491		-0.547308727	-16	1.586215865	-26	0.180921822	3	-1.155049247
8/22/2020	2020	8	22	20200822	6	0	1	0	0	0	0	0	0	VR03	0	0	0	0	0	0	0	0	3	2	1	2	1.386294361	1.098612289	0.693147181	1.098612289	70	0.143575916	147	1.421275617	236	1.123723094	60	0.06331207	7	-0.369130713	31	0.210957816	-1	1.082701853	1	0.832189147		-0.547308727		2.417871364	9	1.890773535	2	-1.326917561
8/23/2020	2020	8	23	20200823	7	0	0	1	0	0	0	0	0	VR03	0	0	0	0	0	0	0	0	4	1	1	1	1.609437912	0.693147181	0.693147181	0.693147181	70	0.143575916	127	1.052962972	208	0.726900345	53	-0.08671313	18	-0.002799141	23	0.031723356	16	1.827282643	8	1.433685749		-0.547308727		2.417871364		1.45109738	1	-1.498785876
8/24/2020	2020	8	24	20200824	1	0	0	0	0	0	0	0	0	VR03	0	0	0	0	0	0	0	0	0	1	2	0	0	0.693147181	1.098612289	0	60	-0.201998361	100	0.5557409	201	0.627694658	27	-0.643949588	40	0.729864004	49	0.614235352	20	2.002478123	11	1.691470007		-0.547308727	-36	0.546646491	-28	0.08321601	5	-0.811312618
8/25/2020	2020	8	25	20200825	2	0	0	0	0	0	0	0	0	VR03	0	0	0	0	0	0	0	0	3	2	1	0	1.386294361	1.098612289	0.693147181	0	80	0.489150193	94	0.445247107	184	0.38676656	20	-0.793974788	38	0.663258264	39	0.390192277	22	2.090075863	10	1.605541921		-0.547308727	-34	0.650603429	-27	0.132068916	5	-0.811312618
8/26/2020	2020	8	26	20200826	3	0	0	0	0	0	0	0	0	VR03	0	0	0	0	0	0	0	0	1	1	0	2	0.693147181	0.693147181	0	1.098612289	90	0.834724471	130	1.108209868	178	0.301733114	4	-1.136889531	100	2.728036218	193	3.840455638	7	1.433092813	-1	0.660332975		-0.547308727	-36	0.546646491	-25	0.229774728	6	-0.639444304
8/27/2020	2020	8	27	20200827	4	0	0	0	0	0	0	0	0	VR03	0	0	0	0	0	0	0	0	2	0	0	3	1.098612289	0	0	1.386294361	40	-0.893146916	112	0.776728488	190	0.471800007	41	-0.343899188	21	0.09710947	15	-0.147511104	19	1.958679253	7	1.347757663		-0.547308727	-29	0.910495772	-24	0.278627635	4	-0.983180933
8/28/2020	2020	8	28	20200828	5	1	0	0	0	0	0	0	0	VR03	0	0	0	0	0	0	0	0	1	0	2	2	0.693147181	0	1.098612289	1.098612289	70	0.143575916	109	0.721481591	205	0.684383622	42	-0.322467016	21	0.09710947	58	0.81587412	5	1.345495073	2	0.918117233		-0.547308727	-34	0.650603429	-22	0.376333447	4	-0.983180933
8/29/2020	2020	8	29	20200829	6	0	1	0	0	0	0	0	0	VR03	0	0	0	0	0	0	0	0	1	2	3	3	0.693147181	1.098612289	1.386294361	1.386294361	80	0.489150193	111	0.758312855	189	0.457627766	73	0.341930299	0	-0.602250805	-1	-0.505980025	0	1.126500723	1	0.832189147		-0.547308727		2.417871364	9	1.890773535	2	-1.326917561
8/30/2020	2020	8	30	20200830	7	0	0	1	0	0	0	0	0	VR03	0	0	0	0	0	0	0	0	2	3	2	6	1.098612289	1.386294361	1.098612289	1.945910149	60	-0.201998361	118	0.887222281	193	0.51431673	14	-0.922567817	5	-0.435736454	3	-0.416362795		1.126500723	5	1.175901491		-0.547308727		2.417871364		1.45109738	1	-1.498785876
8/31/2020	2020	8	31	20200831	1	0	0	0	0	0	0	0	0	VR03	0	0	0	0	0	0	0	0	1	2	3	0	0.693147181	1.098612289	1.386294361	0	50	-0.547572639	79	0.169012623	194	0.528488971	56	-0.022416616	0	-0.602250805	0	-0.483575717	15	1.783483773	8	1.433685749		-0.547308727	-29	0.910495772	-26	0.180921822	4	-0.983180933
9/1/2020	2020	9	1	20200901	2	0	0	0	0	0	0	0	0	VR03	0	0	0	1	0	0	0	0.693147181	0	3	6	4	0	1.386294361	1.945910149	1.609437912	30	-1.238721193	56	-0.25454692	204	0.670211381	62	0.106176413	0	-0.602250805	0	-0.483575717	21	2.046276993	7	1.347757663		-0.547308727	-22	1.274345053	-25	0.229774728	3	-1.155049247
9/2/2020	2020	9	2	20200902	3	0	0	0	0	0	0	0	0	VR03	0	0	0	0	0	0	0	0	0	6	0	7	0	1.945910149	0	2.079441542	20	-1.584295471	54	-0.291378184	210	0.755244827	119	1.327810186	0	-0.602250805	0	-0.483575717	21	2.046276993	1	0.832189147		-0.547308727	-21	1.326323522	-23	0.327480541	2	-1.326917561
9/3/2020	2020	9	3	20200903	4	0	0	0	0	0	0	0	0	VR03	0	0	1	0	0	0	0.693147181	0	2	0	4	1	1.098612289	0	1.609437912	0.693147181	70	0.143575916	91	0.39000021	181	0.344249837	0	-1.222618217	139	4.026848158	193	3.840455638	-4	0.951305243	-5	0.316620631		-0.547308727	-33	0.702581898	-26	0.180921822	5	-0.811312618
9/4/2020	2020	9	4	20200904	5	1	0	0	0	0	0	0	0	VR03	0	0	0	0	0	0	0	0	3	4	7	5	1.386294361	1.609437912	2.079441542	1.791759469	50	-0.547572639	141	1.310781823	212	0.783589309	38	-0.408195702	7	-0.369130713	2	-0.438767102	9	1.520690553	3	1.004045319		-0.547308727	-23	1.222366584	-22	0.376333447	2	-1.326917561
9/5/2020	2020	9	5	20200905	6	0	1	0	0	0	0	0	0	VR03	0	1	0	0	0	0.693147181	0	0	2	7	1	8	1.098612289	2.079441542	0.693147181	2.197224577	60	-0.201998361	103	0.610987797	186	0.415111043	66	0.191905099	25	0.230320951	46	0.54702243	1	1.170299593	-2	0.574404889		-0.547308727		2.417871364	6	1.744214816	1	-1.498785876
9/6/2020	2020	9	6	20200906	7	0	0	1	0	0	0	0	0	VR03	0	0	0	0	0	0	0	0	3	1	5	5	1.386294361	0.693147181	1.791759469	1.791759469	50	-0.547572639	81	0.205843887	176	0.273388632	48	-0.193873987	12	-0.202616362	53	0.703852582	16	1.827282643	2	0.918117233		-0.547308727		2.417871364		1.45109738	0	-1.67065419
9/7/2020	2020	9	7	20200907	1	0	0	0	0	0	0	0	0	VR03	0	0	0	0	0	0	0	0	6	5	8	8	1.945910149	1.791759469	2.197224577	2.197224577	40	-0.893146916	78	0.15059699	197	0.571005694	30	-0.579653074	5	-0.435736454	2	-0.438767102	14	1.739684903	6	1.261829577		-0.547308727	-25	1.118409647	-26	0.180921822	4	-0.983180933
9/8/2020	2020	9	8	20200908	2	0	0	0	0	0	0	0	0	VR03	0	0	0	0	0	0	0	0	0	8	5	10	0	2.197224577	1.791759469	2.397895273	50	-0.547572639	137	1.237119294	188	0.443455525	1	-1.201186046	18	-0.002799141	4	-0.393958487	16	1.827282643	4	1.089973405		-0.547308727	-28	0.962474241	-25	0.229774728	4	-0.983180933
9/9/2020	2020	9	9	20200909	3	0	0	0	0	0	0	0	0	VR03	0	0	0	0	0	0	0	0	4	5	8	15	1.609437912	1.791759469	2.197224577	2.772588722	50	-0.547572639	98	0.518909636	197	0.571005694	0	-1.222618217	20	0.0638066	9	-0.28193695	8	1.476891683	-1	0.660332975		-0.547308727	-28	0.962474241	-22	0.376333447	4	-0.983180933
9/10/2020	2020	9	10	20200910	4	0	0	0	0	0	0	0	0	VR03	0	0	0	0	0	0	0	0	7	8	10	18	2.079441542	2.197224577	2.397895273	2.944438979	30	-1.238721193	85	0.279506416	183	0.372594319	55	-0.043848787	0	-0.602250805	0	-0.483575717	13	1.695886033	1	0.832189147		-0.547308727	-23	1.222366584	-24	0.278627635	3	-1.155049247
9/11/2020	2020	9	11	20200911	5	1	0	0	0	0	0	0	0	VR03	0	0	0	1	0	0	0	0.693147181	1	10	15	15	0.693147181	2.397895273	2.772588722	2.772588722	40	-0.893146916	81	0.205843887	192	0.500144489	74	0.363362471	0	-0.602250805	0	-0.483575717	8	1.476891683	3	1.004045319	179	1.784729148	-19	1.430280459	-21	0.425186353	1	-1.498785876
9/12/2020	2020	9	12	20200912	6	0	1	0	0	0	0	0	0	VR03	0	0	0	0	0	0	0	0	5	15	18	24	1.791759469	2.772588722	2.944438979	3.218875825	60	-0.201998361	76	0.113765726	197	0.571005694	57	-0.000984444	0	-0.602250805	-1	-0.505980025	-1	1.082701853	-1	0.660332975	182	1.823813582	6	2.729742176	8	1.841920629	0	-1.67065419
9/13/2020	2020	9	13	20200913	7	0	0	1	0	0	0	0	0	VR03	0	0	1	0	0	0	0.693147181	0	8	18	15	44	2.197224577	2.944438979	2.772588722	3.80666249	60	-0.201998361	100	0.5557409	229	1.024517407	82	0.534819842	0	-0.602250805	0	-0.483575717	32	2.528064563	5	1.175901491	172	1.693532136	33	4.133160831	10	1.939626441	-2	-2.014390819
9/14/2020	2020	9	14	20200914	1	0	0	0	0	0	0	0	0	VR03	0	0	0	0	0	0	0	0	5	15	24	17	1.791759469	2.772588722	3.218875825	2.890371758	30	-1.238721193	81	0.205843887	280	1.747301699	116	1.263513672	0	-0.602250805	0	-0.483575717	18	1.914880383	7	1.347757663	255	2.774868134	-21	1.326323522	-22	0.376333447	2	-1.326917561
9/15/2020	2020	9	15	20200915	2	0	0	0	0	0	0	0	0	VR03	1	1	0	0	0.693147181	0.693147181	0	0	8	24	44	35	2.197224577	3.218875825	3.80666249	3.583518938	20	-1.584295471	117	0.868806649	306	2.115779966	92	0.749141557	0	-0.602250805	0	-0.483575717	22	2.090075863	4	1.089973405	282	3.126628037	-20	1.37830199	-20	0.474039259	2	-1.326917561
9/16/2020	2020	9	16	20200916	3	0	0	0	0	0	0	0	0	VR03	0	0	0	0	0	0	0	0	10	44	17	46	2.397895273	3.80666249	2.890371758	3.850147602	70	0.143575916	93	0.426831474	241	1.194584299	82	0.534819842	0	-0.602250805	0	-0.483575717	12	1.652087163	2	0.918117233	252	2.735783701	-18	1.482258928	-19	0.522892165	2	-1.326917561
9/17/2020	2020	9	17	20200917	4	0	0	0	0	0	0	0	0	VR03	0	0	0	2	0	0	0	1.098612289	15	17	35	63	2.772588722	2.890371758	3.583518938	4.158883083	60	-0.201998361	66	-0.070390597	183	0.372594319	115	1.2420815	0	-0.602250805	0	-0.483575717	9	1.520690553	0	0.746261061	194	1.980151316	-23	1.222366584	-21	0.425186353	3	-1.155049247
9/18/2020	2020	9	18	20200918	5	1	0	0	0	0	0	0	0	VR03	0	0	0	1	0	0	0	0.693147181	18	35	46	33	2.944438979	3.583518938	3.850147602	3.526360525	70	0.143575916	56	-0.25454692	203	0.65603914	115	1.2420815	0	-0.602250805	0	-0.483575717	5	1.345495073	1	0.832189147	161	1.550222546	-23	1.222366584	-18	0.571745071	2	-1.326917561
9/19/2020	2020	9	19	20200919	6	0	1	0	0	0	0	0	0	VR03	0	0	2	0	0	0	1.098612289	0	15	46	63	47	2.772588722	3.850147602	4.158883083	3.871201011	60	-0.201998361	65	-0.088806229	224	0.953656202	105	1.027759786	0	-0.602250805	0	-0.483575717	2	1.214098463	-3	0.488476803	189	1.915010594	-12	1.79412974	5	1.69536191	0	-1.67065419
9/20/2020	2020	9	20	20200920	7	0	0	1	0	0	0	0	0	VR03	0	0	1	0	0	0	0.693147181	0	24	63	33	102	3.218875825	4.158883083	3.526360525	4.634728988	60	-0.201998361	43	-0.493950139	223	0.93948396	112	1.177784986	0	-0.602250805	0	-0.483575717	40	2.878455522	6	1.261829577	162	1.563250691	4	2.625785239	11	1.988479347	-2	-2.014390819
9/21/2020	2020	9	21	20200921	1	0	0	0	0	0	0	0	0	VR03	0	2	0	1	0	1.098612289	0	0.693147181	44	33	47	45	3.80666249	3.526360525	3.871201011	3.828641396	30	-1.238721193	51	-0.346625081	243	1.222928781	112	1.177784986	0	-0.602250805	0	-0.483575717	16	1.827282643	6	1.261829577	207	2.149517196	-26	1.066431178	-22	0.376333447	3	-1.155049247
9/22/2020	2020	9	22	20200922	2	0	0	0	0	0	0	0	0	VR03	0	1	0	0	0	0.693147181	0	0	17	47	102	30	2.890371758	3.871201011	4.634728988	3.433987204	20	-1.584295471	47	-0.42028761	228	1.010345166	98	0.877734586	0	-0.602250805	0	-0.483575717	21	2.046276993	5	1.175901491	214	2.240714208	-21	1.326323522	-20	0.474039259	3	-1.155049247
9/23/2020	2020	9	23	20200923	3	0	0	0	0	0	0	0	0	VR03	0	0	1	1	0	0	0.693147181	0.693147181	35	102	45	49	3.583518938	4.634728988	3.828641396	3.912023005	70	0.143575916	71	0.021687564	225	0.967828443	56	-0.022416616	10	-0.269222103	35	0.300575047	6	1.389293943	4	1.089973405	152	1.432969245	-25	1.118409647	-16	0.669450883	3	-1.155049247
9/24/2020	2020	9	24	20200924	4	0	0	0	0	0	0	0	0	VR03	0	0	0	1	0	0	0	0.693147181	46	45	30	73	3.850147602	3.828641396	3.433987204	4.304065093	80	0.489150193	115	0.831975384	180	0.330077596	77	0.427658985	19	0.030503729	12	-0.214724027	5	1.345495073	4	1.089973405	105	0.820646451	-31	0.806538835	-19	0.522892165	5	-0.811312618
9/25/2020	2020	9	25	20200925	5	1	0	0	0	0	0	0	0	VR03	1	1	1	3	0.693147181	0.693147181	0.693147181	1.386294361	63	30	49	57	4.158883083	3.433987204	3.912023005	4.060443011	70	0.143575916	94	0.445247107	145	-0.16595084	41	-0.343899188	20	0.0638066	21	-0.013085259	2	1.214098463	4	1.089973405	86	0.573111705	-27	1.01445271	-16	0.669450883	3	-1.155049247
9/26/2020	2020	9	26	20200926	6	0	1	0	0	0	0	0	0	VR03	0	0	1	7	0	0	0.693147181	2.079441542	33	49	73	66	3.526360525	3.912023005	4.304065093	4.204692619	90	0.834724471	79	0.169012623	144	-0.180123081	4	-1.136889531	57	1.296012798	105	1.868876575	-1	1.082701853	0	0.746261061	99	0.742477584	-24	1.170388116	8	1.841920629	2	-1.326917561
9/27/2020	2020	9	27	20200927	7	0	0	1	0	0	0	0	0	VR03	0	1	3	4	0	0.693147181	1.386294361	1.609437912	47	73	57	73	3.871201011	4.304065093	4.060443011	4.304065093	80	0.489150193	114	0.813559752	162	0.074977258	15	-0.901135645	7	-0.369130713	4	-0.393958487	19	1.958679253	2	0.918117233	61	0.247408091	-17	1.534237397	9	1.890773535	1	-1.498785876
9/28/2020	2020	9	28	20200928	1	0	0	0	0	0	0	0	0	VR03	0	1	7	0	0	0.693147181	2.079441542	0	102	57	66	40	4.634728988	4.060443011	4.204692619	3.713572067	40	-0.893146916	111	0.758312855	125	-0.44939566	0	-1.222618217	33	0.496743913	13	-0.192319719	2	1.214098463	5	1.175901491	92	0.651280572	-34	0.650603429	-18	0.571745071	5	-0.811312618
9/29/2020	2020	9	29	20200929	2	0	0	0	0	0	0	0	0	VR03	0	3	4	3	0	1.386294361	1.609437912	1.386294361	45	66	73	54	3.828641396	4.204692619	4.304065093	4.007333185	30	-1.238721193	111	0.758312855	167	0.145838463	10	-1.008296503	25	0.230320951	16	-0.125106797	0	1.126500723	0	0.746261061	85	0.56008356	-34	0.650603429	-17	0.620597977	6	-0.639444304
9/30/2020	2020	9	30	20200930	3	0	0	0	0	0	0	0	0	VR03	0	7	0	2	0	2.079441542	0	1.098612289	30	73	40	97	3.433987204	4.304065093	3.713572067	4.584967479	60	-0.201998361	123	0.979300443	190	0.471800007	43	-0.301034845	0	-0.602250805	-1	-0.505980025	4	1.301696203	3	1.004045319	126	1.094237487	-30	0.858517304	-19	0.522892165	5	-0.811312618
10/1/2020	2020	10	1	20201001	4	0	0	0	0	0	0	0	0	VR03	2	4	3	1	1.098612289	1.609437912	1.386294361	0.693147181	49	40	54	97	3.912023005	3.713572067	4.007333185	4.584967479	50	-0.547572639	84	0.261090784	165	0.117493981	1	-1.201186046	25	0.230320951	40	0.412596584	-4	0.951305243	0	0.746261061	65	0.299520669	-35	0.59862496	-21	0.425186353	7	-0.467575989
10/2/2020	2020	10	2	20201002	5	1	0	0	0	0	0	0	0	VR03	1	0	2	3	0.693147181	0	1.098612289	1.386294361	73	54	97	161	4.304065093	4.007333185	4.584967479	5.087596335	70	0.143575916	70	0.003271932	174	0.24504415	68	0.234769442	0	-0.602250805	0	-0.483575717	-4	0.951305243	3	1.004045319	76	0.442830259	-28	0.962474241	-17	0.620597977	5	-0.811312618
10/3/2020	2020	10	3	20201003	6	0	1	0	0	0	0	0	0	VR03	0	3	1	3	0	1.386294361	0.693147181	1.386294361	57	97	97	221	4.060443011	4.584967479	4.584967479	5.402677382	70	0.143575916	92	0.408415842	165	0.117493981	0	-1.222618217	41	0.763166875	62	0.90549135	-11	0.644713153	-2	0.574404889	61	0.247408091	-28	0.962474241	3	1.597656098	5	-0.811312618
10/4/2020	2020	10	4	20201004	7	0	0	1	0	0	0	0	0	VR03	0	2	3	3	0	1.098612289	1.386294361	1.386294361	66	97	161	205	4.204692619	4.584967479	5.087596335	5.327876169	90	0.834724471	91	0.39000021	145	-0.16595084	39	-0.38676353	4	-0.469039324	3	-0.416362795	-6	0.863707503	0	0.746261061	45	0.038957778	-26	1.066431178	5	1.69536191	3	-1.155049247
10/5/2020	2020	10	5	20201005	1	0	0	0	0	0	0	0	0	VR03	1	1	3	1	0.693147181	0.693147181	1.386294361	0.693147181	73	161	221	133	4.304065093	5.087596335	5.402677382	4.8978398	70	0.143575916	97	0.500494003	125	-0.44939566	3	-1.158321703	6	-0.402433584	10	-0.259532642	-5	0.907506373	-1	0.660332975	76	0.442830259	-35	0.59862496	-23	0.327480541	7	-0.467575989
10/6/2020	2020	10	6	20201006	2	0	0	0	0	0	0	0	0	VR03	0	3	3	3	0	1.386294361	1.386294361	1.386294361	40	221	205	131	3.713572067	5.402677382	5.327876169	4.882801923	70	0.143575916	98	0.518909636	140	-0.236812045	14	-0.922567817	62	1.46252715	91	1.555216269	-3	0.995104113	-2	0.574404889	69	0.351633247	-35	0.59862496	-22	0.376333447	7	-0.467575989
10/7/2020	2020	10	7	20201007	3	0	0	0	0	0	0	0	0	VR03	1	3	1	1	0.693147181	1.386294361	0.693147181	0.693147181	54	205	133	179	4.007333185	5.327876169	4.8978398	5.192956851	60	-0.201998361	102	0.592572165	154	-0.03840067	54	-0.065280959	6	-0.402433584	23	0.031723356	-7	0.819908633	-3	0.488476803	87	0.586139849	-35	0.59862496	-19	0.522892165	6	-0.639444304
10/8/2020	2020	10	8	20201008	4	0	0	0	0	0	0	0	0	VR03	1	3	3	1	0.693147181	1.386294361	1.386294361	0.693147181	97	133	131	151	4.584967479	4.8978398	4.882801923	5.023880521	80	0.489150193	98	0.518909636	153	-0.052572911	0	-1.222618217	116	3.260882142	166	3.235539335	-17	0.381919934	-10	-0.113019799	19	-0.29977398	-42	0.234775679	-22	0.376333447	9	-0.123839361
10/9/2020	2020	10	9	20201009	5	1	0	0	0	0	0	0	0	VR03	3	1	1	5	1.386294361	0.693147181	0.693147181	1.791759469	97	131	179	139	4.584967479	4.882801923	5.192956851	4.941642423	50	-0.547572639	87	0.316337681	146	-0.151778599	29	-0.601085245	27	0.296926691	30	0.188553509	-9	0.732310893	0	0.746261061	65	0.299520669	-32	0.754560366	-18	0.571745071	5	-0.811312618
10/10/2020	2020	10	10	20201010	6	0	1	0	0	0	0	0	0	VR03	7	3	1	0	2.079441542	1.386294361	0.693147181	0	161	179	151	210	5.087596335	5.192956851	5.023880521	5.351858133	60	-0.201998361	47	-0.42028761	111	-0.647807034	29	-0.601085245	38	0.663258264	50	0.63663966	-18	0.338121064	-7	0.144764459	45	0.038957778	-33	0.702581898	3	1.597656098	5	-0.811312618
10/11/2020	2020	10	11	20201011	7	0	0	1	0	0	0	0	0	VR03	4	1	5	0	1.609437912	0.693147181	1.791759469	0	221	151	139	209	5.402677382	5.023880521	4.941642423	5.347107531	50	-0.547572639	52	-0.328209449	121	-0.506084624	20	-0.793974788	48	0.996286966	83	1.375981809	-25	0.031528974	-15	-0.542660229	0	-0.547308727	-38	0.442689554	0	1.45109738	4	-0.983180933
10/12/2020	2020	10	12	20201012	1	0	0	0	0	0	0	0	0	VR03	0	1	0	0	0	0.693147181	0	0	205	139	210	147	5.327876169	4.941642423	5.351858133	4.997212274	40	-0.893146916	69	-0.0151437	134	-0.321845491	38	-0.408195702	5	-0.435736454	2	-0.438767102	6	1.389293943	1	0.832189147	133	1.185434499	-47	-0.025116664	-40	-0.503018862	8	-0.295707675
10/13/2020	2020	10	13	20201013	2	0	0	0	0	0	0	0	0	VR03	3	5	0	2	1.386294361	1.791759469	0	1.098612289	133	210	209	126	4.8978398	5.351858133	5.347107531	4.844187086	50	-0.547572639	60	-0.180884391	136	-0.293501009	78	0.449091156	0	-0.602250805	0	-0.483575717	12	1.652087163	0	0.746261061	159	1.524166257	-44	0.130818742	-38	-0.40531305	8	-0.295707675
10/14/2020	2020	10	14	20201014	3	0	0	0	0	0	0	0	0	VR03	2	0	0	1	1.098612289	0	0	0.693147181	131	209	147	151	4.882801923	5.347107531	4.997212274	5.023880521	70	0.143575916	62	-0.144053126	116	-0.576945829	40	-0.365331359	0	-0.602250805	0	-0.483575717	0	1.126500723	-5	0.316620631	137	1.237547077	-44	0.130818742	-36	-0.307607238	8	-0.295707675
10/15/2020	2020	10	15	20201015	4	0	0	0	0	0	1	0	0	VR03	1	0	2	4	0.693147181	0	1.098612289	1.609437912	179	147	126	152	5.192956851	4.997212274	4.844187086	5.030437921	60	-0.201998361	68	-0.033559332	116	-0.576945829	35	-0.472492216	0	-0.602250805	0	-0.483575717	-15	0.469517674	-3	0.488476803	107	0.84670274	-46	0.026861805	-40	-0.503018862	11	0.219897268
10/16/2020	2020	10	16	20201016	5	1	0	0	0	0	1	0	0	VR03	3	0	1	4	1.386294361	0	0.693147181	1.609437912	151	126	151	122	5.023880521	4.844187086	5.023880521	4.812184355	40	-0.893146916	62	-0.144053126	117	-0.562773588	56	-0.022416616	0	-0.602250805	0	-0.483575717	-20	0.250523324	-3	0.488476803	89	0.612196138	-39	0.390711085	-38	-0.40531305	9	-0.123839361
10/17/2020	2020	10	17	20201017	6	0	1	0	0	0	1	0	0	VR03	3	2	4	0	1.386294361	1.098612289	1.609437912	0	139	151	152	168	4.941642423	5.023880521	5.030437921	5.129898715	20	-1.584295471	22	-0.880678417	123	-0.477740142	37	-0.429627873	0	-0.602250805	-1	-0.505980025	-27	-0.056068766	-5	0.316620631	98	0.729449439	-25	1.118409647	-2	1.353391568	6	-0.639444304
10/18/2020	2020	10	18	20201018	7	0	0	1	0	0	1	0	0	VR03	3	1	4	1	1.386294361	0.693147181	1.609437912	0.693147181	210	152	122	139	5.351858133	5.030437921	4.812184355	4.941642423	40	-0.893146916	21	-0.899094049	130	-0.378534455	20	-0.793974788	2	-0.535645065	2	-0.438767102	-32	-0.275063116	-9	-0.027091713	60	0.234379946	-21	1.326323522	-2	1.353391568	5	-0.811312618
10/19/2020	2020	10	19	20201019	1	0	0	0	0	0	1	0	0	VR03	1	4	0	0	0.693147181	1.609437912	0	0	209	122	168	124	5.347107531	4.812184355	5.129898715	4.828313737	40	-0.893146916	61	-0.162468758	119	-0.534429106	15	-0.901135645	0	-0.602250805	0	-0.483575717	-10	0.688512023	0	0.746261061	120	1.01606862	-35	0.59862496	-25	0.229774728	8	-0.295707675
10/20/2020	2020	10	20	20201020	2	0	0	0	0	0	1	0	0	VR03	3	4	1	1	1.386294361	1.609437912	0.693147181	0.693147181	147	168	139	83	4.997212274	5.129898715	4.941642423	4.430816799	50	-0.547572639	64	-0.107221862	139	-0.250984286	0	-1.222618217	17	-0.036102011	7	-0.326745565	-10	0.688512023	2	0.918117233	103	0.794590162	-39	0.390711085	-23	0.327480541	8	-0.295707675
10/21/2020	2020	10	21	20201021	3	0	0	0	0	0	1	0	0	VR03	1	0	0	1	0.693147181	0	0	0.693147181	126	139	124	94	4.844187086	4.941642423	4.828313737	4.553876892	120	1.871447303	122	0.96088481	187	0.429283284	9	-1.029728674	85	2.228493165	66	0.99510858	-16	0.425718804	-3	0.488476803	82	0.520999127	-36	0.546646491	-21	0.425186353	8	-0.295707675
10/22/2020	2020	10	22	20201022	4	0	0	0	0	0	1	0	0	VR03	1	1	1	2	0.693147181	0.693147181	0.693147181	1.098612289	151	124	83	136	5.023880521	4.828313737	4.430816799	4.919980926	70	0.143575916	97	0.500494003	170	0.188355186	57	-0.000984444	0	-0.602250805	-1	-0.505980025	-15	0.469517674	1	0.832189147	96	0.70339315	-34	0.650603429	-23	0.327480541	9	-0.123839361
10/23/2020	2020	10	23	20201023	5	1	0	0	0	0	1	0	0	VR03	5	0	1	0	1.791759469	0	0.693147181	0	152	83	94	155	5.030437921	4.430816799	4.553876892	5.049856007	60	-0.201998361	66	-0.070390597	163	0.089149499	43	-0.301034845	0	-0.602250805	0	-0.483575717	-18	0.338121064	3	1.004045319	64	0.286492525	-33	0.702581898	-18	0.571745071	7	-0.467575989
10/24/2020	2020	10	24	20201024	6	0	1	0	0	0	1	0	0	VR03	0	1	2	1	0	0.693147181	1.098612289	0.693147181	122	94	136	130	4.812184355	4.553876892	4.919980926	4.875197323	80	0.489150193	100	0.5557409	149	-0.109261875	6	-1.094025189	1	-0.568947935	1	-0.46117141	-25	0.031528974	-2	0.574404889	57	0.195295513	-28	0.962474241	1	1.499950286	7	-0.467575989
10/25/2020	2020	10	25	20201025	7	0	0	1	0	0	1	0	0	VR03	0	1	0	1	0	0.693147181	0	0.693147181	168	136	155	121	5.129898715	4.919980926	5.049856007	4.804021045	90	0.834724471	90	0.371584578	152	-0.066745152	0	-1.222618217	22	0.13041234	44	0.502213814	-30	-0.187465376	-6	0.230692545	12	-0.390970992	-33	0.702581898	2	1.548803192	5	-0.811312618
10/26/2020	2020	10	26	20201026	1	0	0	0	0	0	1	0	0	VR03	0	2	1	0	0	1.098612289	0.693147181	0	139	155	130	87	4.941642423	5.049856007	4.875197323	4.477336814	70	0.143575916	86	0.297922048	119	-0.534429106	25	-0.686813931	3	-0.502342194	1	-0.46117141	-9	0.732310893	1	0.832189147	62	0.260436235	-36	0.546646491	-22	0.376333447	8	-0.295707675
10/27/2020	2020	10	27	20201027	2	0	0	0	0	0	1	0	0	VR03	2	0	1	2	1.098612289	0	0.693147181	1.098612289	124	130	121	100	4.828313737	4.875197323	4.804021045	4.615120517	80	0.489150193	77	0.132181358	116	-0.576945829	17	-0.858271303	37	0.629955394	31	0.210957816	-12	0.600914284	0	0.746261061	57	0.195295513	-38	0.442689554	-21	0.425186353	8	-0.295707675
10/28/2020	2020	10	28	20201028	3	0	0	0	0	0	1	0	0	VR03	1	1	0	2	0.693147181	0.693147181	0	1.098612289	83	121	87	86	4.430816799	4.804021045	4.477336814	4.465908119	80	0.489150193	87	0.316337681	131	-0.364362214	40	-0.365331359	24	0.197018081	18	-0.080298182	-17	0.381919934	0	0.746261061	54	0.156211079	-37	0.494668023	-19	0.522892165	8	-0.295707675
10/29/2020	2020	10	29	20201029	4	0	0	0	0	0	1	0	0	VR03	4	1	2	3	1.609437912	0.693147181	1.098612289	1.386294361	94	87	100	106	4.553876892	4.477336814	4.615120517	4.672828834	80	0.489150193	70	0.003271932	131	-0.364362214	33	-0.515356559	68	1.662344371	60	0.860682735	-20	0.250523324	-1	0.660332975	30	-0.15646439	-40	0.338732617	-22	0.376333447	9	-0.123839361
10/30/2020	2020	10	30	20201030	5	1	0	0	0	0	1	0	0	VR03	4	0	2	0	1.609437912	0	1.098612289	0	136	100	86	108	4.919980926	4.615120517	4.465908119	4.691347882	70	0.143575916	130	1.108209868	146	-0.151778599	0	-1.222618217	120	3.394093623	65	0.972704273	-26	-0.012269896	-4	0.402548717	0	-0.547308727	-38	0.442689554	-19	0.522892165	9	-0.123839361
10/31/2020	2020	10	31	20201031	6	0	1	0	0	0	1	0	0	VR03	0	2	3	1	0	1.098612289	1.386294361	0.693147181	155	86	106	91	5.049856007	4.465908119	4.672828834	4.521788577	60	-0.201998361	110	0.739897223	143	-0.194295322	16	-0.879703474	66	1.59573863	37	0.345383662	-25	0.031528974	-2	0.574404889	46	0.051985923	-33	0.702581898	-1	1.402244474	7	-0.467575989
11/1/2020	2020	11	1	20201101	7	0	0	1	0	0	1	0	0	VR03	1	2	0	1	0.693147181	1.098612289	0	0.693147181	130	106	108	73	4.875197323	4.672828834	4.691347882	4.304065093	80	0.489150193	97	0.500494003	174	0.24504415	18	-0.836839131	11	-0.235919232	12	-0.214724027	-36	-0.450258596	-9	-0.027091713	19	-0.29977398	-32	0.754560366	-5	1.20683285	5	-0.811312618
11/2/2020	2020	11	2	20201102	1	0	0	0	0	0	1	0	0	VR03	0	3	1	0	0	1.386294361	0.693147181	0	121	108	91	65	4.804021045	4.691347882	4.521788577	4.189654742	110	1.525873025	103	0.610987797	194	0.528488971	5	-1.11545736	7	-0.369130713	2	-0.438767102	-16	0.425718804	-4	0.402548717	35	-0.091323667	-38	0.442689554	-22	0.376333447	8	-0.295707675
11/3/2020	2020	11	3	20201103	2	0	0	0	0	0	1	0	0	VR03	1	0	1	1	0.693147181	0	0.693147181	0.693147181	87	91	73	84	4.477336814	4.521788577	4.304065093	4.442651256	90	0.834724471	67	-0.051974965	123	-0.477740142	68	0.234769442	8	-0.335827843	8	-0.304341257	-13	0.557115414	-2	0.574404889	59	0.221351802	-37	0.494668023	-20	0.474039259	8	-0.295707675
11/4/2020	2020	11	4	20201104	3	0	0	0	0	0	1	0	0	VR03	1	1	0	1	0.693147181	0.693147181	0	0.693147181	100	73	65	78	4.615120517	4.304065093	4.189654742	4.369447852	50	-0.547572639	31	-0.714937726	121	-0.506084624	71	0.299065956	3	-0.502342194	1	-0.46117141	-18	0.338121064	-3	0.488476803	63	0.27346438	-35	0.59862496	-18	0.571745071	7	-0.467575989
11/5/2020	2020	11	5	20201105	4	0	0	0	0	0	1	0	0	VR03	2	1	1	2	1.098612289	0.693147181	0.693147181	1.098612289	86	65	84	77	4.465908119	4.189654742	4.442651256	4.356708827	40	-0.893146916	20	-0.917509681	110	-0.661979275	32	-0.536788731	0	-0.602250805	-1	-0.505980025	-24	0.075327844	-3	0.488476803	31	-0.143436246	-39	0.390711085	-22	0.376333447	9	-0.123839361
11/6/2020	2020	11	6	20201106	5	1	0	0	0	0	1	0	0	VR03	0	0	1	0	0	0	0.693147181	0	106	84	78	78	4.672828834	4.442651256	4.369447852	4.369447852	30	-1.238721193	50	-0.365040713	117	-0.562773588	51	-0.129577473	0	-0.602250805	0	-0.483575717	-26	-0.012269896	0	0.746261061	27	-0.195548824	-36	0.546646491	-18	0.571745071	8	-0.295707675
11/7/2020	2020	11	7	20201107	6	0	1	0	0	0	1	0	0	VR03	1	1	2	1	0.693147181	0.693147181	1.098612289	0.693147181	108	78	77	79	4.691347882	4.369447852	4.356708827	4.382026635	30	-1.238721193	13	-1.046419107	121	-0.506084624	77	0.427658985	0	-0.602250805	0	-0.483575717	-29	-0.143666506	-2	0.574404889	60	0.234379946	-33	0.702581898	-3	1.304538662	7	-0.467575989
11/8/2020	2020	11	8	20201108	7	0	0	1	0	0	1	0	0	VR03	1	1	0	2	0.693147181	0.693147181	0	1.098612289	91	77	78	103	4.521788577	4.356708827	4.369447852	4.644390899	30	-1.238721193	24	-0.843847152	134	-0.321845491	67	0.21333727	0	-0.602250805	0	-0.483575717	-29	-0.143666506	-1	0.660332975	79	0.481914693	-22	1.274345053	-4	1.255685756	4	-0.983180933
11/9/2020	2020	11	9	20201109	1	0	0	0	0	0	1	0	0	VR03	0	2	1	2	0	1.098612289	0.693147181	1.098612289	73	78	79	64	4.304065093	4.369447852	4.382026635	4.17438727	30	-1.238721193	47	-0.42028761	117	-0.562773588	10	-1.008296503	13	-0.169313492	12	-0.214724027	-16	0.425718804	-3	0.488476803	32	-0.130408101	-41	0.286754148	-23	0.327480541	9	-0.123839361
11/10/2020	2020	11	10	20201110	2	0	0	0	0	0	1	0	0	VR03	2	0	2	0	1.098612289	0	1.098612289	0	65	79	103	138	4.189654742	4.382026635	4.644390899	4.934473933	30	-1.238721193	44	-0.475534507	73	-1.186352193	0	-1.222618217	0	-0.602250805	0	-0.483575717	-16	0.425718804	0	0.746261061	31	-0.143436246	-40	0.338732617	-22	0.376333447	9	-0.123839361
11/11/2020	2020	11	11	20201111	3	0	0	0	0	0	1	0	0	VR03	2	1	2	0	1.098612289	0.693147181	1.098612289	0	84	103	64	20	4.442651256	4.644390899	4.17438727	3.044522438	50	-0.547572639	72	0.040103197	113	-0.619462552	0	-1.222618217	0	-0.602250805	0	-0.483575717	-18	0.338121064	4	1.089973405	40	-0.026182945	-37	0.494668023	-18	0.571745071	8	-0.295707675
11/12/2020	2020	11	12	20201112	4	0	0	0	0	0	1	0	0	VR03	3	2	0	0	1.386294361	1.098612289	0	0	78	64	138	106	4.369447852	4.17438727	4.934473933	4.672828834	60	-0.201998361	62	-0.144053126	124	-0.463567901	21	-0.772542617	11	-0.235919232	17	-0.102702489	-24	0.075327844	-7	0.144764459	19	-0.29977398	-40	0.338732617	-22	0.376333447	9	-0.123839361
11/13/2020	2020	11	13	20201113	5	1	0	0	0	0	1	0	0	VR03	0	2	0	0	0	1.098612289	0	0	77	138	20	154	4.356708827	4.934473933	3.044522438	5.043425117	50	-0.547572639	48	-0.401871978	117	-0.562773588	34	-0.493924388	0	-0.602250805	-1	-0.505980025	-25	0.031528974	-1	0.660332975	11	-0.403999137	-36	0.546646491	-17	0.620597977	8	-0.295707675
11/14/2020	2020	11	14	20201114	6	0	1	0	0	0	1	0	0	VR03	1	0	0	1	0.693147181	0	0	0.693147181	78	20	106	90	4.369447852	3.044522438	4.672828834	4.510859507	50	-0.547572639	85	0.279506416	142	-0.208467563	6	-1.094025189	11	-0.235919232	13	-0.192319719	-30	-0.187465376	-3	0.488476803	12	-0.390970992	-39	0.390711085	-5	1.20683285	8	-0.295707675
11/15/2020	2020	11	15	20201115	7	0	0	1	0	0	1	0	0	VR03	1	0	0	0	0.693147181	0	0	0	79	106	154	105	4.382026635	4.672828834	5.043425117	4.663439094	90	0.834724471	81	0.205843887	158	0.018288294	27	-0.643949588	52	1.129498447	108	1.936089497	-40	-0.625454076	-10	-0.113019799	12	-0.390970992	-35	0.59862496	-8	1.060274132	5	-0.811312618
11/16/2020	2020	11	16	20201116	1	0	0	0	0	0	1	0	0	VR03	0	0	1	2	0	0	0.693147181	1.098612289	103	154	90	61	4.644390899	5.043425117	4.510859507	4.127134385	80	0.489150193	77	0.132181358	120	-0.520256865	14	-0.922567817	28	0.330229562	40	0.412596584	-19	0.294322194	-7	0.144764459	11	-0.403999137	-37	0.494668023	-21	0.425186353	8	-0.295707675
11/17/2020	2020	11	17	20201117	2	0	0	0	0	0	1	0	0	VR03	1	0	0	2	0.693147181	0	0	1.098612289	64	90	105	83	4.17438727	4.510859507	4.663439094	4.430816799	80	0.489150193	82	0.224259519	126	-0.435223419	2	-1.179753874	44	0.863075485	27	0.121340586	-17	0.381919934	-4	0.402548717	22	-0.260689547	-38	0.442689554	-19	0.522892165	8	-0.295707675
11/18/2020	2020	11	18	20201118	3	0	0	0	0	0	1	0	0	VR03	1	1	2	1	0.693147181	0.693147181	1.098612289	0.693147181	138	105	61	89	4.934473933	4.663439094	4.127134385	4.49980967	80	0.489150193	111	0.758312855	139	-0.250984286	47	-0.215306159	5	-0.435736454	5	-0.37155418	-17	0.381919934	-1	0.660332975	61	0.247408091	-33	0.702581898	-17	0.620597977	7	-0.467575989
11/19/2020	2020	11	19	20201119	4	0	0	0	0	0	1	0	0	VR03	2	0	2	1	1.098612289	0	1.098612289	0.693147181	20	61	83	76	3.044522438	4.127134385	4.430816799	4.343805422	80	0.489150193	23	-0.862262785	125	-0.44939566	39	-0.38676353	20	0.0638066	22	0.009319048	-22	0.162925584	-5	0.316620631	6	-0.46913986	-41	0.286754148	-20	0.474039259	9	-0.123839361
11/20/2020	2020	11	20	20201120	5	1	0	0	0	0	1	0	0	VR03	0	2	1	0	0	1.098612289	0.693147181	0	106	83	89	91	4.672828834	4.430816799	4.49980967	4.521788577	50	-0.547572639	20	-0.917509681	89	-0.959596337	29	-0.601085245	3	-0.502342194	3	-0.416362795	-20	0.250523324	2	0.918117233	15	-0.351886559	-34	0.650603429	-16	0.669450883	8	-0.295707675
11/21/2020	2020	11	21	20201121	6	0	1	0	0	0	1	0	0	VR03	1	2	1	1	0.693147181	1.098612289	0.693147181	0.693147181	154	89	76	53	5.043425117	4.49980967	4.343805422	3.988984047	80	0.489150193	33	-0.678106462	94	-0.888735132	0	-1.222618217	45	0.896378356	19	-0.057893874	-28	-0.099867636	-3	0.488476803	-4	-0.599421305	-40	0.338732617	-4	1.255685756	7	-0.467575989
11/22/2020	2020	11	22	20201122	7	0	0	1	0	0	1	0	0	VR03	2	1	0	0	1.098612289	0.693147181	0	0	90	76	91	73	4.510859507	4.343805422	4.521788577	4.304065093	70	0.143575916	44	-0.475534507	109	-0.676151516	31	-0.558220902	34	0.530046783	30	0.188553509	-32	-0.275063116	-5	0.316620631	33	-0.117379957	-25	1.118409647	-4	1.255685756	4	-0.983180933
11/23/2020	2020	11	23	20201123	1	0	0	0	0	0	1	0	0	VR03	2	1	1	3	1.098612289	0.693147181	0.693147181	1.386294361	105	91	53	53	4.663439094	4.521788577	3.988984047	3.988984047	50	-0.547572639	27	-0.788600256	99	-0.817873927	70	0.277633785	0	-0.602250805	-1	-0.505980025	-9	0.732310893	-1	0.660332975	37	-0.065267378	-38	0.442689554	-20	0.474039259	7	-0.467575989
11/24/2020	2020	11	24	20201124	2	0	0	0	0	0	1	0	0	VR03	0	0	0	2	0	0	0	1.098612289	61	53	73	80	4.127134385	3.988984047	4.304065093	4.394449155	50	-0.547572639	43	-0.493950139	98	-0.832046168	9	-1.029728674	0	-0.602250805	0	-0.483575717	-9	0.732310893	4	1.089973405	30	-0.15646439	-37	0.494668023	-19	0.522892165	8	-0.295707675
11/25/2020	2020	11	25	20201125	3	0	0	0	0	0	1	0	0	VR03	0	1	3	4	0	0.693147181	1.386294361	1.609437912	83	73	53	83	4.430816799	4.304065093	3.988984047	4.430816799	50	-0.547572639	28	-0.770184623	84	-1.030457542	64	0.149040756	0	-0.602250805	0	-0.483575717	-14	0.513316544	1	0.832189147	42	-0.000126656	-36	0.546646491	-16	0.669450883	7	-0.467575989
11/26/2020	2020	11	26	20201126	4	0	0	0	0	0	1	0	0	VR03	0	0	2	0	0	0	1.098612289	0	89	53	80	77	4.49980967	3.988984047	4.394449155	4.356708827	40	-0.893146916	64	-0.107221862	95	-0.874562891	0	-1.222618217	21	0.09710947	8	-0.304341257	-16	0.425718804	1	0.832189147	18	-0.312802125	-39	0.390711085	-19	0.522892165	8	-0.295707675
11/27/2020	2020	11	27	20201127	5	1	0	0	0	0	1	0	0	VR03	0	3	4	2	0	1.386294361	1.609437912	1.098612289	76	80	83	108	4.343805422	4.394449155	4.430816799	4.691347882	40	-0.893146916	37	-0.604443933	76	-1.14383547	0	-1.222618217	48	0.996286966	38	0.367787969	-17	0.381919934	4	1.089973405	5	-0.482168004	-35	0.59862496	-16	0.669450883	7	-0.467575989
11/28/2020	2020	11	28	20201128	6	0	1	0	0	0	1	0	0	VR03	1	2	0	4	0.693147181	1.098612289	0	1.609437912	91	83	77	78	4.521788577	4.430816799	4.356708827	4.369447852	60	-0.201998361	20	-0.917509681	52	-1.483969255	0	-1.222618217	0	-0.602250805	0	-0.483575717	-24	0.075327844	-1	0.660332975	9	-0.430055426	-36	0.546646491	-3	1.304538662	6	-0.639444304
11/29/2020	2020	11	29	20201129	7	0	0	1	0	0	1	0	0	VR03	0	4	2	1	0	1.609437912	1.098612289	0.693147181	53	77	108	91	3.988984047	4.356708827	4.691347882	4.521788577	50	-0.547572639	-31	-1.856706927	43	-1.611519424	65	0.170472927	0	-0.602250805	0	-0.483575717	-23	0.119126714	-2	0.574404889	27	-0.195548824	-29	0.910495772	-2	1.353391568	4	-0.983180933
11/30/2020	2020	11	30	20201130	1	0	0	0	0	0	1	0	0	VR03	2	0	4	5	1.098612289	0	1.609437912	1.791759469	73	108	78	71	4.304065093	4.691347882	4.369447852	4.276666119	60	-0.201998361	-38	-1.985616353	63	-1.328074604	0	-1.222618217	82	2.128584554	74	1.174343041	-14	0.513316544	-6	0.230692545	1	-0.534280582	-41	0.286754148	-20	0.474039259	8	-0.295707675
12/1/2020	2020	12	1	20201201	2	0	0	0	0	0	1	0	1	VR03	2	2	1	3	1.098612289	1.098612289	0.693147181	1.386294361	53	78	91	115	3.988984047	4.369447852	4.521788577	4.753590191	60	-0.201998361	50	-0.365040713	94	-0.888735132	2	-1.179753874	19	0.030503729	18	-0.080298182	-12	0.600914284	0	0.746261061	12	-0.390970992	-37	0.494668023	-18	0.571745071	8	-0.295707675
12/2/2020	2020	12	2	20201202	3	0	0	0	0	0	1	0	1	VR03	1	4	5	3	0.693147181	1.609437912	1.791759469	1.386294361	80	91	71	136	4.394449155	4.521788577	4.276666119	4.919980926	40	-0.893146916	45	-0.457118875	51	-1.498141496	0	-1.222618217	6	-0.402433584	1	-0.46117141	-14	0.513316544	1	0.832189147	19	-0.29977398	-36	0.546646491	-16	0.669450883	7	-0.467575989
12/3/2020	2020	12	3	20201203	4	0	0	0	0	0	1	0	1	VR03	1	1	3	2	0.693147181	0.693147181	1.386294361	1.098612289	83	71	115	131	4.430816799	4.276666119	4.753590191	4.882801923	70	0.143575916	37	-0.604443933	56	-1.427280291	0	-1.222618217	53	1.162801317	15	-0.147511104	-18	0.338121064	2	0.918117233	-5	-0.61244945	-39	0.390711085	-18	0.571745071	8	-0.295707675
12/4/2020	2020	12	4	20201204	5	1	0	0	0	0	1	1	1	VR03	0	5	3	2	0	1.791759469	1.386294361	1.098612289	77	115	136	128	4.356708827	4.753590191	4.919980926	4.859812404	80	0.489150193	22	-0.880678417	80	-1.087146506	22	-0.751110445	12	-0.202616362	5	-0.37155418	-20	0.250523324	5	1.175901491	5	-0.482168004	-35	0.59862496	-15	0.718303789	7	-0.467575989
12/5/2020	2020	12	5	20201205	6	0	1	0	0	0	1	1	1	VR03	1	3	2	1	0.693147181	1.386294361	1.098612289	0.693147181	108	136	131	258	4.691347882	4.919980926	4.882801923	5.556828062	50	-0.547572639	-16	-1.580472443	59	-1.384763568	33	-0.515356559	0	-0.602250805	0	-0.483575717	-30	-0.187465376	-2	0.574404889	4	-0.495196149	-23	1.222366584	0	1.45109738	6	-0.639444304
12/6/2020	2020	12	6	20201206	7	0	0	1	0	0	1	1	1	VR03	0	3	2	0	0	1.386294361	1.098612289	0	78	131	128	190	4.369447852	4.882801923	4.859812404	5.252273428	40	-0.893146916	-8	-1.433147385	53	-1.469797014	0	-1.222618217	87	2.295098905	57	0.793469813	-42	-0.713051816	-12	-0.284875971	-24	-0.859984196	-16	1.586215865	-5	1.20683285	5	-0.811312618
12/7/2020	2020	12	7	20201207	1	0	0	0	0	0	1	0	1	VR03	3	2	1	2	1.386294361	1.098612289	0.693147181	1.098612289	91	128	258	102	4.521788577	4.859812404	5.556828062	4.634728988	60	-0.201998361	21	-0.899094049	61	-1.356419086	2	-1.179753874	132	3.793728066	110	1.980898112	-18	0.338121064	-7	0.144764459	-7	-0.638505739	-40	0.338732617	-20	0.474039259	8	-0.295707675
12/8/2020	2020	12	8	20201208	2	0	0	0	0	0	1	0	1	VR03	2	2	0	1	1.098612289	1.098612289	0	0.693147181	71	258	190	233	4.276666119	5.556828062	5.252273428	5.455321115	20	-1.584295471	-1	-1.304237959	42	-1.625691665	0	-1.222618217	0	-0.602250805	0	-0.483575717	-12	0.600914284	-1	0.660332975	17	-0.325830269	-38	0.442689554	-17	0.620597977	8	-0.295707675
12/9/2020	2020	12	9	20201209	3	0	0	0	0	0	1	0	1	VR03	4	1	2	1	1.609437912	0.693147181	1.098612289	0.693147181	115	190	102	292	4.753590191	5.252273428	4.634728988	5.680172609	50	-0.547572639	-1	-1.304237959	23	-1.894964245	0	-1.222618217	0	-0.602250805	0	-0.483575717	-19	0.294322194	-3	0.488476803	13	-0.377942848	-37	0.494668023	-16	0.669450883	7	-0.467575989
12/10/2020	2020	12	10	20201210	4	0	0	0	0	0	1	0	1	VR03	0	0	1	0	0	0	0.693147181	0	136	102	233	255	4.919980926	4.634728988	5.455321115	5.545177444	40	-0.893146916	-6	-1.396316121	14	-2.022514414	0	-1.222618217	0	-0.602250805	0	-0.483575717	-21	0.206724454	-3	0.488476803	4	-0.495196149	-39	0.390711085	-18	0.571745071	8	-0.295707675
12/11/2020	2020	12	11	20201211	5	1	0	0	0	0	1	0	1	VR03	2	2	1	3	1.098612289	1.098612289	0.693147181	1.386294361	131	233	292	328	4.882801923	5.455321115	5.680172609	5.796057751	60	-0.201998361	-2	-1.322653591	42	-1.625691665	12	-0.96543216	37	0.629955394	10	-0.259532642	-25	0.031528974	0	0.746261061	1	-0.534280582	-37	0.494668023	-16	0.669450883	8	-0.295707675
12/12/2020	2020	12	12	20201212	6	0	1	0	0	0	1	0	1	VR03	4	1	0	0	1.609437912	0.693147181	0	0	128	292	255	293	4.859812404	5.680172609	5.545177444	5.683579767	40	-0.893146916	30	-0.733353359	70	-1.228868916	0	-1.222618217	30	0.396835302	10	-0.259532642	-30	-0.187465376	-2	0.574404889	0	-0.547308727	-23	1.222366584	-3	1.304538662	7	-0.467575989
12/13/2020	2020	12	13	20201213	7	0	0	1	0	0	1	0	1	VR03	1	1	3	3	0.693147181	0.693147181	1.386294361	1.386294361	258	255	328	236	5.556828062	5.545177444	5.796057751	5.468060141	60	-0.201998361	37	-0.604443933	85	-1.016285301	25	-0.686813931	0	-0.602250805	0	-0.483575717	-38	-0.537856336	-5	0.316620631	-2	-0.573365016	-17	1.534237397	-5	1.20683285	5	-0.811312618
12/14/2020	2020	12	14	20201214	1	0	0	0	0	0	1	0	1	VR03	5	0	0	1	1.791759469	0	0	0.693147181	190	328	293	232	5.252273428	5.796057751	5.683579767	5.451038454	70	0.143575916	53	-0.309793817	103	-0.761184963	4	-1.136889531	53	1.162801317	46	0.54702243	29	2.396667953	29	3.238175555	6	-0.46913986	-37	0.494668023	-19	0.522892165	6	-0.639444304
12/15/2020	2020	12	15	20201215	2	0	0	0	0	1	1	0	1	VR03	3	3	3	3	1.386294361	1.386294361	1.386294361	1.386294361	102	293	236	215	4.634728988	5.683579767	5.468060141	5.375278408	50	-0.547572639	46	-0.438703242	91	-0.931251855	0	-1.222618217	82	2.128584554	32	0.233362124	-43	-0.756850686	-9	-0.027091713	-2	-0.573365016	-45	0.078840273	-22	0.376333447	10	0.048028954
12/16/2020	2020	12	16	20201216	3	0	0	0	0	1	1	0	1	VR03	3	0	1	3	1.386294361	0	0.693147181	1.386294361	233	236	232	235	5.455321115	5.468060141	5.451038454	5.463831805	50	-0.547572639	61	-0.162468758	94	-0.888735132	32	-0.536788731	0	-0.602250805	0	-0.483575717	-43	-0.756850686	-7	0.144764459	29	-0.169492535	-52	-0.285009007	-33	-0.16104852	11	0.219897268
12/17/2020	2020	12	17	20201217	4	0	0	0	0	1	1	0	1	VR03	2	3	3	2	1.098612289	1.386294361	1.386294361	1.098612289	292	232	215	279	5.680172609	5.451038454	5.375278408	5.634789603	60	-0.201998361	63	-0.125637494	100	-0.803701686	5	-1.11545736	48	0.996286966	48	0.591831045	-46	-0.888247296	-7	0.144764459	3	-0.508224293	-55	-0.440944414	-36	-0.307607238	13	0.563633897
12/18/2020	2020	12	18	20201218	5	1	0	0	0	1	1	0	1	VR03	2	1	3	2	1.098612289	0.693147181	1.386294361	1.098612289	255	215	235	256	5.545177444	5.375278408	5.463831805	5.549076085	70	0.143575916	49	-0.383456346	95	-0.874562891	25	-0.686813931	0	-0.602250805	0	-0.483575717	-48	-0.975845036	-5	0.316620631	14	-0.364914703	-51	-0.233030539	-35	-0.258754332	12	0.391765582
12/19/2020	2020	12	19	20201219	6	0	1	0	0	1	1	0	1	VR03	1	3	2	6	0.693147181	1.386294361	1.098612289	1.945910149	328	235	279	185	5.796057751	5.463831805	5.634789603	5.225746674	70	0.143575916	56	-0.25454692	117	-0.562773588	37	-0.429627873	0	-0.602250805	-1	-0.505980025	-55	-1.282437126	-8	0.058836373	24	-0.234633258	-36	0.546646491	-11	0.913715413	9	-0.123839361
12/20/2020	2020	12	20	20201220	7	0	0	1	0	1	1	0	1	VR03	0	3	2	2	0	1.386294361	1.098612289	1.098612289	293	279	256	190	5.683579767	5.634789603	5.549076085	5.252273428	60	-0.201998361	61	-0.162468758	100	-0.803701686	9	-1.029728674	3	-0.502342194	1	-0.46117141	-48	-0.975845036	-6	0.230692545	20	-0.286745836	-41	0.286754148	-9	1.011421225	6	-0.639444304
12/21/2020	2020	12	21	20201221	1	0	0	0	0	1	1	0	1	VR03	2	2	6	2	1.098612289	1.098612289	1.945910149	1.098612289	236	256	185	208	5.468060141	5.549076085	5.225746674	5.342334252	70	0.143575916	41	-0.530781404	106	-0.71866824	6	-1.094025189	111	3.094367791	110	1.980898112	-33	-0.318861986	12	1.777398093	37	-0.065267378	-62	-0.804793694	-48	-0.893842111	14	0.735502211
12/22/2020	2020	12	22	20201222	2	0	0	0	0	1	1	0	1	VR03	1	2	2	0	0.693147181	1.098612289	1.098612289	0	232	185	190	244	5.451038454	5.225746674	5.252273428	5.501258211	90	0.834724471	48	-0.401871978	128	-0.406878937	0	-1.222618217	71	1.762252982	100	1.756855037	-30	-0.187465376	24	2.808535125	47	0.065014067	-58	-0.59687982	-49	-0.942695017	14	0.735502211
12/23/2020	2020	12	23	20201223	3	0	0	0	0	1	1	0	1	VR03	1	6	2	2	0.693147181	1.945910149	1.098612289	1.098612289	215	190	208	297	5.375278408	5.252273428	5.342334252	5.697093487	50	-0.547572639	52	-0.328209449	112	-0.633634793	0	-1.222618217	111	3.094367791	186	3.683625486	-35	-0.406459726	25	2.894463211	13	-0.377942848	-58	-0.59687982	-48	-0.893842111	14	0.735502211
12/24/2020	2020	12	24	20201224	4	0	0	0	0	1	1	1	1	VR03	0	2	0	4	0	1.098612289	0	1.609437912	235	208	244	235	5.463831805	5.342334252	5.501258211	5.463831805	50	-0.547572639	12	-1.06483474	64	-1.313902363	9	-1.029728674	60	1.395921409	127	2.361771341	-35	-0.406459726	25	2.894463211	44	0.025929633	-58	-0.59687982	-59	-1.431224078	17	1.251107154
12/25/2020	2020	12	25	20201225	5	1	0	0	0	1	1	1	1	VR03	3	2	2	3	1.386294361	1.098612289	1.098612289	1.386294361	279	244	297	215	5.634789603	5.501258211	5.697093487	5.375278408	50	-0.547572639	1	-1.267406695	53	-1.469797014	59	0.041879899	5	-0.435736454	3	-0.416362795	-83	-2.508805485	-83	-6.385770076	23	-0.247661402	-73	-1.37655685	-81	-2.505988011	20	1.766712097
12/26/2020	2020	12	26	20201226	6	0	1	0	0	1	1	1	1	VR03	0	0	4	3	0	0	1.609437912	1.386294361	256	297	235	269	5.549076085	5.697093487	5.463831805	5.598421959	100	1.180298748	16	-0.991172211	52	-1.483969255	4	-1.136889531	10	-0.269222103	4	-0.393958487	-82	-2.465006615	-68	-5.096848787	6	-0.46913986	-50	-0.18105207	-37	-0.356460144	10	0.048028954
12/27/2020	2020	12	27	20201227	7	0	0	1	0	1	1	0	1	VR03	3	2	3	1	1.386294361	1.098612289	1.386294361	0.693147181	185	235	215	187	5.225746674	5.463831805	5.375278408	5.236441963	130	2.21702158	34	-0.65969083	53	-1.469797014	0	-1.222618217	179	5.358962967	157	3.033900567	-66	-1.764224695	-31	-1.917509605	-60	-1.3289974	-53	-0.336987476	-17	0.620597977	7	-0.467575989
12/28/2020	2020	12	28	20201228	1	0	0	0	0	1	1	0	1	VR03	1	4	3	2	0.693147181	1.609437912	1.386294361	1.098612289	190	215	269	191	5.252273428	5.375278408	5.598421959	5.257495372	40	-0.893146916	14	-1.028003475	58	-1.398935809	33	-0.515356559	14	-0.136010622	2	-0.438767102	-32	-0.275063116	9	1.519613835	90	0.625224283	-60	-0.700836757	-62	-1.577782796	17	1.251107154
12/29/2020	2020	12	29	20201229	2	0	0	0	0	1	1	0	1	VR03	3	3	1	1	1.386294361	1.386294361	0.693147181	0.693147181	208	269	187	166	5.342334252	5.598421959	5.236441963	5.117993812	50	-0.547572639	23	-0.862262785	42	-1.625691665	0	-1.222618217	64	1.52913289	41	0.435000892	-39	-0.581655206	7	1.347757663	38	-0.052239234	-64	-0.908750632	-61	-1.52892989	18	1.422975469
12/30/2020	2020	12	30	20201230	3	0	0	0	0	1	1	0	1	VR03	3	3	2	2	1.386294361	1.386294361	1.098612289	1.098612289	244	187	191	244	5.501258211	5.236441963	5.257495372	5.501258211	50	-0.547572639	12	-1.06483474	58	-1.398935809	26	-0.665381759	5	-0.435736454	2	-0.438767102	-33	-0.318861986	23	2.722607039	82	0.520999127	-58	-0.59687982	-59	-1.431224078	16	1.07923884
12/31/2020	2020	12	31	20201231	4	0	0	0	0	1	1	1	1	VR03	2	1	1	1	1.098612289	0.693147181	0.693147181	0.693147181	297	191	166	224	5.697093487	5.257495372	5.117993812	5.416100402	40	-0.893146916	-16	-1.580472443	38	-1.682380629	0	-1.222618217	0	-0.602250805	-1	-0.505980025	-45	-0.844448426	8	1.433685749	46	0.051985923	-58	-0.59687982	-68	-1.870900232	16	1.07923884
1/1/2021	2021	1	1	20210101	5	1	0	0	0	1	1	0	1	VR03	2	2	2	2	1.098612289	1.098612289	1.098612289	1.098612289	235	166	244	245	5.463831805	5.117993812	5.501258211	5.505331536	40	-0.893146916	-16	-1.580472443	51	-1.498141496	16	-0.879703474	6	-0.402433584	7	-0.326745565	-80	-2.377408875	-85	-6.557626248	7	-0.456111715	-71	-1.272599913	-81	-2.505988011	21	1.938580412
1/2/2021	2021	1	2	20210102	6	0	1	0	0	1	1	0	1	VR03	6	1	1	3	1.945910149	0.693147181	0.693147181	1.386294361	215	244	224	199	5.375278408	5.501258211	5.416100402	5.298317367	40	-0.893146916	30	-0.733353359	42	-1.625691665	0	-1.222618217	8	-0.335827843	3	-0.416362795	-65	-1.720425825	-18	-0.800444487	9	-0.430055426	-52	-0.285009007	-22	0.376333447	12	0.391765582
1/3/2021	2021	1	3	20210103	7	0	0	1	0	1	1	0	1	VR03	2	2	2	1	1.098612289	1.098612289	1.098612289	0.693147181	269	224	245	174	5.598421959	5.416100402	5.505331536	5.164785974	70	0.143575916	28	-0.770184623	39	-1.668208388	2	-1.179753874	24	0.197018081	7	-0.326745565	-53	-1.194839386	-20	-0.972300659	13	-0.377942848	-47	-0.025116664	-10	0.962568319	7	-0.467575989
1/4/2021	2021	1	4	20210104	1	0	0	0	0	1	1	0	1	VR03	2	1	3	3	1.098612289	0.693147181	1.386294361	1.386294361	187	245	199	129	5.236441963	5.505331536	5.298317367	4.86753445	80	0.489150193	15	-1.009587843	33	-1.753241834	0	-1.222618217	30	0.396835302	9	-0.28193695	-43	-0.756850686	-9	-0.027091713	2	-0.521252438	-60	-0.700836757	-37	-0.356460144	14	0.735502211
1/5/2021	2021	1	5	20210105	2	0	0	0	0	1	1	0	1	VR03	0	2	1	0	0	1.098612289	0.693147181	0	191	199	174	185	5.257495372	5.298317367	5.164785974	5.225746674	60	-0.201998361	16	-0.991172211	32	-1.767414075	0	-1.222618217	16	-0.069404881	6	-0.349149872	-47	-0.932046166	-11	-0.198947885	3	-0.508224293	-58	-0.59687982	-36	-0.307607238	14	0.735502211
1/6/2021	2021	1	6	20210106	3	0	0	0	0	1	1	0	1	VR03	2	3	3	1	1.098612289	1.386294361	1.386294361	0.693147181	166	174	129	236	5.117993812	5.164785974	4.86753445	5.468060141	50	-0.547572639	2	-1.248991062	21	-1.923308727	0	-1.222618217	10	-0.269222103	3	-0.416362795	-48	-0.975845036	-9	-0.027091713	12	-0.390970992	-55	-0.440944414	-34	-0.209901426	13	0.563633897
1/7/2021	2021	1	7	20210107	4	0	0	0	0	1	1	0	1	VR03	4	1	0	3	1.609437912	0.693147181	0	1.386294361	244	129	185	183	5.501258211	4.86753445	5.225746674	5.214935758	30	-1.238721193	2	-1.248991062	34	-1.739069593	0	-1.222618217	78	1.995373073	16	-0.125106797	-51	-1.107241646	-12	-0.284875971	-12	-0.703646462	-58	-0.59687982	-35	-0.258754332	14	0.735502211
1/8/2021	2021	1	8	20210108	5	1	0	0	0	1	1	0	1	VR03	3	3	1	1	1.386294361	1.386294361	0.693147181	0.693147181	224	185	236	123	5.416100402	5.225746674	5.468060141	4.820281566	30	-1.238721193	-9	-1.451563017	38	-1.682380629	30	-0.579653074	13	-0.169313492	3	-0.416362795	-51	-1.107241646	-9	-0.027091713	-4	-0.599421305	-52	-0.285009007	-32	-0.112195614	13	0.563633897
1/9/2021	2021	1	9	20210109	6	0	1	0	0	1	1	0	1	VR03	3	0	3	2	1.386294361	0	1.386294361	1.098612289	245	236	183	157	5.505331536	5.468060141	5.214935758	5.062595033	30	-1.238721193	-21	-1.672550605	47	-1.55483046	23	-0.729678274	11	-0.235919232	3	-0.416362795	-56	-1.326235996	-10	-0.113019799	16	-0.338858414	-40	0.338732617	-11	0.913715413	10	0.048028954
1/10/2021	2021	1	10	20210110	7	0	0	1	0	1	1	0	1	VR03	1	1	1	1	0.693147181	0.693147181	0.693147181	0.693147181	199	183	123	135	5.298317367	5.214935758	4.820281566	4.912654886	60	-0.201998361	-32	-1.87512256	39	-1.668208388	14	-0.922567817	0	-0.602250805	-1	-0.505980025	-51	-1.107241646	-16	-0.628588315	16	-0.338858414	-41	0.286754148	-7	1.109127038	6	-0.639444304
1/11/2021	2021	1	11	20210111	1	0	0	0	0	1	1	0	1	VR03	2	3	2	4	1.098612289	1.386294361	1.098612289	1.609437912	174	123	157	103	5.164785974	4.820281566	5.062595033	4.644390899	80	0.489150193	28	-0.770184623	65	-1.299730122	0	-1.222618217	62	1.46252715	49	0.614235352	-44	-0.800649556	-11	-0.198947885	-4	-0.599421305	-56	-0.492922882	-34	-0.209901426	12	0.391765582
1/12/2021	2021	1	12	20210112	2	0	0	0	0	1	1	0	1	VR03	1	1	1	0	0.693147181	0.693147181	0.693147181	0	129	157	135	138	4.86753445	5.062595033	4.912654886	4.934473933	70	0.143575916	3	-1.23057543	72	-1.200524434	38	-0.408195702	78	1.995373073	102	1.801663652	-44	-0.800649556	-10	-0.113019799	20	-0.286745836	-53	-0.336987476	-33	-0.16104852	12	0.391765582
1/13/2021	2021	1	13	20210113	3	0	0	0	0	1	1	0	1	VR03	2	2	4	4	1.098612289	1.098612289	1.609437912	1.609437912	185	135	103	158	5.225746674	4.912654886	4.644390899	5.068904202	80	0.489150193	4	-1.212159798	58	-1.398935809	41	-0.343899188	23	0.16371521	25	0.076531971	-48	-0.975845036	-13	-0.370804057	14	-0.364914703	-53	-0.336987476	-32	-0.112195614	11	0.219897268
1/14/2021	2021	1	14	20210114	4	0	0	0	0	1	1	0	1	VR03	1	1	0	2	0.693147181	0.693147181	0	1.098612289	236	103	138	136	5.468060141	4.644390899	4.934473933	4.919980926	40	-0.893146916	-30	-1.838291295	17	-1.979997691	37	-0.429627873	0	-0.602250805	0	-0.483575717	-50	-1.063442776	-13	-0.370804057	12	-0.390970992	-54	-0.388965945	-36	-0.307607238	13	0.563633897
1/15/2021	2021	1	15	20210115	5	1	0	0	0	1	1	0	1	VR03	2	4	4	1	1.098612289	1.609437912	1.609437912	0.693147181	183	138	158	108	5.214935758	4.934473933	5.068904202	4.691347882	40	-0.893146916	-4	-1.359484856	15	-2.008342173	0	-1.222618217	0	-0.602250805	-1	-0.505980025	-52	-1.151040516	-12	-0.284875971	-7	-0.638505739	-50	-0.18105207	-33	-0.16104852	12	0.391765582
1/16/2021	2021	1	16	20210116	6	0	1	0	0	1	1	0	1	VR03	3	0	2	1	1.386294361	0	1.098612289	0.693147181	123	158	136	113	4.820281566	5.068904202	4.919980926	4.736198448	50	-0.547572639	-12	-1.506809914	20	-1.937480968	0	-1.222618217	40	0.729864004	9	-0.28193695	-59	-1.457632606	-14	-0.456732143	8	-0.44308357	-36	0.546646491	-13	0.816009601	10	0.048028954
1/17/2021	2021	1	17	20210117	7	0	0	1	0	1	1	0	1	VR03	1	4	1	1	0.693147181	1.609437912	0.693147181	0.693147181	157	136	108	123	5.062595033	4.919980926	4.691347882	4.820281566	40	-0.893146916	-8	-1.433147385	55	-1.441452532	6	-1.094025189	29	0.363532432	18	-0.080298182	-58	-1.413833736	-26	-1.487869175	-12	-0.703646462	-30	0.858517304	-12	0.864862507	7	-0.467575989
1/18/2021	2021	1	18	20210118	1	0	0	0	0	1	1	0	1	VR03	3	2	1	1	1.386294361	1.098612289	0.693147181	0.693147181	135	108	113	76	4.912654886	4.691347882	4.736198448	4.343805422	70	0.143575916	9	-1.120081636	58	-1.398935809	0	-1.222618217	2	-0.535645065	1	-0.46117141	-45	-0.844448426	-14	-0.456732143	4	-0.495196149	-54	-0.388965945	-35	-0.258754332	12	0.391765582
1/19/2021	2021	1	19	20210119	2	0	0	0	0	1	1	0	1	VR03	0	1	1	3	0	0.693147181	0.693147181	1.386294361	103	113	123	109	4.644390899	4.736198448	4.820281566	4.700480366	100	1.180298748	43	-0.493950139	101	-0.789529445	0	-1.222618217	128	3.660516585	138	2.608218724	-50	-1.063442776	-19	-0.886372573	-10	-0.677590172	-57	-0.544901351	-35	-0.258754332	13	0.563633897
1/20/2021	2021	1	20	20210120	3	0	0	0	0	1	1	0	1	VR03	1	1	1	1	0.693147181	0.693147181	0.693147181	0.693147181	138	123	76	110	4.934473933	4.820281566	4.343805422	4.709530201	100	1.180298748	64	-0.107221862	102	-0.775357204	4	-1.136889531	0	-0.602250805	-1	-0.505980025	-48	-0.975845036	-11	-0.198947885	19	-0.29977398	-50	-0.18105207	-32	-0.112195614	11	0.219897268
1/21/2021	2021	1	21	20210121	4	0	0	0	0	1	1	0	1	VR03	3	1	3	2	1.386294361	0.693147181	1.386294361	1.098612289	158	76	109	100	5.068904202	4.343805422	4.700480366	4.615120517	120	1.871447303	40	-0.549197036	110	-0.661979275	39	-0.38676353	46	0.929681226	86	1.443194731	-49	-1.019643906	-13	-0.370804057	5	-0.482168004	-53	-0.336987476	-34	-0.209901426	13	0.563633897
1/22/2021	2021	1	22	20210122	5	1	0	0	0	1	1	0	1	VR03	1	1	1	3	0.693147181	0.693147181	0.693147181	1.386294361	136	109	110	118	4.919980926	4.700480366	4.709530201	4.779123493	70	0.143575916	2	-1.248991062	65	-1.299730122	35	-0.472492216	25	0.230320951	22	0.009319048	-50	-1.063442776	-9	-0.027091713	13	-0.377942848	-47	-0.025116664	-31	-0.063342708	11	0.219897268
1/23/2021	2021	1	23	20210123	6	0	1	0	1	1	1	0	1	VR03	2	3	2	1	1.098612289	1.386294361	1.098612289	0.693147181	108	110	100	123	4.691347882	4.709530201	4.615120517	4.820281566	60	-0.201998361	-9	-1.451563017	55	-1.441452532	22	-0.751110445	2	-0.535645065	2	-0.438767102	-58	-1.413833736	-12	-0.284875971	15	-0.351886559	-44	0.130818742	-13	0.816009601	10	0.048028954
1/24/2021	2021	1	24	20210124	7	0	0	1	1	1	1	0	1	VR03	1	1	3	3	0.693147181	0.693147181	1.386294361	1.386294361	113	100	118	104	4.736198448	4.615120517	4.779123493	4.65396035	40	-0.893146916	-20	-1.654134972	51	-1.498141496	48	-0.193873987	0	-0.602250805	-1	-0.505980025	-48	-0.975845036	-17	-0.714516401	56	0.182267368	-26	1.066431178	-11	0.913715413	6	-0.639444304
1/25/2021	2021	1	25	20210125	1	0	0	0	1	1	1	0	1	VR03	4	2	1	1	1.609437912	1.098612289	0.693147181	0.693147181	123	118	123	94	4.820281566	4.779123493	4.820281566	4.553876892	70	0.143575916	-49	-2.188188308	44	-1.597347183	73	0.341930299	44	0.863075485	51	0.659043967	-41	-0.669252946	-11	-0.198947885	45	0.038957778	-50	-0.18105207	-35	-0.258754332	11	0.219897268
1/26/2021	2021	1	26	20210126	2	0	0	0	1	1	1	0	1	VR03	0	3	3	0	0	1.386294361	1.386294361	0	76	123	104	124	4.343805422	4.820281566	4.65396035	4.828313737	60	-0.201998361	5	-1.193744166	61	-1.356419086	69	0.256201613	0	-0.602250805	-1	-0.505980025	-43	-0.756850686	-11	-0.198947885	47	0.065014067	-50	-0.18105207	-33	-0.16104852	12	0.391765582
1/27/2021	2021	1	27	20210127	3	0	0	0	1	1	1	0	1	VR03	4	1	1	2	1.609437912	0.693147181	0.693147181	1.098612289	109	104	94	149	4.700480366	4.65396035	4.553876892	5.010635294	60	-0.201998361	2	-1.248991062	60	-1.370591327	0	-1.222618217	71	1.762252982	38	0.367787969	-50	-1.063442776	-15	-0.542660229	9	-0.430055426	-52	-0.285009007	-32	-0.112195614	12	0.391765582
1/28/2021	2021	1	28	20210128	4	0	0	0	1	1	1	0	1	VR03	2	3	0	1	1.098612289	1.386294361	0	0.693147181	110	94	124	86	4.709530201	4.553876892	4.828313737	4.465908119	60	-0.201998361	16	-0.991172211	48	-1.540658219	0	-1.222618217	60	1.395921409	36	0.322979354	-51	-1.107241646	-13	-0.370804057	-9	-0.664562028	-54	-0.388965945	-34	-0.209901426	13	0.563633897
1/29/2021	2021	1	29	20210129	5	1	0	0	1	1	1	0	1	VR03	1	1	2	3	0.693147181	0.693147181	1.098612289	1.386294361	100	124	149	141	4.615120517	4.828313737	5.010635294	4.955827058	90	0.834724471	-3	-1.341069224	83	-1.044629783	0	-1.222618217	148	4.32657399	171	3.347560872	-55	-1.282437126	-13	-0.370804057	-20	-0.807871618	-55	-0.440944414	-31	-0.063342708	13	0.563633897
1/30/2021	2021	1	30	20210130	6	0	1	0	1	1	1	0	1	VR03	1	0	1	2	0.693147181	0	0.693147181	1.098612289	118	149	86	109	4.779123493	5.010635294	4.465908119	4.700480366	60	-0.201998361	-37	-1.967200721	9	-2.093375619	35	-0.472492216	0	-0.602250805	0	-0.483575717	-56	-1.326235996	-7	0.144764459	32	-0.130408101	-41	0.286754148	-12	0.864862507	10	0.048028954
1/31/2021	2021	1	31	20210131	7	0	0	1	1	1	1	0	1	VR03	1	2	3	3	0.693147181	1.098612289	1.386294361	1.386294361	123	86	141	107	4.820281566	4.465908119	4.955827058	4.682131227	50	-0.547572639	-55	-2.298682102	14	-2.022514414	78	0.449091156	0	-0.602250805	0	-0.483575717	-46	-0.888247296	-12	-0.284875971	70	0.364661392	-28	0.962474241	-9	1.011421225	5	-0.811312618
2/1/2021	2021	2	1	20210201	1	0	0	0	1	1	1	0	1	VR03	1	1	2	3	0.693147181	0.693147181	1.098612289	1.386294361	104	141	109	21	4.65396035	4.955827058	4.700480366	3.091042453	50	-0.547572639	-17	-1.598888076	-5	-2.291786993	0	-1.222618217	4	-0.469039324	2	-0.438767102	-46	-0.888247296	-13	-0.370804057	12	-0.390970992	-54	-0.388965945	-36	-0.307607238	12	0.391765582
2/2/2021	2021	2	2	20210202	2	0	0	0	1	1	1	0	1	VR03	3	3	3	1	1.386294361	1.386294361	1.386294361	0.693147181	94	109	107	81	4.553876892	4.700480366	4.682131227	4.406719247	40	-0.893146916	-6	-1.396316121	16	-1.994169932	0	-1.222618217	72	1.795555852	49	0.614235352	-48	-0.975845036	-12	-0.284875971	16	-0.338858414	-55	-0.440944414	-34	-0.209901426	13	0.563633897
2/27/2020	2020	2	27	20200227	4	0	0	0	0	0	0	0	0	VR04	0	0	0	0	0	0	0	0	0	0	0	0	0	0	0	0	40	-0.893146916	4	-1.212159798	37	-1.69655287	0	-1.222618217	52	1.129498447	25	0.076531971	1	1.170299593	2	0.918117233	-15	-0.742730895	1	2.469849833	3	1.597656098	1	-1.498785876
2/28/2020	2020	2	28	20200228	5	1	0	0	0	0	0	0	0	VR04	0	0	0	0	0	0	0	0	0	0	0	0	0	0	0	0	60	-0.201998361	7	-1.156912901	66	-1.285557881	41	-0.343899188	60	1.395921409	92	1.577620577	-2	1.038902983	7	1.347757663	8	-0.44308357	5	2.677763708	4	1.646509004	1	-1.498785876
2/29/2020	2020	2	29	20200229	6	0	1	0	0	0	0	0	0	VR04	0	0	0	1	0	0	0	0.693147181	0	0	0	1	0	0	0	0.693147181	90	0.834724471	37	-0.604443933	136	-0.293501009	32	-0.536788731	15	-0.102707751	23	0.031723356	13	1.695886033	2	0.918117233	23	-0.247661402	7	2.781720645	-2	1.353391568	0	-1.67065419
3/1/2020	2020	3	1	20200301	7	0	0	1	0	0	0	0	0	VR04	0	0	0	0	0	0	0	0	0	0	0	0	0	0	0	0	90	0.834724471	43	-0.493950139	99	-0.817873927	43	-0.301034845	0	-0.602250805	0	-0.483575717	0	1.126500723	4	1.089973405	11	-0.403999137	8	2.833699114	-4	1.255685756	0	-1.67065419
3/2/2020	2020	3	2	20200302	1	0	0	0	0	0	0	0	0	VR04	0	0	1	0	0	0	0.693147181	0	0	0	1	0	0	0	0.693147181	0	40	-0.893146916	32	-0.696522094	82	-1.058802024	0	-1.222618217	67	1.629041501	70	1.084725811	-4	0.951305243	-1	0.660332975	-11	-0.690618317	-4	2.209957489	2	1.548803192	1	-1.498785876
3/3/2020	2020	3	3	20200303	2	0	0	0	0	0	0	0	0	VR04	0	0	0	4	0	0	0	1.609437912	0	1	0	1	0	0.693147181	0	0.693147181	50	-0.547572639	11	-1.083250372	95	-0.874562891	81	0.513387671	6	-0.402433584	6	-0.349149872	-1	1.082701853	3	1.004045319	36	-0.078295523	0	2.417871364	3	1.597656098	1	-1.498785876
3/4/2020	2020	3	4	20200304	3	0	0	0	0	0	0	0	0	VR04	0	1	0	0	0	0.693147181	0	0	0	0	0	1	0	0	0	0.693147181	50	-0.547572639	11	-1.083250372	98	-0.832046168	31	-0.558220902	6	-0.402433584	10	-0.259532642	5	1.345495073	3	1.004045319	30	-0.15646439	-2	2.313914427	3	1.597656098	0	-1.67065419
3/5/2020	2020	3	5	20200305	4	0	0	0	0	0	0	0	0	VR04	0	0	4	0	0	0	1.609437912	0	0	0	1	1	0	0	0.693147181	0.693147181	50	-0.547572639	25	-0.82543152	72	-1.200524434	8	-1.051160846	64	1.52913289	69	1.062321503	-5	0.907506373	1	0.832189147	2	-0.521252438	-3	2.261935958	4	1.646509004	1	-1.498785876
3/6/2020	2020	3	6	20200306	5	1	0	0	0	0	0	0	0	VR04	0	0	0	3	0	0	0	1.386294361	0	1	1	4	0	0.693147181	0.693147181	1.609437912	50	-0.547572639	41	-0.530781404	69	-1.243041157	10	-1.008296503	51	1.096195577	21	-0.013085259	-7	0.819908633	3	1.004045319	-4	-0.599421305	1	2.469849833	5	1.69536191	0	-1.67065419
3/7/2020	2020	3	7	20200307	6	0	1	0	0	0	0	0	0	VR04	0	4	0	5	0	1.609437912	0	1.791759469	0	1	1	3	0	0.693147181	0.693147181	1.386294361	50	-0.547572639	6	-1.175328533	108	-0.690323757	72	0.320498128	0	-0.602250805	0	-0.483575717	-5	0.907506373	-4	0.402548717	68	0.338605103	0	2.417871364	-1	1.402244474	-1	-1.842522504
3/8/2020	2020	3	8	20200308	7	0	0	1	0	0	0	0	0	VR04	0	0	3	2	0	0	1.386294361	1.098612289	1	1	4	3	0.693147181	0.693147181	1.609437912	1.386294361	60	-0.201998361	70	0.003271932	95	-0.874562891	7	-1.072593017	27	0.296926691	12	-0.214724027	-9	0.732310893	2	0.918117233	-9	-0.664562028	-2	2.313914427	-3	1.304538662	0	-1.67065419
3/9/2020	2020	3	9	20200309	1	0	0	0	0	0	0	0	0	VR04	0	0	5	7	0	0	1.791759469	2.079441542	0	4	3	9	0	1.609437912	1.386294361	2.302585093	60	-0.201998361	64	-0.107221862	109	-0.676151516	45	-0.258170502	6	-0.402433584	7	-0.326745565	-3	0.995104113	0	0.746261061	24	-0.234633258	2	2.521828302	2	1.548803192	0	-1.67065419
3/10/2020	2020	3	10	20200310	2	0	0	0	0	0	0	0	0	VR04	0	3	2	14	0	1.386294361	1.098612289	2.708050201	0	3	3	8	0	1.386294361	1.386294361	2.197224577	90	0.834724471	59	-0.199300023	127	-0.421051178	0	-1.222618217	147	4.293271119	106	1.891280882	-4	0.951305243	-4	0.402548717	-11	-0.690618317	-1	2.365892895	3	1.597656098	1	-1.498785876
3/11/2020	2020	3	11	20200311	3	0	0	0	0	0	0	0	0	VR04	0	5	7	1	0	1.791759469	2.079441542	0.693147181	1	3	9	7	0.693147181	1.386294361	2.302585093	2.079441542	90	0.834724471	75	0.095350093	142	-0.208467563	62	0.106176413	60	1.395921409	34	0.278170739	0	1.126500723	6	1.261829577	50	0.104098501	-7	2.054022083	3	1.597656098	1	-1.498785876
3/12/2020	2020	3	12	20200312	4	0	0	0	0	0	0	0	0	VR04	0	2	14	14	0	1.098612289	2.708050201	2.708050201	1	9	8	18	0.693147181	2.302585093	2.197224577	2.944438979	100	1.180298748	51	-0.346625081	118	-0.548601347	80	0.491955499	18	-0.002799141	22	0.009319048	-7	0.819908633	12	1.777398093	5	-0.482168004	-6	2.106000552	2	1.548803192	2	-1.326917561
3/13/2020	2020	3	13	20200313	5	1	0	0	0	0	0	0	0	VR04	0	7	1	8	0	2.079441542	0.693147181	2.197224577	1	8	7	35	0.693147181	2.197224577	2.079441542	3.583518938	80	0.489150193	-7	-1.414731753	91	-0.931251855	40	-0.365331359	33	0.496743913	27	0.121340586	-21	0.206724454	23	2.722607039	-4	-0.599421305	-30	0.858517304	-8	1.060274132	6	-0.639444304
3/14/2020	2020	3	14	20200314	6	0	1	0	0	0	0	0	0	VR04	1	14	14	4	0.693147181	2.708050201	2.708050201	1.609437912	4	7	18	14	1.609437912	2.079441542	2.944438979	2.708050201	50	-0.547572639	-23	-1.709381869	118	-0.548601347	73	0.341930299	0	-0.602250805	0	-0.483575717	-24	0.075327844	8	1.433685749	60	0.234379946	-38	0.442689554	-9	1.011421225	6	-0.639444304
3/15/2020	2020	3	15	20200315	7	0	0	1	0	0	1	0	0	VR04	0	1	8	3	0	0.693147181	2.197224577	1.386294361	3	18	35	23	1.386294361	2.944438979	3.583518938	3.17805383	60	-0.201998361	69	-0.0151437	117	-0.562773588	9	-1.029728674	0	-0.602250805	0	-0.483575717	-38	-0.537856336	14	1.949254265	33	-0.117379957	-39	0.390711085	-12	0.864862507	4	-0.983180933
3/16/2020	2020	3	16	20200316	1	0	0	0	0	0	1	0	0	VR04	0	14	4	6	0	2.708050201	1.609437912	1.945910149	3	35	14	18	1.386294361	3.583518938	2.708050201	2.944438979	30	-1.238721193	29	-0.751768991	128	-0.406878937	88	0.663412871	0	-0.602250805	0	-0.483575717	-30	-0.187465376	14	1.949254265		-0.547308727	-63	-0.856772163	-43	-0.649577581	15	0.907370525
3/17/2020	2020	3	17	20200317	2	0	0	0	0	0	1	0	0	VR04	4	8	3	66	1.609437912	2.197224577	1.386294361	4.204692619	9	14	23	41	2.302585093	2.708050201	3.17805383	3.737669618	60	-0.201998361	18	-0.954340946	141	-0.222639804	66	0.191905099	0	-0.602250805	0	-0.483575717	-36	-0.450258596	3	1.004045319		-0.547308727	-69	-1.168642975	-49	-0.942695017	18	1.422975469
3/18/2020	2020	3	18	20200318	3	0	0	0	0	0	1	0	0	VR04	0	4	6	19	0	1.609437912	1.945910149	2.995732274	8	23	18	34	2.197224577	3.17805383	2.944438979	3.555348061	60	-0.201998361	68	-0.033559332	151	-0.080917393	28	-0.622517417	0	-0.602250805	0	-0.483575717	-43	-0.756850686	0	0.746261061	65	0.299520669	-71	-1.272599913	-50	-0.991547923	17	1.251107154
3/19/2020	2020	3	19	20200319	4	0	0	0	0	0	1	0	0	VR04	0	3	66	17	0	1.386294361	4.204692619	2.890371758	7	18	41	22	2.079441542	2.944438979	3.737669618	3.135494216	30	-1.238721193	69	-0.0151437	98	-0.832046168	10	-1.008296503	0	-0.602250805	0	-0.483575717	-49	-1.019643906	-4	0.402548717	37	-0.065267378	-74	-1.428535319	-54	-1.186959547	21	1.938580412
3/20/2020	2020	3	20	20200320	5	1	0	0	0	0	1	0	0	VR04	3	6	19	3	1.386294361	1.945910149	2.995732274	1.386294361	18	41	34	40	2.944438979	3.737669618	3.555348061	3.713572067	50	-0.547572639	26	-0.807015888	89	-0.959596337	2	-1.179753874	0	-0.602250805	0	-0.483575717	-54	-1.238638256	-6	0.230692545	26	-0.208576968	-71	-1.272599913	-51	-1.040400829	20	1.766712097
3/21/2020	2020	3	21	20200321	6	0	1	0	0	0	1	0	0	VR04	5	66	17	6	1.791759469	4.204692619	2.890371758	1.945910149	35	34	22	37	3.583518938	3.555348061	3.135494216	3.63758616	80	0.489150193	-6	-1.396316121	87	-0.987940819	101	0.9420311	0	-0.602250805	0	-0.483575717	-58	-1.413833736	-12	-0.284875971	73	0.403745826	-68	-1.116664506	-26	0.180921822	12	0.391765582
3/22/2020	2020	3	22	20200322	7	0	0	1	0	0	1	0	0	VR04	2	19	3	0	1.098612289	2.995732274	1.386294361	0	14	22	40	35	2.708050201	3.135494216	3.713572067	3.583518938	80	0.489150193	-11	-1.488394282	79	-1.101318747	113	1.199217157	0	-0.602250805	0	-0.483575717	-68	-1.851822435	-20	-0.972300659	52	0.13015479	-63	-0.856772163	-29	0.034363104		-1.67065419
3/23/2020	2020	3	23	20200323	1	0	0	0	0	0	1	0	0	VR04	7	17	6	10	2.079441542	2.890371758	1.945910149	2.397895273	23	40	37	27	3.17805383	3.713572067	3.63758616	3.33220451	60	-0.201998361	-15	-1.562056811	92	-0.917079614	113	1.199217157	0	-0.602250805	0	-0.483575717	-44	-0.800649556	-10	-0.113019799	55	0.169239224	-76	-1.532492256	-57	-1.333518266	20	1.766712097
3/24/2020	2020	3	24	20200324	2	0	0	0	0	0	1	0	0	VR04	14	3	0	15	2.708050201	1.386294361	0	2.772588722	18	37	35	28	2.944438979	3.63758616	3.583518938	3.36729583	50	-0.547572639	-17	-1.598888076	107	-0.704495999	111	1.156352814	0	-0.602250805	0	-0.483575717	-51	-1.107241646	-14	-0.456732143	70	0.364661392	-77	-1.584470725	-59	-1.431224078	22	2.110448726
3/25/2020	2020	3	25	20200325	3	0	0	0	0	0	1	0	0	VR04	1	6	10	19	0.693147181	1.945910149	2.397895273	2.995732274	41	35	27	49	3.737669618	3.583518938	3.33220451	3.912023005	60	-0.201998361	-47	-2.151357044	118	-0.548601347	113	1.199217157	0	-0.602250805	0	-0.483575717	-55	-1.282437126	-19	-0.886372573	79	0.481914693	-78	-1.636449193	-58	-1.382371172	20	1.766712097
3/26/2020	2020	3	26	20200326	4	0	0	0	0	0	1	0	0	VR04	14	0	15	5	2.708050201	0	2.772588722	1.791759469	34	27	28	45	3.555348061	3.33220451	3.36729583	3.828641396	70	0.143575916	-24	-1.727797501	109	-0.676151516	115	1.2420815	0	-0.602250805	0	-0.483575717	-58	-1.413833736	-20	-0.972300659	57	0.195295513	-79	-1.688427662	-60	-1.480076984	23	2.28231704
3/27/2020	2020	3	27	20200327	5	1	0	0	0	0	1	0	0	VR04	8	10	19	1	2.197224577	2.397895273	2.995732274	0.693147181	22	28	49	52	3.135494216	3.36729583	3.912023005	3.970291914	60	-0.201998361	10	-1.101666004	156	-0.010056188	115	1.2420815	0	-0.602250805	0	-0.483575717	-60	-1.501431475	-19	-0.886372573	60	0.234379946	-75	-1.480513787	-55	-1.235812453	21	1.938580412
3/28/2020	2020	3	28	20200328	6	0	1	0	0	0	1	0	0	VR04	4	15	5	3	1.609437912	2.772588722	1.791759469	1.386294361	40	49	45	40	3.713572067	3.912023005	3.828641396	3.713572067	60	-0.201998361	22	-0.880678417	122	-0.491912383	117	1.284945843	0	-0.602250805	0	-0.483575717	-63	-1.632828085	-23	-1.230084917	49	0.091070356	-73	-1.37655685	-34	-0.209901426	14	0.735502211
3/29/2020	2020	3	29	20200329	7	0	0	1	0	0	1	0	0	VR04	3	19	1	5	1.386294361	2.995732274	0.693147181	1.791759469	37	45	52	54	3.63758616	3.828641396	3.970291914	4.007333185	90	0.834724471	-15	-1.562056811	67	-1.27138564	75	0.384794642	0	-0.602250805	0	-0.483575717	-70	-1.939420175	-32	-2.003437691	-5	-0.61244945	-72	-1.324578381	-34	-0.209901426		-1.67065419
3/30/2020	2020	3	30	20200330	1	0	0	0	0	0	1	0	0	VR04	6	5	3	4	1.945910149	1.791759469	1.386294361	1.609437912	35	52	40	41	3.583518938	3.970291914	3.713572067	3.737669618	40	-0.893146916	-46	-2.132941411	92	-0.917079614	41	-0.343899188	2	-0.535645065	2	-0.438767102	-51	-1.107241646	-24	-1.316013003	22	-0.260689547	-79	-1.688427662	-60	-1.480076984	22	2.110448726
3/31/2020	2020	3	31	20200331	2	0	0	0	0	0	1	0	0	VR04	66	1	5	13	4.204692619	0.693147181	1.791759469	2.63905733	27	40	54	34	3.33220451	3.713572067	4.007333185	3.555348061	40	-0.893146916	-23	-1.709381869	90	-0.945424096	120	1.349242358	0	-0.602250805	0	-0.483575717	-49	-1.019643906	-23	-1.230084917		-0.547308727	-79	-1.688427662	-59	-1.431224078	22	2.110448726
4/1/2020	2020	4	1	20200401	3	0	0	0	0	0	1	0	0	VR04	19	3	4	8	2.995732274	1.386294361	1.609437912	2.197224577	28	54	41	46	3.36729583	4.007333185	3.737669618	3.850147602	40	-0.893146916	-44	-2.096110147	96	-0.86039065	56	-0.022416616	0	-0.602250805	0	-0.483575717	-53	-1.194839386	-26	-1.487869175	57	0.195295513	-80	-1.740406131	-58	-1.382371172	20	1.766712097
4/2/2020	2020	4	2	20200402	4	0	0	0	0	0	1	0	0	VR04	17	5	13	3	2.890371758	1.791759469	2.63905733	1.386294361	49	41	34	114	3.912023005	3.737669618	3.555348061	4.744932128	70	0.143575916	25	-0.82543152	112	-0.633634793	35	-0.472492216	18	-0.002799141	13	-0.192319719	-57	-1.370034866	-25	-1.401941089	24	-0.234633258	-80	-1.740406131	-59	-1.431224078	23	2.28231704
4/3/2020	2020	4	3	20200403	5	1	0	0	0	0	1	0	0	VR04	3	4	8	1	1.386294361	1.609437912	2.197224577	0.693147181	45	34	46	49	3.828641396	3.555348061	3.850147602	3.912023005	50	-0.547572639	-11	-1.488394282	101	-0.789529445	12	-0.96543216	0	-0.602250805	0	-0.483575717	-59	-1.457632606	-18	-0.800444487	24	-0.234633258	-77	-1.584470725	-54	-1.186959547	21	1.938580412
4/4/2020	2020	4	4	20200404	6	0	1	0	0	0	1	0	0	VR04	6	13	3	10	1.945910149	2.63905733	1.386294361	2.397895273	52	46	114	52	3.970291914	3.850147602	4.744932128	3.970291914	30	-1.238721193	-14	-1.543641179	144	-0.180123081	109	1.113488472	0	-0.602250805	0	-0.483575717	-61	-1.545230345	-20	-0.972300659	87	0.586139849	-72	-1.324578381	-29	0.034363104	13	0.563633897
4/5/2020	2020	4	5	20200405	7	0	0	1	0	0	1	0	0	VR04	0	8	1	1	0	2.197224577	0.693147181	0.693147181	40	114	49	49	3.713572067	4.744932128	3.912023005	3.912023005	60	-0.201998361	-11	-1.488394282	201	0.627694658	122	1.392106701	0	-0.602250805	0	-0.483575717	-64	-1.676626955	-22	-1.144156831	82	0.520999127	-66	-1.012707569	-23	0.327480541		-1.67065419
4/6/2020	2020	4	6	20200406	1	0	0	0	0	0	1	0	0	VR04	10	3	10	2	2.397895273	1.386294361	2.397895273	1.098612289	54	49	52	46	4.007333185	3.912023005	3.970291914	3.850147602	50	-0.547572639	88	0.334753313	234	1.095378612	120	1.349242358	4	-0.469039324	2	-0.438767102	-46	-0.888247296	-19	-0.886372573		-0.547308727	-76	-1.532492256	-59	-1.431224078	20	1.766712097
4/7/2020	2020	4	7	20200407	2	0	0	0	0	0	1	0	0	VR04	15	1	1	2	2.772588722	0.693147181	0.693147181	1.098612289	41	52	49	21	3.737669618	3.970291914	3.912023005	3.091042453	40	-0.893146916	53	-0.309793817	185	0.400938801	103	0.984895443	0	-0.602250805	0	-0.483575717	-47	-0.932046166	-15	-0.542660229		-0.547308727	-76	-1.532492256	-58	-1.382371172	21	1.938580412
4/8/2020	2020	4	8	20200408	3	0	0	0	0	0	1	0	0	VR04	19	10	2	0	2.995732274	2.397895273	1.098612289	0	34	49	46	63	3.555348061	3.912023005	3.850147602	4.158883083	20	-1.584295471	40	-0.549197036	244	1.237101022	106	1.049191957	0	-0.602250805	0	-0.483575717	-51	-1.107241646	-16	-0.628588315		-0.547308727	-76	-1.532492256	-55	-1.235812453	18	1.422975469
4/9/2020	2020	4	9	20200409	4	0	0	0	0	0	1	0	0	VR04	5	1	2	1	1.791759469	0.693147181	1.098612289	0.693147181	46	46	21	83	3.850147602	3.850147602	3.091042453	4.430816799	40	-0.893146916	43	-0.493950139	196	0.556833453	114	1.220649329	0	-0.602250805	0	-0.483575717	-51	-1.107241646	-9	-0.027091713	91	0.638252427	-75	-1.480513787	-56	-1.28466536	20	1.766712097
4/10/2020	2020	4	10	20200410	5	1	0	0	0	0	1	0	0	VR04	1	2	0	2	0.693147181	1.098612289	0	1.098612289	114	21	63	34	4.744932128	3.091042453	4.158883083	3.555348061	40	-0.893146916	21	-0.899094049	161	0.060805017	121	1.370674529	0	-0.602250805	0	-0.483575717	-54	-1.238638256	-10	-0.113019799	77	0.455858404	-72	-1.324578381	-58	-1.382371172	20	1.766712097
4/11/2020	2020	4	11	20200411	6	0	1	0	0	0	1	0	0	VR04	3	2	1	1	1.386294361	1.098612289	0.693147181	0.693147181	49	63	83	54	3.912023005	4.158883083	4.430816799	4.007333185	30	-1.238721193	12	-1.06483474	194	0.528488971	126	1.477835386	0	-0.602250805	0	-0.483575717	-57	-1.370034866	-11	-0.198947885	115	0.950927897	-68	-1.116664506	-22	0.376333447	10	0.048028954
4/12/2020	2020	4	12	20200412	7	0	0	1	0	0	1	0	0	VR04	5	0	2	0	1.791759469	0	1.098612289	0	52	83	34	48	3.970291914	4.430816799	3.555348061	3.891820298	40	-0.893146916	19	-0.935925314	224	0.953656202	80	0.491955499	3	-0.502342194	7	-0.326745565	-82	-2.465006615	-64	-4.753136443	85	0.56008356	-70	-1.220621444	-29	0.034363104		-1.67065419
4/13/2020	2020	4	13	20200413	1	0	0	0	0	0	1	0	0	VR04	4	1	1	4	1.609437912	0.693147181	0.693147181	1.609437912	49	34	54	39	3.912023005	3.555348061	4.007333185	3.688879454	60	-0.201998361	45	-0.457118875	96	-0.86039065	77	0.427658985	0	-0.602250805	0	-0.483575717	-64	-1.676626955	-51	-3.636071325	61	0.247408091	-85	-2.000298474	-87	-2.799105448	27	2.969790298
4/14/2020	2020	4	14	20200414	2	0	0	0	0	0	1	0	0	VR04	13	2	0	0	2.63905733	1.098612289	0	0	46	54	48	14	3.850147602	4.007333185	3.891820298	2.708050201	40	-0.893146916	2	-1.248991062	96	-0.86039065	37	-0.429627873	0	-0.602250805	0	-0.483575717	-49	-1.019643906	-15	-0.542660229	63	0.27346438	-79	-1.688427662	-55	-1.235812453	21	1.938580412
4/15/2020	2020	4	15	20200415	3	0	0	0	0	0	1	0	0	VR04	8	1	4	1	2.197224577	0.693147181	1.609437912	0.693147181	21	48	39	31	3.091042453	3.891820298	3.688879454	3.465735903	30	-1.238721193	-7	-1.414731753	172	0.216699668	125	1.456403215	0	-0.602250805	0	-0.483575717	-51	-1.107241646	-18	-0.800444487		-0.547308727	-76	-1.532492256	-53	-1.138106641	18	1.422975469
4/16/2020	2020	4	16	20200416	4	0	0	0	0	0	1	0	0	VR04	3	0	0	0	1.386294361	0	0	0	63	39	14	27	4.158883083	3.688879454	2.708050201	3.33220451	40	-0.893146916	16	-0.991172211	196	0.556833453	123	1.413538872	0	-0.602250805	0	-0.483575717	-54	-1.238638256	-13	-0.370804057	106	0.833674596	-77	-1.584470725	-54	-1.186959547	21	1.938580412
4/17/2020	2020	4	17	20200417	5	1	0	0	0	0	1	0	0	VR04	1	4	1	1	0.693147181	1.609437912	0.693147181	0.693147181	83	14	31	25	4.430816799	2.708050201	3.465735903	3.258096538	40	-0.893146916	20	-0.917509681	157	0.004116053	127	1.499267558	0	-0.602250805	0	-0.483575717	-57	-1.370034866	-12	-0.284875971	78	0.468886548	-72	-1.324578381	-50	-0.991547923	19	1.594843783
4/18/2020	2020	4	18	20200418	6	0	1	0	0	0	1	0	0	VR04	10	0	0	0	2.397895273	0	0	0	34	31	27	28	3.555348061	3.465735903	3.33220451	3.36729583	40	-0.893146916	28	-0.770184623	201	0.627694658	72	0.320498128	9	-0.302524973	2	-0.438767102	-58	-1.413833736	-14	-0.456732143	92	0.651280572	-68	-1.116664506	-19	0.522892165	11	0.219897268
4/19/2020	2020	4	19	20200419	7	0	0	1	0	0	1	0	0	VR04	1	1	1	1	0.693147181	0.693147181	0.693147181	0.693147181	54	27	25	11	4.007333185	3.33220451	3.258096538	2.48490665	70	0.143575916	51	-0.346625081	169	0.174182945	130	1.563564072	0	-0.602250805	0	-0.483575717	-61	-1.545230345	-19	-0.886372573	122	1.042124909	-61	-0.752815226	-19	0.522892165		-1.67065419
4/20/2020	2020	4	20	20200420	1	0	0	0	0	0	1	0	0	VR04	2	0	0	0	1.098612289	0	0	0	48	25	28	6	3.891820298	3.258096538	3.36729583	1.945910149	90	0.834724471	32	-0.696522094	173	0.230871909	132	1.606428415	0	-0.602250805	0	-0.483575717	-42	-0.713051816	-15	-0.542660229		-0.547308727	-73	-1.37655685	-55	-1.235812453	19	1.594843783
4/21/2020	2020	4	21	20200421	2	0	0	0	0	0	1	0	0	VR04	2	1	1	1	1.098612289	0.693147181	0.693147181	0.693147181	39	28	11	10	3.688879454	3.36729583	2.48490665	2.397895273	100	1.180298748	66	-0.070390597	182	0.358422078	134	1.649292758	0	-0.602250805	0	-0.483575717	-44	-0.800649556	-10	-0.113019799		-0.547308727	-76	-1.532492256	-54	-1.186959547	20	1.766712097
4/22/2020	2020	4	22	20200422	3	0	0	0	0	0	1	0	0	VR04	0	0	0	0	0	0	0	0	14	11	6	20	2.708050201	2.48490665	1.945910149	3.044522438	80	0.489150193	75	0.095350093	205	0.684383622	134	1.649292758	0	-0.602250805	0	-0.483575717	-48	-0.975845036	-13	-0.370804057		-0.547308727	-74	-1.428535319	-51	-1.040400829	17	1.251107154
4/23/2020	2020	4	23	20200423	4	0	0	0	0	0	1	0	0	VR04	1	1	1	1	0.693147181	0.693147181	0.693147181	0.693147181	31	6	10	13	3.465735903	1.945910149	2.397895273	2.63905733	40	-0.893146916	48	-0.401871978	222	0.925311719	121	1.370674529	0	-0.602250805	0	-0.483575717	-50	-1.063442776	-9	-0.027091713	133	1.185434499	-75	-1.480513787	-52	-1.089253735	19	1.594843783
4/24/2020	2020	4	24	20200424	5	1	0	0	0	0	1	0	0	VR04	2	0	0	0	1.098612289	0	0	0	27	10	20	13	3.33220451	2.397895273	3.044522438	2.63905733	50	-0.547572639	51	-0.346625081	180	0.330077596	121	1.370674529	0	-0.602250805	0	-0.483575717	-51	-1.107241646	-7	0.144764459	91	0.638252427	-71	-1.272599913	-48	-0.893842111	17	1.251107154
4/25/2020	2020	4	25	20200425	6	0	1	0	0	0	1	0	0	VR04	1	1	1	1	0.693147181	0.693147181	0.693147181	0.693147181	25	20	13	12	3.258096538	3.044522438	2.63905733	2.564949357	30	-1.238721193	21	-0.899094049	149	-0.109261875	68	0.234769442	0	-0.602250805	0	-0.483575717	-52	-1.151040516	-8	0.058836373	84	0.547055416	-66	-1.012707569	-16	0.669450883	10	0.048028954
4/26/2020	2020	4	26	20200426	7	0	0	1	0	0	1	0	0	VR04	0	0	0	0	0	0	0	0	28	13	13	12	3.36729583	2.63905733	2.63905733	2.564949357	30	-1.238721193	-2	-1.322653591	155	-0.024228429	124	1.434971043	0	-0.602250805	0	-0.483575717	-55	-1.282437126	-7	0.144764459	104	0.807618307	-63	-0.856772163	-16	0.669450883		-1.67065419
4/27/2020	2020	4	27	20200427	1	0	0	0	0	0	1	0	0	VR04	4	1	1	0	1.609437912	0.693147181	0.693147181	0	11	13	12	5	2.48490665	2.63905733	2.564949357	1.791759469	40	-0.893146916	5	-1.193744166	215	0.826106032	114	1.220649329	0	-0.602250805	0	-0.483575717	-47	-0.932046166	-25	-1.401941089		-0.547308727	-78	-1.636449193	-83	-2.603693823	22	2.110448726
4/28/2020	2020	4	28	20200428	2	0	0	0	0	0	1	0	0	VR04	0	0	0	0	0	0	0	0	6	12	12	7	1.945910149	2.564949357	2.564949357	2.079441542	40	-0.893146916	61	-0.162468758	130	-0.378534455	23	-0.729678274	22	0.13041234	17	-0.102702489	-43	-0.756850686	-8	0.058836373	16	-0.338858414	-73	-1.37655685	-55	-1.235812453	19	1.594843783
4/29/2020	2020	4	29	20200429	3	0	0	0	0	0	1	0	0	VR04	1	1	0	0	0.693147181	0.693147181	0	0	10	12	5	4	2.397895273	2.564949357	1.791759469	1.609437912	70	0.143575916	76	0.113765726	163	0.089149499	41	-0.343899188	43	0.829772615	13	-0.192319719	-44	-0.800649556	-10	-0.113019799	70	0.364661392	-72	-1.324578381	-52	-1.089253735	16	1.07923884
4/30/2020	2020	4	30	20200430	4	0	0	0	0	0	1	0	0	VR04	0	0	0	0	0	0	0	0	20	5	7	11	3.044522438	1.791759469	2.079441542	2.48490665	70	0.143575916	87	0.316337681	166	0.131666222	68	0.234769442	12	-0.202616362	3	-0.416362795	-46	-0.888247296	-10	-0.113019799	72	0.390717681	-75	-1.480513787	-54	-1.186959547	19	1.594843783
5/1/2020	2020	5	1	20200501	5	1	0	0	0	0	1	0	0	VR04	1	0	0	0	0.693147181	0	0	0	13	7	4	9	2.63905733	2.079441542	1.609437912	2.302585093	40	-0.893146916	61	-0.162468758	129	-0.392706696	42	-0.322467016	39	0.696561134	163	3.168326412	-53	-1.194839386	-14	-0.456732143	16	-0.338858414	-72	-1.324578381	-49	-0.942695017	18	1.422975469
5/2/2020	2020	5	2	20200502	6	0	1	0	0	0	1	0	0	VR04	0	0	0	0	0	0	0	0	13	4	11	1	2.63905733	1.609437912	2.48490665	0.693147181	50	-0.547572639	55	-0.272962552	136	-0.293501009	47	-0.215306159	26	0.263623821	101	1.779259344	-51	-1.107241646	-11	-0.198947885	34	-0.104351812	-66	-1.012707569	-13	0.816009601	11	0.219897268
5/3/2020	2020	5	3	20200503	7	0	0	1	0	0	1	0	0	VR04	1	0	0	0	0.693147181	0	0	0	12	11	9	5	2.564949357	2.48490665	2.302585093	1.791759469	40	-0.893146916	48	-0.401871978	159	0.032460535	58	0.020447727	31	0.430138172	22	0.009319048	-55	-1.282437126	-16	-0.628588315	95	0.690365006	-59	-0.648858288	-10	0.962568319	6	-0.639444304
5/4/2020	2020	5	4	20200504	1	0	0	0	0	0	1	0	0	VR04	0	0	0	0	0	0	0	0	12	9	1	2	2.564949357	2.302585093	0.693147181	1.098612289	40	-0.893146916	40	-0.549197036	151	-0.080917393	95	0.813438071	0	-0.602250805	-1	-0.505980025	-28	-0.099867636	-10	-0.113019799		-0.547308727	-74	-1.428535319	-60	-1.480076984	18	1.422975469
5/5/2020	2020	5	5	20200505	2	0	0	0	0	0	1	0	0	VR04	1	0	0	0	0.693147181	0	0	0	5	1	5	2	1.791759469	0.693147181	1.791759469	1.098612289	40	-0.893146916	3	-1.23057543	143	-0.194295322	140	1.777885787	0	-0.602250805	0	-0.483575717	-38	-0.537856336	-14	-0.456732143		-0.547308727	-77	-1.584470725	-76	-2.261723481	22	2.110448726
5/6/2020	2020	5	6	20200506	3	0	0	0	0	0	1	0	0	VR04	0	0	0	0	0	0	0	0	7	5	2	6	2.079441542	1.791759469	1.098612289	1.945910149	30	-1.238721193	2	-1.248991062	162	0.074977258	142	1.82075013	0	-0.602250805	0	-0.483575717	-38	-0.537856336	-11	-0.198947885		-0.547308727	-72	-1.324578381	-48	-0.893842111	14	0.735502211
5/7/2020	2020	5	7	20200507	4	0	0	0	0	0	1	0	0	VR04	1	0	0	0	0.693147181	0	0	0	4	2	2	2	1.609437912	1.098612289	1.098612289	1.098612289	20	-1.584295471	-2	-1.322653591	183	0.372594319	137	1.713589272	0	-0.602250805	0	-0.483575717	-39	-0.581655206	-7	0.144764459	128	1.120293776	-74	-1.428535319	-50	-0.991547923	17	1.251107154
5/8/2020	2020	5	8	20200508	5	1	0	0	0	0	1	0	0	VR04	0	0	0	0	0	0	0	0	11	2	6	3	2.48490665	1.098612289	1.945910149	1.386294361	20	-1.584295471	30	-0.733353359	216	0.840278273	121	1.370674529	0	-0.602250805	0	-0.483575717	-43	-0.756850686	-4	0.402548717	141	1.289659655	-69	-1.168642975	-44	-0.698430487	14	0.735502211
5/9/2020	2020	5	9	20200509	6	0	1	0	0	0	1	0	0	VR04	1	0	0	0	0.693147181	0	0	0	9	6	2	2	2.302585093	1.945910149	1.098612289	1.098612289	40	-0.893146916	53	-0.309793817	241	1.194584299	143	1.842182301	0	-0.602250805	0	-0.483575717	-45	-0.844448426	-2	0.574404889		-0.547308727	-58	-0.59687982	-5	1.20683285	5	-0.811312618
5/10/2020	2020	5	10	20200510	7	0	0	1	0	0	1	0	0	VR04	0	0	0	0	0	0	0	0	1	2	3	0	0.693147181	1.098612289	1.386294361	0	70	0.143575916	70	0.003271932	234	1.095378612	58	0.020447727	0	-0.602250805	0	-0.483575717	-56	-1.326235996	-18	-0.800444487	43	0.012901489	-55	-0.440944414	4	1.646509004	3	-1.155049247
5/11/2020	2020	5	11	20200511	1	0	0	0	0	0	1	0	0	VR04	0	0	0	0	0	0	0	0	5	3	2	1	1.791759469	1.386294361	1.098612289	0.693147181	70	0.143575916	28	-0.770184623	118	-0.548601347	107	1.070624129	0	-0.602250805	0	-0.483575717	-33	-0.318861986	-12	-0.284875971	61	0.247408091	-71	-1.272599913	-47	-0.844989205	16	1.07923884
5/12/2020	2020	5	12	20200512	2	0	0	0	0	0	1	0	0	VR04	0	0	0	0	0	0	0	0	2	2	0	3	1.098612289	1.098612289	0	1.386294361	40	-0.893146916	-6	-1.396316121	113	-0.619462552	58	0.020447727	0	-0.602250805	0	-0.483575717	-34	-0.362660856	-10	-0.113019799	62	0.260436235	-72	-1.324578381	-46	-0.796136299	17	1.251107154
5/13/2020	2020	5	13	20200513	3	0	0	0	0	0	1	0	0	VR04	0	0	0	0	0	0	0	0	2	0	1	3	1.098612289	0	0.693147181	1.386294361	50	-0.547572639	12	-1.06483474	123	-0.477740142	48	-0.193873987	0	-0.602250805	-1	-0.505980025	-38	-0.537856336	-12	-0.284875971	54	0.156211079	-71	-1.272599913	-44	-0.698430487	15	0.907370525
5/14/2020	2020	5	14	20200514	4	0	0	0	0	0	1	0	0	VR04	0	0	0	0	0	0	0	0	6	1	3	3	1.945910149	0.693147181	1.386294361	1.386294361	40	-0.893146916	-13	-1.525225546	131	-0.364362214	85	0.599116357	0	-0.602250805	0	-0.483575717	-40	-0.625454076	-8	0.058836373	66	0.312548814	-71	-1.272599913	-44	-0.698430487	17	1.251107154
5/15/2020	2020	5	15	20200515	5	1	0	0	0	0	1	0	0	VR04	0	0	0	0	0	0	0	0	2	3	3	3	1.098612289	1.386294361	1.386294361	1.386294361	30	-1.238721193	-16	-1.580472443	142	-0.208467563	84	0.577684185	0	-0.602250805	0	-0.483575717	-42	-0.713051816	-7	0.144764459	72	0.390717681	-65	-0.9607291	-39	-0.454165956	14	0.735502211
5/16/2020	2020	5	16	20200516	6	0	1	0	0	0	1	0	0	VR04	0	0	0	0	0	0	0	0	3	3	3	3	1.386294361	1.386294361	1.386294361	1.386294361	60	-0.201998361	23	-0.862262785	171	0.202527427	42	-0.322467016	0	-0.602250805	0	-0.483575717	-43	-0.756850686	-7	0.144764459	84	0.547055416	-60	-0.700836757	-6	1.157979944	8	-0.295707675
5/17/2020	2020	5	17	20200517	7	0	0	1	0	0	1	0	0	VR04	0	0	0	0	0	0	0	0	2	3	3	2	1.098612289	1.386294361	1.386294361	1.098612289	50	-0.547572639	21	-0.899094049	186	0.415111043	109	1.113488472	0	-0.602250805	0	-0.483575717	-48	-0.975845036	-11	-0.198947885	116	0.963956041	-53	-0.336987476	-3	1.304538662	4	-0.983180933
5/18/2020	2020	5	18	20200518	1	0	0	0	0	0	1	0	0	VR04	0	0	0	0	0	0	0	0	0	3	3	2	0	1.386294361	1.386294361	1.098612289	50	-0.547572639	64	-0.107221862	220	0.896967237	106	1.049191957	0	-0.602250805	0	-0.483575717	-28	-0.099867636	-10	-0.113019799		-0.547308727	-68	-1.116664506	-45	-0.747283393	15	0.907370525
5/19/2020	2020	5	19	20200519	2	0	0	0	0	0	1	0	0	VR04	0	0	0	0	0	0	0	0	1	3	2	2	0.693147181	1.386294361	1.098612289	1.098612289	40	-0.893146916	95	0.463662739	214	0.811933791	86	0.620548528	0	-0.602250805	0	-0.483575717	-29	-0.143666506	-5	0.316620631		-0.547308727	-69	-1.168642975	-43	-0.649577581	15	0.907370525
5/20/2020	2020	5	20	20200520	3	0	0	0	0	0	1	0	0	VR04	0	0	0	0	0	0	0	0	3	2	2	5	1.386294361	1.098612289	1.098612289	1.791759469	20	-1.584295471	93	0.426831474	212	0.783589309	30	-0.579653074	0	-0.602250805	0	-0.483575717	-23	0.119126714	9	1.519613835		-0.547308727	-64	-0.908750632	-41	-0.551871769	10	0.048028954
5/21/2020	2020	5	21	20200521	4	0	0	0	0	0	1	0	0	VR04	0	0	0	0	0	0	0	0	3	2	2	2	1.386294361	1.098612289	1.098612289	1.098612289	30	-1.238721193	72	0.040103197	263	1.506373602	140	1.777885787	0	-0.602250805	0	-0.483575717	-48	-0.975845036	-19	-0.886372573		-0.547308727	-75	-1.480513787	-81	-2.505988011	18	1.422975469
5/22/2020	2020	5	22	20200522	5	1	0	0	0	0	1	0	0	VR04	0	0	0	0	0	0	0	0	3	2	5	3	1.386294361	1.098612289	1.791759469	1.386294361	60	-0.201998361	133	1.163456765	257	1.421340155	19	-0.81540696	4	-0.469039324	2	-0.438767102	-35	-0.406459726	-4	0.402548717	93	0.664308717	-68	-1.116664506	-57	-1.333518266	16	1.07923884
5/23/2020	2020	5	23	20200523	6	0	1	0	0	0	1	0	0	VR04	0	0	0	0	0	0	0	0	3	5	2	3	1.386294361	1.791759469	1.098612289	1.386294361	70	0.143575916	114	0.813559752	186	0.415111043	75	0.384794642	0	-0.602250805	0	-0.483575717	-41	-0.669252946	-8	0.058836373	97	0.716421295	-56	-0.492922882	0	1.45109738	6	-0.639444304
5/24/2020	2020	5	24	20200524	7	0	0	1	0	0	1	0	0	VR04	0	0	0	0	0	0	0	0	3	2	3	1	1.386294361	1.098612289	1.386294361	0.693147181	60	-0.201998361	105	0.647819062	151	-0.080917393	28	-0.622517417	51	1.096195577	55	0.748661197	-50	-1.063442776	-15	-0.542660229	-18	-0.781815329	-55	-0.440944414	-6	1.157979944	5	-0.811312618
5/25/2020	2020	5	25	20200525	1	0	0	0	0	0	1	0	0	VR04	0	0	0	1	0	0	0	0.693147181	2	3	3	1	1.098612289	1.386294361	1.386294361	0.693147181	40	-0.893146916	73	0.058518829	188	0.443455525	65	0.170472927	0	-0.602250805	0	-0.483575717	-20	0.250523324	-6	0.230692545		-0.547308727	-66	-1.012707569	-44	-0.698430487	13	0.563633897
5/26/2020	2020	5	26	20200526	2	0	0	0	0	0	1	0	0	VR04	0	0	0	0	0	0	0	0	2	3	1	0	1.098612289	1.386294361	0.693147181	0	20	-1.584295471	50	-0.365040713	221	0.911139478	134	1.649292758	0	-0.602250805	0	-0.483575717	-22	0.162925584	-3	0.488476803		-0.547308727	-68	-1.116664506	-41	-0.551871769	13	0.563633897
5/27/2020	2020	5	27	20200527	3	0	0	0	0	0	1	0	0	VR04	0	0	1	0	0	0	0.693147181	0	2	1	1	3	1.098612289	0.693147181	0.693147181	1.386294361	50	-0.547572639	73	0.058518829	207	0.712728104	110	1.134920643	0	-0.602250805	0	-0.483575717	-27	-0.056068766	-3	0.488476803		-0.547308727	-66	-1.012707569	-40	-0.503018862	11	0.219897268
5/28/2020	2020	5	28	20200528	4	0	0	0	0	0	1	0	0	VR04	0	0	0	0	0	0	0	0	5	1	0	2	1.791759469	0.693147181	0	1.098612289	50	-0.547572639	64	-0.107221862	193	0.51431673	134	1.649292758	0	-0.602250805	0	-0.483575717	-28	-0.099867636	-1	0.660332975	111	0.898815319	-66	-1.012707569	-40	-0.503018862	14	0.735502211
5/29/2020	2020	5	29	20200529	5	1	0	0	0	0	1	0	0	VR04	0	1	0	0	0	0.693147181	0	0	2	0	3	5	1.098612289	0	1.386294361	1.791759469	40	-0.893146916	17	-0.972756578	220	0.896967237	150	1.992207501	0	-0.602250805	0	-0.483575717	-36	-0.450258596	0	0.746261061	133	1.185434499	-62	-0.804793694	-35	-0.258754332	10	0.048028954
5/30/2020	2020	5	30	20200530	6	0	1	0	0	0	1	0	0	VR04	0	0	0	0	0	0	0	0	3	3	2	4	1.386294361	1.386294361	1.098612289	1.609437912	50	-0.547572639	67	-0.051974965	231	1.052861889	131	1.584996244	0	-0.602250805	0	-0.483575717	-38	-0.537856336	0	0.746261061		-0.547308727	-52	-0.285009007	15	2.183890971	3	-1.155049247
5/31/2020	2020	5	31	20200531	7	0	0	1	0	0	1	0	0	VR04	0	0	0	0	0	0	0	0	3	2	5	4	1.386294361	1.098612289	1.791759469	1.609437912	70	0.143575916	89	0.353168945	215	0.826106032	127	1.499267558	0	-0.602250805	0	-0.483575717	-59	-1.457632606	-21	-1.058228745	160	1.537194402	-51	-0.233030539	7	1.793067723	1	-1.498785876
6/1/2020	2020	6	1	20200601	1	0	0	0	0	0	0	0	0	VR04	0	0	0	0	0	0	0	0	1	5	4	3	0.693147181	1.791759469	1.609437912	1.386294361	50	-0.547572639	101	0.574156533	243	1.222928781	124	1.434971043	0	-0.602250805	0	-0.483575717	-19	0.294322194	-24	-1.316013003		-0.547308727	-71	-1.272599913	-79	-2.408282199	14	0.735502211
6/2/2020	2020	6	2	20200602	2	0	0	0	0	0	0	0	0	VR04	0	0	0	0	0	0	0	0	1	4	4	0	0.693147181	1.609437912	1.609437912	0	30	-1.238721193	104	0.629403429	281	1.76147394	130	1.563564072	0	-0.602250805	0	-0.483575717	-18	0.338121064	1	0.832189147		-0.547308727	-63	-0.856772163	-37	-0.356460144	10	0.048028954
6/3/2020	2020	6	3	20200603	3	0	0	0	0	0	0	0	0	VR04	0	0	0	0	0	0	0	0	0	4	3	1	0	1.609437912	1.386294361	0.693147181	50	-0.547572639	133	1.163456765	230	1.038689648	58	0.020447727	0	-0.602250805	0	-0.483575717	-23	0.119126714	-5	0.316620631		-0.547308727	-64	-0.908750632	-36	-0.307607238	10	0.048028954
6/4/2020	2020	6	4	20200604	4	0	0	0	0	0	0	0	0	VR04	0	0	0	0	0	0	0	0	3	3	0	2	1.386294361	1.386294361	0	1.098612289	40	-0.893146916	84	0.261090784	154	-0.03840067	0	-1.222618217	78	1.995373073	64	0.950299965	-31	-0.231264246	-9	-0.027091713	12	-0.390970992	-67	-1.064686038	-38	-0.40531305	14	0.735502211
6/5/2020	2020	6	5	20200605	5	1	0	0	0	0	0	0	0	VR04	0	0	0	0	0	0	0	0	2	0	1	1	1.098612289	0	0.693147181	0.693147181	50	-0.547572639	65	-0.088806229	126	-0.435223419	21	-0.772542617	46	0.929681226	102	1.801663652	-37	-0.494057466	-10	-0.113019799	-2	-0.573365016	-76	-1.532492256	-32	-0.112195614	12	0.391765582
6/6/2020	2020	6	6	20200606	6	0	1	0	0	0	0	0	0	VR04	0	0	0	0	0	0	0	0	5	1	2	7	1.791759469	0.693147181	1.098612289	2.079441542	70	0.143575916	69	-0.0151437	159	0.032460535	86	0.620548528	7	-0.369130713	32	0.233362124	-31	-0.231264246	-4	0.402548717	54	0.156211079	-68	-1.116664506	12	2.037332253	6	-0.639444304
6/7/2020	2020	6	7	20200607	7	0	0	1	0	0	0	0	0	VR04	0	0	0	0	0	0	0	0	4	2	1	10	1.609437912	1.098612289	0.693147181	2.397895273	70	0.143575916	100	0.5557409	164	0.10332174	43	-0.301034845	16	-0.069404881	14	-0.169915412	-34	-0.362660856	-7	0.144764459	84	0.547055416	-52	-0.285009007	6	1.744214816	4	-0.983180933
6/8/2020	2020	6	8	20200608	1	0	0	0	0	0	0	0	0	VR04	1	0	0	0	0.693147181	0	0	0	4	1	7	6	1.609437912	0.693147181	2.079441542	1.945910149	30	-1.238721193	111	0.758312855	166	0.131666222	6	-1.094025189	24	0.197018081	12	-0.214724027	-19	0.294322194	-8	0.058836373	55	0.169239224	-61	-0.752815226	-40	-0.503018862	13	0.563633897
6/9/2020	2020	6	9	20200609	2	0	0	0	0	0	0	0	0	VR04	0	0	0	0	0	0	0	0	3	7	10	1	1.386294361	2.079441542	2.397895273	0.693147181	30	-1.238721193	99	0.537325268	164	0.10332174	17	-0.858271303	0	-0.602250805	0	-0.483575717	-17	0.381919934	-2	0.574404889		-0.547308727	-62	-0.804793694	-37	-0.356460144	12	0.391765582
6/10/2020	2020	6	10	20200610	3	0	0	0	0	0	0	0	0	VR04	0	0	0	0	0	0	0	0	0	10	6	3	0	2.397895273	1.945910149	1.386294361	30	-1.238721193	66	-0.070390597	165	0.117493981	5	-1.11545736	0	-0.602250805	0	-0.483575717	-21	0.206724454	-5	0.316620631	96	0.70339315	-61	-0.752815226	-36	-0.307607238	10	0.048028954
6/11/2020	2020	6	11	20200611	4	0	0	0	0	0	0	0	0	VR04	0	0	0	0	0	0	0	0	1	6	1	4	0.693147181	1.945910149	0.693147181	1.609437912	40	-0.893146916	124	0.997716075	198	0.585177935	47	-0.215306159	37	0.629955394	28	0.143744894	-22	0.162925584	-7	0.144764459	68	0.338605103	-60	-0.700836757	-37	-0.356460144	12	0.391765582
6/12/2020	2020	6	12	20200612	5	1	0	0	0	0	0	0	0	VR04	0	0	0	0	0	0	0	0	2	1	3	0	1.098612289	0.693147181	1.386294361	0	50	-0.547572639	146	1.402859985	264	1.520545843	124	1.434971043	0	-0.602250805	0	-0.483575717	-27	-0.056068766	-8	0.058836373	140	1.276631511	-54	-0.388965945	-31	-0.063342708	7	-0.467575989
6/13/2020	2020	6	13	20200613	6	0	1	0	0	0	0	0	0	VR04	0	0	0	0	0	0	0	0	1	3	4	5	0.693147181	1.386294361	1.609437912	1.791759469	40	-0.893146916	152	1.513353778	271	1.61975153	88	0.663412871	3	-0.502342194	6	-0.349149872	-32	-0.275063116	-12	-0.284875971		-0.547308727	-44	0.130818742	21	2.477008407	3	-1.155049247
6/14/2020	2020	6	14	20200614	7	0	0	1	0	0	0	0	0	VR04	0	0	0	0	0	0	0	0	7	4	0	3	2.079441542	1.609437912	0	1.386294361	30	-1.238721193	154	1.550185043	252	1.35047895	37	-0.429627873	88	2.328401776	165	3.213135027	-36	-0.450258596	-13	-0.370804057	59	0.221351802	-40	0.338732617	10	1.939626441	2	-1.326917561
6/15/2020	2020	6	15	20200615	1	0	0	0	0	0	0	0	0	VR04	0	0	0	0	0	0	0	0	10	0	5	2	2.397895273	0	1.791759469	1.098612289	40	-0.893146916	156	1.587016308	234	1.095378612	87	0.641980699	5	-0.435736454	1	-0.46117141	-14	0.513316544	-6	0.230692545		-0.547308727	-54	-0.388965945	-38	-0.40531305	10	0.048028954
6/16/2020	2020	6	16	20200616	2	0	0	0	0	0	0	0	0	VR04	0	0	0	0	0	0	0	0	6	5	3	2	1.945910149	1.791759469	1.386294361	1.098612289	10	-1.929869748	156	1.587016308	218	0.868622755	13	-0.943999988	5	-0.435736454	1	-0.46117141	-12	0.600914284	-4	0.402548717		-0.547308727	-56	-0.492922882	-37	-0.356460144	11	0.219897268
6/17/2020	2020	6	17	20200617	3	0	0	0	0	0	0	0	0	VR04	0	0	0	0	0	0	0	0	1	3	2	1	0.693147181	1.386294361	1.098612289	0.693147181	40	-0.893146916	157	1.60543194	241	1.194584299	47	-0.215306159	9	-0.302524973	10	-0.259532642	-17	0.381919934	-9	-0.027091713	109	0.872759029	-55	-0.440944414	-34	-0.209901426	9	-0.123839361
6/18/2020	2020	6	18	20200618	4	0	0	0	0	0	0	0	0	VR04	0	0	0	0	0	0	0	0	3	2	2	5	1.386294361	1.098612289	1.098612289	1.791759469	30	-1.238721193	159	1.642263204	223	0.93948396	29	-0.601085245	40	0.729864004	19	-0.057893874	-18	0.338121064	-6	0.230692545	66	0.312548814	-56	-0.492922882	-37	-0.356460144	11	0.219897268
6/19/2020	2020	6	19	20200619	5	1	0	0	0	0	0	0	0	VR04	0	0	0	0	0	0	0	0	4	2	1	0	1.609437912	1.098612289	0.693147181	0	40	-0.893146916	130	1.108209868	239	1.166239817	108	1.0920563	0	-0.602250805	0	-0.483575717	-24	0.075327844	-6	0.230692545	97	0.716421295	-51	-0.233030539	-31	-0.063342708	7	-0.467575989
6/20/2020	2020	6	20	20200620	6	0	1	0	0	0	0	0	0	VR04	0	0	0	0	0	0	0	0	0	1	5	5	0	0.693147181	1.791759469	1.791759469	40	-0.893146916	114	0.813559752	220	0.896967237	112	1.177784986	0	-0.602250805	0	-0.483575717	-26	-0.012269896	-4	0.402548717	160	1.537194402	-33	0.702581898	19	2.379302595	1	-1.498785876
6/21/2020	2020	6	21	20200621	7	0	0	1	0	0	0	0	0	VR04	0	0	0	0	0	0	0	0	5	5	0	1	1.791759469	1.791759469	0	0.693147181	40	-0.893146916	98	0.518909636	260	1.463856878	80	0.491955499	0	-0.602250805	0	-0.483575717	-33	-0.318861986	-12	-0.284875971	98	0.729449439	-25	1.118409647	30	2.916684562	-2	-2.014390819
6/22/2020	2020	6	22	20200622	1	0	0	0	0	0	0	0	0	VR04	0	0	0	0	0	0	0	0	3	0	5	3	1.386294361	0	1.791759469	1.386294361	40	-0.893146916	102	0.592572165	225	0.967828443	149	1.97077533	0	-0.602250805	0	-0.483575717	-7	0.819908633	-3	0.488476803		-0.547308727	-51	-0.233030539	-39	-0.454165956	9	-0.123839361
6/23/2020	2020	6	23	20200623	2	0	0	0	0	0	0	0	0	VR04	0	0	0	0	0	0	0	0	2	5	1	0	1.098612289	1.791759469	0.693147181	0	20	-1.584295471	84	0.261090784	265	1.534718084	148	1.949343158	0	-0.602250805	0	-0.483575717	-4	0.951305243	-2	0.574404889		-0.547308727	-57	-0.544901351	-37	-0.356460144	9	-0.123839361
6/24/2020	2020	6	24	20200624	3	0	0	0	0	0	0	0	0	VR04	0	0	0	0	0	0	0	0	2	1	3	2	1.098612289	0.693147181	1.386294361	1.098612289	50	-0.547572639	125	1.016131707	280	1.747301699	155	2.099368359	0	-0.602250805	0	-0.483575717	-8	0.776109763	-2	0.574404889		-0.547308727	-52	-0.285009007	-34	-0.209901426	7	-0.467575989
6/25/2020	2020	6	25	20200625	4	0	0	0	0	0	0	0	0	VR04	0	0	0	0	0	0	0	0	1	3	0	4	0.693147181	1.386294361	0	1.609437912	50	-0.547572639	136	1.218703662	290	1.889024109	153	2.056504016	0	-0.602250805	0	-0.483575717	-11	0.644713153	0	0.746261061		-0.547308727	-55	-0.440944414	-36	-0.307607238	8	-0.295707675
6/26/2020	2020	6	26	20200626	5	1	0	0	0	0	0	0	0	VR04	0	0	0	0	0	0	0	0	5	0	2	0	1.791759469	0	1.098612289	0	40	-0.893146916	143	1.347613088	298	2.002402037	147	1.927910987	0	-0.602250805	0	-0.483575717	-23	0.119126714	-6	0.230692545		-0.547308727	-49	-0.129073601	-32	-0.112195614	5	-0.811312618
6/27/2020	2020	6	27	20200627	6	0	1	0	0	0	0	0	0	VR04	0	0	0	0	0	0	0	0	0	2	4	2	0	1.098612289	1.609437912	1.098612289	60	-0.201998361	170	1.844835159	268	1.577234807	77	0.427658985	11	-0.235919232	78	1.263960271	-30	-0.187465376	-10	-0.113019799	85	0.56008356	-35	0.59862496	10	1.939626441	2	-1.326917561
6/28/2020	2020	6	28	20200628	7	0	0	1	0	0	0	0	0	VR04	0	0	0	0	0	0	0	0	5	4	0	3	1.791759469	1.609437912	0	1.386294361	70	0.143575916	133	1.163456765	221	0.911139478	84	0.577684185	0	-0.602250805	-1	-0.505980025	-20	0.250523324	-2	0.574404889	95	0.690365006	-30	0.858517304	20	2.428155501	0	-1.67065419
6/29/2020	2020	6	29	20200629	1	0	0	0	0	0	0	0	0	VR04	0	0	0	0	0	0	0	0	1	0	2	3	0.693147181	0	1.098612289	1.386294361	70	0.143575916	119	0.905637913	199	0.599350176	65	0.170472927	0	-0.602250805	0	-0.483575717	-5	0.907506373	-1	0.660332975		-0.547308727	-52	-0.285009007	-38	-0.40531305	10	0.048028954
6/30/2020	2020	6	30	20200630	2	0	0	0	0	0	0	0	0	VR04	0	0	0	0	0	0	0	0	3	2	3	2	1.386294361	1.098612289	1.386294361	1.098612289	70	0.143575916	125	1.016131707	191	0.485972248	5	-1.11545736	51	1.096195577	60	0.860682735	-5	0.907506373	2	0.918117233	46	0.051985923	-54	-0.388965945	-36	-0.307607238	10	0.048028954
7/1/2020	2020	7	1	20200701	3	0	0	0	0	0	0	0	0	VR04	0	0	0	0	0	0	0	0	0	3	3	1	0	1.386294361	1.386294361	0.693147181	60	-0.201998361	138	1.255534927	211	0.769417068	36	-0.451060045	14	-0.136010622	9	-0.28193695	-8	0.776109763	2	0.918117233	101	0.768533873	-51	-0.233030539	-33	-0.16104852	7	-0.467575989
7/2/2020	2020	7	2	20200702	4	0	0	0	0	0	0	0	0	VR04	0	0	0	0	0	0	0	0	2	3	2	1	1.098612289	1.386294361	1.098612289	0.693147181	50	-0.547572639	129	1.089794236	209	0.741072586	43	-0.301034845	11	-0.235919232	51	0.659043967	-9	0.732310893	1	0.832189147	67	0.325576958	-52	-0.285009007	-35	-0.258754332	8	-0.295707675
7/3/2020	2020	7	3	20200703	5	1	0	0	0	0	0	0	0	VR04	0	0	0	0	0	0	0	0	4	2	1	3	1.609437912	1.098612289	0.693147181	1.386294361	70	0.143575916	130	1.108209868	218	0.868622755	48	-0.193873987	0	-0.602250805	0	-0.483575717	-21	0.206724454	-3	0.488476803	89	0.612196138	-46	0.026861805	-32	-0.112195614	5	-0.811312618
7/4/2020	2020	7	4	20200704	6	0	1	0	0	0	0	0	0	VR04	0	0	0	0	0	0	0	0	0	1	1	1	0	0.693147181	0.693147181	0.693147181	70	0.143575916	142	1.329197456	182	0.358422078	0	-1.222618217	78	1.995373073	40	0.412596584	-27	-0.056068766	-6	0.230692545	28	-0.182520679	-41	0.286754148	7	1.793067723	2	-1.326917561
7/5/2020	2020	7	5	20200705	7	0	0	1	0	0	0	0	0	VR04	0	0	0	0	0	0	0	0	2	1	3	1	1.098612289	0.693147181	1.386294361	0.693147181	90	0.834724471	151	1.494938146	220	0.896967237	53	-0.08671313	3	-0.502342194	2	-0.438767102	-22	0.162925584	-3	0.488476803	46	0.051985923	-33	0.702581898	7	1.793067723	1	-1.498785876
7/6/2020	2020	7	6	20200706	1	0	0	0	0	0	0	0	0	VR04	0	0	0	0	0	0	0	0	3	3	1	1	1.386294361	1.386294361	0.693147181	0.693147181	80	0.489150193	95	0.463662739	172	0.216699668	77	0.427658985	27	0.296926691	63	0.927895658	-6	0.863707503	-4	0.402548717	35	-0.091323667	-59	-0.648858288	-47	-0.844989205	9	-0.123839361
7/7/2020	2020	7	7	20200707	2	0	0	0	0	0	0	0	0	VR04	0	0	0	0	0	0	0	0	3	1	1	1	1.386294361	0.693147181	0.693147181	0.693147181	60	-0.201998361	75	0.095350093	183	0.372594319	33	-0.515356559	19	0.030503729	10	-0.259532642	-5	0.907506373	-2	0.574404889		-0.547308727	-55	-0.440944414	-45	-0.747283393	9	-0.123839361
7/8/2020	2020	7	8	20200708	3	0	0	0	0	0	0	0	0	VR04	0	0	0	0	0	0	0	0	2	1	1	1	1.098612289	0.693147181	0.693147181	0.693147181	30	-1.238721193	114	0.813559752	160	0.046632776	0	-1.222618217	91	2.428310386	54	0.72625689	-12	0.600914284	-9	-0.027091713	18	-0.312802125	-55	-0.440944414	-44	-0.698430487	8	-0.295707675
7/9/2020	2020	7	9	20200709	4	0	0	0	0	0	0	0	0	VR04	0	0	0	0	0	0	0	0	1	1	1	4	0.693147181	0.693147181	0.693147181	1.609437912	60	-0.201998361	139	1.273950559	181	0.344249837	0	-1.222618217	92	2.461613257	102	1.801663652	-15	0.469517674	-6	0.230692545	-3	-0.586393161	-56	-0.492922882	-46	-0.796136299	10	0.048028954
7/10/2020	2020	7	10	20200710	5	1	0	0	0	0	0	0	0	VR04	0	0	0	0	0	0	0	0	1	1	1	2	0.693147181	0.693147181	0.693147181	1.098612289	40	-0.893146916	73	0.058518829	172	0.216699668	38	-0.408195702	30	0.396835302	26	0.098936279	-25	0.031528974	-7	0.144764459	49	0.091070356	-51	-0.233030539	-40	-0.503018862	6	-0.639444304
7/11/2020	2020	7	11	20200711	6	0	1	0	0	0	0	0	0	VR04	0	0	0	0	0	0	0	0	3	1	4	2	1.386294361	0.693147181	1.609437912	1.098612289	30	-1.238721193	69	-0.0151437	192	0.500144489	77	0.427658985	2	-0.535645065	2	-0.438767102	-30	-0.187465376	-12	-0.284875971	102	0.781562018	-36	0.546646491	9	1.890773535	-1	-1.842522504
7/12/2020	2020	7	12	20200712	7	0	0	1	0	0	0	0	0	VR04	0	0	0	0	0	0	0	0	1	4	2	8	0.693147181	1.609437912	1.098612289	2.197224577	20	-1.584295471	62	-0.144053126	210	0.755244827	117	1.284945843	0	-0.602250805	0	-0.483575717	-27	-0.056068766	-9	-0.027091713	102	0.781562018	-32	0.754560366	13	2.086185159	-2	-2.014390819
7/13/2020	2020	7	13	20200713	1	0	0	0	0	0	0	0	0	VR04	0	0	0	0	0	0	0	0	1	2	2	1	0.693147181	1.098612289	1.098612289	0.693147181	30	-1.238721193	78	0.15059699	236	1.123723094	143	1.842182301	0	-0.602250805	0	-0.483575717	-8	0.776109763	-6	0.230692545		-0.547308727	-54	-0.388965945	-50	-0.991547923	6	-0.639444304
7/14/2020	2020	7	14	20200714	2	0	0	0	0	0	0	0	0	VR04	0	0	0	0	0	0	0	0	1	2	8	3	0.693147181	1.098612289	2.197224577	1.386294361	30	-1.238721193	109	0.721481591	179	0.315905355	5	-1.11545736	32	0.463441043	32	0.233362124	-8	0.776109763	-7	0.144764459	35	-0.091323667	-56	-0.492922882	-50	-0.991547923	10	0.048028954
7/15/2020	2020	7	15	20200715	3	0	0	0	0	0	0	0	0	VR04	0	0	0	0	0	0	0	0	1	8	1	1	0.693147181	2.197224577	0.693147181	0.693147181	40	-0.893146916	83	0.242675152	205	0.684383622	73	0.341930299	2	-0.535645065	1	-0.46117141	-12	0.600914284	-12	-0.284875971	108	0.859730885	-55	-0.440944414	-45	-0.747283393	6	-0.639444304
7/16/2020	2020	7	16	20200716	4	0	0	0	0	0	0	0	0	VR04	0	0	0	0	0	0	0	0	1	1	3	0	0.693147181	0.693147181	1.386294361	0	20	-1.584295471	132	1.145041133	187	0.429283284	9	-1.029728674	15	-0.102707751	5	-0.37155418	-12	0.600914284	-5	0.316620631	41	-0.0131548	-58	-0.59687982	-48	-0.893842111	9	-0.123839361
7/17/2020	2020	7	17	20200717	5	1	0	0	0	0	0	0	0	VR04	0	0	0	0	0	0	0	0	4	3	1	0	1.609437912	1.386294361	0.693147181	0	20	-1.584295471	108	0.703065958	214	0.811933791	16	-0.879703474	0	-0.602250805	-1	-0.505980025	-27	-0.056068766	-13	-0.370804057	71	0.377689536	-55	-0.440944414	-44	-0.698430487	5	-0.811312618
7/18/2020	2020	7	18	20200718	6	0	1	0	0	0	0	0	0	VR04	0	0	0	0	0	0	0	0	2	1	0	0	1.098612289	0.693147181	0	0	30	-1.238721193	146	1.402859985	265	1.534718084	76	0.406226813	0	-0.602250805	0	-0.483575717	-34	-0.362660856	-19	-0.886372573	130	1.146350065	-29	0.910495772	6	1.744214816	-2	-2.014390819
7/19/2020	2020	7	19	20200719	7	0	0	1	0	0	0	0	0	VR04	0	0	0	0	0	0	0	0	2	0	0	2	1.098612289	0	0	1.098612289	40	-0.893146916	131	1.126625501	253	1.364651191	51	-0.129577473	8	-0.335827843	5	-0.37155418	-25	0.031528974	-7	0.144764459	105	0.820646451	-27	1.01445271	6	1.744214816	-3	-2.186259133
7/20/2020	2020	7	20	20200720	1	0	0	0	0	0	0	0	0	VR04	0	0	0	0	0	0	0	0	8	0	0	0	2.197224577	0	0	0	30	-1.238721193	84	0.261090784	206	0.698555863	135	1.670724929	0	-0.602250805	0	-0.483575717	0	1.126500723	-2	0.574404889		-0.547308727	-59	-0.648858288	-54	-1.186959547	8	-0.295707675
7/21/2020	2020	7	21	20200721	2	0	0	0	0	0	0	0	0	VR04	0	0	0	0	0	0	0	0	1	0	2	2	0.693147181	0	1.098612289	1.098612289	40	-0.893146916	75	0.095350093	204	0.670211381	122	1.392106701	0	-0.602250805	0	-0.483575717	-1	1.082701853	-6	0.230692545		-0.547308727	-60	-0.700836757	-53	-1.138106641	9	-0.123839361
7/22/2020	2020	7	22	20200722	3	0	0	0	0	0	0	0	0	VR04	0	0	0	0	0	0	0	0	3	2	0	0	1.386294361	1.098612289	0	0	30	-1.238721193	64	-0.107221862	196	0.556833453	56	-0.022416616	0	-0.602250805	0	-0.483575717	-10	0.688512023	-10	-0.113019799		-0.547308727	-57	-0.544901351	-49	-0.942695017	7	-0.467575989
7/23/2020	2020	7	23	20200723	4	0	0	0	0	0	0	0	0	VR04	0	0	0	0	0	0	0	0	1	0	2	1	0.693147181	0	1.098612289	0.693147181	50	-0.547572639	81	0.205843887	240	1.180412058	36	-0.451060045	0	-0.602250805	0	-0.483575717	-11	0.644713153	-8	0.058836373	95	0.690365006	-59	-0.648858288	-52	-1.089253735	8	-0.295707675
7/24/2020	2020	7	24	20200724	5	1	0	0	0	0	0	0	0	VR04	0	0	0	0	0	0	0	0	0	2	0	2	0	1.098612289	0	1.098612289	50	-0.547572639	149	1.458106882	223	0.93948396	30	-0.579653074	0	-0.602250805	-1	-0.505980025	-22	0.162925584	-11	-0.198947885	73	0.403745826	-53	-0.336987476	-49	-0.942695017	6	-0.639444304
7/25/2020	2020	7	25	20200725	6	0	1	0	0	0	0	0	0	VR04	0	0	0	0	0	0	0	0	0	0	1	1	0	0	0.693147181	0.693147181	40	-0.893146916	155	1.568600675	222	0.925311719	17	-0.858271303	25	0.230320951	23	0.031723356	-30	-0.187465376	-15	-0.542660229	66	0.312548814	-26	1.066431178	1	1.499950286	0	-1.67065419
7/26/2020	2020	7	26	20200726	7	0	0	1	0	0	0	0	0	VR04	0	0	0	0	0	0	0	0	0	1	2	5	0	0.693147181	1.098612289	1.791759469	60	-0.201998361	118	0.887222281	224	0.953656202	116	1.263513672	33	0.496743913	24	0.054127664	-16	0.425718804	-5	0.316620631	94	0.677336861	-21	1.326323522	13	2.086185159	-2	-2.014390819
7/27/2020	2020	7	27	20200727	1	0	0	0	0	0	0	0	0	VR04	0	0	0	0	0	0	0	0	2	2	1	2	1.098612289	1.098612289	0.693147181	1.098612289	40	-0.893146916	119	0.905637913	224	0.953656202	13	-0.943999988	5	-0.435736454	4	-0.393958487	2	1.214098463	-6	0.230692545		-0.547308727	-58	-0.59687982	-58	-1.382371172	9	-0.123839361
7/28/2020	2020	7	28	20200728	2	0	0	0	0	0	0	0	0	VR04	0	0	0	0	0	0	0	0	0	1	5	3	0	0.693147181	1.791759469	1.386294361	80	0.489150193	145	1.384444353	210	0.755244827	77	0.427658985	4	-0.469039324	6	-0.349149872	1	1.170299593	-2	0.574404889		-0.547308727	-61	-0.752815226	-56	-1.28466536	10	0.048028954
7/29/2020	2020	7	29	20200729	3	0	0	0	0	0	0	0	0	VR04	0	0	0	0	0	0	0	0	2	5	2	7	1.098612289	1.791759469	1.098612289	2.079441542	60	-0.201998361	83	0.242675152	209	0.741072586	74	0.363362471	3	-0.502342194	2	-0.438767102	-4	0.951305243	-10	-0.113019799		-0.547308727	-58	-0.59687982	-53	-1.138106641	7	-0.467575989
7/30/2020	2020	7	30	20200730	4	0	0	0	0	0	0	0	0	VR04	0	0	0	0	0	0	0	0	0	2	3	8	0	1.098612289	1.386294361	2.197224577	20	-1.584295471	64	-0.107221862	249	1.307962227	124	1.434971043	0	-0.602250805	0	-0.483575717	-8	0.776109763	-6	0.230692545	135	1.211490788	-57	-0.544901351	-54	-1.186959547	8	-0.295707675
7/31/2020	2020	7	31	20200731	5	1	0	0	0	0	0	0	0	VR04	0	0	0	0	0	0	0	0	1	3	7	4	0.693147181	1.386294361	2.079441542	1.609437912	50	-0.547572639	112	0.776728488	305	2.101607725	140	1.777885787	0	-0.602250805	0	-0.483575717	-27	-0.056068766	-16	-0.628588315	174	1.719588425	-53	-0.336987476	-53	-1.138106641	4	-0.983180933
8/1/2020	2020	8	1	20200801	6	0	1	0	0	0	0	0	0	VR04	0	0	0	0	0	0	0	0	2	7	8	4	1.098612289	2.079441542	2.197224577	1.609437912	40	-0.893146916	131	1.126625501	271	1.61975153	57	-0.000984444	9	-0.302524973	8	-0.304341257	-35	-0.406459726	-18	-0.800444487	133	1.185434499	-31	0.806538835	0	1.45109738	-1	-1.842522504
8/2/2020	2020	8	2	20200802	7	0	0	1	0	0	0	0	0	VR04	0	0	0	0	0	0	0	0	1	8	4	6	0.693147181	2.197224577	1.609437912	1.945910149	50	-0.547572639	93	0.426831474	222	0.925311719	100	0.920598928	3	-0.502342194	8	-0.304341257	-22	0.162925584	-4	0.402548717	118	0.99001233	-22	1.274345053	9	1.890773535	-2	-2.014390819
8/3/2020	2020	8	3	20200803	1	0	0	0	0	0	0	0	0	VR04	0	0	0	0	0	0	0	0	5	4	4	1	1.791759469	1.609437912	1.609437912	0.693147181	30	-1.238721193	73	0.058518829	225	0.967828443	51	-0.129577473	30	0.396835302	39	0.390192277	2	1.214098463	-5	0.316620631		-0.547308727	-59	-0.648858288	-56	-1.28466536	10	0.048028954
8/4/2020	2020	8	4	20200804	2	0	0	0	0	0	0	0	0	VR04	0	0	0	0	0	0	0	0	2	4	6	6	1.098612289	1.609437912	1.945910149	1.945910149	40	-0.893146916	76	0.113765726	212	0.783589309	90	0.706277214	0	-0.602250805	0	-0.483575717	7	1.433092813	0	0.746261061		-0.547308727	-58	-0.59687982	-55	-1.235812453	9	-0.123839361
8/5/2020	2020	8	5	20200805	3	0	0	0	0	0	0	0	0	VR04	0	0	0	0	0	0	0	0	3	6	1	10	1.386294361	1.945910149	0.693147181	2.397895273	60	-0.201998361	133	1.163456765	283	1.789818422	130	1.563564072	0	-0.602250805	0	-0.483575717	-6	0.863707503	-6	0.230692545		-0.547308727	-56	-0.492922882	-52	-1.089253735	6	-0.639444304
8/6/2020	2020	8	6	20200806	4	0	0	0	0	0	0	0	0	VR04	0	0	0	1	0	0	0	0.693147181	7	1	6	4	2.079441542	0.693147181	1.945910149	1.609437912	30	-1.238721193	115	0.831975384	317	2.271674617	127	1.499267558	0	-0.602250805	0	-0.483575717	-12	0.600914284	-4	0.402548717		-0.547308727	-60	-0.700836757	-53	-1.138106641	8	-0.295707675
8/7/2020	2020	8	7	20200807	5	1	0	0	0	0	0	0	0	VR04	0	0	0	0	0	0	0	0	8	6	10	1	2.197224577	1.945910149	2.397895273	0.693147181	20	-1.584295471	139	1.273950559	341	2.611808402	138	1.735021444	0	-0.602250805	0	-0.483575717	-27	-0.056068766	-12	-0.284875971	173	1.706560281	-56	-0.492922882	-50	-0.991547923	6	-0.639444304
8/8/2020	2020	8	8	20200808	6	0	1	0	0	0	0	0	0	VR04	0	0	1	0	0	0	0.693147181	0	4	10	4	1	1.609437912	2.397895273	1.609437912	0.693147181	30	-1.238721193	139	1.273950559	337	2.555119437	116	1.263513672	0	-0.602250805	0	-0.483575717	-38	-0.537856336	-15	-0.542660229		-0.547308727	-23	1.222366584	0	1.45109738	-1	-1.842522504
8/9/2020	2020	8	9	20200809	7	0	0	1	0	0	0	0	0	VR04	0	0	0	0	0	0	0	0	4	4	1	5	1.609437912	1.609437912	0.693147181	1.791759469	50	-0.547572639	178	1.992160217	313	2.214985653	90	0.706277214	7	-0.369130713	6	-0.349149872	-29	-0.143666506	0	0.746261061	143	1.315715944	-16	1.586215865	8	1.841920629	-2	-2.014390819
8/10/2020	2020	8	10	20200810	1	0	0	0	0	0	0	0	0	VR04	0	1	0	0	0	0.693147181	0	0	6	1	1	8	1.945910149	0.693147181	0.693147181	2.197224577	40	-0.893146916	153	1.531769411	322	2.342535822	124	1.434971043	0	-0.602250805	0	-0.483575717	-2	1.038902983	-1	0.660332975		-0.547308727	-58	-0.59687982	-51	-1.040400829	8	-0.295707675
8/11/2020	2020	8	11	20200811	2	0	0	0	0	0	0	0	0	VR04	0	0	0	0	0	0	0	0	1	1	5	5	0.693147181	0.693147181	1.791759469	1.791759469	50	-0.547572639	192	2.249979069	337	2.555119437	99	0.899166757	0	-0.602250805	0	-0.483575717	-3	0.995104113	-4	0.402548717		-0.547308727	-61	-0.752815226	-50	-0.991547923	9	-0.123839361
8/12/2020	2020	8	12	20200812	3	0	0	0	0	0	0	0	0	VR04	0	0	0	0	0	0	0	0	6	5	8	5	1.945910149	1.791759469	2.197224577	1.791759469	40	-0.893146916	188	2.17631654	331	2.470085991	137	1.713589272	0	-0.602250805	0	-0.483575717	-11	0.644713153	-10	-0.113019799		-0.547308727	-60	-0.700836757	-47	-0.844989205	7	-0.467575989
8/13/2020	2020	8	13	20200813	4	0	0	0	0	0	0	0	0	VR04	0	0	0	0	0	0	0	0	10	8	5	10	2.397895273	2.197224577	1.791759469	2.397895273	40	-0.893146916	166	1.77117263	329	2.441741509	88	0.663412871	31	0.430138172	14	-0.169915412	-14	0.513316544	-7	0.144764459		-0.547308727	-62	-0.804793694	-48	-0.893842111	10	0.048028954
8/14/2020	2020	8	14	20200814	5	1	0	0	0	0	0	0	0	VR04	0	0	0	0	0	0	0	0	4	5	5	3	1.609437912	1.791759469	1.791759469	1.386294361	30	-1.238721193	181	2.047407114	295	1.959885314	74	0.363362471	11	-0.235919232	17	-0.102702489	-23	0.119126714	-10	-0.113019799	162	1.563250691	-54	-0.388965945	-43	-0.649577581	8	-0.295707675
8/15/2020	2020	8	15	20200815	6	0	1	0	0	0	0	0	0	VR04	0	0	0	0	0	0	0	0	1	5	10	5	0.693147181	1.791759469	2.397895273	1.791759469	20	-1.584295471	169	1.826419527	272	1.633923771	21	-0.772542617	0	-0.602250805	0	-0.483575717	-25	0.031528974	-10	-0.113019799		-0.547308727	-31	0.806538835	5	1.69536191	0	-1.67065419
8/16/2020	2020	8	16	20200816	7	0	0	1	0	0	0	0	0	VR04	0	0	0	0	0	0	0	0	1	10	3	5	0.693147181	2.397895273	1.386294361	1.791759469	40	-0.893146916	157	1.60543194	302	2.059091002	49	-0.172441816	9	-0.302524973	10	-0.259532642	-18	0.338121064	0	0.746261061	188	1.901982449	-24	1.170388116	7	1.793067723	0	-1.67065419
8/17/2020	2020	8	17	20200817	1	0	0	0	0	0	0	0	0	VR04	0	0	0	0	0	0	0	0	5	3	5	2	1.791759469	1.386294361	1.791759469	1.098612289	40	-0.893146916	134	1.181872398	243	1.222928781	18	-0.836839131	8	-0.335827843	213	4.288541789	0	1.126500723	-4	0.402548717		-0.547308727	-52	-0.285009007	-42	-0.600724675	9	-0.123839361
8/18/2020	2020	8	18	20200818	2	0	0	0	0	0	0	0	0	VR04	0	0	0	0	0	0	0	0	8	5	5	11	2.197224577	1.791759469	1.791759469	2.48490665	50	-0.547572639	122	0.96088481	242	1.20875654	103	0.984895443	0	-0.602250805	0	-0.483575717	1	1.170299593	0	0.746261061		-0.547308727	-50	-0.18105207	-37	-0.356460144	8	-0.295707675
8/19/2020	2020	8	19	20200819	3	0	0	0	0	0	0	0	0	VR04	0	0	0	0	0	0	0	0	5	5	2	3	1.791759469	1.791759469	1.098612289	1.386294361	30	-1.238721193	115	0.831975384	273	1.648096012	95	0.813438071	0	-0.602250805	0	-0.483575717	-6	0.863707503	-2	0.574404889		-0.547308727	-48	-0.077095133	-36	-0.307607238	6	-0.639444304
8/20/2020	2020	8	20	20200820	4	0	0	0	0	0	0	0	0	VR04	1	0	0	0	0.693147181	0	0	0	5	2	11	4	1.791759469	1.098612289	2.48490665	1.609437912	40	-0.893146916	189	2.194732172	277	1.704784976	39	-0.38676353	1	-0.568947935	1	-0.46117141	-7	0.819908633	0	0.746261061		-0.547308727	-48	-0.077095133	-36	-0.307607238	7	-0.467575989
8/21/2020	2020	8	21	20200821	5	1	0	0	0	0	0	0	0	VR04	0	0	0	0	0	0	0	0	10	11	3	5	2.397895273	2.48490665	1.386294361	1.791759469	60	-0.201998361	165	1.752756998	293	1.931540832	83	0.556252014	12	-0.202616362	7	-0.326745565	-16	0.425718804	-6	0.230692545		-0.547308727	-45	0.078840273	-32	-0.112195614	5	-0.811312618
8/22/2020	2020	8	22	20200822	6	0	1	0	0	0	0	0	0	VR04	0	0	0	0	0	0	0	0	3	3	4	6	1.386294361	1.386294361	1.609437912	1.945910149	80	0.489150193	159	1.642263204	237	1.137895335	75	0.384794642	4	-0.469039324	14	-0.169915412	-23	0.119126714	-11	-0.198947885		-0.547308727	-34	0.650603429		1.45109738	2	-1.326917561
8/23/2020	2020	8	23	20200823	7	0	0	1	0	0	0	0	0	VR04	0	0	0	0	0	0	0	0	5	4	5	7	1.791759469	1.609437912	1.791759469	2.079441542	70	0.143575916	132	1.145041133	203	0.65603914	63	0.127608585	7	-0.369130713	8	-0.304341257	-16	0.425718804		0.746261061		-0.547308727	-23	1.222366584		1.45109738	0	-1.67065419
8/24/2020	2020	8	24	20200824	1	0	0	0	0	0	0	0	0	VR04	0	0	0	0	0	0	0	0	5	5	6	2	1.791759469	1.791759469	1.945910149	1.098612289	50	-0.547572639	107	0.684650326	206	0.698555863	46	-0.23673833	29	0.363532432	42	0.457405199	5	1.345495073	-2	0.574404889		-0.547308727	-43	0.182797211	-37	-0.356460144	8	-0.295707675
8/25/2020	2020	8	25	20200825	2	0	0	0	0	0	0	0	0	VR04	0	0	0	0	0	0	0	0	2	6	7	14	1.098612289	1.945910149	2.079441542	2.708050201	80	0.489150193	102	0.592572165	192	0.500144489	22	-0.751110445	24	0.197018081	27	0.121340586	2	1.214098463	-1	0.660332975		-0.547308727	-45	0.078840273	-35	-0.258754332	8	-0.295707675
8/26/2020	2020	8	26	20200826	3	0	0	0	0	0	0	0	0	VR04	0	0	0	0	0	0	0	0	11	7	2	9	2.48490665	2.079441542	1.098612289	2.302585093	90	0.834724471	126	1.034547339	185	0.400938801	5	-1.11545736	108	2.99445918	137	2.585814416	-8	0.776109763	-8	0.058836373		-0.547308727	-44	0.130818742	-32	-0.112195614	8	-0.295707675
8/27/2020	2020	8	27	20200827	4	0	0	0	0	0	0	0	0	VR04	0	0	0	0	0	0	0	0	3	2	14	2	1.386294361	1.098612289	2.708050201	1.098612289	30	-1.238721193	108	0.703065958	201	0.627694658	45	-0.258170502	4	-0.469039324	4	-0.393958487	-1	1.082701853	0	0.746261061		-0.547308727	-44	0.130818742	-32	-0.112195614	7	-0.467575989
8/28/2020	2020	8	28	20200828	5	1	0	0	0	0	0	0	0	VR04	0	0	0	0	0	0	0	0	4	14	9	12	1.609437912	2.708050201	2.302585093	2.564949357	60	-0.201998361	116	0.850391017	211	0.769417068	43	-0.301034845	20	0.0638066	132	2.473792878	-18	0.338121064	-7	0.144764459		-0.547308727	-41	0.286754148	-27	0.132068916	6	-0.639444304
8/29/2020	2020	8	29	20200829	6	0	1	0	0	0	0	0	0	VR04	0	0	0	0	0	0	0	0	5	9	2	17	1.791759469	2.302585093	1.098612289	2.890371758	60	-0.201998361	110	0.739897223	185	0.400938801	71	0.299065956	8	-0.335827843	21	-0.013085259	-18	0.338121064	-8	0.058836373		-0.547308727	-35	0.59862496		1.45109738	1	-1.498785876
8/30/2020	2020	8	30	20200830	7	0	0	1	0	0	0	0	0	VR04	0	0	0	0	0	0	0	0	6	2	12	7	1.945910149	1.098612289	2.564949357	2.079441542	30	-1.238721193	120	0.924053546	188	0.443455525	14	-0.922567817	37	0.629955394	73	1.151938733	-22	0.162925584		0.746261061		-0.547308727	-25	1.118409647		1.45109738	1	-1.498785876
8/31/2020	2020	8	31	20200831	1	0	0	0	0	0	0	0	0	VR04	0	0	0	0	0	0	0	0	7	12	17	8	2.079441542	2.564949357	2.890371758	2.197224577	30	-1.238721193	97	0.500494003	186	0.415111043	40	-0.365331359	0	-0.602250805	0	-0.483575717	-2	1.038902983	-3	0.488476803		-0.547308727	-38	0.442689554	-33	-0.16104852	7	-0.467575989
9/1/2020	2020	9	1	20200901	2	0	0	0	0	0	0	0	0	VR04	0	0	0	0	0	0	0	0	2	17	7	11	1.098612289	2.890371758	2.079441542	2.48490665	20	-1.584295471	77	0.132181358	205	0.684383622	64	0.149040756	0	-0.602250805	0	-0.483575717	-3	0.995104113	0	0.746261061		-0.547308727	-36	0.546646491	-32	-0.112195614	6	-0.639444304
9/2/2020	2020	9	2	20200902	3	0	0	0	0	0	0	0	0	VR04	0	0	0	0	0	0	0	0	14	7	8	9	2.708050201	2.079441542	2.197224577	2.302585093	20	-1.584295471	58	-0.217715655	212	0.783589309	123	1.413538872	0	-0.602250805	0	-0.483575717	-5	0.907506373	-3	0.488476803		-0.547308727	-35	0.59862496	-28	0.08321601	4	-0.983180933
9/3/2020	2020	9	3	20200903	4	0	0	0	0	0	0	0	0	VR04	0	0	0	0	0	0	0	0	9	8	11	13	2.302585093	2.197224577	2.48490665	2.63905733	50	-0.547572639	106	0.666234694	185	0.400938801	0	-1.222618217	155	4.559694081	168	3.28034795	-17	0.381919934	-9	-0.027091713		-0.547308727	-41	0.286754148	-32	-0.112195614	8	-0.295707675
9/4/2020	2020	9	4	20200904	5	1	0	0	0	0	0	0	0	VR04	0	0	0	0	0	0	0	0	2	11	9	11	1.098612289	2.48490665	2.302585093	2.48490665	40	-0.893146916	139	1.273950559	208	0.726900345	29	-0.601085245	14	-0.136010622	13	-0.192319719	-17	0.381919934	-3	0.488476803		-0.547308727	-31	0.806538835	-26	0.180921822	4	-0.983180933
9/5/2020	2020	9	5	20200905	6	0	1	0	0	0	0	0	0	VR04	0	0	0	0	0	0	0	0	12	9	13	15	2.564949357	2.302585093	2.63905733	2.772588722	60	-0.201998361	107	0.684650326	192	0.500144489	62	0.106176413	19	0.030503729	19	-0.057893874	-19	0.294322194	-7	0.144764459		-0.547308727	-33	0.702581898		1.45109738	1	-1.498785876
9/6/2020	2020	9	6	20200906	7	0	0	1	0	0	0	0	0	VR04	0	0	0	0	0	0	0	0	17	13	11	16	2.890371758	2.63905733	2.48490665	2.833213344	40	-0.893146916	91	0.39000021	178	0.301733114	56	-0.022416616	12	-0.202616362	13	-0.192319719	-17	0.381919934		0.746261061		-0.547308727	-21	1.326323522		1.45109738	0	-1.67065419
9/7/2020	2020	9	7	20200907	1	0	0	0	0	0	0	0	0	VR04	0	0	0	0	0	0	0	0	7	11	15	24	2.079441542	2.48490665	2.772588722	3.218875825	40	-0.893146916	74	0.076934461	207	0.712728104	63	0.127608585	0	-0.602250805	-1	-0.505980025	-6	0.863707503	-4	0.402548717		-0.547308727	-35	0.59862496	-33	-0.16104852	6	-0.639444304
9/8/2020	2020	9	8	20200908	2	0	0	0	0	0	0	0	0	VR04	0	0	0	0	0	0	0	0	8	15	16	13	2.197224577	2.772588722	2.833213344	2.63905733	40	-0.893146916	140	1.292366191	195	0.542661212	7	-1.072593017	0	-0.602250805	-1	-0.505980025	-7	0.819908633	-2	0.574404889		-0.547308727	-38	0.442689554	-32	-0.112195614	7	-0.467575989
9/9/2020	2020	9	9	20200909	3	0	0	0	0	0	0	0	0	VR04	0	0	0	0	0	0	0	0	11	16	24	38	2.48490665	2.833213344	3.218875825	3.663561646	40	-0.893146916	81	0.205843887	194	0.528488971	0	-1.222618217	20	0.0638066	14	-0.169915412	-8	0.776109763	-5	0.316620631		-0.547308727	-39	0.390711085	-28	0.08321601	6	-0.639444304
9/10/2020	2020	9	10	20200910	4	0	0	0	0	0	0	0	0	VR04	0	0	0	0	0	0	0	0	9	24	13	14	2.302585093	3.218875825	2.63905733	2.708050201	30	-1.238721193	69	-0.0151437	193	0.51431673	68	0.234769442	0	-0.602250805	0	-0.483575717	-10	0.688512023	-1	0.660332975		-0.547308727	-36	0.546646491	-28	0.08321601	6	-0.639444304
9/11/2020	2020	9	11	20200911	5	1	0	0	0	0	0	0	0	VR04	0	0	0	0	0	0	0	0	13	13	38	20	2.63905733	2.63905733	3.663561646	3.044522438	40	-0.893146916	81	0.205843887	198	0.585177935	76	0.406226813	0	-0.602250805	0	-0.483575717	-19	0.294322194	-6	0.230692545	113	0.924871608	-26	1.066431178	-24	0.278627635	4	-0.983180933
9/12/2020	2020	9	12	20200912	6	0	1	0	0	0	0	0	0	VR04	0	0	0	0	0	0	0	0	11	38	14	32	2.48490665	3.663561646	2.708050201	3.496507561	60	-0.201998361	79	0.169012623	185	0.400938801	36	-0.451060045	1	-0.568947935	1	-0.46117141	-18	0.338121064	-7	0.144764459	132	1.172406354	-25	1.118409647	10	1.939626441	0	-1.67065419
9/13/2020	2020	9	13	20200913	7	0	0	1	0	0	0	0	0	VR04	0	0	0	0	0	0	0	0	15	14	20	33	2.772588722	2.708050201	3.044522438	3.526360525	50	-0.547572639	107	0.684650326	233	1.081206371	89	0.684845042	0	-0.602250805	0	-0.483575717	-15	0.469517674	-1	0.660332975	155	1.472053679	-5	2.157979021	11	1.988479347	-2	-2.014390819
9/14/2020	2020	9	14	20200914	1	0	0	0	0	0	0	0	0	VR04	0	0	0	0	0	0	0	0	16	20	32	26	2.833213344	3.044522438	3.496507561	3.295836866	20	-1.584295471	86	0.297922048	294	1.945713073	116	1.263513672	0	-0.602250805	0	-0.483575717	-4	0.951305243	-1	0.660332975		-0.547308727	-33	0.702581898	-26	0.180921822	5	-0.811312618
9/15/2020	2020	9	15	20200915	2	0	0	0	0	0	0	0	0	VR04	0	0	0	0	0	0	0	0	24	32	33	33	3.218875825	3.496507561	3.526360525	3.526360525	20	-1.584295471	112	0.776728488	320	2.31419134	90	0.706277214	0	-0.602250805	0	-0.483575717	-5	0.907506373	1	0.832189147		-0.547308727	-36	0.546646491	-25	0.229774728	6	-0.639444304
9/16/2020	2020	9	16	20200916	3	0	0	0	0	0	0	0	0	VR04	0	0	0	0	0	0	0	0	13	33	26	36	2.63905733	3.526360525	3.295836866	3.610917913	40	-0.893146916	107	0.684650326	236	1.123723094	67	0.21333727	0	-0.602250805	0	-0.483575717	-9	0.732310893	-3	0.488476803		-0.547308727	-35	0.59862496	-22	0.376333447	4	-0.983180933
9/17/2020	2020	9	17	20200917	4	0	0	0	0	0	0	0	0	VR04	0	0	0	0	0	0	0	0	38	26	33	33	3.663561646	3.295836866	3.526360525	3.526360525	60	-0.201998361	71	0.021687564	181	0.344249837	114	1.220649329	0	-0.602250805	0	-0.483575717	-10	0.688512023	-3	0.488476803	95	0.690365006	-39	0.390711085	-24	0.278627635	6	-0.639444304
9/18/2020	2020	9	18	20200918	5	1	0	0	0	0	0	0	0	VR04	0	0	0	0	0	0	0	0	14	33	36	42	2.708050201	3.526360525	3.610917913	3.761200116	60	-0.201998361	61	-0.162468758	200	0.613522417	115	1.2420815	0	-0.602250805	0	-0.483575717	-21	0.206724454	-9	-0.027091713	103	0.794590162	-30	0.858517304	-19	0.522892165	3	-1.155049247
9/19/2020	2020	9	19	20200919	6	0	1	0	0	0	0	0	0	VR04	0	0	0	0	0	0	0	0	20	36	33	35	3.044522438	3.610917913	3.526360525	3.583518938	50	-0.547572639	60	-0.180884391	225	0.967828443	114	1.220649329	0	-0.602250805	0	-0.483575717	-22	0.162925584	-11	-0.198947885	149	1.393884812	-29	0.910495772	9	1.890773535	-1	-1.842522504
9/20/2020	2020	9	20	20200920	7	0	0	1	0	0	0	0	0	VR04	0	0	0	0	0	0	0	0	32	33	42	57	3.496507561	3.526360525	3.761200116	4.060443011	40	-0.893146916	59	-0.199300023	221	0.911139478	112	1.177784986	0	-0.602250805	0	-0.483575717	-13	0.557115414	-3	0.488476803	172	1.693532136	-9	1.950065146	12	2.037332253	-2	-2.014390819
9/21/2020	2020	9	21	20200921	1	0	0	0	0	0	0	0	0	VR04	0	0	0	2	0	0	0	1.098612289	33	42	35	65	3.526360525	3.761200116	3.583518938	4.189654742	20	-1.584295471	63	-0.125637494	247	1.279617745	112	1.177784986	0	-0.602250805	0	-0.483575717	-2	1.038902983	-1	0.660332975		-0.547308727	-33	0.702581898	-26	0.180921822	5	-0.811312618
9/22/2020	2020	9	22	20200922	2	0	0	0	0	0	0	0	0	VR04	0	0	0	0	0	0	0	0	26	35	57	32	3.295836866	3.583518938	4.060443011	3.496507561	10	-1.929869748	52	-0.328209449	235	1.109550853	102	0.963463271	0	-0.602250805	0	-0.483575717	-2	1.038902983	1	0.832189147		-0.547308727	-35	0.59862496	-26	0.180921822	6	-0.639444304
9/23/2020	2020	9	23	20200923	3	0	0	0	0	0	0	0	0	VR04	0	0	2	0	0	0	1.098612289	0	33	57	65	45	3.526360525	4.060443011	4.189654742	3.828641396	40	-0.893146916	80	0.187428255	223	0.93948396	39	-0.38676353	17	-0.036102011	45	0.524618122	-5	0.907506373	1	0.832189147	77	0.455858404	-31	0.806538835	-21	0.425186353	6	-0.639444304
9/24/2020	2020	9	24	20200924	4	0	0	0	0	0	0	0	0	VR04	0	0	0	0	0	0	0	0	36	65	32	85	3.610917913	4.189654742	3.496507561	4.454347296	60	-0.201998361	114	0.813559752	182	0.358422078	75	0.384794642	17	-0.036102011	19	-0.057893874	-7	0.819908633	3	1.004045319	49	0.091070356	-36	0.546646491	-22	0.376333447	7	-0.467575989
9/25/2020	2020	9	25	20200925	5	1	0	0	0	0	0	0	0	VR04	0	2	0	1	0	1.098612289	0	0.693147181	33	32	45	40	3.526360525	3.496507561	3.828641396	3.713572067	50	-0.547572639	98	0.518909636	147	-0.137606357	49	-0.172441816	13	-0.169313492	11	-0.237128334	-17	0.381919934	-1	0.660332975	38	-0.052239234	-30	0.858517304	-18	0.571745071	5	-0.811312618
9/26/2020	2020	9	26	20200926	6	0	1	0	0	0	0	0	0	VR04	0	0	0	0	0	0	0	0	42	45	85	56	3.761200116	3.828641396	4.454347296	4.043051268	50	-0.547572639	95	0.463662739	140	-0.236812045	17	-0.858271303	67	1.629041501	142	2.697835954	-15	0.469517674	-4	0.402548717	69	0.351633247	-37	0.494668023	8	1.841920629	1	-1.498785876
9/27/2020	2020	9	27	20200927	7	0	0	1	0	0	0	0	0	VR04	0	0	1	0	0	0	0.693147181	0	35	85	40	120	3.583518938	4.454347296	3.713572067	4.795790546	60	-0.201998361	116	0.850391017	161	0.060805017	8	-1.051160846	6	-0.402433584	1	-0.46117141	-17	0.381919934	-2	0.574404889	56	0.182267368	-27	1.01445271	5	1.69536191	1	-1.498785876
9/28/2020	2020	9	28	20200928	1	0	0	0	0	0	0	0	0	VR04	0	0	0	0	0	0	0	0	57	40	56	90	4.060443011	3.713572067	4.043051268	4.510859507	30	-1.238721193	112	0.776728488	127	-0.421051178	0	-1.222618217	36	0.596652523	20	-0.035489567	-7	0.819908633	-2	0.574404889	25	-0.221605113	-36	0.546646491	-23	0.327480541	7	-0.467575989
9/29/2020	2020	9	29	20200929	2	0	0	0	0	0	0	0	0	VR04	0	1	0	3	0	0.693147181	0	1.386294361	65	56	120	93	4.189654742	4.043051268	4.795790546	4.543294782	20	-1.584295471	112	0.776728488	179	0.315905355	15	-0.901135645	65	1.56243576	77	1.241555963	-10	0.688512023	4	1.089973405	67	0.325576958	-41	0.286754148	-25	0.229774728	9	-0.123839361
9/30/2020	2020	9	30	20200930	3	0	0	0	0	0	0	0	0	VR04	0	0	0	0	0	0	0	0	32	120	90	106	3.496507561	4.795790546	4.510859507	4.672828834	40	-0.893146916	128	1.071378604	194	0.528488971	37	-0.429627873	0	-0.602250805	0	-0.483575717	-10	0.688512023	-1	0.660332975	81	0.507970982	-41	0.286754148	-25	0.229774728	8	-0.295707675
10/1/2020	2020	10	1	20201001	4	0	0	0	0	0	0	0	0	VR04	0	0	3	0	0	0	1.386294361	0	45	90	93	92	3.828641396	4.510859507	4.543294782	4.532599493	40	-0.893146916	90	0.371584578	155	-0.024228429	0	-1.222618217	24	0.197018081	35	0.300575047	-18	0.338121064	-3	0.488476803	13	-0.377942848	-46	0.026861805	-26	0.180921822	10	0.048028954
10/2/2020	2020	10	2	20201002	5	1	0	0	0	0	0	0	0	VR04	0	0	0	0	0	0	0	0	85	93	106	157	4.454347296	4.543294782	4.672828834	5.062595033	60	-0.201998361	68	-0.033559332	171	0.202527427	58	0.020447727	0	-0.602250805	0	-0.483575717	-21	0.206724454	2	0.918117233	63	0.27346438	-36	0.546646491	-20	0.474039259	7	-0.467575989
10/3/2020	2020	10	3	20201003	6	0	1	0	0	0	0	0	0	VR04	0	3	0	0	0	1.386294361	0	0	40	106	92	79	3.713572067	4.672828834	4.532599493	4.382026635	50	-0.547572639	92	0.408415842	170	0.188355186	2	-1.179753874	40	0.729864004	52	0.681448275	-25	0.031528974	-6	0.230692545	48	0.078042212	-37	0.494668023	4	1.646509004	4	-0.983180933
10/4/2020	2020	10	4	20201004	7	0	0	1	0	0	0	0	0	VR04	0	0	0	0	0	0	0	0	56	92	157	149	4.043051268	4.532599493	5.062595033	5.010635294	60	-0.201998361	99	0.537325268	149	-0.109261875	37	-0.429627873	5	-0.435736454	2	-0.438767102	-21	0.206724454	-1	0.660332975	64	0.286492525	-26	1.066431178	6	1.744214816	2	-1.326917561
10/5/2020	2020	10	5	20201005	1	0	0	0	0	0	0	0	0	VR04	2	0	0	1	1.098612289	0	0	0.693147181	120	157	79	137	4.795790546	5.062595033	4.382026635	4.927253685	60	-0.201998361	101	0.574156533	132	-0.350189973	13	-0.943999988	9	-0.302524973	23	0.031723356	-13	0.557115414	-4	0.402548717	41	-0.0131548	-38	0.442689554	-29	0.034363104	10	0.048028954
10/6/2020	2020	10	6	20201006	2	0	0	0	0	0	0	0	0	VR04	0	0	0	0	0	0	0	0	90	79	149	123	4.510859507	4.382026635	5.010635294	4.820281566	50	-0.547572639	107	0.684650326	144	-0.180123081	7	-1.072593017	72	1.795555852	147	2.809857491	-15	0.469517674	-1	0.660332975	29	-0.169492535	-46	0.026861805	-32	-0.112195614	12	0.391765582
10/7/2020	2020	10	7	20201007	3	0	0	0	0	0	0	0	0	VR04	0	0	1	0	0	0	0.693147181	0	93	149	137	178	4.543294782	5.010635294	4.927253685	5.187385806	60	-0.201998361	105	0.647819062	152	-0.066745152	45	-0.258170502	16	-0.069404881	10	-0.259532642	-16	0.425718804	-1	0.660332975	48	0.078042212	-43	0.182797211	-24	0.278627635	8	-0.295707675
10/8/2020	2020	10	8	20201008	4	0	0	0	0	0	0	0	0	VR04	0	0	0	1	0	0	0	0.693147181	106	137	123	144	4.672828834	4.927253685	4.820281566	4.976733742	60	-0.201998361	102	0.592572165	155	-0.024228429	0	-1.222618217	117	3.294185012	104	1.846472267	-24	0.075327844	-9	-0.027091713	-18	-0.781815329	-46	0.026861805	-27	0.132068916	11	0.219897268
10/9/2020	2020	10	9	20201009	5	1	0	0	0	0	0	0	0	VR04	1	1	0	0	0.693147181	0.693147181	0	0	92	123	178	108	4.532599493	4.820281566	5.187385806	4.691347882	40	-0.893146916	86	0.297922048	151	-0.080917393	24	-0.708246102	20	0.0638066	22	0.009319048	-25	0.031528974	-2	0.574404889	37	-0.065267378	-39	0.390711085	-21	0.425186353	7	-0.467575989
10/10/2020	2020	10	10	20201010	6	0	1	0	0	0	0	0	0	VR04	0	0	1	0	0	0	0.693147181	0	157	178	144	173	5.062595033	5.187385806	4.976733742	5.159055299	50	-0.547572639	49	-0.383456346	119	-0.534429106	35	-0.472492216	54	1.196104188	96	1.667237807	-30	-0.187465376	-11	-0.198947885	11	-0.403999137	-44	0.130818742	3	1.597656098	5	-0.811312618
10/11/2020	2020	10	11	20201011	7	0	0	1	0	0	0	0	0	VR04	0	0	0	0	0	0	0	0	79	144	108	199	4.382026635	4.976733742	4.691347882	5.298317367	40	-0.893146916	46	-0.438703242	132	-0.350189973	60	0.06331207	14	-0.136010622	27	0.121340586	-29	-0.143666506	-5	0.316620631	33	-0.117379957	-31	0.806538835	6	1.744214816	3	-1.155049247
10/12/2020	2020	10	12	20201012	1	0	0	0	0	0	0	0	0	VR04	0	1	0	0	0	0.693147181	0	0	149	108	173	195	5.010635294	4.691347882	5.159055299	5.278114659	30	-1.238721193	46	-0.438703242	134	-0.321845491	25	-0.686813931	0	-0.602250805	-1	-0.505980025	-3	0.995104113	-3	0.488476803	79	0.481914693	-58	-0.59687982	-48	-0.893842111	10	0.048028954
10/13/2020	2020	10	13	20201013	2	0	0	0	0	0	0	0	0	VR04	3	0	0	0	1.386294361	0	0	0	137	173	199	158	4.927253685	5.159055299	5.298317367	5.068904202	30	-1.238721193	57	-0.236131287	134	-0.321845491	50	-0.151009644	0	-0.602250805	0	-0.483575717	-4	0.951305243	-2	0.574404889		-0.547308727	-60	-0.700836757	-48	-0.893842111	12	0.391765582
10/14/2020	2020	10	14	20201014	3	0	0	0	0	0	0	0	0	VR04	0	0	0	1	0	0	0	0.693147181	123	199	195	127	4.820281566	5.298317367	5.278114659	4.852030264	50	-0.547572639	60	-0.180884391	116	-0.576945829	30	-0.579653074	0	-0.602250805	0	-0.483575717	-12	0.600914284	-8	0.058836373	65	0.299520669	-60	-0.700836757	-44	-0.698430487	10	0.048028954
10/15/2020	2020	10	15	20201015	4	0	0	0	0	0	1	0	0	VR04	0	0	0	0	0	0	0	0	178	195	158	194	5.187385806	5.278114659	5.068904202	5.272999559	40	-0.893146916	64	-0.107221862	123	-0.477740142	29	-0.601085245	0	-0.602250805	0	-0.483575717	-30	-0.187465376	-4	0.402548717	41	-0.0131548	-61	-0.752815226	-48	-0.893842111	14	0.735502211
10/16/2020	2020	10	16	20201016	5	1	0	0	0	0	1	0	0	VR04	0	0	1	0	0	0	0.693147181	0	144	158	127	144	4.976733742	5.068904202	4.852030264	4.976733742	20	-1.584295471	58	-0.217715655	123	-0.477740142	36	-0.451060045	0	-0.602250805	0	-0.483575717	-36	-0.450258596	-7	0.144764459	67	0.325576958	-50	-0.18105207	-44	-0.698430487	11	0.219897268
10/17/2020	2020	10	17	20201017	6	0	1	0	0	0	1	0	0	VR04	0	0	0	0	0	0	0	0	108	127	194	253	4.691347882	4.852030264	5.272999559	5.537334267	10	-1.929869748	13	-1.046419107	125	-0.44939566	10	-1.008296503	0	-0.602250805	0	-0.483575717	-40	-0.625454076	-7	0.144764459	90	0.625224283	-46	0.026861805	-4	1.255685756	6	-0.639444304
10/18/2020	2020	10	18	20201018	7	0	0	1	0	0	1	0	0	VR04	0	1	0	0	0	0.693147181	0	0	173	194	144	256	5.159055299	5.272999559	4.976733742	5.549076085	30	-1.238721193	10	-1.101666004	127	-0.421051178	28	-0.622517417	6	-0.402433584	2	-0.438767102	-44	-0.800649556	-8	0.058836373	66	0.312548814	-32	0.754560366	-8	1.060274132	5	-0.811312618
10/19/2020	2020	10	19	20201019	1	0	0	0	0	0	1	0	0	VR04	1	0	0	5	0.693147181	0	0	1.791759469	199	144	253	203	5.298317367	4.976733742	5.537334267	5.318119994	30	-1.238721193	58	-0.217715655	125	-0.44939566	16	-0.879703474	0	-0.602250805	-1	-0.505980025	-20	0.250523324	-4	0.402548717	70	0.364661392	-46	0.026861805	-31	-0.063342708	12	0.391765582
10/20/2020	2020	10	20	20201020	2	0	0	0	0	0	1	0	0	VR04	0	0	0	0	0	0	0	0	195	253	256	154	5.278114659	5.537334267	5.549076085	5.043425117	40	-0.893146916	68	-0.033559332	141	-0.222639804	0	-1.222618217	20	0.0638066	5	-0.37155418	-23	0.119126714	0	0.746261061	49	0.091070356	-53	-0.336987476	-30	-0.014489802	13	0.563633897
10/21/2020	2020	10	21	20201021	3	0	0	0	0	0	1	0	0	VR04	0	0	5	1	0	0	1.791759469	0.693147181	158	256	203	144	5.068904202	5.549076085	5.318119994	4.976733742	100	1.180298748	122	0.96088481	195	0.542661212	12	-0.96543216	85	2.228493165	66	0.99510858	-25	0.031528974	-6	0.230692545	43	0.012901489	-50	-0.18105207	-25	0.229774728	11	0.219897268
10/22/2020	2020	10	22	20201022	4	0	0	0	0	0	1	0	0	VR04	1	0	0	0	0.693147181	0	0	0	127	203	154	225	4.852030264	5.318119994	5.043425117	5.420534999	50	-0.547572639	104	0.629403429	173	0.230871909	45	-0.258170502	0	-0.602250805	-1	-0.505980025	-28	-0.099867636	-1	0.660332975	46	0.051985923	-52	-0.285009007	-28	0.08321601	12	0.391765582
10/23/2020	2020	10	23	20201023	5	1	0	0	0	0	1	0	0	VR04	0	5	1	0	0	1.791759469	0.693147181	0	194	154	144	211	5.272999559	5.043425117	4.976733742	5.356586275	40	-0.893146916	62	-0.144053126	167	0.145838463	49	-0.172441816	0	-0.602250805	0	-0.483575717	-32	-0.275063116	1	0.832189147	65	0.299520669	-46	0.026861805	-21	0.425186353	10	0.048028954
10/24/2020	2020	10	24	20201024	6	0	1	0	0	0	1	0	0	VR04	0	0	0	0	0	0	0	0	144	144	225	162	4.976733742	4.976733742	5.420534999	5.093750201	50	-0.547572639	115	0.831975384	156	-0.010056188	6	-1.094025189	0	-0.602250805	-1	-0.505980025	-37	-0.494057466	-2	0.574404889	72	0.390717681	-52	-0.285009007	2	1.548803192	6	-0.639444304
10/25/2020	2020	10	25	20201025	7	0	0	1	0	0	1	0	0	VR04	0	1	0	4	0	0.693147181	0	1.609437912	253	225	211	120	5.537334267	5.420534999	5.356586275	4.795790546	50	-0.547572639	96	0.482078371	156	-0.010056188	0	-1.222618217	14	-0.136010622	14	-0.169915412	-41	-0.669252946	-9	-0.027091713	33	-0.117379957	-44	0.130818742	-3	1.304538662	5	-0.811312618
10/26/2020	2020	10	26	20201026	1	0	0	0	0	0	1	0	0	VR04	0	0	0	4	0	0	0	1.609437912	256	211	162	154	5.549076085	5.356586275	5.093750201	5.043425117	50	-0.547572639	88	0.334753313	123	-0.477740142	37	-0.429627873	5	-0.435736454	1	-0.46117141	-20	0.250523324	-4	0.402548717	56	0.182267368	-47	-0.025116664	-28	0.08321601	11	0.219897268
10/27/2020	2020	10	27	20201027	2	0	0	0	0	0	1	0	0	VR04	0	0	4	0	0	0	1.609437912	0	203	162	120	127	5.318119994	5.093750201	4.795790546	4.852030264	50	-0.547572639	86	0.297922048	113	-0.619462552	3	-1.158321703	27	0.296926691	17	-0.102702489	-24	0.075327844	1	0.832189147	35	-0.091323667	-52	-0.285009007	-28	0.08321601	12	0.391765582
10/28/2020	2020	10	28	20201028	3	0	0	0	0	0	1	0	0	VR04	1	0	4	2	0.693147181	0	1.609437912	1.098612289	154	120	154	142	5.043425117	4.795790546	5.043425117	4.96284463	50	-0.547572639	84	0.261090784	127	-0.421051178	28	-0.622517417	52	1.129498447	60	0.860682735	-26	-0.012269896	-3	0.488476803	33	-0.117379957	-52	-0.285009007	-25	0.229774728	11	0.219897268
10/29/2020	2020	10	29	20201029	4	0	0	0	0	0	1	0	0	VR04	0	4	0	0	0	1.609437912	0	0	144	154	127	200	4.976733742	5.043425117	4.852030264	5.303304908	60	-0.201998361	72	0.040103197	136	-0.293501009	34	-0.493924388	64	1.52913289	59	0.838278428	-31	-0.231264246	0	0.746261061	15	-0.351886559	-52	-0.285009007	-26	0.180921822	13	0.563633897
10/30/2020	2020	10	30	20201030	5	1	0	0	0	0	1	0	0	VR04	0	4	2	0	0	1.609437912	1.098612289	0	225	127	142	146	5.420534999	4.852030264	4.96284463	4.990432587	70	0.143575916	135	1.20028803	155	-0.024228429	0	-1.222618217	48	0.996286966	14	-0.169915412	-37	-0.494057466	-3	0.488476803	0	-0.547308727	-44	0.130818742	-22	0.376333447	11	0.219897268
10/31/2020	2020	10	31	20201031	6	0	1	0	0	0	1	0	0	VR04	0	0	0	0	0	0	0	0	211	142	200	128	5.356586275	4.96284463	5.303304908	4.859812404	50	-0.547572639	108	0.703065958	152	-0.066745152	12	-0.96543216	68	1.662344371	35	0.300575047	-38	-0.537856336	-5	0.316620631	89	0.612196138	-49	-0.129073601	3	1.597656098	6	-0.639444304
11/1/2020	2020	11	1	20201101	7	0	0	1	0	0	1	0	0	VR04	0	2	0	0	0	1.098612289	0	0	162	200	146	104	5.093750201	5.303304908	4.990432587	4.65396035	60	-0.201998361	102	0.592572165	175	0.259216391	17	-0.858271303	32	0.463441043	23	0.031723356	-43	-0.756850686	-12	-0.284875971	44	0.025929633	-40	0.338732617	-4	1.255685756	5	-0.811312618
11/2/2020	2020	11	2	20201102	1	0	0	0	0	0	1	0	0	VR04	5	0	0	1	1.791759469	0	0	0.693147181	120	146	128	91	4.795790546	4.990432587	4.859812404	4.521788577	80	0.489150193	104	0.629403429	197	0.571005694	5	-1.11545736	42	0.796469745	35	0.300575047	-22	0.162925584	-6	0.230692545	29	-0.169492535	-43	0.182797211	-27	0.132068916	11	0.219897268
11/3/2020	2020	11	3	20201103	2	0	0	0	0	0	1	0	0	VR04	0	0	0	2	0	0	0	1.098612289	154	128	104	100	5.043425117	4.859812404	4.65396035	4.615120517	80	0.489150193	68	-0.033559332	130	-0.378534455	61	0.084744242	6	-0.402433584	4	-0.393958487	-24	0.075327844	-2	0.574404889	66	0.312548814	-49	-0.129073601	-28	0.08321601	12	0.391765582
11/4/2020	2020	11	4	20201104	3	0	0	0	0	0	1	0	0	VR04	1	0	1	1	0.693147181	0	0.693147181	0.693147181	127	104	91	123	4.852030264	4.65396035	4.521788577	4.820281566	40	-0.893146916	18	-0.954340946	120	-0.520256865	75	0.384794642	0	-0.602250805	0	-0.483575717	-26	-0.012269896	-2	0.574404889	68	0.338605103	-47	-0.025116664	-23	0.327480541	10	0.048028954
11/5/2020	2020	11	5	20201105	4	0	0	0	0	0	1	0	0	VR04	0	0	2	0	0	0	1.098612289	0	142	91	100	82	4.96284463	4.521788577	4.615120517	4.418840608	30	-1.238721193	12	-1.06483474	123	-0.477740142	46	-0.23673833	0	-0.602250805	0	-0.483575717	-35	-0.406459726	-2	0.574404889	29	-0.169492535	-49	-0.129073601	-25	0.229774728	13	0.563633897
11/6/2020	2020	11	6	20201106	5	1	0	0	0	0	1	0	0	VR04	0	1	1	0	0	0.693147181	0.693147181	0	200	100	123	123	5.303304908	4.615120517	4.820281566	4.820281566	30	-1.238721193	28	-0.770184623	122	-0.491912383	75	0.384794642	0	-0.602250805	0	-0.483575717	-38	-0.537856336	-3	0.488476803	37	-0.065267378	-43	0.182797211	-20	0.474039259	11	0.219897268
11/7/2020	2020	11	7	20201107	6	0	1	0	0	0	1	0	0	VR04	0	2	0	0	0	1.098612289	0	0	146	123	82	111	4.990432587	4.820281566	4.418840608	4.718498871	20	-1.584295471	12	-1.06483474	131	-0.364362214	76	0.406226813	0	-0.602250805	0	-0.483575717	-40	-0.625454076	-5	0.316620631	103	0.794590162	-53	-0.336987476	-1	1.402244474	7	-0.467575989
11/8/2020	2020	11	8	20201108	7	0	0	1	0	0	1	0	0	VR04	4	1	0	2	1.609437912	0.693147181	0	1.098612289	128	82	123	80	4.859812404	4.418840608	4.820281566	4.394449155	20	-1.584295471	16	-0.991172211	145	-0.16595084	71	0.299065956	0	-0.602250805	0	-0.483575717	-44	-0.800649556	-8	0.058836373	110	0.885787174	-45	0.078840273	-2	1.353391568	4	-0.983180933
11/9/2020	2020	11	9	20201109	1	0	0	0	0	0	1	0	0	VR04	4	0	0	2	1.609437912	0	0	1.098612289	104	123	111	90	4.65396035	4.820281566	4.718498871	4.510859507	30	-1.238721193	64	-0.107221862	149	-0.109261875	19	-0.81540696	3	-0.502342194	1	-0.46117141	-24	0.075327844	-6	0.230692545	52	0.13015479	-45	0.078840273	-27	0.132068916	12	0.391765582
11/10/2020	2020	11	10	20201110	2	0	0	0	0	0	1	0	0	VR04	0	0	2	4	0	0	1.098612289	1.609437912	91	111	80	127	4.521788577	4.718498871	4.394449155	4.852030264	30	-1.238721193	43	-0.493950139	83	-1.044629783	0	-1.222618217	0	-0.602250805	0	-0.483575717	-29	-0.143666506	1	0.832189147	26	-0.208576968	-48	-0.077095133	-27	0.132068916	13	0.563633897
11/11/2020	2020	11	11	20201111	3	0	0	0	0	0	1	0	0	VR04	2	0	2	1	1.098612289	0	1.098612289	0.693147181	100	80	90	110	4.615120517	4.394449155	4.510859507	4.709530201	30	-1.238721193	83	0.242675152	123	-0.477740142	7	-1.072593017	0	-0.602250805	0	-0.483575717	-26	-0.012269896	5	1.175901491	43	0.012901489	-47	-0.025116664	-22	0.376333447	11	0.219897268
11/12/2020	2020	11	12	20201112	4	0	0	0	0	0	1	0	0	VR04	0	2	4	3	0	1.098612289	1.609437912	1.386294361	123	90	127	126	4.820281566	4.510859507	4.852030264	4.844187086	50	-0.547572639	72	0.040103197	127	-0.421051178	31	-0.558220902	20	0.0638066	73	1.151938733	-34	-0.362660856	-3	0.488476803	8	-0.44308357	-50	-0.18105207	-26	0.180921822	13	0.563633897
11/13/2020	2020	11	13	20201113	5	1	0	0	0	0	1	0	0	VR04	0	2	1	1	0	1.098612289	0.693147181	0.693147181	82	127	110	123	4.418840608	4.852030264	4.709530201	4.820281566	30	-1.238721193	48	-0.401871978	123	-0.477740142	30	-0.579653074	0	-0.602250805	-1	-0.505980025	-39	-0.581655206	-1	0.660332975	20	-0.286745836	-43	0.182797211	-20	0.474039259	11	0.219897268
11/14/2020	2020	11	14	20201114	6	0	1	0	0	0	1	0	0	VR04	0	4	3	1	0	1.609437912	1.386294361	0.693147181	123	110	126	109	4.820281566	4.709530201	4.844187086	4.700480366	40	-0.893146916	91	0.39000021	147	-0.137606357	16	-0.879703474	14	-0.136010622	17	-0.102702489	-41	-0.669252946	-1	0.660332975	34	-0.104351812	-48	-0.077095133	-2	1.353391568	7	-0.467575989
11/15/2020	2020	11	15	20201115	7	0	0	1	0	0	1	0	0	VR04	0	1	1	0	0	0.693147181	0.693147181	0	111	126	123	81	4.718498871	4.844187086	4.820281566	4.406719247	70	0.143575916	89	0.353168945	164	0.10332174	29	-0.601085245	49	1.029589837	94	1.622429192	-48	-0.975845036	-13	-0.370804057	25	-0.221605113	-30	0.858517304	-7	1.109127038	5	-0.811312618
11/16/2020	2020	11	16	20201116	1	0	0	0	0	0	1	0	0	VR04	1	3	1	1	0.693147181	1.386294361	0.693147181	0.693147181	80	123	109	96	4.394449155	4.820281566	4.700480366	4.574710979	70	0.143575916	82	0.224259519	120	-0.520256865	11	-0.986864331	38	0.663258264	36	0.322979354	-28	-0.099867636	-9	-0.027091713	4	-0.495196149	-44	0.130818742	-27	0.132068916	12	0.391765582
11/17/2020	2020	11	17	20201117	2	0	0	0	0	0	1	0	0	VR04	2	1	0	1	1.098612289	0.693147181	0	0.693147181	90	109	81	138	4.510859507	4.700480366	4.406719247	4.934473933	60	-0.201998361	92	0.408415842	132	-0.350189973	0	-1.222618217	37	0.629955394	11	-0.237128334	-28	-0.099867636	1	0.832189147	34	-0.104351812	-48	-0.077095133	-28	0.08321601	13	0.563633897
11/18/2020	2020	11	18	20201118	3	0	0	0	0	0	1	0	0	VR04	1	1	1	1	0.693147181	0.693147181	0.693147181	0.693147181	127	81	96	120	4.852030264	4.406719247	4.574710979	4.795790546	70	0.143575916	112	0.776728488	148	-0.123434116	53	-0.08671313	1	-0.568947935	1	-0.46117141	-25	0.031528974	1	0.832189147	81	0.507970982	-47	-0.025116664	-21	0.425186353	10	0.048028954
11/19/2020	2020	11	19	20201119	4	0	0	0	0	0	1	0	0	VR04	0	0	1	0	0	0	0.693147181	0	110	96	138	133	4.709530201	4.574710979	4.934473933	4.8978398	70	0.143575916	28	-0.770184623	128	-0.406878937	34	-0.493924388	17	-0.036102011	11	-0.237128334	-32	-0.275063116	-3	0.488476803	-3	-0.586393161	-48	-0.077095133	-24	0.278627635	13	0.563633897
11/20/2020	2020	11	20	20201120	5	1	0	0	0	0	1	0	0	VR04	0	1	1	0	0	0.693147181	0.693147181	0	126	138	120	111	4.844187086	4.934473933	4.795790546	4.718498871	40	-0.893146916	31	-0.714937726	93	-0.902907373	55	-0.043848787	0	-0.602250805	0	-0.483575717	-35	-0.406459726	2	0.918117233	29	-0.169492535	-45	0.078840273	-19	0.522892165	10	0.048028954
11/21/2020	2020	11	21	20201121	6	0	1	0	0	0	1	0	0	VR04	0	1	0	1	0	0.693147181	0	0.693147181	123	120	133	146	4.820281566	4.795790546	4.8978398	4.990432587	50	-0.547572639	34	-0.65969083	98	-0.832046168	0	-1.222618217	0	-0.602250805	0	-0.483575717	-37	-0.494057466	-1	0.660332975	20	-0.286745836	-52	-0.285009007	1	1.499950286	7	-0.467575989
11/22/2020	2020	11	22	20201122	7	0	0	1	0	0	1	0	0	VR04	2	1	0	0	1.098612289	0.693147181	0	0	109	133	111	102	4.700480366	4.8978398	4.718498871	4.634728988	50	-0.547572639	30	-0.733353359	112	-0.633634793	18	-0.836839131	32	0.463441043	15	-0.147511104	-39	-0.581655206	-5	0.316620631	55	0.169239224	-45	0.078840273	-4	1.255685756	4	-0.983180933
11/23/2020	2020	11	23	20201123	1	0	0	0	0	0	1	0	0	VR04	2	0	1	0	1.098612289	0	0.693147181	0	81	111	146	103	4.406719247	4.718498871	4.990432587	4.644390899	30	-1.238721193	25	-0.82543152	102	-0.775357204	69	0.256201613	0	-0.602250805	-1	-0.505980025	-18	0.338121064	2	0.918117233	52	0.13015479	-50	-0.18105207	-25	0.229774728	11	0.219897268
11/24/2020	2020	11	24	20201124	2	0	0	0	0	0	1	0	0	VR04	4	0	0	0	1.609437912	0	0	0	96	146	102	132	4.574710979	4.990432587	4.634728988	4.890349128	40	-0.893146916	47	-0.42028761	104	-0.747012722	9	-1.029728674	0	-0.602250805	0	-0.483575717	-20	0.250523324	6	1.261829577	39	-0.039211089	-51	-0.233030539	-25	0.229774728	12	0.391765582
11/25/2020	2020	11	25	20201125	3	0	0	0	0	0	1	0	0	VR04	1	1	0	3	0.693147181	0.693147181	0	1.386294361	138	102	103	163	4.934473933	4.634728988	4.644390899	5.099866428	40	-0.893146916	35	-0.641275197	89	-0.959596337	63	0.127608585	0	-0.602250805	0	-0.483575717	-19	0.294322194	5	1.175901491	49	0.091070356	-51	-0.233030539	-20	0.474039259	9	-0.123839361
11/26/2020	2020	11	26	20201126	4	0	0	0	0	0	1	0	0	VR04	3	0	0	0	1.386294361	0	0	0	120	103	132	186	4.795790546	4.644390899	4.890349128	5.231108617	30	-1.238721193	73	0.058518829	96	-0.86039065	0	-1.222618217	42	0.796469745	20	-0.035489567	-26	-0.012269896	2	0.918117233	-2	-0.573365016	-52	-0.285009007	-23	0.327480541	12	0.391765582
11/27/2020	2020	11	27	20201127	5	1	0	0	0	0	1	0	0	VR04	1	0	3	0	0.693147181	0	1.386294361	0	133	132	163	140	4.8978398	4.890349128	5.099866428	4.94875989	30	-1.238721193	17	-0.972756578	79	-1.101318747	0	-1.222618217	46	0.929681226	17	-0.102702489	-29	-0.143666506	4	1.089973405	-1	-0.560336871	-44	0.130818742	-18	0.571745071	9	-0.123839361
11/28/2020	2020	11	28	20201128	6	0	1	0	0	0	1	0	0	VR04	1	0	0	3	0.693147181	0	0	1.386294361	111	163	186	193	4.718498871	5.099866428	5.231108617	5.267858159	50	-0.547572639	8	-1.138497269	48	-1.540658219	0	-1.222618217	0	-0.602250805	0	-0.483575717	-35	-0.406459726	1	0.832189147	25	-0.221605113	-50	-0.18105207	3	1.597656098	6	-0.639444304
11/29/2020	2020	11	29	20201129	7	0	0	1	0	0	1	0	0	VR04	0	3	0	0	0	1.386294361	0	0	146	186	140	290	4.990432587	5.231108617	4.94875989	5.673323267	40	-0.893146916	-46	-2.132941411	42	-1.625691665	61	0.084744242	0	-0.602250805	0	-0.483575717	-38	-0.537856336	-4	0.402548717	49	0.091070356	-39	0.390711085	1	1.499950286	3	-1.155049247
11/30/2020	2020	11	30	20201130	1	0	0	0	0	0	1	0	0	VR04	1	0	3	0	0.693147181	0	1.386294361	0	102	140	193	142	4.634728988	4.94875989	5.267858159	4.96284463	50	-0.547572639	-50	-2.206603941	63	-1.328074604	0	-1.222618217	81	2.095281684	63	0.927895658	-22	0.162925584	-6	0.230692545	-12	-0.703646462	-45	0.078840273	-24	0.278627635	11	0.219897268
12/1/2020	2020	12	1	20201201	2	0	0	0	0	0	1	0	1	VR04	1	0	0	1	0.693147181	0	0	0.693147181	103	193	290	165	4.644390899	5.267858159	5.673323267	5.111987788	40	-0.893146916	55	-0.272962552	92	-0.917079614	5	-1.11545736	33	0.496743913	16	-0.125106797	-20	0.250523324	7	1.347757663	20	-0.286745836	-48	-0.077095133	-24	0.278627635	11	0.219897268
12/2/2020	2020	12	2	20201202	3	0	0	0	0	0	1	0	1	VR04	1	3	0	5	0.693147181	1.386294361	0	1.791759469	132	290	142	302	4.890349128	5.673323267	4.96284463	5.713732806	30	-1.238721193	48	-0.401871978	55	-1.441452532	0	-1.222618217	0	-0.602250805	0	-0.483575717	-21	0.206724454	6	1.261829577	23	-0.247661402	-48	-0.077095133	-19	0.522892165	10	0.048028954
12/3/2020	2020	12	3	20201203	4	0	0	0	0	0	1	0	1	VR04	0	0	1	0	0	0	0.693147181	0	163	142	165	216	5.099866428	4.96284463	5.111987788	5.379897354	60	-0.201998361	40	-0.549197036	57	-1.41310805	0	-1.222618217	48	0.996286966	14	-0.169915412	-28	-0.099867636	3	1.004045319	-11	-0.690618317	-51	-0.233030539	-21	0.425186353	12	0.391765582
12/4/2020	2020	12	4	20201204	5	1	0	0	0	0	1	1	1	VR04	0	0	5	2	0	0	1.791759469	1.098612289	186	165	302	316	5.231108617	5.111987788	5.713732806	5.758901774	50	-0.547572639	11	-1.083250372	84	-1.030457542	34	-0.493924388	54	1.196104188	24	0.054127664	-33	-0.318861986	5	1.175901491	6	-0.46913986	-44	0.130818742	-15	0.718303789	9	-0.123839361
12/5/2020	2020	12	5	20201205	6	0	1	0	0	0	1	1	1	VR04	1	1	0	0	0.693147181	0.693147181	0	0	140	302	216	309	4.94875989	5.713732806	5.379897354	5.736572297	30	-1.238721193	-22	-1.690966237	62	-1.342246845	33	-0.515356559	0	-0.602250805	0	-0.483575717	-42	-0.713051816	-1	0.660332975	28	-0.182520679	-45	0.078840273	5	1.69536191	6	-0.639444304
12/6/2020	2020	12	6	20201206	7	0	0	1	0	0	1	1	1	VR04	0	5	2	2	0	1.791759469	1.098612289	1.098612289	193	216	316	198	5.267858159	5.379897354	5.758901774	5.293304825	30	-1.238721193	-23	-1.709381869	53	-1.469797014	0	-1.222618217	63	1.49583002	24	0.054127664	-45	-0.844448426	-11	-0.198947885	4	-0.495196149	-20	1.37830199	-5	1.20683285	4	-0.983180933
12/7/2020	2020	12	7	20201207	1	0	0	0	0	0	1	0	1	VR04	0	0	0	1	0	0	0	0.693147181	290	316	309	275	5.673323267	5.758901774	5.736572297	5.620400866	50	-0.547572639	19	-0.935925314	61	-1.356419086	0	-1.222618217	131	3.760425196	101	1.779259344	-22	0.162925584	-6	0.230692545	-14	-0.729702751	-44	0.130818742	-25	0.229774728	11	0.219897268
12/8/2020	2020	12	8	20201208	2	0	0	0	0	0	1	0	1	VR04	0	2	2	0	0	1.098612289	1.098612289	0	142	309	198	233	4.96284463	5.736572297	5.293304825	5.455321115	20	-1.584295471	-21	-1.672550605	47	-1.55483046	14	-0.922567817	0	-0.602250805	0	-0.483575717	-24	0.075327844	1	0.832189147	16	-0.338858414	-52	-0.285009007	-23	0.327480541	12	0.391765582
12/9/2020	2020	12	9	20201209	3	0	0	0	0	0	1	0	1	VR04	3	0	1	1	1.386294361	0	0.693147181	0.693147181	165	198	275	427	5.111987788	5.293304825	5.620400866	6.059123196	30	-1.238721193	-10	-1.46997865	16	-1.994169932	0	-1.222618217	0	-0.602250805	0	-0.483575717	-26	-0.012269896	-3	0.488476803	2	-0.521252438	-49	-0.129073601	-20	0.474039259	10	0.048028954
12/10/2020	2020	12	10	20201210	4	0	0	0	0	0	1	0	1	VR04	0	2	0	1	0	1.098612289	0	0.693147181	302	275	233	328	5.713732806	5.620400866	5.455321115	5.796057751	30	-1.238721193	-18	-1.617303708	14	-2.022514414	2	-1.179753874	0	-0.602250805	0	-0.483575717	-30	-0.187465376	0	0.746261061	-15	-0.742730895	-52	-0.285009007	-21	0.425186353	12	0.391765582
12/11/2020	2020	12	11	20201211	5	1	0	0	0	0	1	0	1	VR04	0	1	1	2	0	0.693147181	0.693147181	1.098612289	216	233	427	510	5.379897354	5.455321115	6.059123196	6.23636959	40	-0.893146916	-7	-1.414731753	44	-1.597347183	3	-1.158321703	73	1.828858722	20	-0.035489567	-38	-0.537856336	-3	0.488476803	-15	-0.742730895	-47	-0.025116664	-17	0.620597977	10	0.048028954
12/12/2020	2020	12	12	20201212	6	0	1	0	0	0	1	0	1	VR04	3	0	1	0	1.386294361	0	0.693147181	0	316	427	328	283	5.758901774	6.059123196	5.796057751	5.648974238	30	-1.238721193	34	-0.65969083	80	-1.087146506	0	-1.222618217	45	0.896378356	25	0.076531971	-40	-0.625454076	-4	0.402548717	15	-0.351886559	-50	-0.18105207	2	1.548803192	7	-0.467575989
12/13/2020	2020	12	13	20201213	7	0	0	1	0	0	1	0	1	VR04	0	1	2	2	0	0.693147181	1.098612289	1.098612289	309	328	510	245	5.736572297	5.796057751	6.23636959	5.505331536	40	-0.893146916	46	-0.438703242	86	-1.00211306	11	-0.986864331	8	-0.335827843	4	-0.393958487	-42	-0.713051816	-4	0.402548717	21	-0.273717691	-35	0.59862496	2	1.548803192	4	-0.983180933
12/14/2020	2020	12	14	20201214	1	0	0	0	0	0	1	0	1	VR04	0	1	0	2	0	0.693147181	0	1.098612289	198	510	283	327	5.293304825	6.23636959	5.648974238	5.793013608	40	-0.893146916	58	-0.217715655	106	-0.71866824	11	-0.986864331	59	1.362618539	48	0.591831045	7	1.433092813	24	2.808535125	16	-0.338858414	-48	-0.077095133	-23	0.327480541	9	-0.123839361
12/15/2020	2020	12	15	20201215	2	0	0	0	0	1	1	0	1	VR04	1	2	2	4	0.693147181	1.098612289	1.098612289	1.609437912	275	283	245	321	5.620400866	5.648974238	5.505331536	5.774551546	30	-1.238721193	63	-0.125637494	94	-0.888735132	0	-1.222618217	61	1.429224279	28	0.143744894	-49	-1.019643906	-9	-0.027091713	11	-0.403999137	-59	-0.648858288	-27	0.132068916	14	0.735502211
12/16/2020	2020	12	16	20201216	3	0	0	0	0	1	1	0	1	VR04	5	0	2	4	1.791759469	0	1.098612289	1.609437912	233	245	327	280	5.455321115	5.505331536	5.793013608	5.638354669	30	-1.238721193	51	-0.346625081	97	-0.846218409	55	-0.043848787	0	-0.602250805	0	-0.483575717	-49	-1.019643906	-8	0.058836373	54	0.156211079	-70	-1.220621444	-38	-0.40531305	15	0.907370525
12/17/2020	2020	12	17	20201217	4	0	0	0	0	1	1	0	1	VR04	0	2	4	1	0	1.098612289	1.609437912	0.693147181	427	327	321	531	6.059123196	5.793013608	5.774551546	6.276643489	50	-0.547572639	66	-0.070390597	103	-0.761184963	11	-0.986864331	46	0.929681226	39	0.390192277	-53	-1.194839386	-8	0.058836373	12	-0.390970992	-70	-1.220621444	-41	-0.551871769	18	1.422975469
12/18/2020	2020	12	18	20201218	5	1	0	0	0	1	1	0	1	VR04	2	2	4	2	1.098612289	1.098612289	1.609437912	1.098612289	328	321	280	272	5.796057751	5.774551546	5.638354669	5.609471795	50	-0.547572639	51	-0.346625081	102	-0.775357204	32	-0.536788731	0	-0.602250805	0	-0.483575717	-57	-1.370034866	-9	-0.027091713	38	-0.052239234	-65	-0.9607291	-38	-0.40531305	15	0.907370525
12/19/2020	2020	12	19	20201219	6	0	1	0	0	1	1	0	1	VR04	0	4	1	3	0	1.609437912	0.693147181	1.386294361	510	280	531	235	6.23636959	5.638354669	6.276643489	5.463831805	50	-0.547572639	58	-0.217715655	119	-0.534429106	36	-0.451060045	0	-0.602250805	0	-0.483575717	-63	-1.632828085	-10	-0.113019799	45	0.038957778	-61	-0.752815226	-5	1.20683285	9	-0.123839361
12/20/2020	2020	12	20	20201220	7	0	0	1	0	1	1	0	1	VR04	2	4	2	3	1.098612289	1.609437912	1.098612289	1.386294361	283	531	272	236	5.648974238	6.276643489	5.609471795	5.468060141	40	-0.893146916	67	-0.051974965	101	-0.789529445	3	-1.158321703	0	-0.602250805	0	-0.483575717	-62	-1.589029215	-11	-0.198947885	46	0.051985923	-56	-0.492922882	-7	1.109127038	6	-0.639444304
12/21/2020	2020	12	21	20201221	1	0	0	0	0	1	1	0	1	VR04	1	1	3	1	0.693147181	0.693147181	1.386294361	0.693147181	245	272	235	350	5.505331536	5.609471795	5.463831805	5.860786223	50	-0.547572639	45	-0.457118875	118	-0.548601347	0	-1.222618217	100	2.728036218	90	1.532811961	-39	-0.581655206	4	1.089973405	-9	-0.664562028	-74	-1.428535319	-54	-1.186959547	17	1.251107154
12/22/2020	2020	12	22	20201222	2	0	0	0	0	1	1	0	1	VR04	0	2	3	0	0	1.098612289	1.386294361	0	327	235	236	299	5.793013608	5.463831805	5.468060141	5.703782475	70	0.143575916	60	-0.180884391	132	-0.350189973	2	-1.179753874	42	0.796469745	98	1.712046422	-37	-0.494057466	19	2.378894695	43	0.012901489	-73	-1.37655685	-54	-1.186959547	17	1.251107154
12/23/2020	2020	12	23	20201223	3	0	0	0	0	1	1	0	1	VR04	1	3	1	1	0.693147181	1.386294361	0.693147181	0.693147181	321	236	350	300	5.774551546	5.468060141	5.860786223	5.707110265	50	-0.547572639	71	0.021687564	120	-0.520256865	0	-1.222618217	119	3.360790753	232	4.714223633	-39	-0.581655206	16	2.121110437	-7	-0.638505739	-72	-1.324578381	-52	-1.089253735	16	1.07923884
12/24/2020	2020	12	24	20201224	4	0	0	0	0	1	1	1	1	VR04	1	3	0	1	0.693147181	1.386294361	0	0.693147181	280	350	299	331	5.638354669	5.860786223	5.703782475	5.805134969	40	-0.893146916	20	-0.917509681	94	-0.888735132	9	-1.029728674	70	1.728950111	175	3.437178103	-45	-0.844448426	20	2.464822781	13	-0.377942848	-70	-1.220621444	-62	-1.577782796	18	1.422975469
12/25/2020	2020	12	25	20201225	5	1	0	0	0	1	1	1	1	VR04	2	1	1	0	1.098612289	0.693147181	0.693147181	0	531	299	300	277	6.276643489	5.703782475	5.707110265	5.627621114	30	-1.238721193	1	-1.267406695	55	-1.441452532	52	-0.108145302	0	-0.602250805	-1	-0.505980025	-87	-2.684000965	-82	-6.29984199	41	-0.0131548	-78	-1.636449193	-83	-2.603693823	19	1.594843783
12/26/2020	2020	12	26	20201226	6	0	1	0	0	1	1	1	1	VR04	0	0	1	1	0	0	0.693147181	0.693147181	272	300	331	266	5.609471795	5.707110265	5.805134969	5.587248658	80	0.489150193	12	-1.06483474	54	-1.455624773	20	-0.793974788	22	0.13041234	5	-0.37155418	-85	-2.596403225	-70	-5.268704959	20	-0.286745836	-54	-0.388965945	-34	-0.209901426	7	-0.467575989
12/27/2020	2020	12	27	20201227	7	0	0	1	0	1	1	0	1	VR04	2	1	0	0	1.098612289	0.693147181	0	0	235	331	277	234	5.463831805	5.805134969	5.627621114	5.459585514	80	0.489150193	42	-0.512365772	57	-1.41310805	0	-1.222618217	177	5.292357227	172	3.36996518	-71	-1.983219045	-31	-1.917509605	-55	-1.263856677	-48	-0.077095133	-17	0.620597977	6	-0.639444304
12/28/2020	2020	12	28	20201228	1	0	0	0	0	1	1	0	1	VR04	2	1	1	1	1.098612289	0.693147181	0.693147181	0.693147181	236	277	266	205	5.468060141	5.627621114	5.587248658	5.327876169	30	-1.238721193	6	-1.175328533	55	-1.441452532	23	-0.729678274	37	0.629955394	18	-0.080298182	-39	-0.581655206	4	1.089973405	82	0.520999127	-70	-1.220621444	-65	-1.724341514	18	1.422975469
12/29/2020	2020	12	29	20201229	2	0	0	0	0	1	1	0	1	VR04	4	0	0	0	1.609437912	0	0	0	350	266	234	267	5.860786223	5.587248658	5.459585514	5.590986981	40	-0.893146916	31	-0.714937726	46	-1.569002701	0	-1.222618217	38	0.663258264	23	0.031723356	-45	-0.844448426	3	1.004045319	40	-0.026182945	-73	-1.37655685	-64	-1.675488608	20	1.766712097
12/30/2020	2020	12	30	20201230	3	0	0	0	0	1	1	0	1	VR04	4	1	1	2	1.609437912	0.693147181	0.693147181	1.098612289	299	234	205	311	5.703782475	5.459585514	5.327876169	5.743003188	40	-0.893146916	15	-1.009587843	59	-1.384763568	33	-0.515356559	8	-0.335827843	8	-0.304341257	-41	-0.669252946	11	1.691470007	55	0.169239224	-72	-1.324578381	-62	-1.577782796	17	1.251107154
12/31/2020	2020	12	31	20201231	4	0	0	0	0	1	1	1	1	VR04	1	0	0	1	0.693147181	0	0	0.693147181	300	205	267	386	5.707110265	5.327876169	5.590986981	5.958424693	40	-0.893146916	-27	-1.783044398	35	-1.724897352	0	-1.222618217	7	-0.369130713	3	-0.416362795	-53	-1.194839386	7	1.347757663	12	-0.390970992	-73	-1.37655685	-69	-1.919753138	17	1.251107154
1/1/2021	2021	1	1	20210101	5	1	0	0	0	1	1	0	1	VR04	2	1	2	0	1.098612289	0.693147181	1.098612289	0	331	267	311	204	5.805134969	5.590986981	5.743003188	5.323009979	30	-1.238721193	-30	-1.838291295	48	-1.540658219	14	-0.922567817	0	-0.602250805	-1	-0.505980025	-83	-2.508805485	-80	-6.127985819	31	-0.143436246	-80	-1.740406131	-83	-2.603693823	22	2.110448726
1/2/2021	2021	1	2	20210102	6	0	1	0	0	1	1	0	1	VR04	3	0	1	1	1.386294361	0	0.693147181	0.693147181	277	311	386	330	5.627621114	5.743003188	5.958424693	5.802118375	30	-1.238721193	31	-0.714937726	40	-1.654036147	0	-1.222618217	9	-0.302524973	2	-0.438767102	-67	-1.808023565	-17	-0.714516401	35	-0.091323667	-64	-0.908750632	-16	0.669450883	11	0.219897268
1/3/2021	2021	1	3	20210103	7	0	0	1	0	1	1	0	1	VR04	3	2	0	2	1.386294361	1.098612289	0	1.098612289	266	386	204	166	5.587248658	5.958424693	5.323009979	5.117993812	50	-0.547572639	27	-0.788600256	42	-1.625691665	5	-1.11545736	34	0.530046783	11	-0.237128334	-65	-1.720425825	-19	-0.886372573	35	-0.091323667	-56	-0.492922882	-9	1.011421225	7	-0.467575989
1/4/2021	2021	1	4	20210104	1	0	0	0	0	1	1	0	1	VR04	1	1	1	0	0.693147181	0.693147181	0.693147181	0	234	204	330	113	5.459585514	5.323009979	5.802118375	4.736198448	50	-0.547572639	17	-0.972756578	35	-1.724897352	0	-1.222618217	53	1.162801317	16	-0.125106797	-47	-0.932046166	-12	-0.284875971	13	-0.377942848	-69	-1.168642975	-42	-0.600724675	17	1.251107154
1/5/2021	2021	1	5	20210105	2	0	0	0	0	1	1	0	1	VR04	0	0	2	2	0	0	1.098612289	1.098612289	205	330	166	265	5.327876169	5.802118375	5.117993812	5.583496309	40	-0.893146916	18	-0.954340946	35	-1.724897352	0	-1.222618217	11	-0.235919232	3	-0.416362795	-52	-1.151040516	-12	-0.284875971	8	-0.44308357	-70	-1.220621444	-42	-0.600724675	18	1.422975469
1/6/2021	2021	1	6	20210106	3	0	0	0	0	1	1	0	1	VR04	1	1	0	0	0.693147181	0.693147181	0	0	267	166	113	200	5.590986981	5.117993812	4.736198448	5.303304908	30	-1.238721193	4	-1.212159798	25	-1.866619763	0	-1.222618217	5	-0.435736454	1	-0.46117141	-53	-1.194839386	-10	-0.113019799	26	-0.208576968	-68	-1.116664506	-38	-0.40531305	15	0.907370525
1/7/2021	2021	1	7	20210107	4	0	0	0	0	1	1	0	1	VR04	1	2	2	0	0.693147181	1.098612289	1.098612289	0	311	113	265	187	5.743003188	4.736198448	5.583496309	5.236441963	30	-1.238721193	11	-1.083250372	40	-1.654036147	2	-1.179753874	53	1.162801317	12	-0.214724027	-59	-1.457632606	-13	-0.370804057	-1	-0.560336871	-69	-1.168642975	-41	-0.551871769	18	1.422975469
1/8/2021	2021	1	8	20210108	5	1	0	0	0	1	1	0	1	VR04	0	0	0	0	0	0	0	0	386	265	200	150	5.958424693	5.583496309	5.303304908	5.017279837	20	-1.584295471	-12	-1.506809914	34	-1.739069593	22	-0.751110445	22	0.13041234	4	-0.393958487	-60	-1.501431475	-10	-0.113019799	20	-0.286745836	-62	-0.804793694	-35	-0.258754332	16	1.07923884
1/9/2021	2021	1	9	20210109	6	0	1	0	0	1	1	0	1	VR04	1	2	0	0	0.693147181	1.098612289	0	0	204	200	187	140	5.323009979	5.303304908	5.236441963	4.94875989	30	-1.238721193	-26	-1.764628766	54	-1.455624773	33	-0.515356559	14	-0.136010622	10	-0.259532642	-65	-1.720425825	-10	-0.113019799	54	0.156211079	-60	-0.700836757	-5	1.20683285	10	0.048028954
1/10/2021	2021	1	10	20210110	7	0	0	1	0	1	1	0	1	VR04	0	0	0	0	0	0	0	0	330	187	150	156	5.802118375	5.236441963	5.017279837	5.056245805	40	-0.893146916	-37	-1.967200721	46	-1.569002701	16	-0.879703474	0	-0.602250805	-1	-0.505980025	-66	-1.764224695	-16	-0.628588315	48	0.078042212	-52	-0.285009007	-6	1.157979944	6	-0.639444304
1/11/2021	2021	1	11	20210111	1	0	0	0	0	1	1	0	1	VR04	1	0	0	0	0.693147181	0	0	0	166	150	140	158	5.117993812	5.017279837	4.94875989	5.068904202	70	0.143575916	26	-0.807015888	65	-1.299730122	0	-1.222618217	38	0.663258264	21	-0.013085259	-50	-1.063442776	-14	-0.456732143	13	-0.377942848	-62	-0.804793694	-41	-0.551871769	16	1.07923884
1/12/2021	2021	1	12	20210112	2	0	0	0	0	1	1	0	1	VR04	0	0	0	2	0	0	0	1.098612289	113	140	156	152	4.736198448	4.94875989	5.056245805	5.030437921	60	-0.201998361	6	-1.175328533	77	-1.129663229	43	-0.301034845	79	2.028675944	105	1.868876575	-52	-1.151040516	-10	-0.113019799	57	0.195295513	-64	-0.908750632	-39	-0.454165956	16	1.07923884
1/13/2021	2021	1	13	20210113	3	0	0	0	0	1	1	0	1	VR04	2	0	0	2	1.098612289	0	0	1.098612289	265	156	158	215	5.583496309	5.056245805	5.068904202	5.375278408	60	-0.201998361	-7	-1.414731753	55	-1.441452532	20	-0.793974788	25	0.230320951	14	-0.169915412	-54	-1.238638256	-14	-0.456732143	17	-0.325830269	-65	-0.9607291	-37	-0.356460144	14	0.735502211
1/14/2021	2021	1	14	20210114	4	0	0	0	0	1	1	0	1	VR04	1	0	2	1	0.693147181	0	1.098612289	0.693147181	200	158	152	194	5.303304908	5.068904202	5.030437921	5.272999559	30	-1.238721193	-39	-2.004031986	16	-1.994169932	28	-0.622517417	0	-0.602250805	0	-0.483575717	-58	-1.413833736	-13	-0.370804057	19	-0.29977398	-64	-0.908750632	-40	-0.503018862	16	1.07923884
1/15/2021	2021	1	15	20210115	5	1	0	0	0	1	1	0	1	VR04	0	0	2	0	0	0	1.098612289	0	187	152	215	166	5.236441963	5.030437921	5.375278408	5.117993812	20	-1.584295471	-5	-1.377900488	18	-1.96582545	0	-1.222618217	0	-0.602250805	0	-0.483575717	-60	-1.501431475	-14	-0.456732143	12	-0.390970992	-57	-0.544901351	-36	-0.307607238	15	0.907370525
1/16/2021	2021	1	16	20210116	6	0	1	0	0	1	1	0	1	VR04	1	2	1	0	0.693147181	1.098612289	0.693147181	0	150	215	194	139	5.017279837	5.375278408	5.272999559	4.941642423	40	-0.893146916	-8	-1.433147385	22	-1.909136486	0	-1.222618217	45	0.896378356	15	-0.147511104	-67	-1.808023565	-13	-0.370804057	56	0.182267368	-55	-0.440944414	-10	0.962568319	10	0.048028954
1/17/2021	2021	1	17	20210117	7	0	0	1	0	1	1	0	1	VR04	2	2	0	1	1.098612289	1.098612289	0	0.693147181	140	194	166	121	4.94875989	5.272999559	5.117993812	4.804021045	30	-1.238721193	-6	-1.396316121	66	-1.285557881	5	-1.11545736	29	0.363532432	11	-0.237128334	-67	-1.808023565	-18	-0.800444487	40	-0.026182945	-40	0.338732617	-13	0.816009601	6	-0.639444304
1/18/2021	2021	1	18	20210118	1	0	0	0	0	1	1	0	1	VR04	0	1	0	1	0	0.693147181	0	0.693147181	156	166	139	103	5.056245805	5.117993812	4.941642423	4.644390899	60	-0.201998361	13	-1.046419107	60	-1.370591327	9	-1.029728674	10	-0.269222103	4	-0.393958487	-49	-1.019643906	-15	-0.542660229	27	-0.195548824	-59	-0.648858288	-41	-0.551871769	15	0.907370525
1/19/2021	2021	1	19	20210119	2	0	0	0	0	1	1	0	1	VR04	2	0	1	0	1.098612289	0	0.693147181	0	158	139	121	137	5.068904202	4.941642423	4.804021045	4.927253685	80	0.489150193	43	-0.493950139	105	-0.732840481	0	-1.222618217	119	3.360790753	119	2.18253688	-55	-1.282437126	-18	-0.800444487	-8	-0.651533883	-63	-0.856772163	-41	-0.551871769	17	1.251107154
1/20/2021	2021	1	20	20210120	3	0	0	0	0	1	1	0	1	VR04	0	0	1	0	0	0	0.693147181	0	152	121	103	73	5.030437921	4.804021045	4.644390899	4.304065093	60	-0.201998361	65	-0.088806229	109	-0.676151516	5	-1.11545736	0	-0.602250805	0	-0.483575717	-51	-1.107241646	-10	-0.113019799	47	0.065014067	-61	-0.752815226	-36	-0.307607238	14	0.735502211
1/21/2021	2021	1	21	20210121	4	0	0	0	0	1	1	0	1	VR04	0	1	0	1	0	0.693147181	0	0.693147181	215	103	137	81	5.375278408	4.644390899	4.927253685	4.406719247	90	0.834724471	42	-0.512365772	111	-0.647807034	30	-0.579653074	60	1.395921409	80	1.308768886	-58	-1.413833736	-11	-0.198947885	16	-0.338858414	-64	-0.908750632	-38	-0.40531305	17	1.251107154
1/22/2021	2021	1	22	20210122	5	1	0	0	0	1	1	0	1	VR04	0	1	0	1	0	0.693147181	0	0.693147181	194	137	73	127	5.272999559	4.927253685	4.304065093	4.852030264	50	-0.547572639	-1	-1.304237959	69	-1.243041157	39	-0.38676353	26	0.263623821	18	-0.080298182	-59	-1.457632606	-9	-0.027091713	44	0.025929633	-57	-0.544901351	-33	-0.16104852	14	0.735502211
1/23/2021	2021	1	23	20210123	6	0	1	0	1	1	1	0	1	VR04	0	0	1	1	0	0	0.693147181	0.693147181	166	73	81	91	5.117993812	4.304065093	4.406719247	4.521788577	40	-0.893146916	-2	-1.322653591	59	-1.384763568	21	-0.772542617	4	-0.469039324	4	-0.393958487	-65	-1.720425825	-9	-0.027091713	66	0.312548814	-64	-0.908750632	-9	1.011421225	10	0.048028954
1/24/2021	2021	1	24	20210124	7	0	0	1	1	1	1	0	1	VR04	0	0	1	1	0	0	0.693147181	0.693147181	139	81	127	64	4.941642423	4.406719247	4.852030264	4.17438727	40	-0.893146916	-23	-1.709381869	54	-1.455624773	45	-0.258170502	0	-0.602250805	0	-0.483575717	-63	-1.632828085	-15	-0.542660229	108	0.859730885	-54	-0.388965945	-9	1.011421225	6	-0.639444304
1/25/2021	2021	1	25	20210125	1	0	0	0	1	1	1	0	1	VR04	0	1	1	0	0	0.693147181	0.693147181	0	121	127	91	66	4.804021045	4.852030264	4.521788577	4.204692619	70	0.143575916	-52	-2.243435205	53	-1.469797014	73	0.341930299	34	0.530046783	34	0.278170739	-50	-1.063442776	-14	-0.456732143	76	0.442830259	-61	-0.752815226	-41	-0.551871769	15	0.907370525
1/26/2021	2021	1	26	20210126	2	0	0	0	1	1	1	0	1	VR04	2	1	1	0	1.098612289	0.693147181	0.693147181	0	103	91	64	111	4.644390899	4.521788577	4.17438727	4.718498871	70	0.143575916	16	-0.991172211	61	-1.356419086	48	-0.193873987	33	0.496743913	14	-0.169915412	-53	-1.194839386	-11	-0.198947885	58	0.208323657	-64	-0.908750632	-40	-0.503018862	17	1.251107154
1/27/2021	2021	1	27	20210127	3	0	0	0	1	1	1	0	1	VR04	2	1	0	1	1.098612289	0.693147181	0	0.693147181	137	64	66	72	4.927253685	4.17438727	4.204692619	4.290459441	40	-0.893146916	10	-1.101666004	66	-1.285557881	0	-1.222618217	76	1.928767333	30	0.188553509	-54	-1.238638256	-15	-0.542660229	9	-0.430055426	-66	-1.012707569	-37	-0.356460144	15	0.907370525
1/28/2021	2021	1	28	20210128	4	0	0	0	1	1	1	0	1	VR04	1	1	0	1	0.693147181	0.693147181	0	0.693147181	73	66	111	94	4.304065093	4.204692619	4.718498871	4.553876892	50	-0.547572639	23	-0.862262785	53	-1.469797014	0	-1.222618217	69	1.695647241	59	0.838278428	-58	-1.413833736	-16	-0.628588315	-22	-0.833927907	-67	-1.064686038	-39	-0.454165956	18	1.422975469
1/29/2021	2021	1	29	20210129	5	1	0	0	1	1	1	0	1	VR04	0	0	1	0	0	0	0.693147181	0	81	111	72	102	4.406719247	4.718498871	4.290459441	4.634728988	80	0.489150193	0	-1.285822327	95	-0.874562891	0	-1.222618217	90	2.395007516	122	2.249749803	-60	-1.501431475	-15	-0.542660229	-9	-0.664562028	-61	-0.752815226	-34	-0.209901426	16	1.07923884
1/30/2021	2021	1	30	20210130	6	0	1	0	1	1	1	0	1	VR04	0	0	1	1	0	0	0.693147181	0.693147181	127	72	94	79	4.852030264	4.290459441	4.553876892	4.382026635	60	-0.201998361	-42	-2.059278882	16	-1.994169932	18	-0.836839131	0	-0.602250805	0	-0.483575717	-63	-1.632828085	-9	-0.027091713	48	0.078042212	-61	-0.752815226	-9	1.011421225	10	0.048028954
1/31/2021	2021	1	31	20210131	7	0	0	1	1	1	1	0	1	VR04	1	1	0	1	0.693147181	0.693147181	0	0.693147181	91	94	102	8	4.521788577	4.553876892	4.634728988	2.197224577	50	-0.547572639	-64	-2.464422792	7	-2.121720101	74	0.363362471	0	-0.602250805	0	-0.483575717	-63	-1.632828085	-12	-0.284875971	89	0.612196138	-45	0.078840273	-9	1.011421225	5	-0.811312618
2/1/2021	2021	2	1	20210201	1	0	0	0	1	1	1	0	1	VR04	1	1	1	1	0.693147181	0.693147181	0.693147181	0.693147181	64	102	79	28	4.17438727	4.634728988	4.382026635	3.36729583	40	-0.893146916	-9	-1.451563017	9	-2.093375619	0	-1.222618217	10	-0.269222103	2	-0.438767102	-49	-1.019643906	-19	-0.886372573	19	-0.29977398	-63	-0.856772163	-42	-0.600724675	16	1.07923884
2/2/2021	2021	2	2	20210202	2	0	0	0	1	1	1	0	1	VR04	0	0	1	0	0	0	0.693147181	0	66	79	8	103	4.204692619	4.382026635	2.197224577	4.644390899	40	-0.893146916	0	-1.285822327	77	-1.129663229	0	-1.222618217	56	1.262709928	23	0.031723356	-53	-1.194839386	-13	-0.370804057	5	-0.482168004	-66	-1.012707569	-39	-0.454165956	17	1.251107154
2/27/2020	2020	2	27	20200227	4	0	0	0	0	0	0	0	0	VR05	0	0	0	0	0	0	0	0	0	0	0	0	0	0	0	0	40	-0.893146916	3	-1.23057543	41	-1.639863906	0	-1.222618217	55	1.229407058	49	0.614235352	3	1.257897333	-4	0.402548717	-17	-0.768787184	5	2.677763708	3	1.597656098	0	-1.67065419
2/28/2020	2020	2	28	20200228	5	1	0	0	0	0	0	0	0	VR05	0	0	0	0	0	0	0	0	0	0	0	1	0	0	0	0.693147181	80	0.489150193	8	-1.138497269	63	-1.328074604	39	-0.38676353	52	1.129498447	73	1.151938733	7	1.433092813	2	0.918117233	9	-0.430055426	8	2.833699114	3	1.597656098	0	-1.67065419
2/29/2020	2020	2	29	20200229	6	0	1	0	0	0	0	0	0	VR05	0	0	0	0	0	0	0	0	0	0	0	0	0	0	0	0	110	1.525873025	48	-0.401871978	139	-0.250984286	42	-0.322467016	18	-0.002799141	19	-0.057893874	9	1.520690553	-1	0.660332975	15	-0.351886559	24	3.665354613	-1	1.402244474	0	-1.67065419
3/1/2020	2020	3	1	20200301	7	0	0	1	0	0	0	0	0	VR05	0	0	0	0	0	0	0	0	0	0	1	5	0	0	0.693147181	1.791759469	100	1.180298748	42	-0.512365772	99	-0.817873927	23	-0.729678274	0	-0.602250805	-1	-0.505980025	9	1.520690553	3	1.004045319	0	-0.547308727	9	2.885677582	4	1.646509004	0	-1.67065419
3/2/2020	2020	3	2	20200302	1	0	0	0	0	0	0	0	0	VR05	0	0	0	1	0	0	0	0.693147181	0	1	0	1	0	0.693147181	0	0.693147181	50	-0.547572639	34	-0.65969083	91	-0.931251855	2	-1.179753874	66	1.59573863	49	0.614235352	-3	0.995104113	-6	0.230692545	7	-0.456111715	2	2.521828302	0	1.45109738	1	-1.498785876
3/3/2020	2020	3	3	20200303	2	0	0	0	0	0	0	0	0	VR05	0	0	0	0	0	0	0	0	0	0	5	1	0	0	1.791759469	0.693147181	60	-0.201998361	15	-1.009587843	91	-0.931251855	80	0.491955499	0	-0.602250805	-1	-0.505980025	5	1.345495073	-2	0.574404889		-0.547308727	-1	2.365892895	4	1.646509004	0	-1.67065419
3/4/2020	2020	3	4	20200304	3	0	0	0	0	0	0	0	0	VR05	0	0	1	3	0	0	0.693147181	1.386294361	0	5	1	2	0	1.791759469	0.693147181	1.098612289	60	-0.201998361	20	-0.917509681	107	-0.704495999	28	-0.622517417	4	-0.469039324	4	-0.393958487	5	1.345495073	-6	0.230692545	27	-0.195548824	0	2.417871364	4	1.646509004	0	-1.67065419
3/5/2020	2020	3	5	20200305	4	0	0	0	0	0	0	0	0	VR05	0	0	0	0	0	0	0	0	0	1	1	1	0	0.693147181	0.693147181	0.693147181	50	-0.547572639	30	-0.733353359	73	-1.186352193	11	-0.986864331	70	1.728950111	65	0.972704273	-1	1.082701853	-6	0.230692545	1	-0.534280582	1	2.469849833	3	1.597656098	0	-1.67065419
3/6/2020	2020	3	6	20200306	5	1	0	0	0	0	0	0	0	VR05	0	1	3	1	0	0.693147181	1.386294361	0.693147181	0	1	2	1	0	0.693147181	1.098612289	0.693147181	60	-0.201998361	33	-0.678106462	57	-1.41310805	0	-1.222618217	98	2.661430478	59	0.838278428	1	1.170299593	-5	0.316620631	3	-0.508224293	3	2.57380677	2	1.548803192	0	-1.67065419
3/7/2020	2020	3	7	20200307	6	0	1	0	0	0	0	0	0	VR05	0	0	0	4	0	0	0	1.609437912	1	2	1	3	0.693147181	1.098612289	0.693147181	1.386294361	60	-0.201998361	18	-0.954340946	100	-0.803701686	65	0.170472927	0	-0.602250805	0	-0.483575717	9	1.520690553	-4	0.402548717	51	0.117126645	7	2.781720645	-4	1.255685756	-1	-1.842522504
3/8/2020	2020	3	8	20200308	7	0	0	1	0	0	0	0	0	VR05	0	3	1	5	0	1.386294361	0.693147181	1.791759469	0	1	1	4	0	0.693147181	0.693147181	1.609437912	90	0.834724471	74	0.076934461	100	-0.803701686	5	-1.11545736	35	0.563349653	25	0.076531971	3	1.257897333	-7	0.144764459	-19	-0.794843473	-1	2.365892895	1	1.499950286	0	-1.67065419
3/9/2020	2020	3	9	20200309	1	0	0	0	0	0	0	0	0	VR05	0	0	4	5	0	0	1.609437912	1.791759469	5	1	3	0	1.791759469	0.693147181	1.386294361	0	60	-0.201998361	60	-0.180884391	98	-0.832046168	33	-0.515356559	24	0.197018081	29	0.166149201	-2	1.038902983	-5	0.316620631	13	-0.377942848	-1	2.365892895	3	1.597656098	0	-1.67065419
3/10/2020	2020	3	10	20200310	2	0	0	0	0	0	0	0	0	VR05	0	1	5	8	0	0.693147181	1.791759469	2.197224577	1	3	4	6	0.693147181	1.386294361	1.609437912	1.945910149	90	0.834724471	58	-0.217715655	126	-0.435223419	0	-1.222618217	154	4.526391211	135	2.541005801	-1	1.082701853	-10	-0.113019799	-5	-0.61244945	-3	2.261935958	2	1.548803192	1	-1.498785876
3/11/2020	2020	3	11	20200311	3	0	0	0	0	0	0	0	0	VR05	0	4	5	7	0	1.609437912	1.791759469	2.079441542	1	4	0	9	0.693147181	1.609437912	0	2.302585093	80	0.489150193	73	0.058518829	136	-0.293501009	45	-0.258170502	31	0.430138172	32	0.233362124	3	1.257897333	-3	0.488476803	22	-0.260689547	-3	2.261935958	3	1.597656098	1	-1.498785876
3/12/2020	2020	3	12	20200312	4	0	0	0	0	0	0	0	0	VR05	0	5	8	12	0	1.791759469	2.197224577	2.564949357	2	0	6	9	1.098612289	0	1.945910149	2.302585093	110	1.525873025	49	-0.383456346	123	-0.477740142	67	0.21333727	45	0.896378356	106	1.891280882	0	1.126500723	7	1.347757663	11	-0.403999137	-2	2.313914427	1	1.499950286	2	-1.326917561
3/13/2020	2020	3	13	20200313	5	1	0	0	0	0	0	0	0	VR05	0	5	7	8	0	1.791759469	2.079441542	2.197224577	1	6	9	27	0.693147181	1.945910149	2.302585093	3.33220451	100	1.180298748	-9	-1.451563017	86	-1.00211306	26	-0.665381759	19	0.030503729	38	0.367787969	-8	0.776109763	16	2.121110437	-1	-0.560336871	-27	1.01445271	-11	0.913715413	5	-0.811312618
3/14/2020	2020	3	14	20200314	6	0	1	0	0	0	0	0	0	VR05	0	8	12	17	0	2.197224577	2.564949357	2.890371758	1	9	9	13	0.693147181	2.302585093	2.302585093	2.63905733	60	-0.201998361	-24	-1.727797501	120	-0.520256865	90	0.706277214	0	-0.602250805	0	-0.483575717	-14	0.513316544	-3	0.488476803	58	0.208323657	-25	1.118409647	-9	1.011421225	5	-0.811312618
3/15/2020	2020	3	15	20200315	7	0	0	1	0	0	1	0	0	VR05	0	7	8	15	0	2.079441542	2.197224577	2.772588722	3	9	27	12	1.386294361	2.302585093	3.33220451	2.564949357	80	0.489150193	74	0.076934461	132	-0.350189973	30	-0.579653074	0	-0.602250805	-1	-0.505980025	-29	-0.143666506	2	0.918117233	29	-0.169492535	-31	0.806538835	-12	0.864862507	5	-0.811312618
3/16/2020	2020	3	16	20200316	1	0	0	0	0	0	1	0	0	VR05	1	12	17	13	0.693147181	2.564949357	2.890371758	2.63905733	4	27	13	7	1.609437912	3.33220451	2.63905733	2.079441542	30	-1.238721193	41	-0.530781404	142	-0.208467563	72	0.320498128	0	-0.602250805	0	-0.483575717	-24	0.075327844	8	1.433685749		-0.547308727	-54	-0.388965945	-38	-0.40531305	12	0.391765582
3/17/2020	2020	3	17	20200317	2	0	0	0	0	0	1	0	0	VR05	0	8	15	7	0	2.197224577	2.772588722	2.079441542	0	13	12	28	0	2.63905733	2.564949357	3.36729583	70	0.143575916	30	-0.733353359	142	-0.208467563	94	0.7920059	0	-0.602250805	0	-0.483575717	-29	-0.143666506	-4	0.402548717		-0.547308727	-61	-0.752815226	-47	-0.844989205	15	0.907370525
3/18/2020	2020	3	18	20200318	3	0	0	0	0	0	1	0	0	VR05	3	17	13	14	1.386294361	2.890371758	2.63905733	2.708050201	6	12	7	38	1.945910149	2.564949357	2.079441542	3.663561646	80	0.489150193	64	-0.107221862	161	0.060805017	72	0.320498128	0	-0.602250805	0	-0.483575717	-35	-0.406459726	-9	-0.027091713		-0.547308727	-64	-0.908750632	-47	-0.844989205	16	1.07923884
3/19/2020	2020	3	19	20200319	4	0	0	0	0	0	1	0	0	VR05	0	15	7	15	0	2.772588722	2.079441542	2.772588722	9	7	28	37	2.302585093	2.079441542	3.36729583	3.63758616	50	-0.547572639	56	-0.25454692	110	-0.661979275	0	-1.222618217	0	-0.602250805	0	-0.483575717	-42	-0.713051816	-12	-0.284875971		-0.547308727	-68	-1.116664506	-50	-0.991547923	18	1.422975469
3/20/2020	2020	3	20	20200320	5	1	0	0	0	0	1	0	0	VR05	1	13	14	9	0.693147181	2.63905733	2.708050201	2.302585093	9	28	38	29	2.302585093	3.36729583	3.663561646	3.401197382	70	0.143575916	29	-0.751768991	83	-1.044629783	0	-1.222618217	6	-0.402433584	1	-0.46117141	-44	-0.800649556	-14	-0.456732143	26	-0.208576968	-66	-1.012707569	-49	-0.942695017	18	1.422975469
3/21/2020	2020	3	21	20200321	6	0	1	0	0	0	1	0	0	VR05	4	7	15	15	1.609437912	2.079441542	2.772588722	2.772588722	27	38	37	37	3.33220451	3.663561646	3.63758616	3.63758616	70	0.143575916	-9	-1.451563017	87	-0.987940819	99	0.899166757	0	-0.602250805	0	-0.483575717	-50	-1.063442776	-28	-1.659725347	96	0.70339315	-62	-0.804793694	-31	-0.063342708	12	0.391765582
3/22/2020	2020	3	22	20200322	7	0	0	1	0	0	1	0	0	VR05	5	14	9	11	1.791759469	2.708050201	2.302585093	2.48490665	13	37	29	21	2.63905733	3.63758616	3.401197382	3.091042453	70	0.143575916	-8	-1.433147385	83	-1.044629783	112	1.177784986	0	-0.602250805	0	-0.483575717	-62	-1.589029215	-31	-1.917509605	45	0.038957778	-61	-0.752815226	-32	-0.112195614	10	0.048028954
3/23/2020	2020	3	23	20200323	1	0	0	0	0	0	1	0	0	VR05	5	15	15	3	1.791759469	2.772588722	2.772588722	1.386294361	12	29	37	15	2.564949357	3.401197382	3.63758616	2.772588722	60	-0.201998361	-11	-1.488394282	90	-0.945424096	113	1.199217157	0	-0.602250805	0	-0.483575717	-39	-0.581655206	-20	-0.972300659		-0.547308727	-72	-1.324578381	-53	-1.138106641	18	1.422975469
3/24/2020	2020	3	24	20200324	2	0	0	0	0	0	1	0	0	VR05	8	9	11	5	2.197224577	2.302585093	2.48490665	1.791759469	7	37	21	52	2.079441542	3.63758616	3.091042453	3.970291914	60	-0.201998361	-11	-1.488394282	104	-0.747012722	115	1.2420815	0	-0.602250805	0	-0.483575717	-43	-0.756850686	-24	-1.316013003		-0.547308727	-73	-1.37655685	-54	-1.186959547	19	1.594843783
3/25/2020	2020	3	25	20200325	3	0	0	0	0	0	1	0	0	VR05	7	15	3	10	2.079441542	2.772588722	1.386294361	2.397895273	28	21	15	37	3.36729583	3.091042453	2.772588722	3.63758616	50	-0.547572639	-9	-1.451563017	120	-0.520256865	115	1.2420815	0	-0.602250805	0	-0.483575717	-45	-0.844448426	-25	-1.401941089		-0.547308727	-73	-1.37655685	-53	-1.138106641	19	1.594843783
3/26/2020	2020	3	26	20200326	4	0	0	0	0	0	1	0	0	VR05	12	11	5	5	2.564949357	2.48490665	1.791759469	1.791759469	38	15	52	33	3.663561646	2.772588722	3.970291914	3.526360525	70	0.143575916	-6	-1.396316121	108	-0.690323757	115	1.2420815	0	-0.602250805	0	-0.483575717	-48	-0.975845036	-22	-1.144156831		-0.547308727	-73	-1.37655685	-55	-1.235812453	20	1.766712097
3/27/2020	2020	3	27	20200327	5	1	0	0	0	0	1	0	0	VR05	8	3	10	7	2.197224577	1.386294361	2.397895273	2.079441542	37	52	37	65	3.63758616	3.970291914	3.63758616	4.189654742	80	0.489150193	10	-1.101666004	160	0.046632776	115	1.2420815	0	-0.602250805	0	-0.483575717	-47	-0.932046166	-25	-1.401941089		-0.547308727	-72	-1.324578381	-52	-1.089253735	19	1.594843783
3/28/2020	2020	3	28	20200328	6	0	1	0	0	0	1	0	0	VR05	17	5	5	1	2.890371758	1.791759469	1.791759469	0.693147181	29	37	33	36	3.401197382	3.63758616	3.526360525	3.610917913	70	0.143575916	12	-1.06483474	129	-0.392706696	116	1.263513672	0	-0.602250805	0	-0.483575717	-53	-1.194839386	-34	-2.175293863	72	0.390717681	-68	-1.116664506	-33	-0.16104852	13	0.563633897
3/29/2020	2020	3	29	20200329	7	0	0	1	0	0	1	0	0	VR05	15	10	7	5	2.772588722	2.397895273	2.079441542	1.791759469	37	33	65	19	3.63758616	3.526360525	4.189654742	2.995732274	110	1.525873025	-40	-2.022447618	63	-1.328074604	28	-0.622517417	0	-0.602250805	-1	-0.505980025	-67	-1.808023565	-43	-2.948646637	-33	-0.977237497	-73	-1.37655685	-37	-0.356460144	12	0.391765582
3/30/2020	2020	3	30	20200330	1	0	0	0	0	0	1	0	0	VR05	13	5	1	2	2.63905733	1.791759469	0.693147181	1.098612289	21	65	36	24	3.091042453	4.189654742	3.610917913	3.218875825	50	-0.547572639	-59	-2.372344631	91	-0.931251855	45	-0.258170502	14	-0.136010622	58	0.81587412	-45	-0.844448426	-30	-1.831581519	13	-0.377942848	-74	-1.428535319	-54	-1.186959547	19	1.594843783
3/31/2020	2020	3	31	20200331	2	0	0	0	0	0	1	0	0	VR05	7	7	5	2	2.079441542	2.079441542	1.791759469	1.098612289	15	36	19	31	2.772588722	3.610917913	2.995732274	3.465735903	40	-0.893146916	-41	-2.04086325	87	-0.987940819	118	1.306378015	0	-0.602250805	0	-0.483575717	-42	-0.713051816	-25	-1.401941089		-0.547308727	-73	-1.37655685	-55	-1.235812453	19	1.594843783
4/1/2020	2020	4	1	20200401	3	0	0	0	0	0	1	0	0	VR05	14	1	2	2	2.708050201	0.693147181	1.098612289	1.098612289	52	19	24	29	3.970291914	2.995732274	3.218875825	3.401197382	30	-1.238721193	-45	-2.114525779	96	-0.86039065	58	0.020447727	0	-0.602250805	0	-0.483575717	-44	-0.800649556	-27	-1.573797261		-0.547308727	-71	-1.272599913	-52	-1.089253735	18	1.422975469
4/2/2020	2020	4	2	20200402	4	0	0	0	0	0	1	0	0	VR05	15	5	2	2	2.772588722	1.791759469	1.098612289	1.098612289	37	24	31	77	3.63758616	3.218875825	3.465735903	4.356708827	70	0.143575916	23	-0.862262785	104	-0.747012722	36	-0.451060045	5	-0.435736454	1	-0.46117141	-48	-0.975845036	-28	-1.659725347		-0.547308727	-76	-1.532492256	-54	-1.186959547	20	1.766712097
4/3/2020	2020	4	3	20200403	5	1	0	0	0	0	1	0	0	VR05	9	2	2	2	2.302585093	1.098612289	1.098612289	1.098612289	33	31	29	47	3.526360525	3.465735903	3.401197382	3.871201011	50	-0.547572639	-17	-1.598888076	106	-0.71866824	14	-0.922567817	0	-0.602250805	-1	-0.505980025	-47	-0.932046166	-22	-1.144156831	28	-0.182520679	-73	-1.37655685	-52	-1.089253735	19	1.594843783
4/4/2020	2020	4	4	20200404	6	0	1	0	0	0	1	0	0	VR05	15	2	2	1	2.772588722	1.098612289	1.098612289	0.693147181	65	29	77	21	4.189654742	3.401197382	4.356708827	3.091042453	40	-0.893146916	-29	-1.819875663	143	-0.194295322	109	1.113488472	0	-0.602250805	0	-0.483575717	-50	-1.063442776	-29	-1.745653433	76	0.442830259	-63	-0.856772163	-31	-0.063342708	12	0.391765582
4/5/2020	2020	4	5	20200405	7	0	0	1	0	0	1	0	0	VR05	11	2	2	3	2.48490665	1.098612289	1.098612289	1.386294361	36	77	47	5	3.610917913	4.356708827	3.871201011	1.791759469	70	0.143575916	43	-0.493950139	196	0.556833453	122	1.392106701	0	-0.602250805	0	-0.483575717	-57	-1.370034866	-31	-1.917509605	63	0.27346438	-57	-0.544901351	-29	0.034363104	9	-0.123839361
4/6/2020	2020	4	6	20200406	1	0	0	0	0	0	1	0	0	VR05	3	2	1	0	1.386294361	1.098612289	0.693147181	0	19	47	21	12	2.995732274	3.871201011	3.091042453	2.564949357	60	-0.201998361	72	0.040103197	233	1.081206371	124	1.434971043	0	-0.602250805	0	-0.483575717	-36	-0.450258596	-21	-1.058228745		-0.547308727	-68	-1.116664506	-52	-1.089253735	17	1.251107154
4/7/2020	2020	4	7	20200407	2	0	0	0	0	0	1	0	0	VR05	5	2	3	5	1.791759469	1.098612289	1.386294361	1.791759469	24	21	5	32	3.218875825	3.091042453	1.791759469	3.496507561	40	-0.893146916	75	0.095350093	192	0.500144489	117	1.284945843	0	-0.602250805	0	-0.483575717	-37	-0.494057466	-20	-0.972300659		-0.547308727	-70	-1.220621444	-53	-1.138106641	17	1.251107154
4/8/2020	2020	4	8	20200408	3	0	0	0	0	0	1	0	0	VR05	10	1	0	0	2.397895273	0.693147181	0	0	31	5	12	28	3.465735903	1.791759469	2.564949357	3.36729583	40	-0.893146916	57	-0.236131287	244	1.237101022	96	0.834870243	0	-0.602250805	0	-0.483575717	-39	-0.581655206	-20	-0.972300659		-0.547308727	-68	-1.116664506	-51	-1.040400829	16	1.07923884
4/9/2020	2020	4	9	20200409	4	0	0	0	0	0	1	0	0	VR05	5	3	5	2	1.791759469	1.386294361	1.791759469	1.098612289	29	12	32	34	3.401197382	2.564949357	3.496507561	3.555348061	50	-0.547572639	54	-0.291378184	204	0.670211381	124	1.434971043	0	-0.602250805	0	-0.483575717	-41	-0.669252946	-14	-0.456732143		-0.547308727	-69	-1.168642975	-52	-1.089253735	17	1.251107154
4/10/2020	2020	4	10	20200410	5	1	0	0	0	0	1	0	0	VR05	7	0	0	5	2.079441542	0	0	1.791759469	77	32	28	22	4.356708827	3.496507561	3.36729583	3.135494216	40	-0.893146916	33	-0.678106462	164	0.10332174	121	1.370674529	0	-0.602250805	0	-0.483575717	-41	-0.669252946	-12	-0.284875971		-0.547308727	-70	-1.220621444	-57	-1.333518266	19	1.594843783
4/11/2020	2020	4	11	20200411	6	0	1	0	0	0	1	0	0	VR05	1	5	2	2	0.693147181	1.791759469	1.098612289	1.098612289	47	28	34	19	3.871201011	3.36729583	3.555348061	2.995732274	30	-1.238721193	9	-1.120081636	205	0.684383622	126	1.477835386	0	-0.602250805	0	-0.483575717	-47	-0.932046166	-19	-0.886372573	91	0.638252427	-61	-0.752815226	-26	0.180921822	11	0.219897268
4/12/2020	2020	4	12	20200412	7	0	0	1	0	0	1	0	0	VR05	5	0	5	0	1.791759469	0	1.791759469	0	21	34	22	0	3.091042453	3.555348061	3.135494216	0	60	-0.201998361	21	-0.899094049	229	1.024517407	92	0.749141557	0	-0.602250805	-1	-0.505980025	-85	-2.596403225	-93	-7.245050936	65	0.299520669	-58	-0.59687982	-30	-0.014489802	9	-0.123839361
4/13/2020	2020	4	13	20200413	1	0	0	0	0	0	1	0	0	VR05	2	2	2	0	1.098612289	1.098612289	1.098612289	0	5	22	19	21	1.791759469	3.135494216	2.995732274	3.091042453	80	0.489150193	43	-0.493950139	106	-0.71866824	70	0.277633785	0	-0.602250805	-1	-0.505980025	-59	-1.457632606	-49	-3.464215153		-0.547308727	-81	-1.792384599	-85	-2.701399635	25	2.626053669
4/14/2020	2020	4	14	20200414	2	0	0	0	0	0	1	0	0	VR05	2	5	0	0	1.098612289	1.791759469	0	0	12	19	0	21	2.564949357	2.995732274	0	3.091042453	40	-0.893146916	2	-1.248991062	102	-0.775357204	25	-0.686813931	0	-0.602250805	-1	-0.505980025	-42	-0.713051816	-22	-1.144156831		-0.547308727	-72	-1.324578381	-51	-1.040400829	18	1.422975469
4/15/2020	2020	4	15	20200415	3	0	0	0	0	0	1	0	0	VR05	2	2	0	1	1.098612289	1.098612289	0	0.693147181	32	0	21	27	3.496507561	0	3.091042453	3.33220451	30	-1.238721193	-17	-1.598888076	176	0.273388632	126	1.477835386	0	-0.602250805	0	-0.483575717	-40	-0.625454076	-22	-1.144156831		-0.547308727	-67	-1.064686038	-49	-0.942695017	17	1.251107154
4/16/2020	2020	4	16	20200416	4	0	0	0	0	0	1	0	0	VR05	2	0	0	2	1.098612289	0	0	1.098612289	28	21	21	20	3.36729583	3.091042453	3.091042453	3.044522438	60	-0.201998361	6	-1.175328533	217	0.854450514	122	1.392106701	0	-0.602250805	0	-0.483575717	-43	-0.756850686	-19	-0.886372573		-0.547308727	-71	-1.272599913	-49	-0.942695017	18	1.422975469
4/17/2020	2020	4	17	20200417	5	1	0	0	0	0	1	0	0	VR05	2	0	1	0	1.098612289	0	0.693147181	0	34	21	27	14	3.555348061	3.091042453	3.33220451	2.708050201	50	-0.547572639	33	-0.678106462	172	0.216699668	128	1.520699729	0	-0.602250805	0	-0.483575717	-43	-0.756850686	-18	-0.800444487		-0.547308727	-69	-1.168642975	-47	-0.844989205	17	1.251107154
4/18/2020	2020	4	18	20200418	6	0	1	0	0	0	1	0	0	VR05	1	0	2	0	0.693147181	0	1.098612289	0	22	27	20	16	3.135494216	3.33220451	3.044522438	2.833213344	40	-0.893146916	29	-0.751768991	213	0.79776155	72	0.320498128	13	-0.169313492	6	-0.349149872	-48	-0.975845036	-23	-1.230084917	70	0.364661392	-63	-0.856772163	-21	0.425186353	11	0.219897268
4/19/2020	2020	4	19	20200419	7	0	0	1	0	0	1	0	0	VR05	3	1	0	0	1.386294361	0.693147181	0	0	19	20	14	0	2.995732274	3.044522438	2.708050201	0	70	0.143575916	54	-0.291378184	172	0.216699668	130	1.563564072	0	-0.602250805	0	-0.483575717	-57	-1.370034866	-34	-2.175293863	86	0.573111705	-57	-0.544901351	-23	0.327480541	8	-0.295707675
4/20/2020	2020	4	20	20200420	1	0	0	0	0	0	1	0	0	VR05	0	2	0	0	0	1.098612289	0	0	0	14	16	0	0	2.708050201	2.833213344	0	80	0.489150193	40	-0.549197036	174	0.24504415	132	1.606428415	0	-0.602250805	0	-0.483575717	-34	-0.362660856	-18	-0.800444487		-0.547308727	-69	-1.168642975	-49	-0.942695017	16	1.07923884
4/21/2020	2020	4	21	20200421	2	0	0	0	0	0	1	0	0	VR05	5	0	0	0	1.791759469	0	0	0	21	16	0	20	3.091042453	2.833213344	0	3.044522438	90	0.834724471	67	-0.051974965	182	0.358422078	134	1.649292758	0	-0.602250805	0	-0.483575717	-35	-0.406459726	-16	-0.628588315		-0.547308727	-70	-1.220621444	-49	-0.942695017	17	1.251107154
4/22/2020	2020	4	22	20200422	3	0	0	0	0	0	1	0	0	VR05	0	0	0	4	0	0	0	1.609437912	21	0	0	16	3.091042453	0	0	2.833213344	70	0.143575916	79	0.169012623	204	0.670211381	134	1.649292758	0	-0.602250805	0	-0.483575717	-37	-0.494057466	-19	-0.886372573		-0.547308727	-67	-1.064686038	-46	-0.796136299	16	1.07923884
4/23/2020	2020	4	23	20200423	4	0	0	0	0	0	1	0	0	VR05	2	0	0	1	1.098612289	0	0	0.693147181	27	0	20	5	3.33220451	0	3.044522438	1.791759469	50	-0.547572639	68	-0.033559332	226	0.982000684	130	1.563564072	0	-0.602250805	0	-0.483575717	-38	-0.537856336	-11	-0.198947885		-0.547308727	-68	-1.116664506	-47	-0.844989205	16	1.07923884
4/24/2020	2020	4	24	20200424	5	1	0	0	0	0	1	0	0	VR05	5	0	4	1	1.791759469	0	1.609437912	0.693147181	20	20	16	13	3.044522438	3.044522438	2.833213344	2.63905733	60	-0.201998361	53	-0.309793817	196	0.556833453	123	1.413538872	0	-0.602250805	0	-0.483575717	-37	-0.494057466	-11	-0.198947885		-0.547308727	-67	-1.064686038	-46	-0.796136299	16	1.07923884
4/25/2020	2020	4	25	20200425	6	0	1	0	0	0	1	0	0	VR05	2	0	1	0	1.098612289	0	0.693147181	0	14	16	5	8	2.708050201	2.833213344	1.791759469	2.197224577	50	-0.547572639	34	-0.65969083	160	0.046632776	74	0.363362471	0	-0.602250805	0	-0.483575717	-40	-0.625454076	-16	-0.628588315	86	0.573111705	-60	-0.700836757	-20	0.474039259	9	-0.123839361
4/26/2020	2020	4	26	20200426	7	0	0	1	0	0	1	0	0	VR05	0	4	1	0	0	1.609437912	0.693147181	0	16	5	13	0	2.833213344	1.791759469	2.63905733	0	30	-1.238721193	3	-1.23057543	169	0.174182945	129	1.542131901	0	-0.602250805	0	-0.483575717	-48	-0.975845036	-21	-1.058228745	90	0.625224283	-57	-0.544901351	-20	0.474039259	7	-0.467575989
4/27/2020	2020	4	27	20200427	1	0	0	0	0	0	1	0	0	VR05	0	1	0	0	0	0.693147181	0	0	0	13	8	11	0	2.63905733	2.197224577	2.48490665	50	-0.547572639	-1	-1.304237959	212	0.783589309	132	1.606428415	0	-0.602250805	0	-0.483575717	-38	-0.537856336	-24	-1.316013003		-0.547308727	-71	-1.272599913	-80	-2.457135105	20	1.766712097
4/28/2020	2020	4	28	20200428	2	0	0	0	0	0	1	0	0	VR05	0	1	0	0	0	0.693147181	0	0	0	8	0	2	0	2.197224577	0	1.098612289	50	-0.547572639	73	0.058518829	162	0.074977258	6	-1.094025189	32	0.463441043	41	0.435000892	-33	-0.318861986	-16	-0.628588315		-0.547308727	-69	-1.168642975	-50	-0.991547923	16	1.07923884
4/29/2020	2020	4	29	20200429	3	0	0	0	0	0	1	0	0	VR05	1	0	0	0	0.693147181	0	0	0	20	0	11	15	3.044522438	0	2.48490665	2.772588722	60	-0.201998361	89	0.353168945	163	0.089149499	43	-0.301034845	24	0.197018081	19	-0.057893874	-33	-0.318861986	-14	-0.456732143		-0.547308727	-66	-1.012707569	-47	-0.844989205	15	0.907370525
4/30/2020	2020	4	30	20200430	4	0	0	0	0	0	1	0	0	VR05	2	0	0	1	1.098612289	0	0	0.693147181	16	11	2	10	2.833213344	2.48490665	1.098612289	2.397895273	80	0.489150193	84	0.261090784	159	0.032460535	62	0.106176413	36	0.596652523	23	0.031723356	-36	-0.450258596	-11	-0.198947885		-0.547308727	-67	-1.064686038	-48	-0.893842111	16	1.07923884
5/1/2020	2020	5	1	20200501	5	1	0	0	0	0	1	0	0	VR05	0	0	0	0	0	0	0	0	5	2	15	7	1.791759469	1.098612289	2.772588722	2.079441542	80	0.489150193	67	-0.051974965	145	-0.16595084	44	-0.279602673	17	-0.036102011	47	0.569426737	-37	-0.494057466	-13	-0.370804057	17	-0.325830269	-66	-1.012707569	-46	-0.796136299	17	1.251107154
5/2/2020	2020	5	2	20200502	6	0	1	0	0	0	1	0	0	VR05	0	0	1	0	0	0	0.693147181	0	13	15	10	4	2.63905733	2.772588722	2.397895273	1.609437912	70	0.143575916	48	-0.401871978	133	-0.336017732	24	-0.708246102	15	-0.102707751	44	0.502213814	-42	-0.713051816	-19	-0.886372573	19	-0.29977398	-60	-0.700836757	-18	0.571745071	11	0.219897268
5/3/2020	2020	5	3	20200503	7	0	0	1	0	0	1	0	0	VR05	0	0	0	0	0	0	0	0	8	10	7	0	2.197224577	2.397895273	2.079441542	0	30	-1.238721193	50	-0.365040713	155	-0.024228429	36	-0.451060045	37	0.629955394	137	2.585814416	-50	-1.063442776	-24	-1.316013003	54	0.156211079	-53	-0.336987476	-18	0.571745071	8	-0.295707675
5/4/2020	2020	5	4	20200504	1	0	0	0	0	0	1	0	0	VR05	0	1	0	0	0	0.693147181	0	0	0	7	4	10	0	2.079441542	1.609437912	2.397895273	60	-0.201998361	17	-0.972756578	156	-0.010056188	95	0.813438071	26	0.263623821	10	-0.259532642	-22	0.162925584	-13	-0.370804057		-0.547308727	-66	-1.012707569	-54	-1.186959547	16	1.07923884
5/5/2020	2020	5	5	20200505	2	0	0	0	0	0	1	0	0	VR05	0	0	0	0	0	0	0	0	11	4	0	11	2.48490665	1.609437912	0	2.48490665	50	-0.547572639	-10	-1.46997865	149	-0.109261875	140	1.777885787	0	-0.602250805	0	-0.483575717	-33	-0.318861986	-16	-0.628588315		-0.547308727	-71	-1.272599913	-71	-2.01745895	20	1.766712097
5/6/2020	2020	5	6	20200506	3	0	0	0	0	0	1	0	0	VR05	4	0	0	0	1.609437912	0	0	0	2	0	10	7	1.098612289	0	2.397895273	2.079441542	50	-0.547572639	-3	-1.341069224	169	0.174182945	142	1.82075013	0	-0.602250805	0	-0.483575717	-27	-0.056068766	-12	-0.284875971		-0.547308727	-60	-0.700836757	-42	-0.600724675	14	0.735502211
5/7/2020	2020	5	7	20200507	4	0	0	0	0	0	1	0	0	VR05	1	0	0	0	0.693147181	0	0	0	15	10	11	3	2.772588722	2.397895273	2.48490665	1.386294361	30	-1.238721193	-3	-1.341069224	199	0.599350176	137	1.713589272	0	-0.602250805	0	-0.483575717	-30	-0.187465376	-7	0.144764459		-0.547308727	-65	-0.9607291	-44	-0.698430487	15	0.907370525
5/8/2020	2020	5	8	20200508	5	1	0	0	0	0	1	0	0	VR05	1	0	0	0	0.693147181	0	0	0	10	11	7	8	2.397895273	2.48490665	2.079441542	2.197224577	20	-1.584295471	29	-0.751768991	215	0.826106032	115	1.2420815	0	-0.602250805	0	-0.483575717	-32	-0.275063116	-7	0.144764459		-0.547308727	-62	-0.804793694	-40	-0.503018862	13	0.563633897
5/9/2020	2020	5	9	20200509	6	0	1	0	0	0	1	0	0	VR05	0	0	0	0	0	0	0	0	7	7	3	2	2.079441542	2.079441542	1.386294361	1.098612289	40	-0.893146916	51	-0.346625081	242	1.20875654	140	1.777885787	0	-0.602250805	0	-0.483575717	-34	-0.362660856	-10	-0.113019799		-0.547308727	-53	-0.336987476	-7	1.109127038	6	-0.639444304
5/10/2020	2020	5	10	20200510	7	0	0	1	0	0	1	0	0	VR05	0	0	0	0	0	0	0	0	4	3	8	1	1.609437912	1.386294361	2.197224577	0.693147181	90	0.834724471	62	-0.144053126	239	1.166239817	46	-0.23673833	9	-0.302524973	2	-0.438767102	-51	-1.107241646	-27	-1.573797261	18	-0.312802125	-51	-0.233030539	5	1.69536191	4	-0.983180933
5/11/2020	2020	5	11	20200511	1	0	0	0	0	0	1	0	0	VR05	0	0	0	0	0	0	0	0	0	8	2	5	0	2.197224577	1.098612289	1.791759469	100	1.180298748	13	-1.046419107	130	-0.378534455	111	1.156352814	24	0.197018081	6	-0.349149872	-30	-0.187465376	-12	-0.284875971		-0.547308727	-62	-0.804793694	-42	-0.600724675	14	0.735502211
5/12/2020	2020	5	12	20200512	2	0	0	0	0	0	1	0	0	VR05	0	0	0	0	0	0	0	0	10	2	1	5	2.397895273	1.098612289	0.693147181	1.791759469	40	-0.893146916	-16	-1.580472443	112	-0.633634793	62	0.106176413	0	-0.602250805	0	-0.483575717	-26	-0.012269896	-10	-0.113019799		-0.547308727	-65	-0.9607291	-41	-0.551871769	14	0.735502211
5/13/2020	2020	5	13	20200513	3	0	0	0	0	0	1	0	0	VR05	0	0	0	1	0	0	0	0.693147181	11	1	5	5	2.48490665	0.693147181	1.791759469	1.791759469	60	-0.201998361	2	-1.248991062	130	-0.378534455	59	0.041879899	0	-0.602250805	-1	-0.505980025	-29	-0.143666506	-12	-0.284875971		-0.547308727	-61	-0.752815226	-39	-0.454165956	14	0.735502211
5/14/2020	2020	5	14	20200514	4	0	0	0	0	0	1	0	0	VR05	1	0	0	0	0.693147181	0	0	0	7	5	5	4	2.079441542	1.791759469	1.791759469	1.609437912	60	-0.201998361	-6	-1.396316121	140	-0.236812045	120	1.349242358	0	-0.602250805	0	-0.483575717	-30	-0.187465376	-6	0.230692545		-0.547308727	-62	-0.804793694	-40	-0.503018862	14	0.735502211
5/15/2020	2020	5	15	20200515	5	1	0	0	0	0	1	0	0	VR05	0	0	1	0	0	0	0.693147181	0	3	5	5	6	1.386294361	1.791759469	1.791759469	1.945910149	40	-0.893146916	-18	-1.617303708	133	-0.336017732	70	0.277633785	0	-0.602250805	0	-0.483575717	-31	-0.231264246	-8	0.058836373		-0.547308727	-61	-0.752815226	-36	-0.307607238	13	0.563633897
5/16/2020	2020	5	16	20200516	6	0	1	0	0	0	1	0	0	VR05	0	0	0	0	0	0	0	0	8	5	4	3	2.197224577	1.791759469	1.609437912	1.386294361	60	-0.201998361	13	-1.046419107	176	0.273388632	64	0.149040756	0	-0.602250805	0	-0.483575717	-32	-0.275063116	-12	-0.284875971	97	0.716421295	-52	-0.285009007	-9	1.011421225	8	-0.295707675
5/17/2020	2020	5	17	20200517	7	0	0	1	0	0	1	0	0	VR05	0	1	0	0	0	0.693147181	0	0	2	4	6	3	1.098612289	1.609437912	1.945910149	1.386294361	50	-0.547572639	14	-1.028003475	186	0.415111043	89	0.684845042	0	-0.602250805	0	-0.483575717	-38	-0.537856336	-16	-0.628588315	99	0.742477584	-51	-0.233030539	-7	1.109127038	6	-0.639444304
5/18/2020	2020	5	18	20200518	1	0	0	0	0	0	1	0	0	VR05	0	0	0	0	0	0	0	0	1	6	3	2	0.693147181	1.945910149	1.386294361	1.098612289	60	-0.201998361	46	-0.438703242	234	1.095378612	121	1.370674529	0	-0.602250805	0	-0.483575717	-22	0.162925584	-10	-0.113019799		-0.547308727	-59	-0.648858288	-40	-0.503018862	12	0.391765582
5/19/2020	2020	5	19	20200519	2	0	0	0	0	0	1	0	0	VR05	0	0	0	0	0	0	0	0	5	3	3	4	1.791759469	1.386294361	1.386294361	1.609437912	40	-0.893146916	76	0.113765726	215	0.826106032	42	-0.322467016	0	-0.602250805	0	-0.483575717	-19	0.294322194	-7	0.144764459		-0.547308727	-59	-0.648858288	-39	-0.454165956	13	0.563633897
5/20/2020	2020	5	20	20200520	3	0	0	0	0	0	1	0	0	VR05	0	0	0	0	0	0	0	0	5	3	2	0	1.791759469	1.386294361	1.098612289	0	30	-1.238721193	78	0.15059699	208	0.726900345	28	-0.622517417	0	-0.602250805	0	-0.483575717	-7	0.819908633	13	1.863326179		-0.547308727	-54	-0.388965945	-37	-0.356460144	9	-0.123839361
5/21/2020	2020	5	21	20200521	4	0	0	0	0	0	1	0	0	VR05	0	0	0	1	0	0	0	0.693147181	5	2	4	1	1.791759469	1.098612289	1.609437912	0.693147181	30	-1.238721193	77	0.132181358	260	1.463856878	133	1.627860587	0	-0.602250805	0	-0.483575717	-38	-0.537856336	-21	-1.058228745		-0.547308727	-66	-1.012707569	-77	-2.310576387	16	1.07923884
5/22/2020	2020	5	22	20200522	5	1	0	0	0	0	1	0	0	VR05	0	0	0	0	0	0	0	0	4	4	0	0	1.609437912	1.609437912	0	0	60	-0.201998361	133	1.163456765	258	1.435512396	19	-0.81540696	7	-0.369130713	2	-0.438767102	-19	0.294322194	-2	0.574404889		-0.547308727	-63	-0.856772163	-58	-1.382371172	15	0.907370525
5/23/2020	2020	5	23	20200523	6	0	1	0	0	0	1	0	0	VR05	0	0	1	0	0	0	0.693147181	0	6	0	1	1	1.945910149	0	0.693147181	0.693147181	90	0.834724471	117	0.868806649	200	0.613522417	56	-0.022416616	0	-0.602250805	-1	-0.505980025	-28	-0.099867636	-10	-0.113019799	96	0.70339315	-52	-0.285009007	-3	1.304538662	7	-0.467575989
5/24/2020	2020	5	24	20200524	7	0	0	1	0	0	1	0	0	VR05	0	0	0	0	0	0	0	0	3	1	0	0	1.386294361	0.693147181	0	0	70	0.143575916	105	0.647819062	162	0.074977258	30	-0.579653074	14	-0.136010622	16	-0.125106797	-42	-0.713051816	-20	-0.972300659	-9	-0.664562028	-52	-0.285009007	-5	1.20683285	6	-0.639444304
5/25/2020	2020	5	25	20200525	1	0	0	0	0	0	1	0	0	VR05	0	1	0	0	0	0.693147181	0	0	3	0	1	0	1.386294361	0	0.693147181	0	60	-0.201998361	64	-0.107221862	190	0.471800007	52	-0.108145302	0	-0.602250805	0	-0.483575717	-16	0.425718804	-6	0.230692545		-0.547308727	-57	-0.544901351	-39	-0.454165956	11	0.219897268
5/26/2020	2020	5	26	20200526	2	0	0	0	0	0	1	0	0	VR05	0	0	0	0	0	0	0	0	2	1	0	0	1.098612289	0.693147181	0	0	20	-1.584295471	36	-0.622859565	224	0.953656202	136	1.692157101	0	-0.602250805	0	-0.483575717	-12	0.600914284	-3	0.488476803		-0.547308727	-57	-0.544901351	-37	-0.356460144	11	0.219897268
5/27/2020	2020	5	27	20200527	3	0	0	0	0	0	1	0	0	VR05	1	0	0	0	0.693147181	0	0	0	4	0	0	3	1.609437912	0	0	1.386294361	70	0.143575916	71	0.021687564	231	1.052861889	111	1.156352814	0	-0.602250805	0	-0.483575717	-16	0.425718804	-5	0.316620631		-0.547308727	-54	-0.388965945	-35	-0.258754332	11	0.219897268
5/28/2020	2020	5	28	20200528	4	0	0	0	0	0	1	0	0	VR05	0	0	0	0	0	0	0	0	0	0	0	2	0	0	0	1.098612289	60	-0.201998361	54	-0.291378184	202	0.641866899	150	1.992207501	0	-0.602250805	0	-0.483575717	-19	0.294322194	-3	0.488476803		-0.547308727	-58	-0.59687982	-37	-0.356460144	12	0.391765582
5/29/2020	2020	5	29	20200529	5	1	0	0	0	0	1	0	0	VR05	0	0	0	0	0	0	0	0	1	0	3	2	0.693147181	0	1.386294361	1.098612289	40	-0.893146916	30	-0.733353359	226	0.982000684	147	1.927910987	0	-0.602250805	0	-0.483575717	-22	0.162925584	-2	0.574404889		-0.547308727	-53	-0.336987476	-33	-0.16104852	10	0.048028954
5/30/2020	2020	5	30	20200530	6	0	1	0	0	0	1	0	0	VR05	0	0	0	0	0	0	0	0	0	3	2	0	0	1.386294361	1.098612289	0	40	-0.893146916	77	0.132181358	236	1.123723094	128	1.520699729	0	-0.602250805	0	-0.483575717	-23	0.119126714	0	0.746261061		-0.547308727	-43	0.182797211	10	1.939626441	4	-0.983180933
5/31/2020	2020	5	31	20200531	7	0	0	1	0	0	1	0	0	VR05	0	0	0	0	0	0	0	0	1	2	2	0	0.693147181	1.098612289	1.098612289	0	70	0.143575916	95	0.463662739	220	0.896967237	130	1.563564072	0	-0.602250805	0	-0.483575717	-73	-2.070816785	-75	-5.698345389	135	1.211490788	-39	0.390711085	6	1.744214816	3	-1.155049247
6/1/2020	2020	6	1	20200601	1	0	0	0	0	0	0	0	0	VR05	0	0	0	0	0	0	0	0	0	2	0	1	0	1.098612289	0	0.693147181	50	-0.547572639	98	0.518909636	253	1.364651191	148	1.949343158	0	-0.602250805	0	-0.483575717	-5	0.907506373	-10	-0.113019799		-0.547308727	-62	-0.804793694	-76	-2.261723481	15	0.907370525
6/2/2020	2020	6	2	20200602	2	0	0	0	0	0	0	0	0	VR05	0	0	0	0	0	0	0	0	0	0	0	4	0	0	0	1.609437912	30	-1.238721193	105	0.647819062	286	1.832335145	143	1.842182301	0	-0.602250805	0	-0.483575717	-9	0.732310893	2	0.918117233		-0.547308727	-55	-0.440944414	-35	-0.258754332	9	-0.123839361
6/3/2020	2020	6	3	20200603	3	0	0	0	0	0	0	0	0	VR05	0	0	0	0	0	0	0	0	0	0	1	0	0	0	0.693147181	0	50	-0.547572639	120	0.924053546	256	1.407167914	85	0.599116357	0	-0.602250805	0	-0.483575717	-9	0.732310893	-5	0.316620631		-0.547308727	-52	-0.285009007	-32	-0.112195614	9	-0.123839361
6/4/2020	2020	6	4	20200604	4	0	0	0	0	0	0	0	0	VR05	1	0	0	0	0.693147181	0	0	0	3	1	4	0	1.386294361	0.693147181	1.609437912	0	50	-0.547572639	92	0.408415842	149	-0.109261875	0	-1.222618217	72	1.795555852	108	1.936089497	-21	0.206724454	-7	0.144764459	26	-0.208576968	-56	-0.492922882	-35	-0.258754332	12	0.391765582
6/5/2020	2020	6	5	20200605	5	1	0	0	0	0	0	0	0	VR05	0	0	0	0	0	0	0	0	2	4	0	0	1.098612289	1.609437912	0	0	80	0.489150193	69	-0.0151437	139	-0.250984286	49	-0.172441816	33	0.496743913	115	2.09291965	-23	0.119126714	-14	-0.456732143	12	-0.390970992	-56	-0.492922882	-32	-0.112195614	11	0.219897268
6/6/2020	2020	6	6	20200606	6	0	1	0	0	0	0	0	0	VR05	0	0	0	0	0	0	0	0	2	0	0	2	1.098612289	0	0	1.098612289	70	0.143575916	70	0.003271932	173	0.230871909	85	0.599116357	0	-0.602250805	-1	-0.505980025	-14	0.513316544	-9	-0.027091713	62	0.260436235	-44	0.130818742	5	1.69536191	6	-0.639444304
6/7/2020	2020	6	7	20200607	7	0	0	1	0	0	0	0	0	VR05	0	0	0	0	0	0	0	0	0	0	0	0	0	0	0	0	80	0.489150193	95	0.463662739	162	0.074977258	44	-0.279602673	7	-0.369130713	41	0.435000892	-26	-0.012269896	-22	-1.144156831	-9	-0.664562028	-47	-0.025116664	4	1.646509004	6	-0.639444304
6/8/2020	2020	6	8	20200608	1	0	0	0	0	0	0	0	0	VR05	0	0	0	0	0	0	0	0	0	0	2	0	0	0	1.098612289	0	50	-0.547572639	90	0.371584578	184	0.38676656	43	-0.301034845	0	-0.602250805	0	-0.483575717	-11	0.644713153	-11	-0.198947885		-0.547308727	-55	-0.440944414	-36	-0.307607238	10	0.048028954
6/9/2020	2020	6	9	20200609	2	0	0	0	0	0	0	0	0	VR05	0	0	0	0	0	0	0	0	1	2	0	0	0.693147181	1.098612289	0	0	50	-0.547572639	103	0.610987797	175	0.259216391	50	-0.151009644	0	-0.602250805	-1	-0.505980025	-7	0.819908633	-9	-0.027091713		-0.547308727	-54	-0.388965945	-35	-0.258754332	10	0.048028954
6/10/2020	2020	6	10	20200610	3	0	0	0	0	0	0	0	0	VR05	0	0	0	0	0	0	0	0	4	0	0	0	1.609437912	0	0	0	30	-1.238721193	109	0.721481591	169	0.174182945	1	-1.201186046	0	-0.602250805	-1	-0.505980025	-8	0.776109763	-12	-0.284875971		-0.547308727	-52	-0.285009007	-33	-0.16104852	10	0.048028954
6/11/2020	2020	6	11	20200611	4	0	0	0	0	0	0	0	0	VR05	0	0	0	0	0	0	0	0	0	0	0	0	0	0	0	0	40	-0.893146916	121	0.942469178	207	0.712728104	55	-0.043848787	23	0.16371521	21	-0.013085259	1	1.170299593	3	1.004045319		-0.547308727	-51	-0.233030539	-33	-0.16104852	11	0.219897268
6/12/2020	2020	6	12	20200612	5	1	0	0	0	0	0	0	0	VR05	0	0	0	0	0	0	0	0	0	0	0	4	0	0	0	1.609437912	50	-0.547572639	135	1.20028803	270	1.605579289	135	1.670724929	0	-0.602250805	0	-0.483575717	-12	0.600914284	-6	0.230692545		-0.547308727	-47	-0.025116664	-30	-0.014489802	7	-0.467575989
6/13/2020	2020	6	13	20200613	6	0	1	0	0	0	0	0	0	VR05	0	0	0	0	0	0	0	0	0	0	0	7	0	0	0	2.079441542	60	-0.201998361	152	1.513353778	280	1.747301699	119	1.327810186	0	-0.602250805	0	-0.483575717	-17	0.381919934	-11	-0.198947885		-0.547308727	-35	0.59862496	12	2.037332253	3	-1.155049247
6/14/2020	2020	6	14	20200614	7	0	0	1	0	0	0	0	0	VR05	0	0	0	0	0	0	0	0	2	0	4	2	1.098612289	0	1.609437912	1.098612289	60	-0.201998361	138	1.255534927	248	1.293789986	14	-0.922567817	83	2.161887424	244	4.983075323	-29	-0.143666506	-20	-0.972300659	12	-0.390970992	-41	0.286754148	7	1.793067723	4	-0.983180933
6/15/2020	2020	6	15	20200615	1	0	0	0	0	0	0	0	0	VR05	0	0	0	0	0	0	0	0	0	4	7	0	0	1.609437912	2.079441542	0	30	-1.238721193	158	1.623847572	233	1.081206371	30	-0.579653074	5	-0.435736454	1	-0.46117141	-10	0.688512023	-7	0.144764459		-0.547308727	-51	-0.233030539	-34	-0.209901426	9	-0.123839361
6/16/2020	2020	6	16	20200616	2	0	0	0	0	0	0	0	0	VR05	0	0	0	0	0	0	0	0	0	7	2	1	0	2.079441542	1.098612289	0.693147181	40	-0.893146916	157	1.60543194	221	0.911139478	1	-1.201186046	9	-0.302524973	1	-0.46117141	-8	0.776109763	-5	0.316620631		-0.547308727	-51	-0.233030539	-34	-0.209901426	10	0.048028954
6/17/2020	2020	6	17	20200617	3	0	0	0	0	0	0	0	0	VR05	0	0	0	0	0	0	0	0	0	2	0	1	0	1.098612289	0	0.693147181	40	-0.893146916	157	1.60543194	248	1.293789986	28	-0.622517417	20	0.0638066	28	0.143744894	-9	0.732310893	-10	-0.113019799		-0.547308727	-48	-0.077095133	-31	-0.063342708	9	-0.123839361
6/18/2020	2020	6	18	20200618	4	0	0	0	0	0	0	0	0	VR05	0	0	0	0	0	0	0	0	0	0	1	0	0	0	0.693147181	0	40	-0.893146916	135	1.20028803	221	0.911139478	13	-0.943999988	42	0.796469745	42	0.457405199	-10	0.688512023	-6	0.230692545		-0.547308727	-51	-0.233030539	-33	-0.16104852	10	0.048028954
6/19/2020	2020	6	19	20200619	5	1	0	0	0	0	0	0	0	VR05	0	0	0	0	0	0	0	0	0	1	1	1	0	0.693147181	0.693147181	0.693147181	60	-0.201998361	118	0.887222281	244	1.237101022	121	1.370674529	0	-0.602250805	0	-0.483575717	-11	0.644713153	-6	0.230692545		-0.547308727	-45	0.078840273	-30	-0.014489802	7	-0.467575989
6/20/2020	2020	6	20	20200620	6	0	1	0	0	0	0	0	0	VR05	0	0	0	0	0	0	0	0	4	1	0	1	1.609437912	0.693147181	0	0.693147181	40	-0.893146916	98	0.518909636	224	0.953656202	73	0.341930299	0	-0.602250805	0	-0.483575717	-11	0.644713153	-5	0.316620631		-0.547308727	-37	0.494668023	11	1.988479347	2	-1.326917561
6/21/2020	2020	6	21	20200621	7	0	0	1	0	0	0	0	0	VR05	0	0	0	0	0	0	0	0	7	0	1	1	2.079441542	0	0.693147181	0.693147181	50	-0.547572639	90	0.371584578	260	1.463856878	96	0.834870243	0	-0.602250805	-1	-0.505980025	-25	0.031528974	-16	-0.628588315	81	0.507970982	-33	0.702581898	26	2.721272938	-1	-1.842522504
6/22/2020	2020	6	22	20200622	1	0	0	0	0	0	0	0	0	VR05	0	0	0	0	0	0	0	0	2	1	1	1	1.098612289	0.693147181	0.693147181	0.693147181	40	-0.893146916	107	0.684650326	239	1.166239817	113	1.199217157	12	-0.202616362	2	-0.438767102	-5	0.907506373	-6	0.230692545		-0.547308727	-49	-0.129073601	-36	-0.307607238	8	-0.295707675
6/23/2020	2020	6	23	20200623	2	0	0	0	0	0	0	0	0	VR05	0	0	0	0	0	0	0	0	0	1	1	2	0	0.693147181	0.693147181	1.098612289	30	-1.238721193	95	0.463662739	270	1.605579289	155	2.099368359	0	-0.602250805	0	-0.483575717	-1	1.082701853	-2	0.574404889		-0.547308727	-48	-0.077095133	-34	-0.209901426	8	-0.295707675
6/24/2020	2020	6	24	20200624	3	0	0	0	0	0	0	0	0	VR05	0	0	0	0	0	0	0	0	1	1	1	0	0.693147181	0.693147181	0.693147181	0	50	-0.547572639	125	1.016131707	279	1.733129458	155	2.099368359	0	-0.602250805	0	-0.483575717	-3	0.995104113	-5	0.316620631		-0.547308727	-45	0.078840273	-31	-0.063342708	7	-0.467575989
6/25/2020	2020	6	25	20200625	4	0	0	0	0	0	0	0	0	VR05	0	0	0	0	0	0	0	0	1	1	2	1	0.693147181	0.693147181	1.098612289	0.693147181	50	-0.547572639	140	1.292366191	295	1.959885314	138	1.735021444	0	-0.602250805	0	-0.483575717	-6	0.863707503	-4	0.402548717		-0.547308727	-49	-0.129073601	-33	-0.16104852	8	-0.295707675
6/26/2020	2020	6	26	20200626	5	1	0	0	0	0	0	0	0	VR05	0	0	0	0	0	0	0	0	0	2	0	0	0	1.098612289	0	0	50	-0.547572639	174	1.918497688	296	1.974057555	149	1.97077533	0	-0.602250805	0	-0.483575717	-15	0.469517674	-8	0.058836373		-0.547308727	-46	0.026861805	-31	-0.063342708	6	-0.639444304
6/27/2020	2020	6	27	20200627	6	0	1	0	0	0	0	0	0	VR05	0	0	0	0	0	0	0	0	1	0	1	1	0.693147181	0	0.693147181	0.693147181	70	0.143575916	180	2.028991482	287	1.846507386	86	0.620548528	0	-0.602250805	-1	-0.505980025	-14	0.513316544	-12	-0.284875971		-0.547308727	-35	0.59862496	10	1.939626441	3	-1.155049247
6/28/2020	2020	6	28	20200628	7	0	0	1	0	0	0	0	0	VR05	0	0	0	0	0	0	0	0	1	1	0	2	0.693147181	0.693147181	0	1.098612289	70	0.143575916	98	0.518909636	224	0.953656202	49	-0.172441816	8	-0.335827843	19	-0.057893874	-11	0.644713153	-8	0.058836373	57	0.195295513	-31	0.806538835	15	2.183890971	1	-1.498785876
6/29/2020	2020	6	29	20200629	1	0	0	0	0	0	0	0	0	VR05	0	0	0	0	0	0	0	0	1	0	1	0	0.693147181	0	0.693147181	0	70	0.143575916	116	0.850391017	213	0.79776155	70	0.277633785	0	-0.602250805	0	-0.483575717	-3	0.995104113	-4	0.402548717		-0.547308727	-47	-0.025116664	-33	-0.16104852	8	-0.295707675
6/30/2020	2020	6	30	20200630	2	0	0	0	0	0	0	0	0	VR05	0	0	0	0	0	0	0	0	1	1	2	2	0.693147181	0.693147181	1.098612289	1.098612289	80	0.489150193	132	1.145041133	199	0.599350176	7	-1.072593017	57	1.296012798	59	0.838278428	2	1.214098463	-2	0.574404889		-0.547308727	-49	-0.129073601	-33	-0.16104852	8	-0.295707675
7/1/2020	2020	7	1	20200701	3	0	0	0	0	0	0	0	0	VR05	0	0	0	0	0	0	0	0	2	2	0	1	1.098612289	1.098612289	0	0.693147181	70	0.143575916	109	0.721481591	214	0.811933791	34	-0.493924388	92	2.461613257	117	2.137728265	0	1.126500723	-8	0.058836373		-0.547308727	-43	0.182797211	-32	-0.112195614	8	-0.295707675
7/2/2020	2020	7	2	20200702	4	0	0	0	0	0	0	0	0	VR05	0	0	0	0	0	0	0	0	0	0	2	0	0	0	1.098612289	0	50	-0.547572639	117	0.868806649	224	0.953656202	49	-0.172441816	4	-0.469039324	24	0.054127664	1	1.170299593	-2	0.574404889		-0.547308727	-43	0.182797211	-31	-0.063342708	7	-0.467575989
7/3/2020	2020	7	3	20200703	5	1	0	0	0	0	0	0	0	VR05	0	0	0	0	0	0	0	0	1	2	1	1	0.693147181	1.098612289	0.693147181	0.693147181	70	0.143575916	126	1.034547339	220	0.896967237	47	-0.215306159	0	-0.602250805	0	-0.483575717	-7	0.819908633	-7	0.144764459		-0.547308727	-45	0.078840273	-30	-0.014489802	5	-0.811312618
7/4/2020	2020	7	4	20200704	6	0	1	0	0	0	0	0	0	VR05	0	0	0	0	0	0	0	0	0	1	0	3	0	0.693147181	0	1.386294361	80	0.489150193	141	1.310781823	198	0.585177935	5	-1.11545736	59	1.362618539	24	0.054127664	-11	0.644713153	-6	0.230692545	44	0.025929633	-33	0.702581898	7	1.793067723	3	-1.155049247
7/5/2020	2020	7	5	20200705	7	0	0	1	0	0	0	0	0	VR05	0	0	0	0	0	0	0	0	1	0	1	0	0.693147181	0	0.693147181	0	100	1.180298748	152	1.513353778	224	0.953656202	44	-0.279602673	40	0.729864004	25	0.076531971	-13	0.557115414	-8	0.058836373	25	-0.221605113	-31	0.806538835	8	1.841920629	2	-1.326917561
7/6/2020	2020	7	6	20200706	1	0	0	0	0	0	0	0	0	VR05	0	0	0	0	0	0	0	0	2	1	3	0	1.098612289	0.693147181	1.386294361	0	80	0.489150193	104	0.629403429	178	0.301733114	92	0.749141557	9	-0.302524973	23	0.031723356	-5	0.907506373	-8	0.058836373		-0.547308727	-51	-0.233030539	-41	-0.551871769	8	-0.295707675
7/7/2020	2020	7	7	20200707	2	0	0	0	0	0	0	0	0	VR05	0	0	0	0	0	0	0	0	0	3	0	3	0	1.386294361	0	1.386294361	70	0.143575916	72	0.040103197	198	0.585177935	40	-0.365331359	12	-0.202616362	22	0.009319048	2	1.214098463	-4	0.402548717		-0.547308727	-49	-0.129073601	-40	-0.503018862	7	-0.467575989
7/8/2020	2020	7	8	20200708	3	0	0	0	0	0	0	0	0	VR05	0	0	0	0	0	0	0	0	2	0	0	2	1.098612289	0	0	1.098612289	40	-0.893146916	118	0.887222281	162	0.074977258	1	-1.201186046	67	1.629041501	72	1.129534426	-1	1.082701853	-10	-0.113019799		-0.547308727	-48	-0.077095133	-38	-0.40531305	8	-0.295707675
7/9/2020	2020	7	9	20200709	4	0	0	0	0	0	0	0	0	VR05	0	0	0	0	0	0	0	0	1	0	3	0	0.693147181	0	1.386294361	0	60	-0.201998361	146	1.402859985	186	0.415111043	1	-1.201186046	82	2.128584554	89	1.510407654	-7	0.819908633	-9	-0.027091713	35	-0.091323667	-52	-0.285009007	-40	-0.503018862	9	-0.123839361
7/10/2020	2020	7	10	20200710	5	1	0	0	0	0	0	0	0	VR05	0	0	0	0	0	0	0	0	0	3	2	0	0	1.386294361	1.098612289	0	50	-0.547572639	65	-0.088806229	173	0.230871909	38	-0.408195702	14	-0.136010622	16	-0.125106797	-11	0.644713153	-10	-0.113019799	72	0.390717681	-48	-0.077095133	-37	-0.356460144	7	-0.467575989
7/11/2020	2020	7	11	20200711	6	0	1	0	0	0	0	0	0	VR05	0	0	0	1	0	0	0	0.693147181	1	2	0	2	0.693147181	1.098612289	0	1.098612289	30	-1.238721193	57	-0.236131287	191	0.485972248	70	0.277633785	3	-0.502342194	15	-0.147511104	-11	0.644713153	-9	-0.027091713		-0.547308727	-30	0.858517304	6	1.744214816	2	-1.326917561
7/12/2020	2020	7	12	20200712	7	0	0	1	0	0	0	0	0	VR05	0	0	0	0	0	0	0	0	3	0	0	2	1.386294361	0	0	1.098612289	40	-0.893146916	56	-0.25454692	212	0.783589309	131	1.584996244	0	-0.602250805	0	-0.483575717	-13	0.557115414	-10	-0.113019799	104	0.807618307	-26	1.066431178	11	1.988479347	-1	-1.842522504
7/13/2020	2020	7	13	20200713	1	0	0	0	0	0	0	0	0	VR05	0	0	1	0	0	0	0.693147181	0	0	0	2	1	0	0	1.098612289	0.693147181	30	-1.238721193	78	0.15059699	240	1.180412058	151	2.013639673	0	-0.602250805	0	-0.483575717	-2	1.038902983	-9	-0.027091713		-0.547308727	-51	-0.233030539	-41	-0.551871769	6	-0.639444304
7/14/2020	2020	7	14	20200714	2	0	0	0	0	0	0	0	0	VR05	0	0	0	0	0	0	0	0	0	2	2	1	0	1.098612289	1.098612289	0.693147181	30	-1.238721193	94	0.445247107	183	0.372594319	0	-1.222618217	49	1.029589837	32	0.233362124	-3	0.995104113	-12	-0.284875971		-0.547308727	-53	-0.336987476	-43	-0.649577581	8	-0.295707675
7/15/2020	2020	7	15	20200715	3	0	0	0	0	0	0	0	0	VR05	0	1	0	0	0	0.693147181	0	0	3	2	1	0	1.386294361	1.098612289	0.693147181	0	40	-0.893146916	107	0.684650326	204	0.670211381	78	0.449091156	0	-0.602250805	-1	-0.505980025	0	1.126500723	-9	-0.027091713		-0.547308727	-48	-0.077095133	-39	-0.454165956	6	-0.639444304
7/16/2020	2020	7	16	20200716	4	0	0	0	0	0	0	0	0	VR05	0	0	0	0	0	0	0	0	2	1	1	0	1.098612289	0.693147181	0.693147181	0	30	-1.238721193	127	1.052962972	199	0.599350176	6	-1.094025189	17	-0.036102011	5	-0.37155418	-5	0.907506373	-8	0.058836373		-0.547308727	-55	-0.440944414	-41	-0.551871769	8	-0.295707675
7/17/2020	2020	7	17	20200717	5	1	0	0	0	0	0	0	0	VR05	0	0	0	0	0	0	0	0	0	1	0	2	0	0.693147181	0	1.098612289	40	-0.893146916	112	0.776728488	208	0.726900345	40	-0.365331359	0	-0.602250805	0	-0.483575717	-11	0.644713153	-11	-0.198947885		-0.547308727	-51	-0.233030539	-39	-0.454165956	5	-0.811312618
7/18/2020	2020	7	18	20200718	6	0	1	0	0	0	0	0	0	VR05	0	0	0	0	0	0	0	0	0	0	0	1	0	0	0	0.693147181	30	-1.238721193	93	0.426831474	256	1.407167914	86	0.620548528	0	-0.602250805	0	-0.483575717	-16	0.425718804	-12	-0.284875971		-0.547308727	-29	0.910495772	7	1.793067723	0	-1.67065419
7/19/2020	2020	7	19	20200719	7	0	0	1	0	0	0	0	0	VR05	0	0	0	0	0	0	0	0	2	0	2	2	1.098612289	0	1.098612289	1.098612289	50	-0.547572639	121	0.942469178	258	1.435512396	76	0.406226813	0	-0.602250805	0	-0.483575717	-20	0.250523324	-11	-0.198947885	107	0.84670274	-24	1.170388116	13	2.086185159	-1	-1.842522504
7/20/2020	2020	7	20	20200720	1	0	0	0	0	0	0	0	0	VR05	0	0	0	0	0	0	0	0	2	2	1	0	1.098612289	1.098612289	0.693147181	0	40	-0.893146916	76	0.113765726	216	0.840278273	109	1.113488472	7	-0.369130713	14	-0.169915412	3	1.257897333	-5	0.316620631		-0.547308727	-53	-0.336987476	-46	-0.796136299	7	-0.467575989
7/21/2020	2020	7	21	20200721	2	0	0	0	0	0	0	0	0	VR05	0	0	0	0	0	0	0	0	1	1	2	4	0.693147181	0.693147181	1.098612289	1.609437912	40	-0.893146916	64	-0.107221862	217	0.854450514	117	1.284945843	0	-0.602250805	0	-0.483575717	8	1.476891683	-2	0.574404889		-0.547308727	-54	-0.388965945	-45	-0.747283393	7	-0.467575989
7/22/2020	2020	7	22	20200722	3	0	0	0	0	0	0	0	0	VR05	0	0	0	0	0	0	0	0	1	2	0	0	0.693147181	1.098612289	0	0	30	-1.238721193	56	-0.25454692	207	0.712728104	78	0.449091156	0	-0.602250805	-1	-0.505980025	1	1.170299593	-12	-0.284875971		-0.547308727	-52	-0.285009007	-44	-0.698430487	7	-0.467575989
7/23/2020	2020	7	23	20200723	4	0	0	0	0	0	0	0	0	VR05	0	0	0	0	0	0	0	0	0	0	4	2	0	0	1.609437912	1.098612289	50	-0.547572639	74	0.076934461	251	1.336306709	59	0.041879899	0	-0.602250805	-1	-0.505980025	-1	1.082701853	-8	0.058836373		-0.547308727	-54	-0.388965945	-44	-0.698430487	7	-0.467575989
7/24/2020	2020	7	24	20200724	5	1	0	0	0	0	0	0	0	VR05	0	0	0	0	0	0	0	0	0	4	0	5	0	1.609437912	0	1.791759469	40	-0.893146916	144	1.36602872	214	0.811933791	21	-0.772542617	8	-0.335827843	20	-0.035489567	-11	0.644713153	-10	-0.113019799		-0.547308727	-54	-0.388965945	-44	-0.698430487	7	-0.467575989
7/25/2020	2020	7	25	20200725	6	0	1	0	0	0	0	0	0	VR05	1	0	0	0	0.693147181	0	0	0	2	0	2	2	1.098612289	0	1.098612289	1.098612289	60	-0.201998361	158	1.623847572	215	0.826106032	16	-0.879703474	19	0.030503729	7	-0.326745565	-13	0.557115414	-10	-0.113019799	93	0.664308717	-35	0.59862496	-1	1.402244474	1	-1.498785876
7/26/2020	2020	7	26	20200726	7	0	0	1	0	0	0	0	0	VR05	0	0	0	0	0	0	0	0	1	2	5	2	0.693147181	1.098612289	1.791759469	1.098612289	70	0.143575916	111	0.758312855	235	1.109550853	88	0.663412871	31	0.430138172	19	-0.057893874	-11	0.644713153	-7	0.144764459	58	0.208323657	-26	1.066431178	8	1.841920629	0	-1.67065419
7/27/2020	2020	7	27	20200727	1	0	0	0	0	0	0	0	0	VR05	0	0	0	0	0	0	0	0	2	5	2	1	1.098612289	1.791759469	1.098612289	0.693147181	50	-0.547572639	108	0.703065958	224	0.953656202	16	-0.879703474	6	-0.402433584	2	-0.438767102	0	1.126500723	-10	-0.113019799		-0.547308727	-58	-0.59687982	-51	-1.040400829	8	-0.295707675
7/28/2020	2020	7	28	20200728	2	0	0	0	0	0	0	0	0	VR05	0	0	0	0	0	0	0	0	0	2	2	2	0	1.098612289	1.098612289	1.098612289	70	0.143575916	129	1.089794236	224	0.953656202	60	0.06331207	3	-0.502342194	13	-0.192319719	8	1.476891683	-3	0.488476803		-0.547308727	-55	-0.440944414	-49	-0.942695017	8	-0.295707675
7/29/2020	2020	7	29	20200729	3	0	0	0	0	0	0	0	0	VR05	0	0	0	0	0	0	0	0	4	2	1	4	1.609437912	1.098612289	0.693147181	1.609437912	70	0.143575916	78	0.15059699	219	0.882794996	86	0.620548528	0	-0.602250805	0	-0.483575717	4	1.301696203	-10	-0.113019799		-0.547308727	-52	-0.285009007	-48	-0.893842111	8	-0.295707675
7/30/2020	2020	7	30	20200730	4	0	0	0	0	0	0	0	0	VR05	0	0	0	0	0	0	0	0	0	1	2	4	0	0.693147181	1.098612289	1.609437912	20	-1.584295471	67	-0.051974965	249	1.307962227	129	1.542131901	0	-0.602250805	0	-0.483575717	-2	1.038902983	-5	0.316620631		-0.547308727	-54	-0.388965945	-49	-0.942695017	7	-0.467575989
7/31/2020	2020	7	31	20200731	5	1	0	0	0	0	0	0	0	VR05	0	0	0	1	0	0	0	0.693147181	2	2	4	5	1.098612289	1.098612289	1.609437912	1.791759469	40	-0.893146916	128	1.071378604	308	2.144124448	143	1.842182301	0	-0.602250805	0	-0.483575717	-23	0.119126714	-16	-0.628588315		-0.547308727	-54	-0.388965945	-48	-0.893842111	5	-0.811312618
8/1/2020	2020	8	1	20200801	6	0	1	0	0	0	0	0	0	VR05	0	0	0	0	0	0	0	0	5	4	4	2	1.791759469	1.609437912	1.609437912	1.098612289	50	-0.547572639	147	1.421275617	291	1.90319635	44	-0.279602673	18	-0.002799141	14	-0.169915412	-21	0.206724454	-15	-0.542660229		-0.547308727	-30	0.858517304	-1	1.402244474	1	-1.498785876
8/2/2020	2020	8	2	20200802	7	0	0	1	0	0	0	0	0	VR05	0	0	1	0	0	0	0.693147181	0	2	4	5	2	1.098612289	1.609437912	1.791759469	1.098612289	60	-0.201998361	89	0.353168945	237	1.137895335	72	0.320498128	0	-0.602250805	-1	-0.505980025	-18	0.338121064	-9	-0.027091713	76	0.442830259	-28	0.962474241	6	1.744214816	0	-1.67065419
8/3/2020	2020	8	3	20200803	1	0	0	0	0	0	0	0	0	VR05	0	0	0	0	0	0	0	0	2	5	2	7	1.098612289	1.791759469	1.098612289	2.079441542	60	-0.201998361	71	0.021687564	218	0.868622755	61	0.084744242	0	-0.602250805	-1	-0.505980025	1	1.170299593	-7	0.144764459		-0.547308727	-58	-0.59687982	-50	-0.991547923	8	-0.295707675
8/4/2020	2020	8	4	20200804	2	0	0	0	0	0	0	0	0	VR05	0	1	0	0	0	0.693147181	0	0	1	2	2	7	0.693147181	1.098612289	1.098612289	2.079441542	30	-1.238721193	85	0.279506416	228	1.010345166	86	0.620548528	0	-0.602250805	0	-0.483575717	7	1.433092813	-1	0.660332975		-0.547308727	-53	-0.336987476	-48	-0.893842111	8	-0.295707675
8/5/2020	2020	8	5	20200805	3	0	0	0	0	0	0	0	0	VR05	0	0	0	0	0	0	0	0	2	2	7	7	1.098612289	1.098612289	2.079441542	2.079441542	60	-0.201998361	128	1.071378604	287	1.846507386	122	1.392106701	0	-0.602250805	0	-0.483575717	0	1.126500723	-10	-0.113019799		-0.547308727	-53	-0.336987476	-46	-0.796136299	7	-0.467575989
8/6/2020	2020	8	6	20200806	4	0	0	0	0	0	0	0	0	VR05	0	0	0	0	0	0	0	0	4	7	7	11	1.609437912	2.079441542	2.079441542	2.48490665	40	-0.893146916	146	1.402859985	319	2.300019099	140	1.777885787	0	-0.602250805	0	-0.483575717	-11	0.644713153	-9	-0.027091713		-0.547308727	-56	-0.492922882	-49	-0.942695017	8	-0.295707675
8/7/2020	2020	8	7	20200807	5	1	0	0	0	0	0	0	0	VR05	0	0	0	1	0	0	0	0.693147181	4	7	7	6	1.609437912	2.079441542	2.079441542	1.945910149	20	-1.584295471	141	1.310781823	342	2.625980643	140	1.777885787	0	-0.602250805	0	-0.483575717	-25	0.031528974	-16	-0.628588315		-0.547308727	-58	-0.59687982	-47	-0.844989205	7	-0.467575989
8/8/2020	2020	8	8	20200808	6	0	1	0	0	0	0	0	0	VR05	0	0	0	0	0	0	0	0	5	7	11	11	1.791759469	2.079441542	2.48490665	2.48490665	40	-0.893146916	143	1.347613088	347	2.696841848	119	1.327810186	0	-0.602250805	0	-0.483575717	-31	-0.231264246	-21	-1.058228745		-0.547308727	-41	0.286754148	-5	1.20683285	1	-1.498785876
8/9/2020	2020	8	9	20200809	7	0	0	1	0	0	0	0	0	VR05	0	0	1	0	0	0	0.693147181	0	2	11	6	2	1.098612289	2.48490665	1.945910149	1.098612289	60	-0.201998361	167	1.789588262	325	2.385052545	45	-0.258170502	0	-0.602250805	0	-0.483575717	-29	-0.143666506	-17	-0.714516401	130	1.146350065	-36	0.546646491	3	1.597656098	-1	-1.842522504
8/10/2020	2020	8	10	20200810	1	0	0	0	0	0	0	0	0	VR05	0	0	0	0	0	0	0	0	2	6	11	6	1.098612289	1.945910149	2.48490665	1.945910149	50	-0.547572639	150	1.476522514	332	2.484258232	110	1.134920643	0	-0.602250805	0	-0.483575717	-11	0.644713153	-11	-0.198947885		-0.547308727	-58	-0.59687982	-46	-0.796136299	8	-0.295707675
8/11/2020	2020	8	11	20200811	2	0	0	0	0	0	0	0	0	VR05	0	1	0	0	0	0.693147181	0	0	7	11	2	7	2.079441542	2.48490665	1.098612289	2.079441542	60	-0.201998361	196	2.323641598	347	2.696841848	101	0.9420311	0	-0.602250805	0	-0.483575717	-7	0.819908633	-8	0.058836373		-0.547308727	-59	-0.648858288	-45	-0.747283393	8	-0.295707675
8/12/2020	2020	8	12	20200812	3	0	0	0	0	0	0	0	0	VR05	0	0	0	3	0	0	0	1.386294361	7	2	6	13	2.079441542	1.098612289	1.945910149	2.63905733	50	-0.547572639	186	2.139485276	334	2.512602714	122	1.392106701	0	-0.602250805	0	-0.483575717	-11	0.644713153	-11	-0.198947885		-0.547308727	-55	-0.440944414	-43	-0.649577581	7	-0.467575989
8/13/2020	2020	8	13	20200813	4	0	0	0	0	0	0	0	0	VR05	0	0	0	0	0	0	0	0	7	6	7	15	2.079441542	1.945910149	2.079441542	2.772588722	60	-0.201998361	185	2.121069643	322	2.342535822	73	0.341930299	26	0.263623821	27	0.121340586	-15	0.469517674	-12	-0.284875971		-0.547308727	-59	-0.648858288	-43	-0.649577581	8	-0.295707675
8/14/2020	2020	8	14	20200814	5	1	0	0	0	0	0	0	0	VR05	1	0	3	0	0.693147181	0	1.386294361	0	11	7	13	12	2.48490665	2.079441542	2.63905733	2.564949357	40	-0.893146916	169	1.826419527	304	2.087435484	78	0.449091156	3	-0.502342194	26	0.098936279	-14	0.513316544	-11	-0.198947885		-0.547308727	-54	-0.388965945	-41	-0.551871769	7	-0.467575989
8/15/2020	2020	8	15	20200815	6	0	1	0	0	0	0	0	0	VR05	0	0	0	0	0	0	0	0	6	13	15	8	1.945910149	2.63905733	2.772588722	2.197224577	30	-1.238721193	157	1.60543194	261	1.478029119	23	-0.729678274	0	-0.602250805	0	-0.483575717	-16	0.425718804	-11	-0.198947885		-0.547308727	-35	0.59862496	3	1.597656098	2	-1.326917561
8/16/2020	2020	8	16	20200816	7	0	0	1	0	0	0	0	0	VR05	0	3	0	0	0	1.386294361	0	0	11	15	12	7	2.48490665	2.772588722	2.564949357	2.079441542	40	-0.893146916	162	1.697510101	313	2.214985653	54	-0.065280959	13	-0.169313492	111	2.00330242	-18	0.338121064	-8	0.058836373	77	0.455858404	-26	1.066431178	6	1.744214816	1	-1.498785876
8/17/2020	2020	8	17	20200817	1	0	0	0	0	0	0	0	0	VR05	0	0	0	0	0	0	0	0	2	12	8	3	1.098612289	2.564949357	2.197224577	1.386294361	40	-0.893146916	140	1.292366191	244	1.237101022	24	-0.708246102	1	-0.568947935	2	-0.438767102	-4	0.951305243	-6	0.230692545		-0.547308727	-52	-0.285009007	-37	-0.356460144	7	-0.467575989
8/18/2020	2020	8	18	20200818	2	0	0	0	0	0	0	0	0	VR05	0	0	0	0	0	0	0	0	6	8	7	5	1.945910149	2.197224577	2.079441542	1.791759469	60	-0.201998361	127	1.052962972	257	1.421340155	107	1.070624129	0	-0.602250805	0	-0.483575717	0	1.126500723	1	0.832189147		-0.547308727	-49	-0.129073601	-34	-0.209901426	6	-0.639444304
8/19/2020	2020	8	19	20200819	3	0	0	0	0	0	0	0	0	VR05	0	0	0	1	0	0	0	0.693147181	7	7	3	1	2.079441542	2.079441542	1.386294361	0.693147181	40	-0.893146916	116	0.850391017	273	1.648096012	99	0.899166757	0	-0.602250805	-1	-0.505980025	-1	1.082701853	-5	0.316620631		-0.547308727	-45	0.078840273	-32	-0.112195614	5	-0.811312618
8/20/2020	2020	8	20	20200820	4	0	0	0	0	0	0	0	0	VR05	0	0	0	0	0	0	0	0	13	3	5	4	2.63905733	1.386294361	1.791759469	1.609437912	40	-0.893146916	203	2.452551024	285	1.818162904	32	-0.536788731	1	-0.568947935	2	-0.438767102	-2	1.038902983	0	0.746261061		-0.547308727	-46	0.026861805	-34	-0.209901426	5	-0.811312618
8/21/2020	2020	8	21	20200821	5	1	0	0	0	0	0	0	0	VR05	1	0	1	0	0.693147181	0	0.693147181	0	15	5	1	8	2.772588722	1.791759469	0.693147181	2.197224577	80	0.489150193	162	1.697510101	307	2.129952207	59	0.041879899	25	0.230320951	10	-0.259532642	-7	0.819908633	-1	0.660332975		-0.547308727	-43	0.182797211	-31	-0.063342708	4	-0.983180933
8/22/2020	2020	8	22	20200822	6	0	1	0	0	0	0	0	0	VR05	0	0	0	0	0	0	0	0	12	1	4	6	2.564949357	0.693147181	1.609437912	1.945910149	80	0.489150193	153	1.531769411	257	1.421340155	73	0.341930299	13	-0.169313492	7	-0.326745565	-10	0.688512023	-4	0.402548717		-0.547308727		2.417871364		1.45109738	2	-1.326917561
8/23/2020	2020	8	23	20200823	7	0	0	1	0	0	0	0	0	VR05	0	1	0	0	0	0.693147181	0	0	8	4	8	3	2.197224577	1.609437912	2.197224577	1.386294361	80	0.489150193	129	1.089794236	212	0.783589309	78	0.449091156	5	-0.435736454	11	-0.237128334	-7	0.819908633	4	1.089973405		-0.547308727		2.417871364		1.45109738	1	-1.498785876
8/24/2020	2020	8	24	20200824	1	0	0	0	0	0	0	0	0	VR05	0	0	0	0	0	0	0	0	7	8	6	0	2.079441542	2.197224577	1.945910149	0	60	-0.201998361	92	0.408415842	209	0.741072586	39	-0.38676353	14	-0.136010622	29	0.166149201	-2	1.038902983	2	0.918117233		-0.547308727	-46	0.026861805	-32	-0.112195614	6	-0.639444304
8/25/2020	2020	8	25	20200825	2	0	0	0	0	0	0	0	0	VR05	0	0	0	0	0	0	0	0	3	6	3	4	1.386294361	1.945910149	1.386294361	1.609437912	110	1.525873025	73	0.058518829	200	0.613522417	16	-0.879703474	17	-0.036102011	22	0.009319048	1	1.170299593	0	0.746261061		-0.547308727	-44	0.130818742	-33	-0.16104852	6	-0.639444304
8/26/2020	2020	8	26	20200826	3	0	0	0	0	0	0	0	0	VR05	3	0	0	0	1.386294361	0	0	0	5	3	0	7	1.791759469	1.386294361	0	2.079441542	110	1.525873025	133	1.163456765	191	0.485972248	0	-1.222618217	109	3.027762051	130	2.428984263	-7	0.819908633	-6	0.230692545		-0.547308727	-39	0.390711085	-30	-0.014489802	8	-0.295707675
8/27/2020	2020	8	27	20200827	4	0	0	0	0	0	0	0	0	VR05	0	0	0	0	0	0	0	0	1	0	4	7	0.693147181	0	1.609437912	2.079441542	40	-0.893146916	101	0.574156533	204	0.670211381	34	-0.493924388	4	-0.469039324	2	-0.438767102	1	1.170299593	0	0.746261061		-0.547308727	-38	0.442689554	-29	0.034363104	5	-0.811312618
8/28/2020	2020	8	28	20200828	5	1	0	0	0	0	0	0	0	VR05	0	0	0	0	0	0	0	0	4	4	7	4	1.609437912	1.609437912	2.079441542	1.609437912	70	0.143575916	119	0.905637913	214	0.811933791	45	-0.258170502	3	-0.502342194	1	-0.46117141	-7	0.819908633	-5	0.316620631		-0.547308727	-36	0.546646491	-28	0.08321601	4	-0.983180933
8/29/2020	2020	8	29	20200829	6	0	1	0	0	0	0	0	0	VR05	0	0	0	1	0	0	0	0.693147181	8	7	7	7	2.197224577	2.079441542	2.079441542	2.079441542	80	0.489150193	114	0.813559752	207	0.712728104	72	0.320498128	0	-0.602250805	0	-0.483575717	-6	0.863707503	-6	0.230692545		-0.547308727		2.417871364		1.45109738	1	-1.498785876
8/30/2020	2020	8	30	20200830	7	0	0	1	0	0	0	0	0	VR05	0	0	0	0	0	0	0	0	6	7	4	8	1.945910149	2.079441542	1.609437912	2.197224577	40	-0.893146916	111	0.758312855	192	0.500144489	24	-0.708246102	6	-0.402433584	1	-0.46117141	-5	0.907506373	-3	0.488476803		-0.547308727		2.417871364		1.45109738	1	-1.498785876
8/31/2020	2020	8	31	20200831	1	0	0	0	0	0	0	0	0	VR05	0	0	1	0	0	0	0.693147181	0	3	4	7	9	1.386294361	1.609437912	2.079441542	2.302585093	30	-1.238721193	115	0.831975384	196	0.556833453	30	-0.579653074	0	-0.602250805	-1	-0.505980025	-6	0.863707503	-5	0.316620631		-0.547308727	-37	0.494668023	-31	-0.063342708	6	-0.639444304
9/1/2020	2020	9	1	20200901	2	0	0	0	0	0	0	0	0	VR05	0	0	0	0	0	0	0	0	0	7	8	16	0	2.079441542	2.197224577	2.833213344	30	-1.238721193	65	-0.088806229	200	0.613522417	29	-0.601085245	0	-0.602250805	-1	-0.505980025	0	1.126500723	-1	0.660332975		-0.547308727	-34	0.650603429	-31	-0.063342708	5	-0.811312618
9/2/2020	2020	9	2	20200902	3	0	0	0	0	0	0	0	0	VR05	1	1	0	0	0.693147181	0.693147181	0	0	4	8	9	15	1.609437912	2.197224577	2.302585093	2.772588722	30	-1.238721193	42	-0.512365772	212	0.783589309	122	1.392106701	0	-0.602250805	0	-0.483575717	-1	1.082701853	-4	0.402548717		-0.547308727	-30	0.858517304	-28	0.08321601	5	-0.811312618
9/3/2020	2020	9	3	20200903	4	0	0	0	0	0	0	0	0	VR05	0	0	0	0	0	0	0	0	7	9	16	20	2.079441542	2.302585093	2.833213344	3.044522438	70	0.143575916	83	0.242675152	189	0.457627766	0	-1.222618217	93	2.494916127	82	1.353577501	-14	0.513316544	-12	-0.284875971		-0.547308727	-37	0.494668023	-31	-0.063342708	7	-0.467575989
9/4/2020	2020	9	4	20200904	5	1	0	0	0	0	0	0	0	VR05	0	0	0	1	0	0	0	0.693147181	7	16	15	7	2.079441542	2.833213344	2.772588722	2.079441542	60	-0.201998361	126	1.034547339	221	0.911139478	54	-0.065280959	29	0.363532432	42	0.457405199	-9	0.732310893	-6	0.230692545		-0.547308727	-26	1.066431178	-28	0.08321601	4	-0.983180933
9/5/2020	2020	9	5	20200905	6	0	1	0	0	0	0	0	0	VR05	0	0	0	1	0	0	0	0.693147181	4	15	20	16	1.609437912	2.772588722	3.044522438	2.833213344	60	-0.201998361	104	0.629403429	190	0.471800007	46	-0.23673833	23	0.16371521	19	-0.057893874	-9	0.732310893	-7	0.144764459		-0.547308727		2.417871364		1.45109738	1	-1.498785876
9/6/2020	2020	9	6	20200906	7	0	0	1	0	0	0	0	0	VR05	0	0	1	1	0	0	0.693147181	0.693147181	7	20	7	29	2.079441542	3.044522438	2.079441542	3.401197382	50	-0.547572639	85	0.279506416	189	0.457627766	46	-0.23673833	0	-0.602250805	-1	-0.505980025	-7	0.819908633	-3	0.488476803		-0.547308727		2.417871364		1.45109738	1	-1.498785876
9/7/2020	2020	9	7	20200907	1	0	0	0	0	0	0	0	0	VR05	0	0	1	0	0	0	0.693147181	0	8	7	16	16	2.197224577	2.079441542	2.833213344	2.833213344	50	-0.547572639	56	-0.25454692	214	0.811933791	78	0.449091156	0	-0.602250805	0	-0.483575717	-8	0.776109763	-3	0.488476803		-0.547308727	-35	0.59862496	-31	-0.063342708	5	-0.811312618
9/8/2020	2020	9	8	20200908	2	0	0	0	0	0	0	0	0	VR05	0	1	1	1	0	0.693147181	0.693147181	0.693147181	9	16	29	31	2.302585093	2.833213344	3.401197382	3.465735903	50	-0.547572639	131	1.126625501	188	0.443455525	3	-1.158321703	0	-0.602250805	-1	-0.505980025	-4	0.951305243	-4	0.402548717		-0.547308727	-36	0.546646491	-30	-0.014489802	6	-0.639444304
9/9/2020	2020	9	9	20200909	3	0	0	0	0	0	0	0	0	VR05	0	1	0	1	0	0.693147181	0	0.693147181	16	29	16	23	2.833213344	3.401197382	2.833213344	3.17805383	60	-0.201998361	84	0.261090784	198	0.585177935	0	-1.222618217	13	-0.169313492	8	-0.304341257	-7	0.819908633	-6	0.230692545		-0.547308727	-32	0.754560366	-27	0.132068916	6	-0.639444304
9/10/2020	2020	9	10	20200910	4	0	0	0	0	0	0	0	0	VR05	0	1	1	0	0	0.693147181	0.693147181	0	15	16	31	26	2.772588722	2.833213344	3.465735903	3.295836866	20	-1.584295471	65	-0.088806229	186	0.415111043	55	-0.043848787	0	-0.602250805	0	-0.483575717	-6	0.863707503	-5	0.316620631		-0.547308727	-32	0.754560366	-28	0.08321601	5	-0.811312618
9/11/2020	2020	9	11	20200911	5	1	0	0	0	0	0	0	0	VR05	0	0	1	1	0	0	0.693147181	0.693147181	20	31	23	43	3.044522438	3.465735903	3.17805383	3.784189634	50	-0.547572639	59	-0.199300023	210	0.755244827	87	0.641980699	0	-0.602250805	0	-0.483575717	-6	0.863707503	-5	0.316620631		-0.547308727	-17	1.534237397	-26	0.180921822	3	-1.155049247
9/12/2020	2020	9	12	20200912	6	0	1	0	0	0	0	0	0	VR05	1	1	0	0	0.693147181	0.693147181	0	0	7	23	26	39	2.079441542	3.17805383	3.295836866	3.688879454	70	0.143575916	55	-0.272962552	196	0.556833453	50	-0.151009644	0	-0.602250805	0	-0.483575717	-8	0.776109763	-4	0.402548717		-0.547308727	-6	2.106000552	2	1.548803192	1	-1.498785876
9/13/2020	2020	9	13	20200913	7	0	0	1	0	0	0	0	0	VR05	0	1	1	3	0	0.693147181	0.693147181	1.386294361	16	26	43	23	2.833213344	3.295836866	3.784189634	3.17805383	60	-0.201998361	87	0.316337681	237	1.137895335	89	0.684845042	0	-0.602250805	0	-0.483575717	-6	0.863707503	-3	0.488476803	193	1.967123172	-5	2.157979021	6	1.744214816	-1	-1.842522504
9/14/2020	2020	9	14	20200914	1	0	0	0	0	0	0	0	0	VR05	0	0	0	0	0	0	0	0	29	43	39	37	3.401197382	3.784189634	3.688879454	3.63758616	30	-1.238721193	93	0.426831474	297	1.988229796	108	1.0920563	0	-0.602250805	0	-0.483575717	-7	0.819908633	-3	0.488476803		-0.547308727	-35	0.59862496	-23	0.327480541	4	-0.983180933
9/15/2020	2020	9	15	20200915	2	0	0	0	0	0	0	0	0	VR05	0	1	3	1	0	0.693147181	1.386294361	0.693147181	16	39	23	34	2.833213344	3.688879454	3.17805383	3.555348061	20	-1.584295471	126	1.034547339	321	2.328363581	96	0.834870243	0	-0.602250805	0	-0.483575717	-4	0.951305243	-2	0.574404889		-0.547308727	-37	0.494668023	-24	0.278627635	5	-0.811312618
9/16/2020	2020	9	16	20200916	3	0	0	0	0	0	0	0	0	VR05	0	0	0	1	0	0	0	0.693147181	31	23	37	80	3.465735903	3.17805383	3.63758616	4.394449155	60	-0.201998361	85	0.279506416	246	1.265445504	97	0.856302414	0	-0.602250805	0	-0.483575717	-4	0.951305243	-3	0.488476803		-0.547308727	-33	0.702581898	-23	0.327480541	4	-0.983180933
9/17/2020	2020	9	17	20200917	4	0	0	0	0	0	0	0	0	VR05	0	3	1	3	0	1.386294361	0.693147181	1.386294361	23	37	34	79	3.17805383	3.63758616	3.555348061	4.382026635	60	-0.201998361	58	-0.217715655	186	0.415111043	114	1.220649329	0	-0.602250805	0	-0.483575717	-7	0.819908633	-7	0.144764459		-0.547308727	-36	0.546646491	-23	0.327480541	4	-0.983180933
9/18/2020	2020	9	18	20200918	5	1	0	0	0	0	0	0	0	VR05	1	0	1	1	0.693147181	0	0.693147181	0.693147181	26	34	80	46	3.295836866	3.555348061	4.394449155	3.850147602	60	-0.201998361	61	-0.162468758	213	0.79776155	115	1.2420815	0	-0.602250805	0	-0.483575717	-10	0.688512023	-8	0.058836373		-0.547308727	-28	0.962474241	-21	0.425186353	3	-1.155049247
9/19/2020	2020	9	19	20200919	6	0	1	0	0	0	0	0	0	VR05	1	1	3	2	0.693147181	0.693147181	1.386294361	1.098612289	43	80	79	74	3.784189634	4.394449155	4.382026635	4.317488114	50	-0.547572639	66	-0.070390597	239	1.166239817	110	1.134920643	0	-0.602250805	0	-0.483575717	-13	0.557115414	-8	0.058836373		-0.547308727	-25	1.118409647	5	1.69536191	0	-1.67065419
9/20/2020	2020	9	20	20200920	7	0	0	1	0	0	0	0	0	VR05	1	1	1	1	0.693147181	0.693147181	0.693147181	0.693147181	39	79	46	28	3.688879454	4.382026635	3.850147602	3.36729583	50	-0.547572639	37	-0.604443933	231	1.052861889	113	1.199217157	0	-0.602250805	0	-0.483575717	-10	0.688512023	-7	0.144764459	135	1.211490788	-13	1.742151271	5	1.69536191	-1	-1.842522504
9/21/2020	2020	9	21	20200921	1	0	0	0	0	0	0	0	0	VR05	0	3	2	1	0	1.386294361	1.098612289	0.693147181	23	46	74	64	3.17805383	3.850147602	4.317488114	4.17438727	30	-1.238721193	55	-0.272962552	257	1.421340155	112	1.177784986	0	-0.602250805	0	-0.483575717	-5	0.907506373	-2	0.574404889		-0.547308727	-38	0.442689554	-25	0.229774728	4	-0.983180933
9/22/2020	2020	9	22	20200922	2	0	0	0	0	0	0	0	0	VR05	1	1	1	0	0.693147181	0.693147181	0.693147181	0	37	74	28	94	3.63758616	4.317488114	3.36729583	4.553876892	20	-1.584295471	53	-0.309793817	242	1.20875654	112	1.177784986	0	-0.602250805	0	-0.483575717	0	1.126500723	-2	0.574404889		-0.547308727	-34	0.650603429	-23	0.327480541	4	-0.983180933
9/23/2020	2020	9	23	20200923	3	0	0	0	0	0	0	0	0	VR05	1	2	1	3	0.693147181	1.098612289	0.693147181	1.386294361	34	28	64	96	3.555348061	3.36729583	4.17438727	4.574710979	50	-0.547572639	64	-0.107221862	238	1.152067576	70	0.277633785	13	-0.169313492	18	-0.080298182	-5	0.907506373	-4	0.402548717		-0.547308727	-34	0.650603429	-21	0.425186353	5	-0.811312618
9/24/2020	2020	9	24	20200924	4	0	0	0	0	0	0	0	0	VR05	0	1	0	1	0	0.693147181	0	0.693147181	80	64	94	164	4.394449155	4.17438727	4.553876892	5.105945474	80	0.489150193	116	0.850391017	193	0.51431673	103	0.984895443	23	0.16371521	16	-0.125106797	-7	0.819908633	-4	0.402548717		-0.547308727	-33	0.702581898	-22	0.376333447	6	-0.639444304
9/25/2020	2020	9	25	20200925	5	1	0	0	0	0	0	0	0	VR05	1	1	3	1	0.693147181	0.693147181	1.386294361	0.693147181	79	94	96	50	4.382026635	4.553876892	4.574710979	3.931825633	60	-0.201998361	88	0.334753313	149	-0.109261875	41	-0.343899188	20	0.0638066	20	-0.035489567	-10	0.688512023	-6	0.230692545	62	0.260436235	-26	1.066431178	-20	0.474039259	4	-0.983180933
9/26/2020	2020	9	26	20200926	6	0	1	0	0	0	0	0	0	VR05	0	0	1	1	0	0	0.693147181	0.693147181	46	96	164	120	3.850147602	4.574710979	5.105945474	4.795790546	50	-0.547572639	92	0.408415842	138	-0.265156527	11	-0.986864331	98	2.661430478	242	4.938266708	-10	0.688512023	-6	0.230692545	40	-0.026182945	-30	0.858517304	3	1.597656098	2	-1.326917561
9/27/2020	2020	9	27	20200927	7	0	0	1	0	0	0	0	0	VR05	3	3	1	2	1.386294361	1.386294361	0.693147181	1.098612289	74	164	50	250	4.317488114	5.105945474	3.931825633	5.525452939	70	0.143575916	101	0.574156533	151	-0.080917393	8	-1.051160846	13	-0.169313492	13	-0.192319719	-13	0.557115414	-9	-0.027091713	35	-0.091323667	-23	1.222366584	4	1.646509004	2	-1.326917561
9/28/2020	2020	9	28	20200928	1	0	0	0	0	0	0	0	0	VR05	0	1	1	4	0	0.693147181	0.693147181	1.609437912	28	50	120	136	3.36729583	3.931825633	4.795790546	4.919980926	40	-0.893146916	96	0.482078371	130	-0.378534455	0	-1.222618217	21	0.09710947	4	-0.393958487	-11	0.644713153	-5	0.316620631		-0.547308727	-41	0.286754148	-22	0.376333447	6	-0.639444304
9/29/2020	2020	9	29	20200929	2	0	0	0	0	0	0	0	0	VR05	1	1	2	6	0.693147181	0.693147181	1.098612289	1.945910149	64	120	250	214	4.17438727	4.795790546	5.525452939	5.370638028	30	-1.238721193	91	0.39000021	153	-0.052572911	3	-1.158321703	25	0.230320951	10	-0.259532642	-9	0.732310893	-6	0.230692545		-0.547308727	-42	0.234775679	-26	0.180921822	8	-0.295707675
9/30/2020	2020	9	30	20200930	3	0	0	0	0	0	0	0	0	VR05	1	1	4	0	0.693147181	0.693147181	1.609437912	0	94	250	136	186	4.553876892	5.525452939	4.919980926	5.231108617	40	-0.893146916	122	0.96088481	190	0.471800007	19	-0.81540696	9	-0.302524973	6	-0.349149872	-7	0.819908633	-2	0.574404889		-0.547308727	-35	0.59862496	-25	0.229774728	7	-0.467575989
10/1/2020	2020	10	1	20201001	4	0	0	0	0	0	0	0	0	VR05	3	2	6	1	1.386294361	1.098612289	1.945910149	0.693147181	96	136	214	170	4.574710979	4.919980926	5.370638028	5.141663557	60	-0.201998361	80	0.187428255	178	0.301733114	3	-1.158321703	15	-0.102707751	12	-0.214724027	-13	0.557115414	-6	0.230692545		-0.547308727	-38	0.442689554	-26	0.180921822	9	-0.123839361
10/2/2020	2020	10	2	20201002	5	1	0	0	0	0	0	0	0	VR05	1	4	0	6	0.693147181	1.609437912	0	1.945910149	164	214	186	179	5.105945474	5.370638028	5.231108617	5.192956851	70	0.143575916	64	-0.107221862	179	0.315905355	53	-0.08671313	0	-0.602250805	0	-0.483575717	-12	0.600914284	-5	0.316620631		-0.547308727	-32	0.754560366	-23	0.327480541	7	-0.467575989
10/3/2020	2020	10	3	20201003	6	0	1	0	0	0	0	0	0	VR05	2	6	1	2	1.098612289	1.945910149	0.693147181	1.098612289	50	186	170	266	3.931825633	5.231108617	5.141663557	5.587248658	60	-0.201998361	93	0.426831474	188	0.443455525	12	-0.96543216	33	0.496743913	31	0.210957816	-18	0.338121064	-7	0.144764459	54	0.156211079	-36	0.546646491	-2	1.353391568	5	-0.811312618
10/4/2020	2020	10	4	20201004	7	0	0	1	0	0	0	0	0	VR05	1	0	6	0	0.693147181	0	1.945910149	0	120	170	179	273	4.795790546	5.141663557	5.192956851	5.613128106	90	0.834724471	91	0.39000021	149	-0.109261875	33	-0.515356559	6	-0.402433584	5	-0.37155418	-19	0.294322194	-12	-0.284875971	38	-0.052239234	-28	0.962474241	-3	1.304538662	3	-1.155049247
10/5/2020	2020	10	5	20201005	1	0	0	0	0	0	0	0	0	VR05	1	1	2	1	0.693147181	0.693147181	1.098612289	0.693147181	250	179	266	327	5.525452939	5.192956851	5.587248658	5.793013608	80	0.489150193	98	0.518909636	136	-0.293501009	2	-1.179753874	9	-0.302524973	11	-0.237128334	-14	0.513316544	-7	0.144764459		-0.547308727	-42	0.234775679	-27	0.132068916	8	-0.295707675
10/6/2020	2020	10	6	20201006	2	0	0	0	0	0	0	0	0	VR05	0	6	0	0	0	1.945910149	0	0	136	266	273	203	4.919980926	5.587248658	5.613128106	5.318119994	70	0.143575916	114	0.813559752	147	-0.137606357	8	-1.051160846	39	0.696561134	43	0.479809507	-13	0.557115414	-8	0.058836373		-0.547308727	-43	0.182797211	-26	0.180921822	9	-0.123839361
10/7/2020	2020	10	7	20201007	3	0	0	0	0	0	0	0	0	VR05	3	2	1	5	1.386294361	1.098612289	0.693147181	1.791759469	214	273	327	111	5.370638028	5.613128106	5.793013608	4.718498871	80	0.489150193	95	0.463662739	156	-0.010056188	35	-0.472492216	11	-0.235919232	15	-0.147511104	-13	0.557115414	-4	0.402548717		-0.547308727	-42	0.234775679	-24	0.278627635	8	-0.295707675
10/8/2020	2020	10	8	20201008	4	0	0	0	0	0	0	0	0	VR05	1	0	0	3	0.693147181	0	0	1.386294361	186	327	203	497	5.231108617	5.793013608	5.318119994	6.210600077	80	0.489150193	93	0.426831474	155	-0.024228429	0	-1.222618217	109	3.027762051	110	1.980898112	-23	0.119126714	-15	-0.542660229	-9	-0.664562028	-43	0.182797211	-27	0.132068916	10	0.048028954
10/9/2020	2020	10	9	20201009	5	1	0	0	0	0	0	0	0	VR05	1	1	5	1	0.693147181	0.693147181	1.791759469	0.693147181	170	203	111	461	5.141663557	5.318119994	4.718498871	6.135564891	50	-0.547572639	87	0.316337681	150	-0.095089634	11	-0.986864331	8	-0.335827843	3	-0.416362795	-17	0.381919934	-9	-0.027091713	61	0.247408091	-36	0.546646491	-23	0.327480541	7	-0.467575989
10/10/2020	2020	10	10	20201010	6	0	1	0	0	0	0	0	0	VR05	1	0	3	0	0.693147181	0	1.386294361	0	179	111	497	299	5.192956851	4.718498871	6.210600077	5.703782475	70	0.143575916	48	-0.401871978	137	-0.279328768	59	0.041879899	57	1.296012798	98	1.712046422	-24	0.075327844	-15	-0.542660229	32	-0.130408101	-40	0.338732617	-2	1.353391568	5	-0.811312618
10/11/2020	2020	10	11	20201011	7	0	0	1	0	0	0	0	0	VR05	2	5	1	0	1.098612289	1.791759469	0.693147181	0	266	497	461	382	5.587248658	6.210600077	6.135564891	5.948034989	50	-0.547572639	45	-0.457118875	126	-0.435223419	44	-0.279602673	22	0.13041234	18	-0.080298182	-31	-0.231264246	-24	-1.316013003	6	-0.46913986	-34	0.650603429	-2	1.353391568	4	-0.983180933
10/12/2020	2020	10	12	20201012	1	0	0	0	0	0	0	0	0	VR05	4	3	0	3	1.609437912	1.386294361	0	1.386294361	273	461	299	269	5.613128106	6.135564891	5.703782475	5.598421959	30	-1.238721193	33	-0.678106462	141	-0.222639804	22	-0.751110445	4	-0.469039324	3	-0.416362795	-9	0.732310893	-9	-0.027091713		-0.547308727	-51	-0.233030539	-41	-0.551871769	9	-0.123839361
10/13/2020	2020	10	13	20201013	2	0	0	0	0	0	0	0	0	VR05	6	1	0	0	1.945910149	0.693147181	0	0	327	299	382	263	5.793013608	5.703782475	5.948034989	5.575949103	40	-0.893146916	54	-0.291378184	139	-0.250984286	70	0.277633785	0	-0.602250805	0	-0.483575717	-5	0.907506373	-9	-0.027091713		-0.547308727	-51	-0.233030539	-41	-0.551871769	10	0.048028954
10/14/2020	2020	10	14	20201014	3	0	0	0	0	0	0	0	0	VR05	0	0	3	2	0	0	1.386294361	1.098612289	203	382	269	364	5.318119994	5.948034989	5.598421959	5.899897354	60	-0.201998361	53	-0.309793817	113	-0.619462552	1	-1.201186046	0	-0.602250805	0	-0.483575717	-12	0.600914284	-9	-0.027091713		-0.547308727	-53	-0.336987476	-40	-0.503018862	11	0.219897268
10/15/2020	2020	10	15	20201015	4	0	0	0	0	0	1	0	0	VR05	1	0	0	0	0.693147181	0	0	0	111	269	263	734	4.718498871	5.598421959	5.575949103	6.599870499	60	-0.201998361	63	-0.125637494	113	-0.619462552	5	-1.11545736	0	-0.602250805	-1	-0.505980025	-29	-0.143666506	-11	-0.198947885		-0.547308727	-57	-0.544901351	-43	-0.649577581	13	0.563633897
10/16/2020	2020	10	16	20201016	5	1	0	0	0	0	1	0	0	VR05	6	3	2	1	1.945910149	1.386294361	1.098612289	0.693147181	497	263	364	637	6.210600077	5.575949103	5.899897354	6.458338283	40	-0.893146916	46	-0.438703242	120	-0.520256865	30	-0.579653074	0	-0.602250805	0	-0.483575717	-30	-0.187465376	-13	-0.370804057		-0.547308727	-49	-0.129073601	-41	-0.551871769	11	0.219897268
10/17/2020	2020	10	17	20201017	6	0	1	0	0	0	1	0	0	VR05	2	0	0	2	1.098612289	0	0	1.098612289	461	364	734	599	6.135564891	5.899897354	6.599870499	6.396929655	20	-1.584295471	-7	-1.414731753	122	-0.491912383	35	-0.472492216	0	-0.602250805	0	-0.483575717	-36	-0.450258596	-14	-0.456732143		-0.547308727	-49	-0.129073601	-10	0.962568319	7	-0.467575989
10/18/2020	2020	10	18	20201018	7	0	0	1	0	0	1	0	0	VR05	0	2	1	0	0	1.098612289	0.693147181	0	299	734	637	414	5.703782475	6.599870499	6.458338283	6.02827852	30	-1.238721193	-2	-1.322653591	117	-0.562773588	8	-1.051160846	0	-0.602250805	-1	-0.505980025	-44	-0.800649556	-21	-1.058228745	41	-0.0131548	-43	0.182797211	-11	0.913715413	6	-0.639444304
10/19/2020	2020	10	19	20201019	1	0	0	0	0	0	1	0	0	VR05	1	0	2	1	0.693147181	0	1.098612289	0.693147181	382	637	599	495	5.948034989	6.458338283	6.396929655	6.206575927	30	-1.238721193	36	-0.622859565	120	-0.520256865	8	-1.051160846	0	-0.602250805	-1	-0.505980025	-25	0.031528974	-9	-0.027091713		-0.547308727	-49	-0.129073601	-28	0.08321601	10	0.048028954
10/20/2020	2020	10	20	20201020	2	0	0	0	0	0	1	0	0	VR05	0	1	0	1	0	0.693147181	0	0.693147181	269	599	414	224	5.598421959	6.396929655	6.02827852	5.416100402	60	-0.201998361	61	-0.162468758	136	-0.293501009	3	-1.158321703	50	1.062892707	14	-0.169915412	-23	0.119126714	-8	0.058836373		-0.547308727	-52	-0.285009007	-29	0.034363104	11	0.219897268
10/21/2020	2020	10	21	20201021	3	0	0	0	0	0	1	0	0	VR05	5	2	1	7	1.791759469	1.098612289	0.693147181	2.079441542	263	414	495	569	5.575949103	6.02827852	6.206575927	6.345636361	100	1.180298748	121	0.942469178	199	0.599350176	16	-0.879703474	90	2.395007516	77	1.241555963	-22	0.162925584	-9	-0.027091713		-0.547308727	-46	0.026861805	-27	0.132068916	11	0.219897268
10/22/2020	2020	10	22	20201022	4	0	0	0	0	0	1	0	0	VR05	3	0	1	5	1.386294361	0	0.693147181	1.791759469	364	495	224	676	5.899897354	6.206575927	5.416100402	6.517671273	70	0.143575916	109	0.721481591	183	0.372594319	52	-0.108145302	0	-0.602250805	0	-0.483575717	-26	-0.012269896	-11	-0.198947885		-0.547308727	-45	0.078840273	-27	0.132068916	11	0.219897268
10/23/2020	2020	10	23	20201023	5	1	0	0	0	0	1	0	0	VR05	1	1	7	0	0.693147181	0.693147181	2.079441542	0	734	224	569	663	6.599870499	5.416100402	6.345636361	6.498282149	50	-0.547572639	90	0.371584578	162	0.074977258	17	-0.858271303	0	-0.602250805	-1	-0.505980025	-23	0.119126714	-7	0.144764459	71	0.377689536	-39	0.390711085	-23	0.327480541	10	0.048028954
10/24/2020	2020	10	24	20201024	6	0	1	0	0	0	1	0	0	VR05	0	1	5	2	0	0.693147181	1.791759469	1.098612289	637	569	676	411	6.458338283	6.345636361	6.517671273	6.021023349	80	0.489150193	110	0.739897223	155	-0.024228429	1	-1.201186046	11	-0.235919232	6	-0.349149872	-33	-0.318861986	-13	-0.370804057	56	0.182267368	-50	-0.18105207	-7	1.109127038	8	-0.295707675
10/25/2020	2020	10	25	20201025	7	0	0	1	0	0	1	0	0	VR05	0	7	0	1	0	2.079441542	0	0.693147181	599	676	663	298	6.396929655	6.517671273	6.498282149	5.700443573	80	0.489150193	99	0.537325268	157	0.004116053	0	-1.222618217	38	0.663258264	22	0.009319048	-42	-0.713051816	-22	-1.144156831	2	-0.521252438	-43	0.182797211	-10	0.962568319	6	-0.639444304
10/26/2020	2020	10	26	20201026	1	0	0	0	0	0	1	0	0	VR05	3	5	2	6	1.386294361	1.791759469	1.098612289	1.945910149	414	663	411	238	6.02827852	6.498282149	6.021023349	5.476463552	70	0.143575916	91	0.39000021	123	-0.477740142	19	-0.81540696	0	-0.602250805	-1	-0.505980025	-21	0.206724454	-9	-0.027091713		-0.547308727	-47	-0.025116664	-26	0.180921822	10	0.048028954
10/27/2020	2020	10	27	20201027	2	0	0	0	0	0	1	0	0	VR05	0	0	1	4	0	0	0.693147181	1.609437912	495	411	298	455	6.206575927	6.021023349	5.700443573	6.12249281	80	0.489150193	85	0.279506416	116	-0.576945829	2	-1.179753874	14	-0.136010622	9	-0.28193695	-20	0.250523324	-7	0.144764459		-0.547308727	-49	-0.129073601	-27	0.132068916	11	0.219897268
10/28/2020	2020	10	28	20201028	3	0	0	0	0	0	1	0	0	VR05	2	2	6	4	1.098612289	1.098612289	1.945910149	1.609437912	224	298	238	326	5.416100402	5.700443573	5.476463552	5.789960171	70	0.143575916	88	0.334753313	141	-0.222639804	39	-0.38676353	58	1.329315669	161	3.123517797	-26	-0.012269896	-8	0.058836373		-0.547308727	-47	-0.025116664	-25	0.229774728	11	0.219897268
10/29/2020	2020	10	29	20201029	4	0	0	0	0	0	1	0	0	VR05	0	1	4	2	0	0.693147181	1.609437912	1.098612289	569	238	455	423	6.345636361	5.476463552	6.12249281	6.049733455	70	0.143575916	73	0.058518829	127	-0.421051178	36	-0.451060045	78	1.995373073	57	0.793469813	-29	-0.143666506	-8	0.058836373		-0.547308727	-49	-0.129073601	-26	0.180921822	12	0.391765582
10/30/2020	2020	10	30	20201030	5	1	0	0	0	0	1	0	0	VR05	1	6	4	9	0.693147181	1.945910149	1.609437912	2.302585093	676	455	326	323	6.517671273	6.12249281	5.789960171	5.780743516	70	0.143575916	127	1.052962972	149	-0.109261875	0	-1.222618217	45	0.896378356	11	-0.237128334	-29	-0.143666506	-7	0.144764459	34	-0.104351812	-43	0.182797211	-23	0.327480541	10	0.048028954
10/31/2020	2020	10	31	20201031	6	0	1	0	0	0	1	0	0	VR05	2	4	2	8	1.098612289	1.609437912	1.098612289	2.197224577	663	326	423	306	6.498282149	5.789960171	6.049733455	5.726847748	60	-0.201998361	117	0.868806649	152	-0.066745152	17	-0.858271303	24	0.197018081	14	-0.169915412	-33	-0.318861986	-11	-0.198947885	82	0.520999127	-49	-0.129073601	-7	1.109127038	7	-0.467575989
11/1/2020	2020	11	1	20201101	7	0	0	1	0	0	1	0	0	VR05	0	4	9	1	0	1.609437912	2.302585093	0.693147181	411	423	323	128	6.021023349	6.049733455	5.780743516	4.859812404	70	0.143575916	100	0.5557409	178	0.301733114	16	-0.879703474	26	0.263623821	29	0.166149201	-43	-0.756850686	-23	-1.230084917	30	-0.15646439	-37	0.494668023	-9	1.011421225	6	-0.639444304
11/2/2020	2020	11	2	20201102	1	0	0	0	0	0	1	0	0	VR05	1	2	8	0	0.693147181	1.098612289	2.197224577	0	298	323	306	345	5.700443573	5.780743516	5.726847748	5.846438775	90	0.834724471	103	0.610987797	195	0.542661212	1	-1.201186046	30	0.396835302	36	0.322979354	-27	-0.056068766	-12	-0.284875971		-0.547308727	-46	0.026861805	-26	0.180921822	10	0.048028954
11/3/2020	2020	11	3	20201103	2	0	0	0	0	0	1	0	0	VR05	1	9	1	1	0.693147181	2.302585093	0.693147181	0.693147181	238	306	128	201	5.476463552	5.726847748	4.859812404	5.308267697	90	0.834724471	65	-0.088806229	125	-0.44939566	70	0.277633785	0	-0.602250805	0	-0.483575717	-22	0.162925584	-8	0.058836373		-0.547308727	-50	-0.18105207	-26	0.180921822	10	0.048028954
11/4/2020	2020	11	4	20201104	3	0	0	0	0	0	1	0	0	VR05	7	8	0	0	2.079441542	2.197224577	0	0	455	128	345	364	6.12249281	4.859812404	5.846438775	5.899897354	50	-0.547572639	0	-1.285822327	118	-0.548601347	70	0.277633785	0	-0.602250805	0	-0.483575717	-25	0.031528974	-7	0.144764459		-0.547308727	-44	0.130818742	-24	0.278627635	11	0.219897268
11/5/2020	2020	11	5	20201105	4	0	0	0	0	0	1	0	0	VR05	5	1	1	1	1.791759469	0.693147181	0.693147181	0.693147181	326	345	201	422	5.789960171	5.846438775	5.308267697	6.047372179	40	-0.893146916	-9	-1.451563017	126	-0.435223419	71	0.299065956	0	-0.602250805	0	-0.483575717	-32	-0.275063116	-11	-0.198947885		-0.547308727	-49	-0.129073601	-28	0.08321601	12	0.391765582
11/6/2020	2020	11	6	20201106	5	1	0	0	0	0	1	0	0	VR05	0	0	0	0	0	0	0	0	423	201	364	231	6.049733455	5.308267697	5.899897354	5.446737372	30	-1.238721193	29	-0.751768991	122	-0.491912383	68	0.234769442	0	-0.602250805	0	-0.483575717	-32	-0.275063116	-9	-0.027091713		-0.547308727	-44	0.130818742	-23	0.327480541	10	0.048028954
11/7/2020	2020	11	7	20201107	6	0	1	0	0	0	1	0	0	VR05	2	1	1	1	1.098612289	0.693147181	0.693147181	0.693147181	323	364	422	315	5.780743516	5.899897354	6.047372179	5.755742214	30	-1.238721193	26	-0.807015888	144	-0.180123081	72	0.320498128	0	-0.602250805	0	-0.483575717	-37	-0.494057466	-14	-0.456732143		-0.547308727	-50	-0.18105207	-10	0.962568319	8	-0.295707675
11/8/2020	2020	11	8	20201108	7	0	0	1	0	0	1	0	0	VR05	1	0	0	3	0.693147181	0	0	1.386294361	306	422	231	135	5.726847748	6.047372179	5.446737372	4.912654886	20	-1.584295471	11	-1.083250372	154	-0.03840067	67	0.21333727	0	-0.602250805	0	-0.483575717	-41	-0.669252946	-19	-0.886372573	105	0.820646451	-40	0.338732617	-11	0.913715413	5	-0.811312618
11/9/2020	2020	11	9	20201109	1	0	0	0	0	0	1	0	0	VR05	6	1	1	2	1.945910149	0.693147181	0.693147181	1.098612289	128	231	315	259	4.859812404	5.446737372	5.755742214	5.560681631	20	-1.584295471	46	-0.438703242	143	-0.194295322	9	-1.029728674	0	-0.602250805	-1	-0.505980025	-28	-0.099867636	-9	-0.027091713		-0.547308727	-48	-0.077095133	-27	0.132068916	11	0.219897268
11/10/2020	2020	11	10	20201110	2	0	0	0	0	0	1	0	0	VR05	4	0	3	1	1.609437912	0	1.386294361	0.693147181	345	315	135	136	5.846438775	5.755742214	4.912654886	4.919980926	20	-1.584295471	31	-0.714937726	82	-1.058802024	4	-1.136889531	0	-0.602250805	0	-0.483575717	-25	0.031528974	-10	-0.113019799		-0.547308727	-51	-0.233030539	-28	0.08321601	11	0.219897268
11/11/2020	2020	11	11	20201111	3	0	0	0	0	0	1	0	0	VR05	4	1	2	0	1.609437912	0.693147181	1.098612289	0	201	135	259	318	5.308267697	4.912654886	5.560681631	5.765191103	40	-0.893146916	64	-0.107221862	117	-0.562773588	0	-1.222618217	5	-0.435736454	3	-0.416362795	-26	-0.012269896	-7	0.144764459		-0.547308727	-45	0.078840273	-24	0.278627635	11	0.219897268
11/12/2020	2020	11	12	20201112	4	0	0	0	0	0	1	0	0	VR05	2	3	1	0	1.098612289	1.386294361	0.693147181	0	364	259	136	186	5.899897354	5.560681631	4.919980926	5.231108617	60	-0.201998361	66	-0.070390597	131	-0.364362214	20	-0.793974788	16	-0.069404881	28	0.143744894	-32	-0.275063116	-12	-0.284875971	37	-0.065267378	-49	-0.129073601	-27	0.132068916	12	0.391765582
11/13/2020	2020	11	13	20201113	5	1	0	0	0	0	1	0	0	VR05	9	2	0	8	2.302585093	1.098612289	0	2.197224577	422	136	318	306	6.047372179	4.919980926	5.765191103	5.726847748	50	-0.547572639	50	-0.365040713	128	-0.406878937	29	-0.601085245	7	-0.369130713	2	-0.438767102	-31	-0.231264246	-8	0.058836373	57	0.195295513	-39	0.390711085	-23	0.327480541	11	0.219897268
11/14/2020	2020	11	14	20201114	6	0	1	0	0	0	1	0	0	VR05	8	1	0	3	2.197224577	0.693147181	0	1.386294361	231	318	186	148	5.446737372	5.765191103	5.231108617	5.003946306	60	-0.201998361	98	0.518909636	153	-0.052572911	32	-0.536788731	8	-0.335827843	3	-0.416362795	-35	-0.406459726	-11	-0.198947885	74	0.41677397	-51	-0.233030539	-6	1.157979944	8	-0.295707675
11/15/2020	2020	11	15	20201115	7	0	0	1	0	0	1	0	0	VR05	1	0	8	1	0.693147181	0	2.197224577	0.693147181	315	186	306	406	5.755742214	5.231108617	5.726847748	6.008813185	90	0.834724471	88	0.334753313	170	0.188355186	23	-0.729678274	42	0.796469745	46	0.54702243	-45	-0.844448426	-23	-1.230084917	45	0.038957778	-42	0.234775679	-15	0.718303789	6	-0.639444304
11/16/2020	2020	11	16	20201116	1	0	0	0	0	0	1	0	0	VR05	0	0	3	3	0	0	1.386294361	1.386294361	135	306	148	249	4.912654886	5.726847748	5.003946306	5.521460918	70	0.143575916	77	0.132181358	119	-0.534429106	9	-1.029728674	15	-0.102707751	17	-0.102702489	-32	-0.275063116	-15	-0.542660229		-0.547308727	-46	0.026861805	-30	-0.014489802	11	0.219897268
11/17/2020	2020	11	17	20201117	2	0	0	0	0	0	1	0	0	VR05	1	8	1	2	0.693147181	2.197224577	0.693147181	1.098612289	259	148	406	167	5.560681631	5.003946306	6.008813185	5.123963979	60	-0.201998361	89	0.353168945	125	-0.44939566	0	-1.222618217	51	1.096195577	33	0.255766431	-28	-0.099867636	-10	-0.113019799		-0.547308727	-50	-0.18105207	-28	0.08321601	11	0.219897268
11/18/2020	2020	11	18	20201118	3	0	0	0	0	0	1	0	0	VR05	0	3	3	2	0	1.386294361	1.386294361	1.098612289	136	406	249	180	4.919980926	6.008813185	5.521460918	5.198497031	70	0.143575916	111	0.758312855	145	-0.16595084	45	-0.258170502	0	-0.602250805	-1	-0.505980025	-25	0.031528974	-5	0.316620631		-0.547308727	-41	0.286754148	-22	0.376333447	10	0.048028954
11/19/2020	2020	11	19	20201119	4	0	0	0	0	0	1	0	0	VR05	1	1	2	1	0.693147181	0.693147181	1.098612289	0.693147181	318	249	167	197	5.765191103	5.521460918	5.123963979	5.288267031	80	0.489150193	17	-0.972756578	138	-0.265156527	9	-1.029728674	23	0.16371521	19	-0.057893874	-31	-0.231264246	-16	-0.628588315	16	-0.338858414	-47	-0.025116664	-26	0.180921822	12	0.391765582
11/20/2020	2020	11	20	20201120	5	1	0	0	0	0	1	0	0	VR05	0	3	2	3	0	1.386294361	1.098612289	1.386294361	186	167	180	282	5.231108617	5.123963979	5.198497031	5.645446898	40	-0.893146916	10	-1.101666004	86	-1.00211306	54	-0.065280959	0	-0.602250805	-1	-0.505980025	-24	0.075327844	-7	0.144764459	51	0.117126645	-39	0.390711085	-22	0.376333447	10	0.048028954
11/21/2020	2020	11	21	20201121	6	0	1	0	0	0	1	0	0	VR05	1	2	1	1	0.693147181	1.098612289	0.693147181	0.693147181	306	180	197	310	5.726847748	5.198497031	5.288267031	5.739792912	80	0.489150193	27	-0.788600256	90	-0.945424096	0	-1.222618217	4	-0.469039324	1	-0.46117141	-31	-0.231264246	-10	-0.113019799	27	-0.195548824	-49	-0.129073601	-8	1.060274132	7	-0.467575989
11/22/2020	2020	11	22	20201122	7	0	0	1	0	0	1	0	0	VR05	3	2	3	2	1.386294361	1.098612289	1.386294361	1.098612289	148	197	282	404	5.003946306	5.288267031	5.645446898	6.003887067	60	-0.201998361	33	-0.678106462	114	-0.605290311	7	-1.072593017	36	0.596652523	13	-0.192319719	-37	-0.494057466	-20	-0.972300659	20	-0.286745836	-39	0.390711085	-9	1.011421225	5	-0.811312618
11/23/2020	2020	11	23	20201123	1	0	0	0	0	0	1	0	0	VR05	2	1	1	6	1.098612289	0.693147181	0.693147181	1.945910149	406	282	310	144	6.008813185	5.645446898	5.739792912	4.976733742	40	-0.893146916	23	-0.862262785	100	-0.803701686	66	0.191905099	0	-0.602250805	0	-0.483575717	-20	0.250523324	-9	-0.027091713		-0.547308727	-45	0.078840273	-25	0.229774728	10	0.048028954
11/24/2020	2020	11	24	20201124	2	0	0	0	0	0	1	0	0	VR05	1	3	2	1	0.693147181	1.386294361	1.098612289	0.693147181	249	310	404	263	5.521460918	5.739792912	6.003887067	5.575949103	50	-0.547572639	38	-0.586028301	106	-0.71866824	27	-0.643949588	0	-0.602250805	0	-0.483575717	-15	0.469517674	-5	0.316620631		-0.547308727	-48	-0.077095133	-26	0.180921822	10	0.048028954
11/25/2020	2020	11	25	20201125	3	0	0	0	0	0	1	0	0	VR05	0	1	6	4	0	0.693147181	1.945910149	1.609437912	167	404	144	130	5.123963979	6.003887067	4.976733742	4.875197323	50	-0.547572639	19	-0.935925314	92	-0.917079614	58	0.020447727	0	-0.602250805	0	-0.483575717	-16	0.425718804	-4	0.402548717		-0.547308727	-43	0.182797211	-21	0.425186353	10	0.048028954
11/26/2020	2020	11	26	20201126	4	0	0	0	0	0	1	0	0	VR05	0	2	1	5	0	1.098612289	0.693147181	1.791759469	180	144	263	200	5.198497031	4.976733742	5.575949103	5.303304908	40	-0.893146916	74	0.076934461	86	-1.00211306	0	-1.222618217	63	1.49583002	40	0.412596584	-24	0.075327844	-10	-0.113019799	15	-0.351886559	-45	0.078840273	-25	0.229774728	11	0.219897268
11/27/2020	2020	11	27	20201127	5	1	0	0	0	0	1	0	0	VR05	8	6	4	4	2.197224577	1.945910149	1.609437912	1.609437912	197	263	130	238	5.288267031	5.575949103	4.875197323	5.476463552	30	-1.238721193	11	-1.083250372	81	-1.072974265	0	-1.222618217	21	0.09710947	4	-0.393958487	-18	0.338121064	-5	0.316620631	24	-0.234633258	-37	0.494668023	-21	0.425186353	9	-0.123839361
11/28/2020	2020	11	28	20201128	6	0	1	0	0	0	1	0	0	VR05	3	1	5	4	1.386294361	0.693147181	1.791759469	1.609437912	282	130	200	282	5.645446898	4.875197323	5.303304908	5.645446898	40	-0.893146916	1	-1.267406695	47	-1.55483046	0	-1.222618217	0	-0.602250805	0	-0.483575717	-28	-0.099867636	-8	0.058836373	13	-0.377942848	-47	-0.025116664	-4	1.255685756	7	-0.467575989
11/29/2020	2020	11	29	20201129	7	0	0	1	0	0	1	0	0	VR05	1	4	4	6	0.693147181	1.609437912	1.609437912	1.945910149	310	200	238	346	5.739792912	5.303304908	5.476463552	5.84932478	40	-0.893146916	-62	-2.427591528	49	-1.526485978	70	0.277633785	0	-0.602250805	0	-0.483575717	-33	-0.318861986	-17	-0.714516401	46	0.051985923	-37	0.494668023	-9	1.011421225	4	-0.983180933
11/30/2020	2020	11	30	20201130	1	0	0	0	0	0	1	0	0	VR05	3	5	4	1	1.386294361	1.791759469	1.609437912	0.693147181	404	238	282	386	6.003887067	5.476463552	5.645446898	5.958424693	60	-0.201998361	-67	-2.519669689	53	-1.469797014	0	-1.222618217	62	1.46252715	76	1.219151656	-22	0.162925584	-13	-0.370804057	3	-0.508224293	-47	-0.025116664	-26	0.180921822	10	0.048028954
12/1/2020	2020	12	1	20201201	2	0	0	0	0	0	1	0	1	VR05	2	4	6	0	1.098612289	1.609437912	1.945910149	0	144	282	346	319	4.976733742	5.645446898	5.84932478	5.768320996	50	-0.547572639	52	-0.328209449	89	-0.959596337	0	-1.222618217	62	1.46252715	33	0.255766431	-20	0.250523324	-8	0.058836373		-0.547308727	-48	-0.077095133	-25	0.229774728	10	0.048028954
12/2/2020	2020	12	2	20201202	3	0	0	0	0	0	1	0	1	VR05	2	4	1	5	1.098612289	1.609437912	0.693147181	1.791759469	263	346	386	368	5.575949103	5.84932478	5.958424693	5.910796644	40	-0.893146916	34	-0.65969083	54	-1.455624773	0	-1.222618217	6	-0.402433584	1	-0.46117141	-17	0.381919934	-3	0.488476803		-0.547308727	-44	0.130818742	-19	0.522892165	10	0.048028954
12/3/2020	2020	12	3	20201203	4	0	0	0	0	0	1	0	1	VR05	1	6	0	7	0.693147181	1.945910149	0	2.079441542	130	386	319	214	4.875197323	5.958424693	5.768320996	5.370638028	60	-0.201998361	40	-0.549197036	50	-1.512313737	0	-1.222618217	66	1.59573863	19	-0.057893874	-25	0.031528974	-8	0.058836373	9	-0.430055426	-48	-0.077095133	-23	0.327480541	11	0.219897268
12/4/2020	2020	12	4	20201204	5	1	0	0	0	0	1	1	1	VR05	3	1	5	3	1.386294361	0.693147181	1.791759469	1.386294361	200	319	368	366	5.303304908	5.768320996	5.910796644	5.905361848	60	-0.201998361	10	-1.101666004	87	-0.987940819	7	-1.072593017	46	0.929681226	19	-0.057893874	-23	0.119126714	-4	0.402548717	19	-0.29977398	-38	0.442689554	-18	0.571745071	9	-0.123839361
12/5/2020	2020	12	5	20201205	6	0	1	0	0	0	1	1	1	VR05	1	0	7	3	0.693147181	0	2.079441542	1.386294361	238	368	214	391	5.476463552	5.910796644	5.370638028	5.97126184	50	-0.547572639	-29	-1.819875663	69	-1.243041157	28	-0.622517417	0	-0.602250805	0	-0.483575717	-33	-0.318861986	-9	-0.027091713	28	-0.182520679	-47	-0.025116664	-3	1.304538662	6	-0.639444304
12/6/2020	2020	12	6	20201206	7	0	0	1	0	0	1	1	1	VR05	2	5	3	4	1.098612289	1.791759469	1.386294361	1.609437912	282	214	366	315	5.645446898	5.370638028	5.905361848	5.755742214	30	-1.238721193	-14	-1.543641179	47	-1.55483046	0	-1.222618217	84	2.195190295	37	0.345383662	-43	-0.756850686	-26	-1.487869175	-27	-0.89906863	-41	0.286754148	-10	0.962568319	5	-0.811312618
12/7/2020	2020	12	7	20201207	1	0	0	0	0	0	1	0	1	VR05	6	7	3	5	1.945910149	2.079441542	1.386294361	1.791759469	346	366	391	327	5.84932478	5.905361848	5.97126184	5.793013608	60	-0.201998361	15	-1.009587843	52	-1.483969255	0	-1.222618217	164	4.859419913	115	2.09291965	-26	-0.012269896	-15	-0.542660229	5	-0.482168004	-46	0.026861805	-24	0.278627635	10	0.048028954
12/8/2020	2020	12	8	20201208	2	0	0	0	0	0	1	0	1	VR05	1	3	4	3	0.693147181	1.386294361	1.609437912	1.386294361	386	391	315	593	5.958424693	5.97126184	5.755742214	6.386879319	30	-1.238721193	1	-1.267406695	46	-1.569002701	0	-1.222618217	0	-0.602250805	0	-0.483575717	-20	0.250523324	-7	0.144764459		-0.547308727	-48	-0.077095133	-24	0.278627635	10	0.048028954
12/9/2020	2020	12	9	20201209	3	0	0	0	0	0	1	0	1	VR05	4	3	5	10	1.609437912	1.386294361	1.791759469	2.397895273	319	315	327	708	5.768320996	5.755742214	5.793013608	6.563855527	30	-1.238721193	-13	-1.525225546	15	-2.008342173	0	-1.222618217	0	-0.602250805	0	-0.483575717	-24	0.075327844	-9	-0.027091713	21	-0.273717691	-45	0.078840273	-19	0.522892165	10	0.048028954
12/10/2020	2020	12	10	20201210	4	0	0	0	0	0	1	0	1	VR05	5	4	3	3	1.791759469	1.609437912	1.386294361	1.386294361	368	327	593	486	5.910796644	5.793013608	6.386879319	6.188264123	30	-1.238721193	-21	-1.672550605	17	-1.979997691	0	-1.222618217	0	-0.602250805	0	-0.483575717	-28	-0.099867636	-11	-0.198947885	16	-0.338858414	-45	0.078840273	-22	0.376333447	11	0.219897268
12/11/2020	2020	12	11	20201211	5	1	0	0	0	0	1	0	1	VR05	4	5	10	5	1.609437912	1.791759469	2.397895273	1.791759469	214	593	708	900	5.370638028	6.386879319	6.563855527	6.803505258	40	-0.893146916	-5	-1.377900488	48	-1.540658219	12	-0.96543216	7	-0.369130713	1	-0.46117141	-29	-0.143666506	-11	-0.198947885	17	-0.325830269	-40	0.338732617	-18	0.571745071	9	-0.123839361
12/12/2020	2020	12	12	20201212	6	0	1	0	0	0	1	0	1	VR05	4	3	3	2	1.609437912	1.386294361	1.386294361	1.098612289	366	708	486	902	5.905361848	6.563855527	6.188264123	6.805722553	30	-1.238721193	34	-0.65969083	80	-1.087146506	0	-1.222618217	45	0.896378356	19	-0.057893874	-33	-0.318861986	-10	-0.113019799	7	-0.456111715	-48	-0.077095133	-6	1.157979944	7	-0.467575989
12/13/2020	2020	12	13	20201213	7	0	0	1	0	0	1	0	1	VR05	6	10	5	4	1.945910149	2.397895273	1.791759469	1.609437912	391	486	900	634	5.97126184	6.188264123	6.803505258	6.453624999	60	-0.201998361	50	-0.365040713	80	-1.087146506	5	-1.11545736	7	-0.369130713	5	-0.37155418	-38	-0.537856336	-21	-1.058228745	3	-0.508224293	-42	0.234775679	-9	1.011421225	6	-0.639444304
12/14/2020	2020	12	14	20201214	1	0	0	0	0	0	1	0	1	VR05	1	3	2	1	0.693147181	1.386294361	1.098612289	0.693147181	315	900	902	470	5.755742214	6.803505258	6.805722553	6.154858094	60	-0.201998361	55	-0.272962552	101	-0.789529445	0	-1.222618217	45	0.896378356	42	0.457405199	6	1.389293943	12	1.777398093		-0.547308727	-43	0.182797211	-22	0.376333447	8	-0.295707675
12/15/2020	2020	12	15	20201215	2	0	0	0	0	1	1	0	1	VR05	0	5	4	7	0	1.791759469	1.609437912	2.079441542	327	902	634	376	5.793013608	6.805722553	6.453624999	5.932245187	40	-0.893146916	63	-0.125637494	94	-0.888735132	0	-1.222618217	74	1.862161592	54	0.72625689	-46	-0.888247296	-15	-0.542660229		-0.547308727	-55	-0.440944414	-28	0.08321601	13	0.563633897
12/16/2020	2020	12	16	20201216	3	0	0	0	0	1	1	0	1	VR05	5	2	1	4	1.791759469	1.098612289	0.693147181	1.609437912	593	634	470	737	6.386879319	6.453624999	6.154858094	6.603943825	40	-0.893146916	53	-0.309793817	108	-0.690323757	45	-0.258170502	0	-0.602250805	0	-0.483575717	-45	-0.844448426	-9	-0.027091713		-0.547308727	-57	-0.544901351	-36	-0.307607238	14	0.735502211
12/17/2020	2020	12	17	20201217	4	0	0	0	0	1	1	0	1	VR05	7	4	7	8	2.079441542	1.609437912	2.079441542	2.197224577	708	470	376	785	6.563855527	6.154858094	5.932245187	6.666956792	60	-0.201998361	65	-0.088806229	108	-0.690323757	4	-1.136889531	46	0.929681226	34	0.278170739	-50	-1.063442776	-13	-0.370804057	30	-0.15646439	-60	-0.700836757	-39	-0.454165956	16	1.07923884
12/18/2020	2020	12	18	20201218	5	1	0	0	0	1	1	0	1	VR05	3	1	4	5	1.386294361	0.693147181	1.609437912	1.791759469	486	376	737	592	6.188264123	5.932245187	6.603943825	6.385194399	70	0.143575916	58	-0.217715655	108	-0.690323757	42	-0.322467016	0	-0.602250805	0	-0.483575717	-48	-0.975845036	-11	-0.198947885	68	0.338605103	-54	-0.388965945	-37	-0.356460144	14	0.735502211
12/19/2020	2020	12	19	20201219	6	0	1	0	0	1	1	0	1	VR05	3	7	8	5	1.386294361	2.079441542	2.197224577	1.791759469	900	737	785	433	6.803505258	6.603943825	6.666956792	6.073044534	70	0.143575916	49	-0.383456346	126	-0.435223419	45	-0.258170502	0	-0.602250805	-1	-0.505980025	-56	-1.326235996	-15	-0.542660229	66	0.312548814	-53	-0.336987476	-12	0.864862507	10	0.048028954
12/20/2020	2020	12	20	20201220	7	0	0	1	0	1	1	0	1	VR05	4	4	5	3	1.609437912	1.609437912	1.791759469	1.386294361	902	785	592	241	6.805722553	6.666956792	6.385194399	5.488937726	50	-0.547572639	68	-0.033559332	107	-0.704495999	16	-0.879703474	0	-0.602250805	-1	-0.505980025	-59	-1.457632606	-23	-1.230084917	42	-0.000126656	-46	0.026861805	-11	0.913715413	7	-0.467575989
12/21/2020	2020	12	21	20201221	1	0	0	0	0	1	1	0	1	VR05	5	8	5	1	1.791759469	2.197224577	1.791759469	0.693147181	634	592	433	599	6.453624999	6.385194399	6.073044534	6.396929655	70	0.143575916	50	-0.365040713	108	-0.690323757	2	-1.179753874	93	2.494916127	123	2.27215411	-38	-0.537856336	-3	0.488476803	15	-0.351886559	-65	-0.9607291	-50	-0.991547923	15	0.907370525
12/22/2020	2020	12	22	20201222	2	0	0	0	0	1	1	0	1	VR05	3	5	3	12	1.386294361	1.791759469	1.386294361	2.564949357	470	433	241	631	6.154858094	6.073044534	5.488937726	6.448889394	90	0.834724471	65	-0.088806229	132	-0.350189973	0	-1.222618217	84	2.195190295	113	2.048111035	-33	-0.318861986	8	1.433685749		-0.547308727	-65	-0.9607291	-51	-1.040400829	15	0.907370525
12/23/2020	2020	12	23	20201223	3	0	0	0	0	1	1	0	1	VR05	10	5	1	4	2.397895273	1.791759469	0.693147181	1.609437912	376	241	599	735	5.932245187	5.488937726	6.396929655	6.601230119	60	-0.201998361	70	0.003271932	117	-0.562773588	2	-1.179753874	112	3.127670661	159	3.078709182	-31	-0.231264246	15	2.035182351	-5	-0.61244945	-63	-0.856772163	-51	-1.040400829	15	0.907370525
12/24/2020	2020	12	24	20201224	4	0	0	0	0	1	1	1	1	VR05	3	3	12	7	1.386294361	1.386294361	2.564949357	2.079441542	737	599	631	576	6.603943825	6.396929655	6.448889394	6.357842267	70	0.143575916	22	-0.880678417	93	-0.902907373	0	-1.222618217	70	1.728950111	113	2.048111035	-41	-0.669252946	10	1.605541921	33	-0.117379957	-65	-0.9607291	-62	-1.577782796	17	1.251107154
12/25/2020	2020	12	25	20201225	5	1	0	0	0	1	1	1	1	VR05	5	1	4	3	1.791759469	0.693147181	1.609437912	1.386294361	785	631	735	455	6.666956792	6.448889394	6.601230119	6.12249281	40	-0.893146916	-23	-1.709381869	54	-1.455624773	46	-0.23673833	0	-0.602250805	-1	-0.505980025	-89	-2.771598705	-93	-7.245050936	63	0.27346438	-77	-1.584470725	-82	-2.554840917	20	1.766712097
12/26/2020	2020	12	26	20201226	6	0	1	0	0	1	1	1	1	VR05	2	12	7	3	1.098612289	2.564949357	2.079441542	1.386294361	592	735	576	411	6.385194399	6.601230119	6.357842267	6.021023349	100	1.180298748	9	-1.120081636	48	-1.540658219	11	-0.986864331	14	-0.136010622	4	-0.393958487	-82	-2.465006615	-70	-5.268704959	19	-0.29977398	-65	-0.9607291	-36	-0.307607238	9	-0.123839361
12/27/2020	2020	12	27	20201227	7	0	0	1	0	1	1	0	1	VR05	4	4	3	6	1.609437912	1.609437912	1.386294361	1.945910149	433	576	455	305	6.073044534	6.357842267	6.12249281	5.723585102	110	1.525873025	32	-0.696522094	47	-1.55483046	0	-1.222618217	187	5.625385929	185	3.661221178	-71	-1.983219045	-45	-3.120502809	-66	-1.407166267	-56	-0.492922882	-23	0.327480541	8	-0.295707675
12/28/2020	2020	12	28	20201228	1	0	0	0	0	1	1	0	1	VR05	1	7	3	2	0.693147181	2.079441542	1.386294361	1.098612289	241	455	411	445	5.488937726	6.12249281	6.021023349	6.100318952	40	-0.893146916	17	-0.972756578	55	-1.441452532	24	-0.708246102	30	0.396835302	18	-0.080298182	-40	-0.625454076	-4	0.402548717		-0.547308727	-67	-1.064686038	-61	-1.52892989	17	1.251107154
12/29/2020	2020	12	29	20201229	2	0	0	0	0	1	1	0	1	VR05	7	3	6	2	2.079441542	1.386294361	1.945910149	1.098612289	599	411	305	402	6.396929655	6.021023349	5.723585102	5.998936562	60	-0.201998361	20	-0.917509681	44	-1.597347183	0	-1.222618217	8	-0.335827843	3	-0.416362795	-41	-0.669252946	-2	0.574404889		-0.547308727	-69	-1.168642975	-63	-1.626635702	19	1.594843783
12/30/2020	2020	12	30	20201230	3	0	0	0	0	1	1	0	1	VR05	4	3	2	2	1.609437912	1.386294361	1.098612289	1.098612289	631	305	445	571	6.448889394	5.723585102	6.100318952	6.349138991	50	-0.547572639	14	-1.028003475	48	-1.540658219	2	-1.179753874	0	-0.602250805	-1	-0.505980025	-35	-0.406459726	10	1.605541921		-0.547308727	-66	-1.012707569	-60	-1.480076984	18	1.422975469
12/31/2020	2020	12	31	20201231	4	0	0	0	0	1	1	1	1	VR05	8	6	2	5	2.197224577	1.945910149	1.098612289	1.791759469	735	445	402	542	6.601230119	6.100318952	5.998936562	6.29710932	40	-0.893146916	14	-1.028003475	38	-1.682380629	0	-1.222618217	27	0.296926691	6	-0.349149872	-49	-1.019643906	-5	0.316620631	26	-0.208576968	-64	-0.908750632	-69	-1.919753138	16	1.07923884
1/1/2021	2021	1	1	20210101	5	1	0	0	0	1	1	0	1	VR05	5	2	2	10	1.791759469	1.098612289	1.098612289	2.397895273	576	402	571	409	6.357842267	5.998936562	6.349138991	6.01615716	30	-1.238721193	-20	-1.654134972	42	-1.625691665	12	-0.96543216	0	-0.602250805	-1	-0.505980025	-84	-2.552604355	-93	-7.245050936	19	-0.29977398	-77	-1.584470725	-82	-2.554840917	23	2.28231704
1/2/2021	2021	1	2	20210102	6	0	1	0	0	1	1	0	1	VR05	5	2	5	5	1.791759469	1.098612289	1.791759469	1.791759469	455	571	542	383	6.12249281	6.349138991	6.29710932	5.950642553	40	-0.893146916	26	-0.807015888	36	-1.710725111	0	-1.222618217	18	-0.002799141	11	-0.237128334	-63	-1.632828085	-26	-1.487869175	10	-0.417027281	-67	-1.064686038	-18	0.571745071	12	0.391765582
1/3/2021	2021	1	3	20210103	7	0	0	1	0	1	1	0	1	VR05	3	2	10	7	1.386294361	1.098612289	2.397895273	2.079441542	411	542	409	265	6.021023349	6.29710932	6.01615716	5.583496309	70	0.143575916	23	-0.862262785	36	-1.710725111	0	-1.222618217	35	0.563349653	12	-0.214724027	-65	-1.720425825	-29	-1.745653433	21	-0.273717691	-49	-0.129073601	-14	0.767156695	8	-0.295707675
1/4/2021	2021	1	4	20210104	1	0	0	0	0	1	1	0	1	VR05	1	5	5	1	0.693147181	1.791759469	1.791759469	0.693147181	305	409	383	255	5.723585102	6.01615716	5.950642553	5.545177444	70	0.143575916	16	-0.991172211	33	-1.753241834	0	-1.222618217	63	1.49583002	24	0.054127664	-47	-0.932046166	-15	-0.542660229	9	-0.430055426	-65	-0.9607291	-41	-0.551871769	16	1.07923884
1/5/2021	2021	1	5	20210105	2	0	0	0	0	1	1	0	1	VR05	12	10	7	12	2.564949357	2.397895273	2.079441542	2.564949357	445	383	265	330	6.100318952	5.950642553	5.583496309	5.802118375	50	-0.547572639	16	-0.991172211	34	-1.739069593	0	-1.222618217	3	-0.502342194	1	-0.46117141	-47	-0.932046166	-16	-0.628588315		-0.547308727	-62	-0.804793694	-42	-0.600724675	16	1.07923884
1/6/2021	2021	1	6	20210106	3	0	0	0	0	1	1	0	1	VR05	4	5	1	9	1.609437912	1.791759469	0.693147181	2.302585093	402	265	255	305	5.998936562	5.583496309	5.545177444	5.723585102	50	-0.547572639	7	-1.156912901	28	-1.82410304	0	-1.222618217	67	1.629041501	7	-0.326745565	-48	-0.975845036	-15	-0.542660229	30	-0.15646439	-61	-0.752815226	-39	-0.454165956	16	1.07923884
1/7/2021	2021	1	7	20210107	4	0	0	0	0	1	1	0	1	VR05	7	7	12	9	2.079441542	2.079441542	2.564949357	2.302585093	571	255	330	283	6.349138991	5.545177444	5.802118375	5.648974238	40	-0.893146916	6	-1.175328533	33	-1.753241834	3	-1.158321703	117	3.294185012	31	0.210957816	-54	-1.238638256	-21	-1.058228745	4	-0.495196149	-66	-1.012707569	-40	-0.503018862	17	1.251107154
1/8/2021	2021	1	8	20210108	5	1	0	0	0	1	1	0	1	VR05	3	1	9	2	1.386294361	0.693147181	2.302585093	1.098612289	542	330	305	289	6.29710932	5.802118375	5.723585102	5.669880923	20	-1.584295471	-15	-1.562056811	33	-1.753241834	20	-0.793974788	17	-0.036102011	2	-0.438767102	-52	-1.151040516	-16	-0.628588315	37	-0.065267378	-54	-0.388965945	-35	-0.258754332	15	0.907370525
1/9/2021	2021	1	9	20210109	6	0	1	0	0	1	1	0	1	VR05	3	12	9	2	1.386294361	2.564949357	2.302585093	1.098612289	409	305	283	271	6.01615716	5.723585102	5.648974238	5.605802066	20	-1.584295471	-31	-1.856706927	43	-1.611519424	12	-0.96543216	7	-0.369130713	7	-0.326745565	-58	-1.413833736	-17	-0.714516401	50	0.104098501	-58	-0.59687982	-11	0.913715413	10	0.048028954
1/10/2021	2021	1	10	20210110	7	0	0	1	0	1	1	0	1	VR05	6	9	2	0	1.945910149	2.302585093	1.098612289	0	383	283	289	238	5.950642553	5.648974238	5.669880923	5.476463552	50	-0.547572639	-19	-1.63571934	46	-1.569002701	35	-0.472492216	4	-0.469039324	2	-0.438767102	-61	-1.545230345	-24	-1.316013003	55	0.169239224	-48	-0.077095133	-12	0.864862507	7	-0.467575989
1/11/2021	2021	1	11	20210111	1	0	0	0	0	1	1	0	1	VR05	2	9	2	2	1.098612289	2.302585093	1.098612289	1.098612289	265	289	271	233	5.583496309	5.669880923	5.605802066	5.455321115	70	0.143575916	14	-1.028003475	59	-1.384763568	0	-1.222618217	58	1.329315669	25	0.076531971	-48	-0.975845036	-18	-0.800444487	12	-0.390970992	-60	-0.700836757	-37	-0.356460144	14	0.735502211
1/12/2021	2021	1	12	20210112	2	0	0	0	0	1	1	0	1	VR05	2	2	0	1	1.098612289	1.098612289	0	0.693147181	255	271	238	322	5.545177444	5.605802066	5.476463552	5.777652323	80	0.489150193	-1	-1.304237959	71	-1.214696675	26	-0.665381759	91	2.428310386	111	2.00330242	-46	-0.888247296	-16	-0.628588315		-0.547308727	-60	-0.700836757	-38	-0.40531305	15	0.907370525
1/13/2021	2021	1	13	20210113	3	0	0	0	0	1	1	0	1	VR05	2	2	2	2	1.098612289	1.098612289	1.098612289	1.098612289	330	238	233	249	5.802118375	5.476463552	5.455321115	5.521460918	70	0.143575916	0	-1.285822327	49	-1.526485978	14	-0.922567817	16	-0.069404881	8	-0.304341257	-49	-1.019643906	-16	-0.628588315		-0.547308727	-58	-0.59687982	-36	-0.307607238	14	0.735502211
1/14/2021	2021	1	14	20210114	4	0	0	0	0	1	1	0	1	VR05	5	0	1	4	1.791759469	0	0.693147181	1.609437912	305	233	322	278	5.723585102	5.455321115	5.777652323	5.631211782	30	-1.238721193	-53	-2.261850837	13	-2.036686655	12	-0.96543216	0	-0.602250805	0	-0.483575717	-54	-1.238638256	-20	-0.972300659		-0.547308727	-60	-0.700836757	-38	-0.40531305	15	0.907370525
1/15/2021	2021	1	15	20210115	5	1	0	0	0	1	1	0	1	VR05	10	2	2	4	2.397895273	1.098612289	1.098612289	1.609437912	283	322	249	258	5.648974238	5.777652323	5.521460918	5.556828062	40	-0.893146916	-8	-1.433147385	12	-2.050858896	2	-1.179753874	0	-0.602250805	-1	-0.505980025	-52	-1.151040516	-19	-0.886372573	34	-0.104351812	-53	-0.336987476	-35	-0.258754332	14	0.735502211
1/16/2021	2021	1	16	20210116	6	0	1	0	0	1	1	0	1	VR05	5	1	4	3	1.791759469	0.693147181	1.609437912	1.386294361	289	249	278	271	5.669880923	5.521460918	5.631211782	5.605802066	40	-0.893146916	-11	-1.488394282	17	-1.979997691	0	-1.222618217	41	0.763166875	9	-0.28193695	-58	-1.413833736	-22	-1.144156831	55	0.169239224	-57	-0.544901351	-15	0.718303789	10	0.048028954
1/17/2021	2021	1	17	20210117	7	0	0	1	0	1	1	0	1	VR05	7	2	4	2	2.079441542	1.098612289	1.609437912	1.098612289	271	278	258	225	5.605802066	5.631211782	5.556828062	5.420534999	40	-0.893146916	-9	-1.451563017	52	-1.483969255	0	-1.222618217	44	0.863075485	18	-0.080298182	-66	-1.764224695	-33	-2.089365777	39	-0.039211089	-53	-0.336987476	-19	0.522892165	8	-0.295707675
1/18/2021	2021	1	18	20210118	1	0	0	0	0	1	1	0	1	VR05	1	4	3	0	0.693147181	1.609437912	1.386294361	0	238	258	271	160	5.476463552	5.556828062	5.605802066	5.081404365	60	-0.201998361	17	-0.972756578	56	-1.427280291	2	-1.179753874	9	-0.302524973	11	-0.237128334	-49	-1.019643906	-21	-1.058228745		-0.547308727	-60	-0.700836757	-38	-0.40531305	14	0.735502211
1/19/2021	2021	1	19	20210119	2	0	0	0	0	1	1	0	1	VR05	12	4	2	2	2.564949357	1.609437912	1.098612289	1.098612289	233	271	225	245	5.455321115	5.605802066	5.420534999	5.505331536	90	0.834724471	41	-0.530781404	101	-0.789529445	0	-1.222618217	125	3.560607974	132	2.473792878	-52	-1.151040516	-27	-1.573797261	-2	-0.573365016	-63	-0.856772163	-39	-0.454165956	15	0.907370525
1/20/2021	2021	1	20	20210120	3	0	0	0	0	1	1	0	1	VR05	9	3	0	7	2.302585093	1.386294361	0	2.079441542	322	225	160	197	5.777652323	5.420534999	5.081404365	5.288267031	80	0.489150193	60	-0.180884391	106	-0.71866824	12	-0.96543216	0	-0.602250805	-1	-0.505980025	-45	-0.844448426	-13	-0.370804057		-0.547308727	-54	-0.388965945	-34	-0.209901426	14	0.735502211
1/21/2021	2021	1	21	20210121	4	0	0	0	0	1	1	0	1	VR05	9	2	2	1	2.302585093	1.098612289	1.098612289	0.693147181	249	160	245	226	5.521460918	5.081404365	5.505331536	5.424950017	120	1.871447303	51	-0.346625081	115	-0.59111807	22	-0.751110445	61	1.429224279	84	1.398386116	-52	-1.151040516	-18	-0.800444487		-0.547308727	-60	-0.700836757	-38	-0.40531305	15	0.907370525
1/22/2021	2021	1	22	20210122	5	1	0	0	0	1	1	0	1	VR05	2	0	7	3	1.098612289	0	2.079441542	1.386294361	278	245	197	198	5.631211782	5.505331536	5.288267031	5.293304825	80	0.489150193	-3	-1.341069224	92	-0.917079614	30	-0.579653074	21	0.09710947	39	0.390192277	-48	-0.975845036	-14	-0.456732143	67	0.325576958	-54	-0.388965945	-33	-0.16104852	14	0.735502211
1/23/2021	2021	1	23	20210123	6	0	1	0	1	1	1	0	1	VR05	2	2	1	1	1.098612289	1.098612289	0.693147181	0.693147181	258	197	226	181	5.556828062	5.288267031	5.424950017	5.204006687	60	-0.201998361	0	-1.285822327	58	-1.398935809	31	-0.558220902	0	-0.602250805	-1	-0.505980025	-57	-1.370034866	-17	-0.714516401	77	0.455858404	-59	-0.648858288	-15	0.718303789	11	0.219897268
1/24/2021	2021	1	24	20210124	7	0	0	1	1	1	1	0	1	VR05	0	7	3	2	0	2.079441542	1.386294361	1.098612289	271	226	198	108	5.605802066	5.424950017	5.293304825	4.691347882	40	-0.893146916	-18	-1.617303708	52	-1.483969255	33	-0.515356559	30	0.396835302	4	-0.393958487	-61	-1.545230345	-24	-1.316013003	59	0.221351802	-50	-0.18105207	-17	0.620597977	7	-0.467575989
1/25/2021	2021	1	25	20210125	1	0	0	0	1	1	1	0	1	VR05	2	1	1	0	1.098612289	0.693147181	0.693147181	0	225	198	181	144	5.420534999	5.293304825	5.204006687	4.976733742	70	0.143575916	-47	-2.151357044	45	-1.583174942	67	0.21333727	26	0.263623821	21	-0.013085259	-45	-0.844448426	-16	-0.628588315		-0.547308727	-58	-0.59687982	-38	-0.40531305	14	0.735502211
1/26/2021	2021	1	26	20210126	2	0	0	0	1	1	1	0	1	VR05	1	3	2	3	0.693147181	1.386294361	1.098612289	1.386294361	160	181	108	170	5.081404365	5.204006687	4.691347882	5.141663557	80	0.489150193	6	-1.175328533	59	-1.384763568	49	-0.172441816	35	0.563349653	33	0.255766431	-46	-0.888247296	-16	-0.628588315		-0.547308727	-59	-0.648858288	-38	-0.40531305	14	0.735502211
1/27/2021	2021	1	27	20210127	3	0	0	0	1	1	1	0	1	VR05	2	1	0	4	1.098612289	0.693147181	0	1.609437912	245	108	144	153	5.505331536	4.691347882	4.976733742	5.036952602	60	-0.201998361	6	-1.175328533	61	-1.356419086	0	-1.222618217	103	2.827944829	44	0.502213814	-50	-1.063442776	-18	-0.800444487	-3	-0.586393161	-58	-0.59687982	-34	-0.209901426	15	0.907370525
1/28/2021	2021	1	28	20210128	4	0	0	0	1	1	1	0	1	VR05	4	2	3	4	1.609437912	1.098612289	1.386294361	1.609437912	197	144	170	185	5.288267031	4.976733742	5.141663557	5.225746674	50	-0.547572639	20	-0.917509681	62	-1.342246845	0	-1.222618217	86	2.261796035	59	0.838278428	-54	-1.238638256	-23	-1.230084917	-11	-0.690618317	-61	-0.752815226	-37	-0.356460144	16	1.07923884
1/29/2021	2021	1	29	20210129	5	1	0	0	1	1	1	0	1	VR05	4	0	4	1	1.609437912	0	1.609437912	0.693147181	226	170	153	103	5.424950017	5.141663557	5.036952602	4.644390899	80	0.489150193	-2	-1.322653591	97	-0.846218409	10	-1.008296503	94	2.528218997	138	2.608218724	-51	-1.107241646	-18	-0.800444487	19	-0.29977398	-53	-0.336987476	-33	-0.16104852	15	0.907370525
1/30/2021	2021	1	30	20210130	6	0	1	0	1	1	1	0	1	VR05	3	3	4	2	1.386294361	1.386294361	1.609437912	1.098612289	198	153	185	152	5.293304825	5.036952602	5.225746674	5.030437921	50	-0.547572639	-40	-2.022447618	18	-1.96582545	19	-0.81540696	0	-0.602250805	0	-0.483575717	-56	-1.326235996	-16	-0.628588315	57	0.195295513	-55	-0.440944414	-12	0.864862507	10	0.048028954
1/31/2021	2021	1	31	20210131	7	0	0	1	1	1	1	0	1	VR05	2	4	1	5	1.098612289	1.609437912	0.693147181	1.791759469	181	185	103	123	5.204006687	5.225746674	4.644390899	4.820281566	40	-0.893146916	-75	-2.666994747	15	-2.008342173	69	0.256201613	0	-0.602250805	-1	-0.505980025	-60	-1.501431475	-27	-1.573797261	85	0.56008356	-50	-0.18105207	-11	0.913715413	6	-0.639444304
2/1/2021	2021	2	1	20210201	1	0	0	0	1	1	1	0	1	VR05	0	4	2	2	0	1.609437912	1.098612289	1.098612289	108	103	152	26	4.691347882	4.644390899	5.030437921	3.295836866	30	-1.238721193	-5	-1.377900488	14	-2.022514414	0	-1.222618217	6	-0.402433584	1	-0.46117141	-46	-0.888247296	-19	-0.886372573		-0.547308727	-58	-0.59687982	-37	-0.356460144	14	0.735502211
2/2/2021	2021	2	2	20210202	2	0	0	0	1	1	1	0	1	VR05	2	1	5	8	1.098612289	0.693147181	1.791759469	2.197224577	144	152	123	196	4.976733742	5.030437921	4.820281566	5.283203729	50	-0.547572639	1	-1.267406695	94	-0.888735132	0	-1.222618217	51	1.096195577	31	0.210957816	-49	-1.019643906	-19	-0.886372573		-0.547308727	-60	-0.700836757	-38	-0.40531305	15	0.907370525
2/27/2020	2020	2	27	20200227	4	0	0	0	0	0	0	0	0	VR06	0	0	0	0	0	0	0	0	0	0	0	1	0	0	0	0.693147181	40	-0.893146916	7	-1.156912901	42	-1.625691665	0	-1.222618217	58	1.329315669	40	0.412596584	10	1.564489423	-7	0.144764459	8	-0.44308357	-11	1.846108209	-19	0.522892165	3	-1.155049247
2/28/2020	2020	2	28	20200228	5	1	0	0	0	0	0	0	0	VR06	0	0	0	1	0	0	0	0.693147181	0	0	0	0	0	0	0	0	80	0.489150193	5	-1.193744166	65	-1.299730122	49	-0.172441816	60	1.395921409	51	0.659043967	8	1.476891683	-5	0.316620631	10	-0.417027281	-9	1.950065146	-19	0.522892165	2	-1.326917561
2/29/2020	2020	2	29	20200229	6	0	1	0	0	0	0	0	0	VR06	0	0	0	3	0	0	0	1.386294361	0	0	1	1	0	0	0.693147181	0.693147181	100	1.180298748	48	-0.401871978	135	-0.30767325	35	-0.472492216	22	0.13041234	18	-0.080298182	3	1.257897333	-7	0.144764459	-4	-0.599421305	3	2.57380677	-2	1.353391568	0	-1.67065419
3/1/2020	2020	3	1	20200301	7	0	0	1	0	0	0	0	0	VR06	0	0	1	0	0	0	0.693147181	0	0	1	0	1	0	0.693147181	0	0.693147181	80	0.489150193	32	-0.696522094	99	-0.817873927	24	-0.708246102	0	-0.602250805	0	-0.483575717	10	1.564489423	-5	0.316620631	-5	-0.61244945	5	2.677763708	2	1.548803192	-1	-1.842522504
3/2/2020	2020	3	2	20200302	1	0	0	0	0	0	0	0	0	VR06	0	0	3	4	0	0	1.386294361	1.609437912	0	0	1	1	0	0	0.693147181	0.693147181	50	-0.547572639	34	-0.65969083	89	-0.959596337	0	-1.222618217	70	1.728950111	59	0.838278428	1	1.170299593	-7	0.144764459	1	-0.534280582	-3	2.261935958	0	1.45109738	1	-1.498785876
3/3/2020	2020	3	3	20200303	2	0	0	0	0	0	0	0	0	VR06	0	1	0	3	0	0.693147181	0	1.386294361	0	1	1	1	0	0.693147181	0.693147181	0.693147181	50	-0.547572639	9	-1.120081636	91	-0.931251855	81	0.513387671	0	-0.602250805	-1	-0.505980025	12	1.652087163	0	0.746261061	19	-0.29977398	-2	2.313914427	1	1.499950286	0	-1.67065419
3/4/2020	2020	3	4	20200304	3	0	0	0	0	0	0	0	0	VR06	0	3	4	0	0	1.386294361	1.609437912	0	0	1	1	5	0	0.693147181	0.693147181	1.791759469	70	0.143575916	8	-1.138497269	99	-0.817873927	59	0.041879899	0	-0.602250805	0	-0.483575717	9	1.520690553	-5	0.316620631	13	-0.377942848	-1	2.365892895	-1	1.402244474	0	-1.67065419
3/5/2020	2020	3	5	20200305	4	0	0	0	0	0	0	0	0	VR06	0	0	3	1	0	0	1.386294361	0.693147181	0	1	1	2	0	0.693147181	0.693147181	1.098612289	50	-0.547572639	36	-0.622859565	71	-1.214696675	0	-1.222618217	76	1.928767333	81	1.331173194	4	1.301696203	-7	0.144764459	0	-0.547308727	-3	2.261935958	0	1.45109738	1	-1.498785876
3/6/2020	2020	3	6	20200306	5	1	0	0	0	0	0	0	0	VR06	0	4	0	4	0	1.609437912	0	1.609437912	1	1	5	5	0.693147181	0.693147181	1.791759469	1.791759469	60	-0.201998361	33	-0.678106462	63	-1.328074604	5	-1.11545736	55	1.229407058	42	0.457405199	2	1.214098463	-1	0.660332975	7	-0.456111715	-2	2.313914427	2	1.548803192	0	-1.67065419
3/7/2020	2020	3	7	20200307	6	0	1	0	0	0	0	0	0	VR06	0	3	1	16	0	1.386294361	0.693147181	2.833213344	0	5	2	2	0	1.791759469	1.098612289	1.098612289	50	-0.547572639	6	-1.175328533	103	-0.761184963	74	0.363362471	0	-0.602250805	0	-0.483575717	5	1.345495073	-5	0.316620631	35	-0.091323667	4	2.625785239	5	1.69536191	-1	-1.842522504
3/8/2020	2020	3	8	20200308	7	0	0	1	0	0	0	0	0	VR06	0	0	4	3	0	0	1.609437912	1.386294361	1	2	5	13	0.693147181	1.098612289	1.791759469	2.63905733	70	0.143575916	70	0.003271932	100	-0.803701686	5	-1.11545736	42	0.796469745	34	0.278170739	-3	0.995104113	-11	-0.198947885	-23	-0.846956052	4	2.625785239	1	1.499950286	0	-1.67065419
3/9/2020	2020	3	9	20200309	1	0	0	0	0	0	0	0	0	VR06	0	1	16	19	0	0.693147181	2.833213344	2.995732274	1	5	2	3	0.693147181	1.791759469	1.098612289	1.386294361	70	0.143575916	64	-0.107221862	108	-0.690323757	56	-0.022416616	3	-0.502342194	1	-0.46117141	3	1.257897333	-5	0.316620631	11	-0.403999137	-4	2.209957489	0	1.45109738	0	-1.67065419
3/10/2020	2020	3	10	20200310	2	0	0	0	0	0	0	0	0	VR06	0	4	3	7	0	1.609437912	1.386294361	2.079441542	1	2	13	12	0.693147181	1.098612289	2.63905733	2.564949357	100	1.180298748	60	-0.180884391	129	-0.392706696	0	-1.222618217	171	5.092540005	148	2.832261799	1	1.170299593	-5	0.316620631	4	-0.495196149	-7	2.054022083	0	1.45109738	1	-1.498785876
3/11/2020	2020	3	11	20200311	3	0	0	0	0	0	0	0	0	VR06	0	16	19	7	0	2.833213344	2.995732274	2.079441542	1	13	3	15	0.693147181	2.63905733	1.386294361	2.772588722	70	0.143575916	82	0.224259519	130	-0.378534455	43	-0.301034845	66	1.59573863	44	0.502213814	7	1.433092813	-3	0.488476803	14	-0.364914703	-9	1.950065146	-2	1.353391568	1	-1.498785876
3/12/2020	2020	3	12	20200312	4	0	0	0	0	0	0	0	0	VR06	0	3	7	5	0	1.386294361	2.079441542	1.791759469	5	3	12	14	1.791759469	1.386294361	2.564949357	2.708050201	110	1.525873025	49	-0.383456346	125	-0.44939566	81	0.513387671	37	0.629955394	66	0.99510858	0	1.126500723	3	1.004045319	4	-0.495196149	-6	2.106000552	-2	1.353391568	2	-1.326917561
3/13/2020	2020	3	13	20200313	5	1	0	0	0	0	0	0	0	VR06	1	19	7	16	0.693147181	2.995732274	2.079441542	2.833213344	2	12	15	29	1.098612289	2.564949357	2.772588722	3.401197382	90	0.834724471	-9	-1.451563017	87	-0.987940819	30	-0.579653074	28	0.330229562	36	0.322979354	-9	0.732310893	13	1.863326179	2	-0.521252438	-20	1.37830199	-10	0.962568319	5	-0.811312618
3/14/2020	2020	3	14	20200314	6	0	1	0	0	0	0	0	0	VR06	3	7	5	7	1.386294361	2.079441542	1.791759469	2.079441542	5	15	14	15	1.791759469	2.772588722	2.708050201	2.772588722	50	-0.547572639	-23	-1.709381869	117	-0.562773588	82	0.534819842	0	-0.602250805	-1	-0.505980025	-11	0.644713153	1	0.832189147	29	-0.169492535	-24	1.170388116	-2	1.353391568	5	-0.811312618
3/15/2020	2020	3	15	20200315	7	0	0	1	0	0	1	0	0	VR06	0	7	16	16	0	2.079441542	2.833213344	2.833213344	2	14	29	30	1.098612289	2.708050201	3.401197382	3.433987204	70	0.143575916	71	0.021687564	132	-0.350189973	25	-0.686813931	0	-0.602250805	0	-0.483575717	-22	0.162925584	1	0.832189147	24	-0.234633258	-17	1.534237397	-11	0.913715413	4	-0.983180933
3/16/2020	2020	3	16	20200316	1	0	0	0	0	0	1	0	0	VR06	4	5	7	3	1.609437912	1.791759469	2.079441542	1.386294361	13	29	15	22	2.63905733	3.401197382	2.772588722	3.135494216	30	-1.238721193	39	-0.567612668	142	-0.208467563	63	0.127608585	0	-0.602250805	0	-0.483575717	-17	0.381919934	8	1.433685749	31	-0.143436246	-49	-0.129073601	-39	-0.454165956	14	0.735502211
3/17/2020	2020	3	17	20200317	2	0	0	0	0	0	1	0	0	VR06	3	16	16	2	1.386294361	2.833213344	2.833213344	1.098612289	3	15	30	45	1.386294361	2.772588722	3.433987204	3.828641396	50	-0.547572639	20	-0.917509681	142	-0.208467563	104	1.006327614	0	-0.602250805	0	-0.483575717	-19	0.294322194	2	0.918117233	33	-0.117379957	-58	-0.59687982	-45	-0.747283393	16	1.07923884
3/18/2020	2020	3	18	20200318	3	0	0	0	0	0	1	0	0	VR06	0	7	3	21	0	2.079441542	1.386294361	3.091042453	12	30	22	38	2.564949357	3.433987204	3.135494216	3.663561646	60	-0.201998361	50	-0.365040713	162	0.074977258	64	0.149040756	0	-0.602250805	0	-0.483575717	-24	0.075327844	-5	0.316620631	39	-0.039211089	-57	-0.544901351	-45	-0.747283393	15	0.907370525
3/19/2020	2020	3	19	20200319	4	0	0	0	0	0	1	0	0	VR06	1	16	2	11	0.693147181	2.833213344	1.098612289	2.48490665	15	22	45	52	2.772588722	3.135494216	3.828641396	3.970291914	50	-0.547572639	68	-0.033559332	130	-0.378534455	33	-0.515356559	0	-0.602250805	0	-0.483575717	-32	-0.275063116	-8	0.058836373	2	-0.521252438	-62	-0.804793694	-48	-0.893842111	19	1.594843783
3/20/2020	2020	3	20	20200320	5	1	0	0	0	0	1	0	0	VR06	4	3	21	7	1.609437912	1.386294361	3.091042453	2.079441542	14	45	38	29	2.708050201	3.828641396	3.663561646	3.401197382	60	-0.201998361	30	-0.733353359	82	-1.058802024	0	-1.222618217	5	-0.435736454	1	-0.46117141	-40	-0.625454076	-11	-0.198947885	-4	-0.599421305	-56	-0.492922882	-44	-0.698430487	17	1.251107154
3/21/2020	2020	3	21	20200321	6	0	1	0	0	0	1	0	0	VR06	16	2	11	9	2.833213344	1.098612289	2.48490665	2.302585093	29	38	52	68	3.401197382	3.663561646	3.970291914	4.234106505	90	0.834724471	-2	-1.322653591	86	-1.00211306	102	0.963463271	0	-0.602250805	0	-0.483575717	-44	-0.800649556	-14	-0.456732143	27	-0.195548824	-42	0.234775679	-23	0.327480541	11	0.219897268
3/22/2020	2020	3	22	20200322	7	0	0	1	0	0	1	0	0	VR06	3	21	7	4	1.386294361	3.091042453	2.079441542	1.609437912	15	52	29	40	2.772588722	3.970291914	3.401197382	3.713572067	80	0.489150193	-3	-1.341069224	87	-0.987940819	113	1.199217157	0	-0.602250805	0	-0.483575717	-52	-1.151040516	-25	-1.401941089	24	-0.234633258	-45	0.078840273	-30	-0.014489802	8	-0.295707675
3/23/2020	2020	3	23	20200323	1	0	0	0	0	0	1	0	0	VR06	19	11	9	7	2.995732274	2.48490665	2.302585093	2.079441542	30	29	68	38	3.433987204	3.401197382	4.234106505	3.663561646	60	-0.201998361	-17	-1.598888076	91	-0.931251855	113	1.199217157	0	-0.602250805	0	-0.483575717	-30	-0.187465376	-16	-0.628588315	3	-0.508224293	-60	-0.700836757	-51	-1.040400829	18	1.422975469
3/24/2020	2020	3	24	20200324	2	0	0	0	0	0	1	0	0	VR06	7	7	4	14	2.079441542	2.079441542	1.609437912	2.708050201	22	68	40	50	3.135494216	4.234106505	3.713572067	3.931825633	50	-0.547572639	-27	-1.783044398	107	-0.704495999	116	1.263513672	0	-0.602250805	0	-0.483575717	-36	-0.450258596	-16	-0.628588315	10	-0.417027281	-65	-0.9607291	-52	-1.089253735	19	1.594843783
3/25/2020	2020	3	25	20200325	3	0	0	0	0	0	1	0	0	VR06	7	9	7	18	2.079441542	2.302585093	2.079441542	2.944438979	45	40	38	42	3.828641396	3.713572067	3.663561646	3.761200116	60	-0.201998361	-35	-1.930369456	116	-0.576945829	115	1.2420815	0	-0.602250805	0	-0.483575717	-37	-0.494057466	-22	-1.144156831	19	-0.29977398	-60	-0.700836757	-51	-1.040400829	18	1.422975469
3/26/2020	2020	3	26	20200326	4	0	0	0	0	0	1	0	0	VR06	5	4	14	19	1.791759469	1.609437912	2.708050201	2.995732274	38	38	50	49	3.663561646	3.663561646	3.931825633	3.912023005	70	0.143575916	-21	-1.672550605	111	-0.647807034	115	1.2420815	0	-0.602250805	0	-0.483575717	-42	-0.713051816	-19	-0.886372573	13	-0.377942848	-65	-0.9607291	-53	-1.138106641	20	1.766712097
3/27/2020	2020	3	27	20200327	5	1	0	0	0	0	1	0	0	VR06	16	7	18	10	2.833213344	2.079441542	2.944438979	2.397895273	52	50	42	44	3.970291914	3.931825633	3.761200116	3.80666249	70	0.143575916	14	-1.028003475	158	0.018288294	113	1.199217157	0	-0.602250805	0	-0.483575717	-44	-0.800649556	-21	-1.058228745	11	-0.403999137	-59	-0.648858288	-48	-0.893842111	18	1.422975469
3/28/2020	2020	3	28	20200328	6	0	1	0	0	0	1	0	0	VR06	7	14	19	7	2.079441542	2.708050201	2.995732274	2.079441542	29	42	49	48	3.401197382	3.761200116	3.912023005	3.891820298	80	0.489150193	14	-1.028003475	133	-0.336017732	117	1.284945843	0	-0.602250805	0	-0.483575717	-52	-1.151040516	-24	-1.316013003	12	-0.390970992	-49	-0.129073601	-27	0.132068916	12	0.391765582
3/29/2020	2020	3	29	20200329	7	0	0	1	0	0	1	0	0	VR06	16	18	10	21	2.833213344	2.944438979	2.397895273	3.091042453	68	49	44	51	4.234106505	3.912023005	3.80666249	3.951243719	100	1.180298748	-39	-2.004031986	56	-1.427280291	27	-0.643949588	3	-0.502342194	2	-0.438767102	-61	-1.545230345	-37	-2.433078121	-30	-0.938153063	-60	-0.700836757	-31	-0.063342708	10	0.048028954
3/30/2020	2020	3	30	20200330	1	0	0	0	0	0	1	0	0	VR06	3	19	7	9	1.386294361	2.995732274	2.079441542	2.302585093	40	44	48	39	3.713572067	3.80666249	3.891820298	3.688879454	60	-0.201998361	-66	-2.501254057	88	-0.973768578	47	-0.215306159	13	-0.169313492	25	0.076531971	-37	-0.494057466	-27	-1.573797261	-13	-0.716674606	-66	-1.012707569	-54	-1.186959547	19	1.594843783
3/31/2020	2020	3	31	20200331	2	0	0	0	0	0	1	0	0	VR06	2	10	21	11	1.098612289	2.397895273	3.091042453	2.48490665	38	48	51	30	3.663561646	3.891820298	3.951243719	3.433987204	40	-0.893146916	-26	-1.764628766	92	-0.917079614	122	1.392106701	0	-0.602250805	0	-0.483575717	-32	-0.275063116	-19	-0.886372573	26	-0.208576968	-64	-0.908750632	-53	-1.138106641	19	1.594843783
4/1/2020	2020	4	1	20200401	3	0	0	0	0	0	1	0	0	VR06	21	7	9	13	3.091042453	2.079441542	2.302585093	2.63905733	50	51	39	56	3.931825633	3.951243719	3.688879454	4.043051268	20	-1.584295471	-52	-2.243435205	94	-0.888735132	67	0.21333727	0	-0.602250805	0	-0.483575717	-35	-0.406459726	-24	-1.316013003	10	-0.417027281	-63	-0.856772163	-50	-0.991547923	17	1.251107154
4/2/2020	2020	4	2	20200402	4	0	0	0	0	0	1	0	0	VR06	11	21	11	11	2.48490665	3.091042453	2.48490665	2.48490665	42	39	30	81	3.761200116	3.688879454	3.433987204	4.406719247	70	0.143575916	-1	-1.304237959	97	-0.846218409	39	-0.38676353	0	-0.602250805	0	-0.483575717	-41	-0.669252946	-20	-0.972300659	-7	-0.638505739	-64	-0.908750632	-52	-1.089253735	20	1.766712097
4/3/2020	2020	4	3	20200403	5	1	0	0	0	0	1	0	0	VR06	7	9	13	13	2.079441542	2.302585093	2.63905733	2.63905733	49	30	56	59	3.912023005	3.433987204	4.043051268	4.094344562	50	-0.547572639	-21	-1.672550605	101	-0.789529445	15	-0.901135645	3	-0.502342194	1	-0.46117141	-44	-0.800649556	-21	-1.058228745	-6	-0.625477594	-61	-0.752815226	-48	-0.893842111	18	1.422975469
4/4/2020	2020	4	4	20200404	6	0	1	0	0	0	1	0	0	VR06	9	11	11	5	2.302585093	2.48490665	2.48490665	1.791759469	44	56	81	76	3.80666249	4.043051268	4.406719247	4.343805422	40	-0.893146916	-34	-1.911953824	143	-0.194295322	125	1.456403215	0	-0.602250805	0	-0.483575717	-48	-0.975845036	-21	-1.058228745	13	-0.377942848	-45	0.078840273	-25	0.229774728	11	0.219897268
4/5/2020	2020	4	5	20200405	7	0	0	1	0	0	1	0	0	VR06	4	13	13	9	1.609437912	2.63905733	2.63905733	2.302585093	48	81	59	106	3.891820298	4.406719247	4.094344562	4.672828834	60	-0.201998361	11	-1.083250372	197	0.571005694	122	1.392106701	0	-0.602250805	0	-0.483575717	-46	-0.888247296	-25	-1.401941089	20	-0.286745836	-40	0.338732617	-22	0.376333447	7	-0.467575989
4/6/2020	2020	4	6	20200406	1	0	0	0	0	0	1	0	0	VR06	7	11	5	7	2.079441542	2.48490665	1.791759469	2.079441542	51	59	76	53	3.951243719	4.094344562	4.343805422	3.988984047	50	-0.547572639	73	0.058518829	229	1.024517407	124	1.434971043	0	-0.602250805	0	-0.483575717	-28	-0.099867636	-21	-1.058228745	25	-0.221605113	-59	-0.648858288	-52	-1.089253735	17	1.251107154
4/7/2020	2020	4	7	20200407	2	0	0	0	0	0	1	0	0	VR06	14	13	9	17	2.708050201	2.63905733	2.302585093	2.890371758	39	76	106	34	3.688879454	4.343805422	4.672828834	3.555348061	40	-0.893146916	55	-0.272962552	188	0.443455525	114	1.220649329	0	-0.602250805	0	-0.483575717	-26	-0.012269896	-15	-0.542660229	33	-0.117379957	-61	-0.752815226	-51	-1.040400829	17	1.251107154
4/8/2020	2020	4	8	20200408	3	0	0	0	0	0	1	0	0	VR06	18	5	7	10	2.944438979	1.791759469	2.079441542	2.397895273	30	106	53	49	3.433987204	4.672828834	3.988984047	3.912023005	40	-0.893146916	43	-0.493950139	247	1.279617745	114	1.220649329	0	-0.602250805	0	-0.483575717	-29	-0.143666506	-19	-0.886372573	39	-0.039211089	-55	-0.440944414	-48	-0.893842111	15	0.907370525
4/9/2020	2020	4	9	20200409	4	0	0	0	0	0	1	0	0	VR06	19	9	17	9	2.995732274	2.302585093	2.890371758	2.302585093	56	53	34	85	4.043051268	3.988984047	3.555348061	4.454347296	40	-0.893146916	50	-0.365040713	200	0.613522417	110	1.134920643	0	-0.602250805	0	-0.483575717	-31	-0.231264246	-11	-0.198947885	24	-0.234633258	-59	-0.648858288	-50	-0.991547923	18	1.422975469
4/10/2020	2020	4	10	20200410	5	1	0	0	0	0	1	0	0	VR06	10	7	10	6	2.397895273	2.079441542	2.397895273	1.945910149	81	34	49	83	4.406719247	3.555348061	3.912023005	4.430816799	40	-0.893146916	30	-0.733353359	167	0.145838463	123	1.413538872	0	-0.602250805	0	-0.483575717	-35	-0.406459726	-13	-0.370804057	19	-0.29977398	-52	-0.285009007	-52	-1.089253735	17	1.251107154
4/11/2020	2020	4	11	20200411	6	0	1	0	0	0	1	0	0	VR06	7	17	9	15	2.079441542	2.890371758	2.302585093	2.772588722	59	49	85	78	4.094344562	3.912023005	4.454347296	4.369447852	30	-1.238721193	2	-1.248991062	208	0.726900345	126	1.477835386	0	-0.602250805	0	-0.483575717	-43	-0.756850686	-9	-0.027091713	27	-0.195548824	-38	0.442689554	-18	0.571745071	10	0.048028954
4/12/2020	2020	4	12	20200412	7	0	0	1	0	0	1	0	0	VR06	21	10	6	10	3.091042453	2.397895273	1.945910149	2.397895273	76	85	83	93	4.343805422	4.454347296	4.430816799	4.543294782	60	-0.201998361	14	-1.028003475	227	0.996172925	108	1.0920563	0	-0.602250805	0	-0.483575717	-73	-2.070816785	-90	-6.987266678	17	-0.325830269	-43	0.182797211	-26	0.180921822	7	-0.467575989
4/13/2020	2020	4	13	20200413	1	0	0	0	0	0	1	0	0	VR06	9	9	15	3	2.302585093	2.302585093	2.772588722	1.386294361	106	83	78	40	4.672828834	4.430816799	4.369447852	3.713572067	80	0.489150193	38	-0.586028301	110	-0.661979275	74	0.363362471	0	-0.602250805	0	-0.483575717	-57	-1.370034866	-56	-4.065711755	16	-0.338858414	-69	-1.168642975	-86	-2.750252541	26	2.797921983
4/14/2020	2020	4	14	20200414	2	0	0	0	0	0	1	0	0	VR06	11	6	10	11	2.48490665	1.945910149	2.397895273	2.48490665	53	78	93	55	3.988984047	4.369447852	4.543294782	4.025351691	50	-0.547572639	-2	-1.322653591	104	-0.747012722	31	-0.558220902	0	-0.602250805	0	-0.483575717	-32	-0.275063116	-16	-0.628588315	4	-0.495196149	-60	-0.700836757	-49	-0.942695017	18	1.422975469
4/15/2020	2020	4	15	20200415	3	0	0	0	0	0	1	0	0	VR06	13	15	3	11	2.63905733	2.772588722	1.386294361	2.48490665	34	93	40	74	3.555348061	4.543294782	3.713572067	4.317488114	20	-1.584295471	-24	-1.727797501	169	0.174182945	125	1.456403215	0	-0.602250805	0	-0.483575717	-30	-0.187465376	-20	-0.972300659	31	-0.143436246	-56	-0.492922882	-46	-0.796136299	16	1.07923884
4/16/2020	2020	4	16	20200416	4	0	0	0	0	0	1	0	0	VR06	11	10	11	7	2.48490665	2.397895273	2.48490665	2.079441542	49	40	55	73	3.912023005	3.713572067	4.025351691	4.304065093	50	-0.547572639	13	-1.046419107	224	0.953656202	121	1.370674529	0	-0.602250805	0	-0.483575717	-34	-0.362660856	-19	-0.886372573	23	-0.247661402	-58	-0.59687982	-48	-0.893842111	18	1.422975469
4/17/2020	2020	4	17	20200417	5	1	0	0	0	0	1	0	0	VR06	13	3	11	14	2.63905733	1.386294361	2.48490665	2.708050201	85	55	74	44	4.454347296	4.025351691	4.317488114	3.80666249	50	-0.547572639	44	-0.475534507	172	0.216699668	125	1.456403215	0	-0.602250805	0	-0.483575717	-35	-0.406459726	-19	-0.886372573	20	-0.286745836	-53	-0.336987476	-43	-0.649577581	16	1.07923884
4/18/2020	2020	4	18	20200418	6	0	1	0	0	0	1	0	0	VR06	5	11	7	14	1.791759469	2.48490665	2.079441542	2.708050201	83	74	73	44	4.430816799	4.317488114	4.304065093	3.80666249	40	-0.893146916	36	-0.622859565	203	0.65603914	36	-0.451060045	26	0.263623821	17	-0.102702489	-42	-0.713051816	-20	-0.972300659	8	-0.44308357	-40	0.338732617	-15	0.718303789	11	0.219897268
4/19/2020	2020	4	19	20200419	7	0	0	1	0	0	1	0	0	VR06	9	11	14	3	2.302585093	2.48490665	2.708050201	1.386294361	78	73	44	24	4.369447852	4.304065093	3.80666249	3.218875825	70	0.143575916	66	-0.070390597	171	0.202527427	130	1.563564072	0	-0.602250805	0	-0.483575717	-39	-0.581655206	-27	-1.573797261	41	-0.0131548	-36	0.546646491	-18	0.571745071	7	-0.467575989
4/20/2020	2020	4	20	20200420	1	0	0	0	0	0	1	0	0	VR06	7	7	14	6	2.079441542	2.079441542	2.708050201	1.945910149	93	44	44	12	4.543294782	3.80666249	3.80666249	2.564949357	90	0.834724471	41	-0.530781404	176	0.273388632	132	1.606428415	0	-0.602250805	0	-0.483575717	-18	0.338121064	-21	-1.058228745	24	-0.234633258	-53	-0.336987476	-47	-0.844989205	16	1.07923884
4/21/2020	2020	4	21	20200421	2	0	0	0	0	0	1	0	0	VR06	17	14	3	19	2.890371758	2.708050201	1.386294361	2.995732274	40	44	24	35	3.713572067	3.80666249	3.218875825	3.583518938	90	0.834724471	62	-0.144053126	186	0.415111043	134	1.649292758	0	-0.602250805	0	-0.483575717	-20	0.250523324	-14	-0.456732143	38	-0.052239234	-60	-0.700836757	-48	-0.893842111	16	1.07923884
4/22/2020	2020	4	22	20200422	3	0	0	0	0	0	1	0	0	VR06	10	14	6	1	2.397895273	2.708050201	1.945910149	0.693147181	55	24	12	23	4.025351691	3.218875825	2.564949357	3.17805383	80	0.489150193	70	0.003271932	207	0.712728104	134	1.649292758	0	-0.602250805	0	-0.483575717	-22	0.162925584	-20	-0.972300659	54	0.156211079	-54	-0.388965945	-44	-0.698430487	14	0.735502211
4/23/2020	2020	4	23	20200423	4	0	0	0	0	0	1	0	0	VR06	9	3	19	2	2.302585093	1.386294361	2.995732274	1.098612289	74	12	35	34	4.317488114	2.564949357	3.583518938	3.555348061	40	-0.893146916	52	-0.328209449	227	0.996172925	126	1.477835386	0	-0.602250805	0	-0.483575717	-24	0.075327844	-15	-0.542660229	38	-0.052239234	-54	-0.388965945	-46	-0.796136299	16	1.07923884
4/24/2020	2020	4	24	20200424	5	1	0	0	0	0	1	0	0	VR06	6	6	1	10	1.945910149	1.945910149	0.693147181	2.397895273	73	35	23	24	4.304065093	3.583518938	3.17805383	3.218875825	60	-0.201998361	37	-0.604443933	190	0.471800007	127	1.499267558	0	-0.602250805	0	-0.483575717	-27	-0.056068766	-14	-0.456732143	37	-0.065267378	-50	-0.18105207	-42	-0.600724675	15	0.907370525
4/25/2020	2020	4	25	20200425	6	0	1	0	0	0	1	0	0	VR06	15	19	2	15	2.772588722	2.995732274	1.098612289	2.772588722	44	23	34	35	3.80666249	3.17805383	3.555348061	3.583518938	50	-0.547572639	36	-0.622859565	153	-0.052572911	65	0.170472927	0	-0.602250805	0	-0.483575717	-32	-0.275063116	-11	-0.198947885	42	-0.000126656	-34	0.650603429	-12	0.864862507	9	-0.123839361
4/26/2020	2020	4	26	20200426	7	0	0	1	0	0	1	0	0	VR06	10	1	10	1	2.397895273	0.693147181	2.397895273	0.693147181	44	34	24	13	3.80666249	3.555348061	3.218875825	2.63905733	30	-1.238721193	-5	-1.377900488	170	0.188355186	130	1.563564072	0	-0.602250805	0	-0.483575717	-25	0.031528974	-15	-0.542660229	53	0.143182934	-34	0.650603429	-18	0.571745071	6	-0.639444304
4/27/2020	2020	4	27	20200427	1	0	0	0	0	0	1	0	0	VR06	3	2	15	1	1.386294361	1.098612289	2.772588722	0.693147181	24	24	35	13	3.218875825	3.218875825	3.583518938	2.63905733	40	-0.893146916	-15	-1.562056811	210	0.755244827	134	1.649292758	0	-0.602250805	0	-0.483575717	-21	0.206724454	-33	-2.089365777	80	0.494942837	-61	-0.752815226	-80	-2.457135105	21	1.938580412
4/28/2020	2020	4	28	20200428	2	0	0	0	0	0	1	0	0	VR06	11	10	1	12	2.48490665	2.397895273	0.693147181	2.564949357	12	35	13	13	2.564949357	3.583518938	2.63905733	2.63905733	40	-0.893146916	60	-0.180884391	161	0.060805017	18	-0.836839131	28	0.330229562	46	0.54702243	-20	0.250523324	-14	-0.456732143	12	-0.390970992	-63	-0.856772163	-49	-0.942695017	17	1.251107154
4/29/2020	2020	4	29	20200429	3	0	0	0	0	0	1	0	0	VR06	11	15	1	1	2.48490665	2.772588722	0.693147181	0.693147181	35	13	13	8	3.583518938	2.63905733	2.63905733	2.197224577	50	-0.547572639	92	0.408415842	163	0.089149499	23	-0.729678274	27	0.296926691	16	-0.125106797	-20	0.250523324	-18	-0.800444487	24	-0.234633258	-56	-0.492922882	-46	-0.796136299	15	0.907370525
4/30/2020	2020	4	30	20200430	4	0	0	0	0	0	1	0	0	VR06	7	1	12	7	2.079441542	0.693147181	2.564949357	2.079441542	23	13	13	19	3.17805383	2.63905733	2.63905733	2.995732274	80	0.489150193	83	0.242675152	160	0.046632776	68	0.234769442	25	0.230320951	10	-0.259532642	-24	0.075327844	-15	-0.542660229	20	-0.286745836	-56	-0.492922882	-47	-0.844989205	17	1.251107154
5/1/2020	2020	5	1	20200501	5	1	0	0	0	0	1	0	0	VR06	14	1	1	18	2.708050201	0.693147181	0.693147181	2.944438979	34	13	8	10	3.555348061	2.63905733	2.197224577	2.397895273	60	-0.201998361	73	0.058518829	148	-0.123434116	35	-0.472492216	15	-0.102707751	33	0.255766431	-34	-0.362660856	-19	-0.886372573	-3	-0.586393161	-55	-0.440944414	-43	-0.649577581	16	1.07923884
5/2/2020	2020	5	2	20200502	6	0	1	0	0	0	1	0	0	VR06	14	12	7	20	2.708050201	2.564949357	2.079441542	3.044522438	24	8	19	3	3.218875825	2.197224577	2.995732274	1.386294361	50	-0.547572639	37	-0.604443933	128	-0.406878937	39	-0.38676353	37	0.629955394	28	0.143744894	-37	-0.494057466	-16	-0.628588315	8	-0.44308357	-45	0.078840273	-13	0.816009601	10	0.048028954
5/3/2020	2020	5	3	20200503	7	0	0	1	0	0	1	0	0	VR06	3	1	18	0	1.386294361	0.693147181	2.944438979	0	35	19	10	4	3.583518938	2.995732274	2.397895273	1.609437912	30	-1.238721193	36	-0.622859565	157	0.004116053	21	-0.772542617	0	-0.602250805	0	-0.483575717	-32	-0.275063116	-25	-1.401941089	43	0.012901489	-36	0.546646491	-8	1.060274132	6	-0.639444304
5/4/2020	2020	5	4	20200504	1	0	0	0	0	0	1	0	0	VR06	6	7	20	12	1.945910149	2.079441542	3.044522438	2.564949357	13	10	3	14	2.63905733	2.397895273	1.386294361	2.708050201	50	-0.547572639	34	-0.65969083	158	0.018288294	91	0.727709385	30	0.396835302	12	-0.214724027	-1	1.082701853	-13	-0.370804057	51	0.117126645	-56	-0.492922882	-53	-1.138106641	16	1.07923884
5/5/2020	2020	5	5	20200505	2	0	0	0	0	0	1	0	0	VR06	19	18	0	4	2.995732274	2.944438979	0	1.609437912	13	3	4	4	2.63905733	1.386294361	1.609437912	1.609437912	50	-0.547572639	-11	-1.488394282	149	-0.109261875	134	1.649292758	0	-0.602250805	0	-0.483575717	-12	0.600914284	-18	-0.800444487	108	0.859730885	-64	-0.908750632	-72	-2.066311857	20	1.766712097
5/6/2020	2020	5	6	20200506	3	0	0	0	0	0	1	0	0	VR06	1	20	12	3	0.693147181	3.044522438	2.564949357	1.386294361	13	4	14	7	2.63905733	1.609437912	2.708050201	2.079441542	40	-0.893146916	7	-1.156912901	171	0.202527427	140	1.777885787	0	-0.602250805	0	-0.483575717	-13	0.557115414	-16	-0.628588315	67	0.325576958	-51	-0.233030539	-40	-0.503018862	12	0.391765582
5/7/2020	2020	5	7	20200507	4	0	0	0	0	0	1	0	0	VR06	2	0	4	4	1.098612289	0	1.609437912	1.609437912	8	14	4	5	2.197224577	2.708050201	1.609437912	1.791759469	30	-1.238721193	-1	-1.304237959	202	0.641866899	139	1.756453615	0	-0.602250805	0	-0.483575717	-17	0.381919934	-12	-0.284875971	59	0.221351802	-54	-0.388965945	-42	-0.600724675	15	0.907370525
5/8/2020	2020	5	8	20200508	5	1	0	0	0	0	1	0	0	VR06	10	12	3	2	2.397895273	2.564949357	1.386294361	1.098612289	19	4	7	8	2.995732274	1.609437912	2.079441542	2.197224577	30	-1.238721193	27	-0.788600256	220	0.896967237	104	1.006327614	0	-0.602250805	0	-0.483575717	-22	0.162925584	-9	-0.027091713	55	0.169239224	-47	-0.025116664	-37	-0.356460144	12	0.391765582
5/9/2020	2020	5	9	20200509	6	0	1	0	0	0	1	0	0	VR06	15	4	4	0	2.772588722	1.609437912	1.609437912	0	10	7	5	6	2.397895273	2.079441542	1.791759469	1.945910149	50	-0.547572639	46	-0.438703242	248	1.293789986	138	1.735021444	0	-0.602250805	0	-0.483575717	-27	-0.056068766	-3	0.488476803	59	0.221351802	-30	0.858517304	-2	1.353391568	5	-0.811312618
5/10/2020	2020	5	10	20200510	7	0	0	1	0	0	1	0	0	VR06	1	3	2	0	0.693147181	1.386294361	1.098612289	0	3	5	8	3	1.386294361	1.791759469	2.197224577	1.386294361	80	0.489150193	59	-0.199300023	235	1.109550853	28	-0.622517417	27	0.296926691	22	0.009319048	-39	-0.581655206	-20	-0.972300659	17	-0.325830269	-32	0.754560366	5	1.69536191	4	-0.983180933
5/11/2020	2020	5	11	20200511	1	0	0	0	0	0	1	0	0	VR06	1	4	0	1	0.693147181	1.609437912	0	0.693147181	4	8	6	5	1.609437912	2.197224577	1.945910149	1.791759469	90	0.834724471	11	-1.083250372	130	-0.378534455	101	0.9420311	25	0.230320951	7	-0.326745565	-17	0.381919934	-17	-0.714516401	15	-0.351886559	-54	-0.388965945	-41	-0.551871769	14	0.735502211
5/12/2020	2020	5	12	20200512	2	0	0	0	0	0	1	0	0	VR06	12	2	0	2	2.564949357	1.098612289	0	1.098612289	14	6	3	26	2.708050201	1.945910149	1.386294361	3.295836866	30	-1.238721193	-12	-1.506809914	116	-0.576945829	49	-0.172441816	0	-0.602250805	0	-0.483575717	-17	0.381919934	-9	-0.027091713	28	-0.182520679	-54	-0.388965945	-40	-0.503018862	14	0.735502211
5/13/2020	2020	5	13	20200513	3	0	0	0	0	0	1	0	0	VR06	1	0	1	0	0.693147181	0	0.693147181	0	4	3	5	20	1.609437912	1.386294361	1.791759469	3.044522438	60	-0.201998361	-7	-1.414731753	132	-0.350189973	63	0.127608585	0	-0.602250805	-1	-0.505980025	-19	0.294322194	-15	-0.542660229	25	-0.221605113	-53	-0.336987476	-37	-0.356460144	13	0.563633897
5/14/2020	2020	5	14	20200514	4	0	0	0	0	0	1	0	0	VR06	7	0	2	0	2.079441542	0	1.098612289	0	7	5	26	6	2.079441542	1.791759469	3.295836866	1.945910149	50	-0.547572639	-10	-1.46997865	146	-0.151778599	130	1.563564072	0	-0.602250805	0	-0.483575717	-22	0.162925584	-11	-0.198947885	28	-0.182520679	-53	-0.336987476	-39	-0.454165956	15	0.907370525
5/15/2020	2020	5	15	20200515	5	1	0	0	0	0	1	0	0	VR06	18	1	0	2	2.944438979	0.693147181	0	1.098612289	5	26	20	3	1.791759469	3.295836866	3.044522438	1.386294361	50	-0.547572639	-8	-1.433147385	143	-0.194295322	75	0.384794642	0	-0.602250805	0	-0.483575717	-26	-0.012269896	-11	-0.198947885	28	-0.182520679	-46	0.026861805	-33	-0.16104852	12	0.391765582
5/16/2020	2020	5	16	20200516	6	0	1	0	0	0	1	0	0	VR06	20	2	0	0	3.044522438	1.098612289	0	0	8	20	6	35	2.197224577	3.044522438	1.945910149	3.583518938	60	-0.201998361	-3	-1.341069224	180	0.330077596	66	0.191905099	0	-0.602250805	0	-0.483575717	-29	-0.143666506	-11	-0.198947885	46	0.051985923	-37	0.494668023	0	1.45109738	7	-0.467575989
5/17/2020	2020	5	17	20200517	7	0	0	1	0	0	1	0	0	VR06	0	0	2	0	0	0	1.098612289	0	6	6	3	48	1.945910149	1.945910149	1.386294361	3.891820298	40	-0.893146916	9	-1.120081636	191	0.485972248	98	0.877734586	0	-0.602250805	0	-0.483575717	-24	0.075327844	-15	-0.542660229	66	0.312548814	-26	1.066431178	4	1.646509004	4	-0.983180933
5/18/2020	2020	5	18	20200518	1	0	0	0	0	0	1	0	0	VR06	12	0	0	2	2.564949357	0	0	1.098612289	3	3	35	19	1.386294361	1.386294361	3.583518938	2.995732274	60	-0.201998361	49	-0.383456346	233	1.081206371	118	1.306378015	0	-0.602250805	0	-0.483575717	-7	0.819908633	-12	-0.284875971	51	0.117126645	-49	-0.129073601	-39	-0.454165956	12	0.391765582
5/19/2020	2020	5	19	20200519	2	0	0	0	0	0	1	0	0	VR06	4	2	0	0	1.609437912	1.098612289	0	0	5	35	48	15	1.791759469	3.583518938	3.891820298	2.772588722	50	-0.547572639	72	0.040103197	234	1.095378612	46	-0.23673833	0	-0.602250805	0	-0.483575717	-6	0.863707503	-6	0.230692545	62	0.260436235	-50	-0.18105207	-38	-0.40531305	12	0.391765582
5/20/2020	2020	5	20	20200520	3	0	0	0	0	0	1	0	0	VR06	3	0	2	1	1.386294361	0	1.098612289	0.693147181	26	48	19	16	3.295836866	3.891820298	2.995732274	2.833213344	30	-1.238721193	86	0.297922048	210	0.755244827	22	-0.751110445	0	-0.602250805	0	-0.483575717	6	1.389293943	7	1.347757663	126	1.094237487	-45	0.078840273	-35	-0.258754332	8	-0.295707675
5/21/2020	2020	5	21	20200521	4	0	0	0	0	0	1	0	0	VR06	4	0	0	2	1.609437912	0	0	1.098612289	20	19	15	16	3.044522438	2.995732274	2.772588722	2.833213344	30	-1.238721193	59	-0.199300023	265	1.534718084	148	1.949343158	0	-0.602250805	0	-0.483575717	-23	0.119126714	-32	-2.003437691	173	1.706560281	-62	-0.804793694	-79	-2.408282199	18	1.422975469
5/22/2020	2020	5	22	20200522	5	1	0	0	0	0	1	0	0	VR06	2	2	1	1	1.098612289	1.098612289	0.693147181	0.693147181	6	15	16	8	1.945910149	2.772588722	2.833213344	2.197224577	60	-0.201998361	121	0.942469178	267	1.563062566	18	-0.836839131	0	-0.602250805	-1	-0.505980025	-5	0.907506373	-5	0.316620631	84	0.547055416	-52	-0.285009007	-53	-1.138106641	14	0.735502211
5/23/2020	2020	5	23	20200523	6	0	1	0	0	0	1	0	0	VR06	0	0	2	1	0	0	1.098612289	0.693147181	3	16	16	10	1.386294361	2.833213344	2.833213344	2.397895273	80	0.489150193	116	0.850391017	198	0.585177935	73	0.341930299	0	-0.602250805	0	-0.483575717	-20	0.250523324	-9	-0.027091713	100	0.755505728	-32	0.754560366	4	1.646509004	6	-0.639444304
5/24/2020	2020	5	24	20200524	7	0	0	1	0	0	1	0	0	VR06	0	1	1	0	0	0.693147181	0.693147181	0	35	16	8	2	3.583518938	2.833213344	2.197224577	1.098612289	60	-0.201998361	103	0.610987797	155	-0.024228429	23	-0.729678274	29	0.363532432	46	0.54702243	-34	-0.362660856	-21	-1.058228745	-2	-0.573365016	-41	0.286754148	4	1.646509004	5	-0.811312618
5/25/2020	2020	5	25	20200525	1	0	0	0	0	0	1	0	0	VR06	1	2	1	0	0.693147181	1.098612289	0.693147181	0	48	8	10	8	3.891820298	2.197224577	2.397895273	2.197224577	60	-0.201998361	68	-0.033559332	191	0.485972248	43	-0.301034845	0	-0.602250805	0	-0.483575717	1	1.170299593	-11	-0.198947885	61	0.247408091	-49	-0.129073601	-38	-0.40531305	12	0.391765582
5/26/2020	2020	5	26	20200526	2	0	0	0	0	0	1	0	0	VR06	2	1	0	0	1.098612289	0.693147181	0	0	19	10	2	7	2.995732274	2.397895273	1.098612289	2.079441542	30	-1.238721193	39	-0.567612668	226	0.982000684	143	1.842182301	0	-0.602250805	0	-0.483575717	4	1.301696203	-7	0.144764459	85	0.56008356	-50	-0.18105207	-37	-0.356460144	11	0.219897268
5/27/2020	2020	5	27	20200527	3	0	0	0	0	0	1	0	0	VR06	0	1	0	1	0	0.693147181	0	0.693147181	15	2	8	6	2.772588722	1.098612289	2.197224577	1.945910149	60	-0.201998361	61	-0.162468758	234	1.095378612	125	1.456403215	0	-0.602250805	0	-0.483575717	0	1.126500723	-11	-0.198947885	80	0.494942837	-46	0.026861805	-34	-0.209901426	10	0.048028954
5/28/2020	2020	5	28	20200528	4	0	0	0	0	0	1	0	0	VR06	0	0	0	0	0	0	0	0	16	8	7	19	2.833213344	2.197224577	2.079441542	2.995732274	70	0.143575916	66	-0.070390597	209	0.741072586	144	1.863614473	0	-0.602250805	0	-0.483575717	-4	0.951305243	-7	0.144764459	64	0.286492525	-52	-0.285009007	-36	-0.307607238	12	0.391765582
5/29/2020	2020	5	29	20200529	5	1	0	0	0	0	1	0	0	VR06	2	0	1	0	1.098612289	0	0.693147181	0	16	7	6	9	2.833213344	2.079441542	1.945910149	2.302585093	40	-0.893146916	27	-0.788600256	230	1.038689648	150	1.992207501	0	-0.602250805	0	-0.483575717	-12	0.600914284	-5	0.316620631	100	0.755505728	-43	0.182797211	-31	-0.063342708	9	-0.123839361
5/30/2020	2020	5	30	20200530	6	0	1	0	0	0	1	0	0	VR06	0	0	0	0	0	0	0	0	8	6	19	11	2.197224577	1.945910149	2.995732274	2.48490665	50	-0.547572639	82	0.224259519	242	1.20875654	135	1.670724929	0	-0.602250805	0	-0.483575717	-18	0.338121064	1	0.832189147	120	1.01606862	-24	1.170388116	19	2.379302595	4	-0.983180933
5/31/2020	2020	5	31	20200531	7	0	0	1	0	0	1	0	0	VR06	0	1	0	0	0	0.693147181	0	0	10	19	9	15	2.397895273	2.995732274	2.302585093	2.772588722	70	0.143575916	91	0.39000021	224	0.953656202	129	1.542131901	0	-0.602250805	0	-0.483575717	-43	-0.756850686	-71	-5.354633045	138	1.250575222	-21	1.326323522	14	2.135038065	2	-1.326917561
6/1/2020	2020	6	1	20200601	1	0	0	0	0	0	0	0	0	VR06	2	0	0	0	1.098612289	0	0	0	2	9	11	6	1.098612289	2.302585093	2.48490665	1.945910149	50	-0.547572639	105	0.647819062	257	1.421340155	149	1.97077533	0	-0.602250805	0	-0.483575717	14	1.739684903	-27	-1.573797261	145	1.341772233	-54	-0.388965945	-76	-2.261723481	15	0.907370525
6/2/2020	2020	6	2	20200602	2	0	0	0	0	0	0	0	0	VR06	0	0	0	1	0	0	0	0.693147181	8	11	15	5	2.197224577	2.48490665	2.772588722	1.791759469	30	-1.238721193	104	0.629403429	289	1.874851868	134	1.649292758	0	-0.602250805	0	-0.483575717	8	1.476891683	0	0.746261061	87	0.586139849	-46	0.026861805	-35	-0.258754332	9	-0.123839361
6/3/2020	2020	6	3	20200603	3	0	0	0	0	0	0	0	0	VR06	1	0	0	0	0.693147181	0	0	0	7	15	6	2	2.079441542	2.772588722	1.945910149	1.098612289	50	-0.547572639	139	1.273950559	251	1.336306709	104	1.006327614	0	-0.602250805	0	-0.483575717	5	1.345495073	-10	-0.113019799	81	0.507970982	-46	0.026861805	-31	-0.063342708	8	-0.295707675
6/4/2020	2020	6	4	20200604	4	0	0	0	0	0	0	0	0	VR06	2	0	1	0	1.098612289	0	0.693147181	0	6	6	5	12	1.945910149	1.945910149	1.791759469	2.564949357	60	-0.201998361	94	0.445247107	151	-0.080917393	0	-1.222618217	70	1.728950111	122	2.249749803	-10	0.688512023	-14	-0.456732143	21	-0.273717691	-54	-0.388965945	-34	-0.209901426	12	0.391765582
6/5/2020	2020	6	5	20200605	5	1	0	0	0	0	0	0	0	VR06	1	0	0	1	0.693147181	0	0	0.693147181	19	5	2	8	2.995732274	1.791759469	1.098612289	2.197224577	70	0.143575916	69	-0.0151437	134	-0.321845491	52	-0.108145302	32	0.463441043	105	1.868876575	-15	0.469517674	-12	-0.284875971	16	-0.338858414	-44	0.130818742	-28	0.08321601	10	0.048028954
6/6/2020	2020	6	6	20200606	6	0	1	0	0	0	0	0	0	VR06	1	1	0	0	0.693147181	0.693147181	0	0	9	2	12	13	2.302585093	1.098612289	2.564949357	2.63905733	70	0.143575916	71	0.021687564	171	0.202527427	85	0.599116357	4	-0.469039324	2	-0.438767102	-13	0.557115414	-10	-0.113019799	41	-0.0131548	-30	0.858517304	15	2.183890971	6	-0.639444304
6/7/2020	2020	6	7	20200607	7	0	0	1	0	0	0	0	0	VR06	0	0	1	0	0	0	0.693147181	0	11	12	8	11	2.48490665	2.564949357	2.197224577	2.48490665	60	-0.201998361	101	0.574156533	175	0.259216391	45	-0.258170502	2	-0.535645065	1	-0.46117141	-10	0.688512023	-20	-0.972300659	13	-0.377942848	-29	0.910495772	15	2.183890971	4	-0.983180933
6/8/2020	2020	6	8	20200608	1	0	0	0	0	0	0	0	0	VR06	0	0	0	0	0	0	0	0	15	8	13	2	2.772588722	2.197224577	2.63905733	1.098612289	50	-0.547572639	95	0.463662739	194	0.528488971	28	-0.622517417	11	-0.235919232	3	-0.416362795	3	1.257897333	-12	-0.284875971	57	0.195295513	-45	0.078840273	-34	-0.209901426	10	0.048028954
6/9/2020	2020	6	9	20200609	2	0	0	0	0	0	0	0	0	VR06	0	1	0	0	0	0.693147181	0	0	6	13	11	6	1.945910149	2.63905733	2.48490665	1.945910149	50	-0.547572639	107	0.684650326	170	0.188355186	39	-0.38676353	0	-0.602250805	0	-0.483575717	6	1.389293943	-6	0.230692545	80	0.494942837	-46	0.026861805	-32	-0.112195614	10	0.048028954
6/10/2020	2020	6	10	20200610	3	0	0	0	0	0	0	0	0	VR06	1	0	0	0	0.693147181	0	0	0	5	11	2	7	1.791759469	2.48490665	1.098612289	2.079441542	30	-1.238721193	112	0.776728488	179	0.315905355	5	-1.11545736	0	-0.602250805	0	-0.483575717	6	1.389293943	-10	-0.113019799	101	0.768533873	-45	0.078840273	-31	-0.063342708	9	-0.123839361
6/11/2020	2020	6	11	20200611	4	0	0	0	0	0	0	0	0	VR06	0	0	0	0	0	0	0	0	2	2	6	8	1.098612289	1.098612289	1.945910149	2.197224577	40	-0.893146916	123	0.979300443	213	0.79776155	46	-0.23673833	14	-0.136010622	22	0.009319048	0	1.126500723	-10	-0.113019799	63	0.27346438	-49	-0.129073601	-33	-0.16104852	11	0.219897268
6/12/2020	2020	6	12	20200612	5	1	0	0	0	0	0	0	0	VR06	0	0	0	0	0	0	0	0	12	6	7	12	2.564949357	1.945910149	2.079441542	2.564949357	60	-0.201998361	136	1.218703662	266	1.548890325	135	1.670724929	0	-0.602250805	0	-0.483575717	0	1.126500723	-10	-0.113019799	96	0.70339315	-34	0.650603429	-26	0.180921822	6	-0.639444304
6/13/2020	2020	6	13	20200613	6	0	1	0	0	0	0	0	0	VR06	0	0	0	1	0	0	0	0.693147181	8	7	8	3	2.197224577	2.079441542	2.197224577	1.386294361	30	-1.238721193	143	1.347613088	266	1.548890325	82	0.534819842	0	-0.602250805	0	-0.483575717	-11	0.644713153	-11	-0.198947885	98	0.729449439	-24	1.170388116	21	2.477008407	3	-1.155049247
6/14/2020	2020	6	14	20200614	7	0	0	1	0	0	0	0	0	VR06	0	0	0	0	0	0	0	0	13	8	12	7	2.63905733	2.197224577	2.564949357	2.079441542	40	-0.893146916	132	1.145041133	245	1.251273263	29	-0.601085245	91	2.428310386	458	9.777597137	-11	0.644713153	-21	-1.058228745	37	-0.065267378	-30	0.858517304	17	2.281596783	3	-1.155049247
6/15/2020	2020	6	15	20200615	1	0	0	0	0	0	0	0	0	VR06	0	0	1	2	0	0	0.693147181	1.098612289	11	12	3	3	2.48490665	2.564949357	1.386294361	1.386294361	40	-0.893146916	149	1.458106882	239	1.166239817	86	0.620548528	0	-0.602250805	0	-0.483575717	14	1.739684903	-7	0.144764459	102	0.781562018	-42	0.234775679	-33	-0.16104852	9	-0.123839361
6/16/2020	2020	6	16	20200616	2	0	0	0	0	0	0	0	0	VR06	1	0	0	0	0.693147181	0	0	0	2	3	7	3	1.098612289	1.386294361	2.079441542	1.386294361	10	-1.929869748	158	1.623847572	215	0.826106032	0	-1.222618217	17	-0.036102011	12	-0.214724027	8	1.476891683	-5	0.316620631	80	0.494942837	-48	-0.077095133	-33	-0.16104852	10	0.048028954
6/17/2020	2020	6	17	20200617	3	0	0	0	0	0	0	0	0	VR06	0	1	2	1	0	0.693147181	1.098612289	0.693147181	6	7	3	8	1.945910149	2.079441542	1.386294361	2.197224577	40	-0.893146916	148	1.439691249	241	1.194584299	25	-0.686813931	18	-0.002799141	46	0.54702243	9	1.520690553	-10	-0.113019799	102	0.781562018	-39	0.390711085	-30	-0.014489802	8	-0.295707675
6/18/2020	2020	6	18	20200618	4	0	0	0	0	0	0	0	0	VR06	0	0	0	0	0	0	0	0	7	3	3	4	2.079441542	1.386294361	1.386294361	1.609437912	30	-1.238721193	149	1.458106882	230	1.038689648	27	-0.643949588	27	0.296926691	17	-0.102702489	3	1.257897333	-9	-0.027091713	71	0.377689536	-47	-0.025116664	-33	-0.16104852	10	0.048028954
6/19/2020	2020	6	19	20200619	5	1	0	0	0	0	0	0	0	VR06	1	2	1	0	0.693147181	1.098612289	0.693147181	0	8	3	8	6	2.197224577	1.386294361	2.197224577	1.945910149	40	-0.893146916	134	1.181872398	239	1.166239817	125	1.456403215	0	-0.602250805	0	-0.483575717	3	1.257897333	-6	0.230692545	99	0.742477584	-34	0.650603429	-27	0.132068916	6	-0.639444304
6/20/2020	2020	6	20	20200620	6	0	1	0	0	0	0	0	0	VR06	0	0	0	0	0	0	0	0	12	8	4	2	2.564949357	2.197224577	1.609437912	1.098612289	40	-0.893146916	104	0.629403429	222	0.925311719	110	1.134920643	0	-0.602250805	0	-0.483575717	-2	1.038902983	-6	0.230692545	109	0.872759029	-15	1.638194334	21	2.477008407	2	-1.326917561
6/21/2020	2020	6	21	20200621	7	0	0	1	0	0	0	0	0	VR06	0	1	0	0	0	0.693147181	0	0	3	4	6	4	1.386294361	1.609437912	1.945910149	1.609437912	40	-0.893146916	92	0.408415842	256	1.407167914	88	0.663412871	2	-0.535645065	1	-0.46117141	6	1.389293943	-14	-0.456732143	81	0.507970982	-14	1.690172803	35	3.160949092	-1	-1.842522504
6/22/2020	2020	6	22	20200622	1	0	0	0	0	0	0	0	0	VR06	0	0	0	0	0	0	0	0	7	6	2	1	2.079441542	1.945910149	1.098612289	0.693147181	30	-1.238721193	105	0.647819062	240	1.180412058	122	1.392106701	11	-0.235919232	4	-0.393958487	21	2.046276993	-6	0.230692545	105	0.820646451	-39	0.390711085	-36	-0.307607238	8	-0.295707675
6/23/2020	2020	6	23	20200623	2	0	0	0	0	0	0	0	0	VR06	0	0	0	0	0	0	0	0	3	2	4	1	1.386294361	1.098612289	1.609437912	0.693147181	20	-1.584295471	83	0.242675152	269	1.591407048	154	2.077936187	0	-0.602250805	0	-0.483575717	21	2.046276993	-1	0.660332975	113	0.924871608	-43	0.182797211	-34	-0.209901426	8	-0.295707675
6/24/2020	2020	6	24	20200624	3	0	0	0	0	0	0	0	0	VR06	0	0	0	3	0	0	0	1.386294361	3	4	1	2	1.386294361	1.609437912	0.693147181	1.098612289	50	-0.547572639	127	1.052962972	279	1.733129458	155	2.099368359	0	-0.602250805	0	-0.483575717	16	1.827282643	-8	0.058836373	109	0.872759029	-40	0.338732617	-31	-0.063342708	7	-0.467575989
6/25/2020	2020	6	25	20200625	4	0	0	0	0	0	0	0	0	VR06	0	0	0	0	0	0	0	0	8	1	1	1	2.197224577	0.693147181	0.693147181	0.693147181	60	-0.201998361	131	1.126625501	297	1.988229796	144	1.863614473	0	-0.602250805	0	-0.483575717	8	1.476891683	-5	0.316620631	81	0.507970982	-40	0.338732617	-32	-0.112195614	8	-0.295707675
6/26/2020	2020	6	26	20200626	5	1	0	0	0	0	0	0	0	VR06	0	0	3	1	0	0	1.386294361	0.693147181	4	1	2	0	1.609437912	0.693147181	1.098612289	0	50	-0.547572639	149	1.458106882	308	2.144124448	146	1.906478815	0	-0.602250805	0	-0.483575717	-1	1.082701853	-9	-0.027091713	90	0.625224283	-35	0.59862496	-28	0.08321601	6	-0.639444304
6/27/2020	2020	6	27	20200627	6	0	1	0	0	0	0	0	0	VR06	1	0	0	0	0.693147181	0	0	0	6	2	1	3	1.945910149	1.098612289	0.693147181	1.386294361	60	-0.201998361	185	2.121069643	283	1.789818422	93	0.770573728	0	-0.602250805	0	-0.483575717	-8	0.776109763	-10	-0.113019799	81	0.507970982	-27	1.01445271	15	2.183890971	3	-1.155049247
6/28/2020	2020	6	28	20200628	7	0	0	1	0	0	0	0	0	VR06	0	3	1	0	0	1.386294361	0.693147181	0	2	1	0	1	1.098612289	0.693147181	0	0.693147181	60	-0.201998361	101	0.574156533	224	0.953656202	52	-0.108145302	7	-0.369130713	7	-0.326745565	17	1.871081513	-11	-0.198947885	84	0.547055416	-13	1.742151271	23	2.57471422	0	-1.67065419
6/29/2020	2020	6	29	20200629	1	0	0	0	0	0	0	0	0	VR06	2	0	0	0	1.098612289	0	0	0	4	0	3	0	1.609437912	0	1.386294361	0	70	0.143575916	121	0.942469178	218	0.868622755	63	0.127608585	0	-0.602250805	0	-0.483575717	16	1.827282643	-7	0.144764459	76	0.442830259	-40	0.338732617	-33	-0.16104852	9	-0.123839361
6/30/2020	2020	6	30	20200630	2	0	0	0	0	0	0	0	0	VR06	0	1	0	0	0	0.693147181	0	0	1	3	1	0	0.693147181	1.386294361	0.693147181	0	80	0.489150193	139	1.273950559	205	0.684383622	13	-0.943999988	46	0.929681226	29	0.166149201	14	1.739684903	-6	0.230692545	66	0.312548814	-46	0.026861805	-33	-0.16104852	9	-0.123839361
7/1/2020	2020	7	1	20200701	3	0	0	0	0	0	0	0	0	VR06	1	0	0	0	0.693147181	0	0	0	1	1	0	0	0.693147181	0.693147181	0	0	60	-0.201998361	139	1.273950559	213	0.79776155	34	-0.493924388	108	2.99445918	155	2.989091952	11	1.608288293	-11	-0.198947885	69	0.351633247	-39	0.390711085	-30	-0.014489802	7	-0.467575989
7/2/2020	2020	7	2	20200702	4	0	0	0	0	0	0	0	0	VR06	0	0	0	0	0	0	0	0	2	0	0	0	1.098612289	0	0	0	50	-0.547572639	138	1.255534927	219	0.882794996	46	-0.23673833	0	-0.602250805	0	-0.483575717	10	1.564489423	-8	0.058836373	71	0.377689536	-41	0.286754148	-32	-0.112195614	9	-0.123839361
7/3/2020	2020	7	3	20200703	5	1	0	0	0	0	0	0	0	VR06	0	0	0	0	0	0	0	0	1	0	0	0	0.693147181	0	0	0	60	-0.201998361	123	0.979300443	224	0.953656202	60	0.06331207	0	-0.602250805	0	-0.483575717	7	1.433092813	-11	-0.198947885	94	0.677336861	-32	0.754560366	-26	0.180921822	5	-0.811312618
7/4/2020	2020	7	4	20200704	6	0	1	0	0	0	0	0	0	VR06	0	0	0	0	0	0	0	0	0	0	0	1	0	0	0	0.693147181	60	-0.201998361	140	1.292366191	196	0.556833453	3	-1.158321703	32	0.463441043	12	-0.214724027	-9	0.732310893	-13	-0.370804057	57	0.195295513	-28	0.962474241	15	2.183890971	3	-1.155049247
7/5/2020	2020	7	5	20200705	7	0	0	1	0	0	0	0	0	VR06	0	0	0	1	0	0	0	0.693147181	3	0	0	1	1.386294361	0	0	0.693147181	90	0.834724471	151	1.494938146	224	0.953656202	45	-0.258170502	33	0.496743913	33	0.255766431	8	1.476891683	-15	-0.542660229	50	0.104098501	-21	1.326323522	16	2.232743877	2	-1.326917561
7/6/2020	2020	7	6	20200706	1	0	0	0	0	0	0	0	0	VR06	0	0	0	0	0	0	0	0	1	0	1	1	0.693147181	0	0.693147181	0.693147181	70	0.143575916	101	0.574156533	176	0.273388632	79	0.470523328	24	0.197018081	72	1.129534426	16	1.827282643	-12	-0.284875971	88	0.599167994	-43	0.182797211	-35	-0.258754332	9	-0.123839361
7/7/2020	2020	7	7	20200707	2	0	0	0	0	0	0	0	0	VR06	0	0	1	0	0	0	0.693147181	0	0	1	1	0	0	0.693147181	0.693147181	0	60	-0.201998361	78	0.15059699	193	0.51431673	45	-0.258170502	13	-0.169313492	37	0.345383662	27	2.309070213	-3	0.488476803	123	1.055153053	-38	0.442689554	-32	-0.112195614	8	-0.295707675
7/8/2020	2020	7	8	20200708	3	0	0	0	0	0	0	0	0	VR06	3	0	0	0	1.386294361	0	0	0	0	1	1	0	0	0.693147181	0.693147181	0	30	-1.238721193	126	1.034547339	165	0.117493981	1	-1.201186046	30	0.396835302	11	-0.237128334	16	1.827282643	-12	-0.284875971	79	0.481914693	-37	0.494668023	-32	-0.112195614	8	-0.295707675
7/9/2020	2020	7	9	20200709	4	0	0	0	0	0	0	0	0	VR06	0	1	0	0	0	0.693147181	0	0	0	1	0	0	0	0.693147181	0	0	60	-0.201998361	154	1.550185043	191	0.485972248	2	-1.179753874	63	1.49583002	79	1.286364578	9	1.520690553	-10	-0.113019799	56	0.182267368	-42	0.234775679	-32	-0.112195614	9	-0.123839361
7/10/2020	2020	7	10	20200710	5	1	0	0	0	0	0	0	0	VR06	1	0	0	0	0.693147181	0	0	0	0	0	0	0	0	0	0	0	60	-0.201998361	76	0.113765726	173	0.230871909	31	-0.558220902	11	-0.235919232	11	-0.237128334	10	1.564489423	-8	0.058836373	90	0.625224283	-30	0.858517304	-26	0.180921822	6	-0.639444304
7/11/2020	2020	7	11	20200711	6	0	1	0	0	0	0	0	0	VR06	0	0	0	0	0	0	0	0	0	0	0	3	0	0	0	1.386294361	30	-1.238721193	55	-0.272962552	185	0.400938801	89	0.684845042	0	-0.602250805	-1	-0.505980025	3	1.257897333	-12	-0.284875971	128	1.120293776	-11	1.846108209	17	2.281596783	1	-1.498785876
7/12/2020	2020	7	12	20200712	7	0	0	1	0	0	0	0	0	VR06	0	0	0	1	0	0	0	0.693147181	1	0	0	1	0.693147181	0	0	0.693147181	30	-1.238721193	61	-0.162468758	212	0.783589309	131	1.584996244	0	-0.602250805	0	-0.483575717	23	2.133874733	-12	-0.284875971	118	0.99001233	-7	2.054022083	21	2.477008407	0	-1.67065419
7/13/2020	2020	7	13	20200713	1	0	0	0	0	0	0	0	0	VR06	0	0	0	0	0	0	0	0	1	0	3	2	0.693147181	0	1.386294361	1.098612289	20	-1.584295471	75	0.095350093	239	1.166239817	144	1.863614473	0	-0.602250805	0	-0.483575717	36	2.703260042	-6	0.230692545	160	1.537194402	-36	0.546646491	-33	-0.16104852	7	-0.467575989
7/14/2020	2020	7	14	20200714	2	0	0	0	0	0	0	0	0	VR06	0	0	1	0	0	0	0.693147181	0	1	3	1	1	0.693147181	1.386294361	0.693147181	0.693147181	20	-1.584295471	87	0.316337681	190	0.471800007	0	-1.222618217	26	0.263623821	25	0.076531971	25	2.221472473	-4	0.402548717	112	0.911843463	-42	0.234775679	-34	-0.209901426	8	-0.295707675
7/15/2020	2020	7	15	20200715	3	0	0	0	0	0	0	0	0	VR06	0	0	0	0	0	0	0	0	0	1	2	0	0	0.693147181	1.098612289	0	30	-1.238721193	112	0.776728488	214	0.811933791	94	0.7920059	2	-0.535645065	1	-0.46117141	36	2.703260042	-8	0.058836373	165	1.602335124	-33	0.702581898	-30	-0.014489802	6	-0.639444304
7/16/2020	2020	7	16	20200716	4	0	0	0	0	0	0	0	0	VR06	0	1	0	0	0	0.693147181	0	0	0	2	1	6	0	1.098612289	0.693147181	1.945910149	30	-1.238721193	138	1.255534927	181	0.344249837	4	-1.136889531	36	0.596652523	14	-0.169915412	19	1.958679253	-9	-0.027091713	106	0.833674596	-42	0.234775679	-33	-0.16104852	8	-0.295707675
7/17/2020	2020	7	17	20200717	5	1	0	0	0	0	0	0	0	VR06	0	0	0	0	0	0	0	0	0	1	0	3	0	0.693147181	0	1.386294361	30	-1.238721193	124	0.997716075	196	0.556833453	16	-0.879703474	0	-0.602250805	0	-0.483575717	17	1.871081513	-7	0.144764459	128	1.120293776	-29	0.910495772	-29	0.034363104	5	-0.811312618
7/18/2020	2020	7	18	20200718	6	0	1	0	0	0	0	0	0	VR06	0	0	0	0	0	0	0	0	0	0	6	3	0	0	1.945910149	1.386294361	20	-1.584295471	132	1.145041133	261	1.478029119	101	0.9420311	0	-0.602250805	0	-0.483575717	0	1.126500723	-12	-0.284875971	155	1.472053679	-17	1.534237397	15	2.183890971	0	-1.67065419
7/19/2020	2020	7	19	20200719	7	0	0	1	0	0	0	0	0	VR06	1	0	0	0	0.693147181	0	0	0	3	6	3	6	1.386294361	1.945910149	1.386294361	1.945910149	50	-0.547572639	140	1.292366191	264	1.520545843	90	0.706277214	0	-0.602250805	0	-0.483575717	21	2.046276993	-12	-0.284875971	133	1.185434499	-8	2.002043615	15	2.183890971	-1	-1.842522504
7/20/2020	2020	7	20	20200720	1	0	0	0	0	0	0	0	0	VR06	0	0	0	0	0	0	0	0	1	3	3	1	0.693147181	1.386294361	1.386294361	0.693147181	50	-0.547572639	76	0.113765726	223	0.93948396	115	1.2420815	2	-0.535645065	1	-0.46117141	47	3.185047612	-2	0.574404889	194	1.980151316	-40	0.338732617	-41	-0.551871769	7	-0.467575989
7/21/2020	2020	7	21	20200721	2	0	0	0	0	0	0	0	0	VR06	0	0	0	0	0	0	0	0	2	3	6	2	1.098612289	1.386294361	1.945910149	1.098612289	50	-0.547572639	72	0.040103197	217	0.854450514	112	1.177784986	0	-0.602250805	0	-0.483575717	45	3.097449872	-2	0.574404889	211	2.201629774	-42	0.234775679	-41	-0.551871769	7	-0.467575989
7/22/2020	2020	7	22	20200722	3	0	0	0	0	0	0	0	0	VR06	0	0	0	0	0	0	0	0	1	6	1	4	0.693147181	1.945910149	0.693147181	1.609437912	40	-0.893146916	48	-0.401871978	208	0.726900345	74	0.363362471	0	-0.602250805	0	-0.483575717	41	2.922254392	-11	-0.198947885	210	2.188601629	-40	0.338732617	-39	-0.454165956	6	-0.639444304
7/23/2020	2020	7	23	20200723	4	0	0	0	0	0	0	0	0	VR06	0	0	0	0	0	0	0	0	0	1	2	8	0	0.693147181	1.098612289	2.197224577	40	-0.893146916	62	-0.144053126	258	1.435512396	76	0.406226813	0	-0.602250805	0	-0.483575717	31	2.484265693	-10	-0.113019799	165	1.602335124	-46	0.026861805	-41	-0.551871769	8	-0.295707675
7/24/2020	2020	7	24	20200724	5	1	0	0	0	0	0	0	0	VR06	0	0	0	0	0	0	0	0	6	2	4	3	1.945910149	1.098612289	1.609437912	1.386294361	50	-0.547572639	133	1.163456765	225	0.967828443	23	-0.729678274	2	-0.535645065	8	-0.304341257	15	1.783483773	-13	-0.370804057	129	1.133321921	-37	0.494668023	-39	-0.454165956	6	-0.639444304
7/25/2020	2020	7	25	20200725	6	0	1	0	0	0	0	0	0	VR06	0	0	0	0	0	0	0	0	3	4	8	4	1.386294361	1.609437912	2.197224577	1.609437912	40	-0.893146916	153	1.531769411	221	0.911139478	18	-0.836839131	26	0.263623821	11	-0.237128334	-2	1.038902983	-13	-0.370804057	127	1.107265631	-15	1.638194334	5	1.69536191	1	-1.498785876
7/26/2020	2020	7	26	20200726	7	0	0	1	0	0	0	0	0	VR06	1	0	0	0	0.693147181	0	0	0	3	8	3	1	1.386294361	2.197224577	1.386294361	0.693147181	60	-0.201998361	112	0.776728488	236	1.123723094	82	0.534819842	27	0.296926691	29	0.166149201	33	2.571863433	-13	-0.370804057	132	1.172406354	-9	1.950065146	16	2.232743877	-1	-1.842522504
7/27/2020	2020	7	27	20200727	1	0	0	0	0	0	0	0	0	VR06	0	0	0	0	0	0	0	0	6	3	4	1	1.945910149	1.386294361	1.609437912	0.693147181	50	-0.547572639	100	0.5557409	229	1.024517407	19	-0.81540696	2	-0.535645065	2	-0.438767102	45	3.097449872	-8	0.058836373	183	1.836841726	-46	0.026861805	-48	-0.893842111	8	-0.295707675
7/28/2020	2020	7	28	20200728	2	0	0	0	0	0	0	0	0	VR06	0	0	0	0	0	0	0	0	1	4	1	4	0.693147181	1.609437912	0.693147181	1.609437912	60	-0.201998361	134	1.181872398	224	0.953656202	64	0.149040756	2	-0.535645065	3	-0.416362795	46	3.141248742	-5	0.316620631	206	2.136489051	-48	-0.077095133	-47	-0.844989205	9	-0.123839361
7/29/2020	2020	7	29	20200729	3	0	0	0	0	0	0	0	0	VR06	0	0	0	0	0	0	0	0	2	1	1	8	1.098612289	0.693147181	0.693147181	2.197224577	50	-0.547572639	85	0.279506416	216	0.840278273	94	0.7920059	0	-0.602250805	0	-0.483575717	42	2.966053262	-12	-0.284875971	213	2.227686063	-42	0.234775679	-44	-0.698430487	7	-0.467575989
7/30/2020	2020	7	30	20200730	4	0	0	0	0	0	0	0	0	VR06	0	0	0	0	0	0	0	0	4	1	4	10	1.609437912	0.693147181	1.609437912	2.397895273	30	-1.238721193	55	-0.272962552	258	1.435512396	134	1.649292758	0	-0.602250805	0	-0.483575717	35	2.659461173	-9	-0.027091713	182	1.823813582	-47	-0.025116664	-47	-0.844989205	8	-0.295707675
7/31/2020	2020	7	31	20200731	5	1	0	0	0	0	0	0	0	VR06	0	0	0	0	0	0	0	0	8	4	8	8	2.197224577	1.609437912	2.197224577	2.197224577	50	-0.547572639	104	0.629403429	322	2.342535822	143	1.842182301	0	-0.602250805	0	-0.483575717	6	1.389293943	-19	-0.886372573	150	1.406912956	-41	0.286754148	-45	-0.747283393	5	-0.811312618
8/1/2020	2020	8	1	20200801	6	0	1	0	0	0	0	0	0	VR06	0	0	0	0	0	0	0	0	3	8	10	2	1.386294361	2.197224577	2.397895273	1.098612289	40	-0.893146916	148	1.439691249	285	1.818162904	56	-0.022416616	14	-0.136010622	26	0.098936279	-7	0.819908633	-18	-0.800444487	152	1.432969245	-19	1.430280459	4	1.646509004	0	-1.67065419
8/2/2020	2020	8	2	20200802	7	0	0	1	0	0	0	0	0	VR06	0	0	0	0	0	0	0	0	4	10	8	16	1.609437912	2.397895273	2.197224577	2.833213344	60	-0.201998361	76	0.113765726	236	1.123723094	70	0.277633785	0	-0.602250805	0	-0.483575717	31	2.484265693	-14	-0.456732143	142	1.3026878	-11	1.846108209	14	2.135038065	-1	-1.842522504
8/3/2020	2020	8	3	20200803	1	0	0	0	0	0	0	0	0	VR06	0	0	0	0	0	0	0	0	1	8	2	7	0.693147181	2.197224577	1.098612289	2.079441542	50	-0.547572639	55	-0.272962552	233	1.081206371	81	0.513387671	0	-0.602250805	0	-0.483575717	42	2.966053262	-9	-0.027091713	185	1.862898016	-47	-0.025116664	-51	-1.040400829	9	-0.123839361
8/4/2020	2020	8	4	20200804	2	0	0	0	0	0	0	0	0	VR06	0	0	0	0	0	0	0	0	1	2	16	8	0.693147181	1.098612289	2.833213344	2.197224577	40	-0.893146916	71	0.021687564	228	1.010345166	100	0.920598928	0	-0.602250805	0	-0.483575717	54	3.491639702	-3	0.488476803	235	2.514305243	-47	-0.025116664	-50	-0.991547923	8	-0.295707675
8/5/2020	2020	8	5	20200805	3	0	0	0	0	0	0	0	0	VR06	0	0	0	0	0	0	0	0	4	16	7	10	1.609437912	2.833213344	2.079441542	2.397895273	50	-0.547572639	120	0.924053546	290	1.889024109	124	1.434971043	0	-0.602250805	0	-0.483575717	38	2.790857782	-12	-0.284875971	227	2.410080087	-47	-0.025116664	-47	-0.844989205	7	-0.467575989
8/6/2020	2020	8	6	20200806	4	0	0	0	0	0	0	0	0	VR06	0	0	0	0	0	0	0	0	8	7	8	7	2.197224577	2.079441542	2.197224577	2.079441542	40	-0.893146916	135	1.20028803	319	2.300019099	140	1.777885787	0	-0.602250805	0	-0.483575717	22	2.090075863	-11	-0.198947885	163	1.576278835	-54	-0.388965945	-50	-0.991547923	9	-0.123839361
8/7/2020	2020	8	7	20200807	5	1	0	0	0	0	0	0	0	VR06	0	0	0	0	0	0	0	0	10	8	10	7	2.397895273	2.197224577	2.397895273	2.079441542	30	-1.238721193	122	0.96088481	343	2.640152884	140	1.777885787	0	-0.602250805	0	-0.483575717	3	1.257897333	-16	-0.628588315	137	1.237547077	-47	-0.025116664	-47	-0.844989205	6	-0.639444304
8/8/2020	2020	8	8	20200808	6	0	1	0	0	0	0	0	0	VR06	0	0	0	1	0	0	0	0.693147181	8	10	7	13	2.197224577	2.397895273	2.079441542	2.63905733	40	-0.893146916	127	1.052962972	354	2.796047535	132	1.606428415	0	-0.602250805	0	-0.483575717	-19	0.294322194	-19	-0.886372573	118	0.99001233	-29	0.910495772	1	1.499950286	1	-1.498785876
8/9/2020	2020	8	9	20200809	7	0	0	1	0	0	0	0	0	VR06	0	0	0	0	0	0	0	0	2	7	7	6	1.098612289	2.079441542	2.079441542	1.945910149	50	-0.547572639	173	1.900082056	332	2.484258232	76	0.406226813	0	-0.602250805	0	-0.483575717	4	1.301696203	-19	-0.886372573	91	0.638252427	-22	1.274345053	8	1.841920629	-1	-1.842522504
8/10/2020	2020	8	10	20200810	1	0	0	0	0	0	0	0	0	VR06	0	0	1	0	0	0	0.693147181	0	16	7	13	6	2.833213344	2.079441542	2.63905733	1.945910149	50	-0.547572639	149	1.458106882	335	2.526774955	113	1.199217157	0	-0.602250805	0	-0.483575717	32	2.528064563	-8	0.058836373	168	1.641419558	-48	-0.077095133	-52	-1.089253735	8	-0.295707675
8/11/2020	2020	8	11	20200811	2	0	0	0	0	0	0	0	0	VR06	0	0	0	0	0	0	0	0	7	13	6	3	2.079441542	2.63905733	1.945910149	1.386294361	60	-0.201998361	196	2.323641598	352	2.767703053	98	0.877734586	0	-0.602250805	0	-0.483575717	29	2.396667953	-9	-0.027091713	161	1.550222546	-52	-0.285009007	-51	-1.040400829	9	-0.123839361
8/12/2020	2020	8	12	20200812	3	0	0	0	0	0	0	0	0	VR06	0	1	0	0	0	0.693147181	0	0	8	6	6	7	2.197224577	1.945910149	1.945910149	2.079441542	60	-0.201998361	178	1.992160217	336	2.540947196	131	1.584996244	0	-0.602250805	0	-0.483575717	21	2.046276993	-17	-0.714516401	171	1.680503992	-50	-0.18105207	-48	-0.893842111	8	-0.295707675
8/13/2020	2020	8	13	20200813	4	0	0	0	0	0	0	0	0	VR06	0	0	0	0	0	0	0	0	10	6	3	13	2.397895273	1.945910149	1.386294361	2.63905733	40	-0.893146916	174	1.918497688	325	2.385052545	46	-0.23673833	26	0.263623821	77	1.241555963	13	1.695886033	-15	-0.542660229	123	1.055153053	-56	-0.492922882	-51	-1.040400829	11	0.219897268
8/14/2020	2020	8	14	20200814	5	1	0	0	0	0	0	0	0	VR06	0	0	0	0	0	0	0	0	7	3	7	10	2.079441542	1.386294361	2.079441542	2.397895273	30	-1.238721193	184	2.102654011	300	2.030746519	58	0.020447727	0	-0.602250805	-1	-0.505980025	9	1.520690553	-17	-0.714516401	128	1.120293776	-44	0.130818742	-46	-0.796136299	7	-0.467575989
8/15/2020	2020	8	15	20200815	6	0	1	0	0	0	0	0	0	VR06	0	0	0	0	0	0	0	0	7	7	13	16	2.079441542	2.079441542	2.63905733	2.833213344	40	-0.893146916	167	1.789588262	268	1.577234807	19	-0.81540696	0	-0.602250805	0	-0.483575717	-6	0.863707503	-20	-0.972300659	126	1.094237487	-20	1.37830199	4	1.646509004	2	-1.326917561
8/16/2020	2020	8	16	20200816	7	0	0	1	0	0	0	0	0	VR06	0	0	0	0	0	0	0	0	13	13	10	25	2.63905733	2.63905733	2.397895273	3.258096538	40	-0.893146916	171	1.863250792	310	2.17246893	58	0.020447727	6	-0.402433584	99	1.734450729	13	1.695886033	-19	-0.886372573	102	0.781562018	-17	1.534237397	12	2.037332253	0	-1.67065419
8/17/2020	2020	8	17	20200817	1	0	0	0	0	0	0	0	0	VR06	0	0	0	0	0	0	0	0	6	10	16	5	1.945910149	2.397895273	2.833213344	1.791759469	40	-0.893146916	148	1.439691249	258	1.435512396	40	-0.365331359	16	-0.069404881	85	1.420790424		1.126500723	-11	-0.198947885		-0.547308727	-46	0.026861805	-47	-0.844989205	8	-0.295707675
8/18/2020	2020	8	18	20200818	2	0	0	0	0	0	0	0	0	VR06	0	0	0	0	0	0	0	0	6	16	25	14	1.945910149	2.833213344	3.258096538	2.708050201	50	-0.547572639	141	1.310781823	252	1.35047895	110	1.134920643	2	-0.535645065	10	-0.259532642		1.126500723	-10	-0.113019799		-0.547308727	-47	-0.025116664	-45	-0.747283393	8	-0.295707675
8/19/2020	2020	8	19	20200819	3	0	0	0	0	0	0	0	0	VR06	0	0	0	0	0	0	0	0	3	25	5	16	1.386294361	3.258096538	1.791759469	2.833213344	30	-1.238721193	126	1.034547339	269	1.591407048	87	0.641980699	0	-0.602250805	-1	-0.505980025		1.126500723	-18	-0.800444487		-0.547308727	-41	0.286754148	-43	-0.649577581	6	-0.639444304
8/20/2020	2020	8	20	20200820	4	0	0	0	0	0	0	0	0	VR06	0	0	0	0	0	0	0	0	7	5	14	14	2.079441542	1.791759469	2.708050201	2.708050201	50	-0.547572639	197	2.342057231	279	1.733129458	37	-0.429627873	3	-0.502342194	1	-0.46117141	24	2.177673603	-16	-0.628588315		-0.547308727	-48	-0.077095133	-45	-0.747283393	8	-0.295707675
8/21/2020	2020	8	21	20200821	5	1	0	0	0	0	0	0	0	VR06	0	0	0	0	0	0	0	0	13	14	16	5	2.63905733	2.708050201	2.833213344	1.791759469	60	-0.201998361	173	1.900082056	306	2.115779966	71	0.299065956	23	0.16371521	12	-0.214724027	9	1.520690553	-13	-0.370804057		-0.547308727	-39	0.390711085	-41	-0.551871769	5	-0.811312618
8/22/2020	2020	8	22	20200822	6	0	1	0	0	0	0	0	0	VR06	1	0	0	0	0.693147181	0	0	0	10	16	14	15	2.397895273	2.833213344	2.708050201	2.772588722	80	0.489150193	157	1.60543194	250	1.322134468	65	0.170472927	6	-0.402433584	4	-0.393958487	-5	0.907506373	-16	-0.628588315		-0.547308727		2.417871364		1.45109738	2	-1.326917561
8/23/2020	2020	8	23	20200823	7	0	0	1	0	0	0	0	0	VR06	0	0	0	0	0	0	0	0	16	14	5	8	2.833213344	2.708050201	1.791759469	2.197224577	70	0.143575916	126	1.034547339	216	0.840278273	87	0.641980699	6	-0.402433584	20	-0.035489567		1.126500723	-18	-0.800444487		-0.547308727		2.417871364		1.45109738	0	-1.67065419
8/24/2020	2020	8	24	20200824	1	0	0	0	0	0	0	0	0	VR06	0	0	0	1	0	0	0	0.693147181	25	5	15	13	3.258096538	1.791759469	2.772588722	2.63905733	50	-0.547572639	94	0.445247107	208	0.726900345	46	-0.23673833	7	-0.369130713	15	-0.147511104		1.126500723	-11	-0.198947885		-0.547308727	-42	0.234775679	-43	-0.649577581	7	-0.467575989
8/25/2020	2020	8	25	20200825	2	0	0	0	0	0	0	0	0	VR06	0	0	0	0	0	0	0	0	5	15	8	9	1.791759469	2.772588722	2.197224577	2.302585093	90	0.834724471	79	0.169012623	201	0.627694658	18	-0.836839131	19	0.030503729	15	-0.147511104		1.126500723	-8	0.058836373		-0.547308727	-42	0.234775679	-43	-0.649577581	8	-0.295707675
8/26/2020	2020	8	26	20200826	3	0	0	0	0	0	0	0	0	VR06	0	0	1	0	0	0	0.693147181	0	14	8	13	8	2.708050201	2.197224577	2.63905733	2.197224577	90	0.834724471	128	1.071378604	191	0.485972248	1	-1.201186046	93	2.494916127	59	0.838278428	13	1.695886033	-18	-0.800444487		-0.547308727	-42	0.234775679	-40	-0.503018862	8	-0.295707675
8/27/2020	2020	8	27	20200827	4	0	0	0	0	0	0	0	0	VR06	0	0	0	1	0	0	0	0.693147181	16	13	9	9	2.833213344	2.63905733	2.302585093	2.302585093	40	-0.893146916	109	0.721481591	200	0.613522417	29	-0.601085245	0	-0.602250805	-1	-0.505980025	31	2.484265693	-13	-0.370804057		-0.547308727	-38	0.442689554	-40	-0.503018862	7	-0.467575989
8/28/2020	2020	8	28	20200828	5	1	0	0	0	0	0	0	0	VR06	0	1	0	0	0	0.693147181	0	0	14	9	8	14	2.708050201	2.302585093	2.197224577	2.708050201	50	-0.547572639	115	0.831975384	216	0.840278273	51	-0.129577473	5	-0.435736454	4	-0.393958487	6	1.389293943	-15	-0.542660229		-0.547308727	-33	0.702581898	-35	-0.258754332	6	-0.639444304
8/29/2020	2020	8	29	20200829	6	0	1	0	0	0	0	0	0	VR06	0	0	1	1	0	0	0.693147181	0.693147181	5	8	9	13	1.791759469	2.197224577	2.302585093	2.63905733	60	-0.201998361	111	0.758312855	203	0.65603914	69	0.256201613	0	-0.602250805	0	-0.483575717	0	1.126500723	-15	-0.542660229		-0.547308727		2.417871364		1.45109738	1	-1.498785876
8/30/2020	2020	8	30	20200830	7	0	0	1	0	0	0	0	0	VR06	0	0	0	0	0	0	0	0	15	9	14	18	2.772588722	2.302585093	2.708050201	2.944438979	50	-0.547572639	106	0.666234694	196	0.556833453	6	-1.094025189	0	-0.602250805	0	-0.483575717		1.126500723	-17	-0.714516401		-0.547308727		2.417871364		1.45109738	1	-1.498785876
8/31/2020	2020	8	31	20200831	1	0	0	0	0	0	0	0	0	VR06	0	1	1	0	0	0.693147181	0.693147181	0	8	14	13	18	2.197224577	2.708050201	2.63905733	2.944438979	40	-0.893146916	83	0.242675152	198	0.585177935	17	-0.858271303	13	-0.169313492	6	-0.349149872		1.126500723	-13	-0.370804057		-0.547308727	-35	0.59862496	-37	-0.356460144	7	-0.467575989
9/1/2020	2020	9	1	20200901	2	0	0	0	0	0	0	0	0	VR06	0	0	0	0	0	0	0	0	13	13	18	25	2.63905733	2.63905733	2.944438979	3.258096538	30	-1.238721193	84	0.261090784	204	0.670211381	22	-0.751110445	0	-0.602250805	0	-0.483575717		1.126500723	-8	0.058836373		-0.547308727	-36	0.546646491	-35	-0.258754332	6	-0.639444304
9/2/2020	2020	9	2	20200902	3	0	0	0	0	0	0	0	0	VR06	0	1	0	2	0	0.693147181	0	1.098612289	9	18	18	24	2.302585093	2.944438979	2.944438979	3.218875825	30	-1.238721193	47	-0.42028761	221	0.911139478	124	1.434971043	0	-0.602250805	0	-0.483575717		1.126500723	-17	-0.714516401		-0.547308727	-29	0.910495772	-32	-0.112195614	4	-0.983180933
9/3/2020	2020	9	3	20200903	4	0	0	0	0	0	0	0	0	VR06	0	0	0	0	0	0	0	0	8	18	25	14	2.197224577	2.944438979	3.258096538	2.708050201	50	-0.547572639	75	0.095350093	196	0.556833453	2	-1.179753874	83	2.161887424	73	1.151938733	1	1.170299593	-19	-0.886372573		-0.547308727	-38	0.442689554	-36	-0.307607238	8	-0.295707675
9/4/2020	2020	9	4	20200904	5	1	0	0	0	0	0	0	0	VR06	0	0	2	0	0	0	1.098612289	0	9	25	24	32	2.302585093	3.258096538	3.218875825	3.496507561	60	-0.201998361	123	0.979300443	219	0.882794996	62	0.106176413	30	0.396835302	30	0.188553509	4	1.301696203	-11	-0.198947885		-0.547308727	-22	1.274345053	-30	-0.014489802	4	-0.983180933
9/5/2020	2020	9	5	20200905	6	0	1	0	0	0	0	0	0	VR06	0	0	0	1	0	0	0	0.693147181	14	24	14	13	2.708050201	3.218875825	2.708050201	2.63905733	50	-0.547572639	111	0.758312855	195	0.542661212	54	-0.065280959	21	0.09710947	35	0.300575047	-1	1.082701853	-16	-0.628588315		-0.547308727		2.417871364		1.45109738	1	-1.498785876
9/6/2020	2020	9	6	20200906	7	0	0	1	0	0	0	0	0	VR06	0	2	0	1	0	1.098612289	0	0.693147181	13	14	32	21	2.63905733	2.708050201	3.496507561	3.091042453	40	-0.893146916	93	0.426831474	184	0.38676656	46	-0.23673833	0	-0.602250805	-1	-0.505980025		1.126500723	-20	-0.972300659		-0.547308727		2.417871364		1.45109738	1	-1.498785876
9/7/2020	2020	9	7	20200907	1	0	0	0	0	0	0	0	0	VR06	1	0	1	1	0.693147181	0	0.693147181	0.693147181	18	32	13	59	2.944438979	3.496507561	2.63905733	4.094344562	40	-0.893146916	67	-0.051974965	210	0.755244827	107	1.070624129	0	-0.602250805	0	-0.483575717		1.126500723	-11	-0.198947885		-0.547308727	-30	0.858517304	-35	-0.258754332	5	-0.811312618
9/8/2020	2020	9	8	20200908	2	0	0	0	0	0	0	0	0	VR06	0	0	1	1	0	0	0.693147181	0.693147181	18	13	21	26	2.944438979	2.63905733	3.091042453	3.295836866	40	-0.893146916	125	1.016131707	190	0.471800007	1	-1.201186046	0	-0.602250805	0	-0.483575717		1.126500723	-10	-0.113019799		-0.547308727	-34	0.650603429	-36	-0.307607238	6	-0.639444304
9/9/2020	2020	9	9	20200909	3	0	0	0	0	0	0	0	0	VR06	0	1	1	1	0	0.693147181	0.693147181	0.693147181	25	21	59	46	3.258096538	3.091042453	4.094344562	3.850147602	50	-0.547572639	91	0.39000021	204	0.670211381	5	-1.11545736	3	-0.502342194	3	-0.416362795	10	1.564489423	-15	-0.542660229		-0.547308727	-32	0.754560366	-33	-0.16104852	5	-0.811312618
9/10/2020	2020	9	10	20200910	4	0	0	0	0	0	0	0	0	VR06	1	1	1	0	0.693147181	0.693147181	0.693147181	0	24	59	26	35	3.218875825	4.094344562	3.295836866	3.583518938	30	-1.238721193	64	-0.107221862	195	0.542661212	77	0.427658985	0	-0.602250805	-1	-0.505980025	14	1.739684903	-16	-0.628588315		-0.547308727	-33	0.702581898	-33	-0.16104852	6	-0.639444304
9/11/2020	2020	9	11	20200911	5	1	0	0	0	0	0	0	0	VR06	0	1	1	2	0	0.693147181	0.693147181	1.098612289	14	26	46	40	2.708050201	3.295836866	3.850147602	3.713572067	40	-0.893146916	58	-0.217715655	216	0.840278273	89	0.684845042	0	-0.602250805	0	-0.483575717	4	1.301696203	-12	-0.284875971	135	1.211490788	-24	1.170388116	-27	0.132068916	3	-1.155049247
9/12/2020	2020	9	12	20200912	6	0	1	0	0	0	0	0	0	VR06	1	1	0	2	0.693147181	0.693147181	0	1.098612289	32	46	35	51	3.496507561	3.850147602	3.583518938	3.951243719	60	-0.201998361	55	-0.272962552	200	0.613522417	51	-0.129577473	0	-0.602250805	0	-0.483575717	-3	0.995104113	-17	-0.714516401	139	1.263603366	-11	1.846108209	5	1.69536191	1	-1.498785876
9/13/2020	2020	9	13	20200913	7	0	0	1	0	0	0	0	0	VR06	0	1	2	0	0	0.693147181	1.098612289	0	13	35	40	70	2.63905733	3.583518938	3.713572067	4.262679877	50	-0.547572639	79	0.169012623	239	1.166239817	99	0.899166757	0	-0.602250805	0	-0.483575717	26	2.265271343	-22	-1.144156831	143	1.315715944	-4	2.209957489	8	1.841920629	-2	-2.014390819
9/14/2020	2020	9	14	20200914	1	0	0	0	0	0	0	0	0	VR06	0	0	2	0	0	0	1.098612289	0	21	40	51	19	3.091042453	3.713572067	3.951243719	2.995732274	30	-1.238721193	82	0.224259519	309	2.158296689	114	1.220649329	0	-0.602250805	0	-0.483575717	19	1.958679253	-13	-0.370804057	137	1.237547077	-29	0.910495772	-30	-0.014489802	4	-0.983180933
9/15/2020	2020	9	15	20200915	2	0	0	0	0	0	0	0	0	VR06	0	2	0	0	0	1.098612289	0	0	59	51	70	60	4.094344562	3.951243719	4.262679877	4.110873864	20	-1.584295471	106	0.666234694	334	2.512602714	97	0.856302414	0	-0.602250805	0	-0.483575717	17	1.871081513	-11	-0.198947885	132	1.172406354	-36	0.546646491	-32	-0.112195614	5	-0.811312618
9/16/2020	2020	9	16	20200916	3	0	0	0	0	0	0	0	0	VR06	2	2	0	0	1.098612289	1.098612289	0	0	26	70	19	49	3.295836866	4.262679877	2.995732274	3.912023005	70	0.143575916	108	0.703065958	258	1.435512396	86	0.620548528	0	-0.602250805	0	-0.483575717	12	1.652087163	-15	-0.542660229	135	1.211490788	-29	0.910495772	-28	0.08321601	4	-0.983180933
9/17/2020	2020	9	17	20200917	4	0	0	0	0	0	0	0	0	VR06	0	0	0	0	0	0	0	0	46	19	60	108	3.850147602	2.995732274	4.110873864	4.691347882	70	0.143575916	64	-0.107221862	197	0.571005694	115	1.2420815	0	-0.602250805	0	-0.483575717	12	1.652087163	-18	-0.800444487	119	1.003040475	-35	0.59862496	-29	0.034363104	5	-0.811312618
9/18/2020	2020	9	18	20200918	5	1	0	0	0	0	0	0	0	VR06	0	0	0	2	0	0	0	1.098612289	35	60	49	83	3.583518938	4.110873864	3.912023005	4.430816799	70	0.143575916	60	-0.180884391	223	0.93948396	115	1.2420815	0	-0.602250805	0	-0.483575717	2	1.214098463	-14	-0.456732143	125	1.081209342	-23	1.222366584	-25	0.229774728	3	-1.155049247
9/19/2020	2020	9	19	20200919	6	0	1	0	0	0	0	0	0	VR06	1	0	0	0	0.693147181	0	0	0	40	49	108	77	3.713572067	3.912023005	4.691347882	4.356708827	50	-0.547572639	60	-0.180884391	247	1.279617745	112	1.177784986	0	-0.602250805	0	-0.483575717	0	1.126500723	-20	-0.972300659	154	1.459025534	-13	1.742151271	5	1.69536191	0	-1.67065419
9/20/2020	2020	9	20	20200920	7	0	0	1	0	0	0	0	0	VR06	1	0	2	0	0.693147181	0	1.098612289	0	51	108	83	38	3.951243719	4.691347882	4.430816799	3.663561646	50	-0.547572639	45	-0.457118875	239	1.166239817	112	1.177784986	0	-0.602250805	0	-0.483575717	29	2.396667953	-18	-0.800444487	148	1.380856667	-2	2.313914427	12	2.037332253	-2	-2.014390819
9/21/2020	2020	9	21	20200921	1	0	0	0	0	0	0	0	0	VR06	1	0	0	1	0.693147181	0	0	0.693147181	70	83	77	71	4.262679877	4.430816799	4.356708827	4.276666119	30	-1.238721193	67	-0.051974965	259	1.449684637	112	1.177784986	0	-0.602250805	0	-0.483575717	19	1.958679253	-14	-0.456732143	121	1.029096764	-29	0.910495772	-31	-0.063342708	5	-0.811312618
9/22/2020	2020	9	22	20200922	2	0	0	0	0	0	0	0	0	VR06	1	2	0	1	0.693147181	1.098612289	0	0.693147181	19	77	38	89	2.995732274	4.356708827	3.663561646	4.49980967	20	-1.584295471	43	-0.493950139	247	1.279617745	108	1.0920563	0	-0.602250805	0	-0.483575717	20	2.002478123	-10	-0.113019799	131	1.15937821	-35	0.59862496	-30	-0.014489802	5	-0.811312618
9/23/2020	2020	9	23	20200923	3	0	0	0	0	0	0	0	0	VR06	1	0	1	1	0.693147181	0	0.693147181	0.693147181	60	38	71	88	4.110873864	3.663561646	4.276666119	4.48863637	50	-0.547572639	63	-0.125637494	243	1.222928781	61	0.084744242	13	-0.169313492	19	-0.057893874	10	1.564489423	-13	-0.370804057	89	0.612196138	-30	0.858517304	-27	0.132068916	5	-0.811312618
9/24/2020	2020	9	24	20200924	4	0	0	0	0	0	0	0	0	VR06	0	0	1	1	0	0	0.693147181	0.693147181	49	71	89	125	3.912023005	4.276666119	4.49980967	4.836281907	70	0.143575916	115	0.831975384	189	0.457627766	100	0.920598928	27	0.296926691	39	0.390192277	6	1.389293943	-15	-0.542660229	60	0.234379946	-36	0.546646491	-27	0.132068916	7	-0.467575989
9/25/2020	2020	9	25	20200925	5	1	0	0	0	0	0	0	0	VR06	2	1	1	3	1.098612289	0.693147181	0.693147181	1.386294361	108	89	88	56	4.691347882	4.49980967	4.48863637	4.043051268	50	-0.547572639	89	0.353168945	153	-0.052572911	47	-0.215306159	14	-0.136010622	14	-0.169915412	1	1.170299593	-11	-0.198947885	65	0.299520669	-27	1.01445271	-22	0.376333447	4	-0.983180933
9/26/2020	2020	9	26	20200926	6	0	1	0	0	0	0	0	0	VR06	2	1	1	2	1.098612289	0.693147181	0.693147181	1.098612289	83	88	125	113	4.430816799	4.48863637	4.836281907	4.736198448	60	-0.201998361	95	0.463662739	140	-0.236812045	5	-1.11545736	105	2.89455057	240	4.893458093	-2	1.038902983	-18	-0.800444487	76	0.442830259	-20	1.37830199	8	1.841920629	2	-1.326917561
9/27/2020	2020	9	27	20200927	7	0	0	1	0	0	0	0	0	VR06	0	1	3	0	0	0.693147181	1.386294361	0	77	125	56	133	4.356708827	4.836281907	4.043051268	4.8978398	60	-0.201998361	103	0.610987797	149	-0.109261875	9	-1.029728674	23	0.16371521	19	-0.057893874	4	1.301696203	-23	-1.230084917	52	0.13015479	-15	1.638194334	5	1.69536191	2	-1.326917561
9/28/2020	2020	9	28	20200928	1	0	0	0	0	0	0	0	0	VR06	0	1	2	2	0	0.693147181	1.098612289	1.098612289	38	56	113	170	3.663561646	4.043051268	4.736198448	5.141663557	30	-1.238721193	85	0.279506416	133	-0.336017732	0	-1.222618217	0	-0.602250805	-1	-0.505980025	2	1.214098463	-15	-0.542660229	38	-0.052239234	-35	0.59862496	-27	0.132068916	7	-0.467575989
9/29/2020	2020	9	29	20200929	2	0	0	0	0	0	0	0	0	VR06	0	3	0	1	0	1.386294361	0	0.693147181	71	113	133	71	4.276666119	4.736198448	4.8978398	4.276666119	30	-1.238721193	90	0.371584578	153	-0.052572911	3	-1.158321703	47	0.962984096	35	0.300575047	4	1.301696203	-12	-0.284875971	55	0.169239224	-41	0.286754148	-30	-0.014489802	8	-0.295707675
9/30/2020	2020	9	30	20200930	3	0	0	0	0	0	0	0	0	VR06	0	2	2	4	0	1.098612289	1.098612289	1.609437912	89	133	170	237	4.49980967	4.8978398	5.141663557	5.472270674	40	-0.893146916	123	0.979300443	195	0.542661212	19	-0.81540696	0	-0.602250805	0	-0.483575717	6	1.389293943	-12	-0.284875971	76	0.442830259	-35	0.59862496	-29	0.034363104	7	-0.467575989
10/1/2020	2020	10	1	20201001	4	0	0	0	0	0	0	0	0	VR06	0	0	1	1	0	0	0.693147181	0.693147181	88	170	71	149	4.48863637	5.141663557	4.276666119	5.010635294	50	-0.547572639	86	0.297922048	164	0.10332174	4	-1.136889531	16	-0.069404881	7	-0.326745565	-6	0.863707503	-18	-0.800444487	19	-0.29977398	-40	0.338732617	-30	-0.014489802	10	0.048028954
10/2/2020	2020	10	2	20201002	5	1	0	0	0	0	0	0	0	VR06	2	2	4	2	1.098612289	1.098612289	1.609437912	1.098612289	125	71	237	187	4.836281907	4.276666119	5.472270674	5.236441963	70	0.143575916	59	-0.199300023	178	0.301733114	53	-0.08671313	0	-0.602250805	0	-0.483575717	-6	0.863707503	-9	-0.027091713	51	0.117126645	-27	1.01445271	-23	0.327480541	6	-0.639444304
10/3/2020	2020	10	3	20201003	6	0	1	0	0	0	0	0	0	VR06	0	1	1	3	0	0.693147181	0.693147181	1.386294361	56	237	149	208	4.043051268	5.472270674	5.010635294	5.342334252	50	-0.547572639	94	0.445247107	174	0.24504415	9	-1.029728674	24	0.197018081	30	0.188553509	-15	0.469517674	-19	-0.886372573	35	-0.091323667	-24	1.170388116	3	1.597656098	5	-0.811312618
10/4/2020	2020	10	4	20201004	7	0	0	1	0	0	0	0	0	VR06	0	4	2	4	0	1.609437912	1.098612289	1.609437912	113	149	187	262	4.736198448	5.010635294	5.236441963	5.572154032	70	0.143575916	99	0.537325268	145	-0.16595084	26	-0.665381759	16	-0.069404881	6	-0.349149872	-2	1.038902983	-20	-0.972300659	45	0.038957778	-21	1.326323522	7	1.793067723	3	-1.155049247
10/5/2020	2020	10	5	20201005	1	0	0	0	0	0	0	0	0	VR06	1	1	3	5	0.693147181	0.693147181	1.386294361	1.791759469	133	187	208	153	4.8978398	5.236441963	5.342334252	5.036952602	60	-0.201998361	103	0.610987797	134	-0.321845491	0	-1.222618217	20	0.0638066	17	-0.102702489	-4	0.951305243	-17	-0.714516401	32	-0.130408101	-39	0.390711085	-31	-0.063342708	9	-0.123839361
10/6/2020	2020	10	6	20201006	2	0	0	0	0	0	0	0	0	VR06	1	2	4	2	0.693147181	1.098612289	1.609437912	1.098612289	170	208	262	228	5.141663557	5.342334252	5.572154032	5.433722004	60	-0.201998361	116	0.850391017	155	-0.024228429	23	-0.729678274	23	0.16371521	22	0.009319048	-6	0.863707503	-12	-0.284875971	35	-0.091323667	-44	0.130818742	-32	-0.112195614	10	0.048028954
10/7/2020	2020	10	7	20201007	3	0	0	0	0	0	0	0	0	VR06	1	3	5	4	0.693147181	1.386294361	1.791759469	1.609437912	71	262	153	323	4.276666119	5.572154032	5.036952602	5.780743516	80	0.489150193	104	0.629403429	157	0.004116053	38	-0.408195702	20	0.0638066	35	0.300575047	-5	0.907506373	-16	-0.628588315	44	0.025929633	-38	0.442689554	-28	0.08321601	8	-0.295707675
10/8/2020	2020	10	8	20201008	4	0	0	0	0	0	0	0	0	VR06	1	4	2	1	0.693147181	1.609437912	1.098612289	0.693147181	237	153	228	192	5.472270674	5.036952602	5.433722004	5.262690189	70	0.143575916	100	0.5557409	157	0.004116053	0	-1.222618217	86	2.261796035	107	1.91368519	-15	0.469517674	-24	-1.316013003	1	-0.534280582	-45	0.078840273	-30	-0.014489802	11	0.219897268
10/9/2020	2020	10	9	20201009	5	1	0	0	0	0	0	0	0	VR06	3	5	4	6	1.386294361	1.791759469	1.609437912	1.945910149	149	228	323	274	5.010635294	5.433722004	5.780743516	5.616771098	40	-0.893146916	90	0.371584578	155	-0.024228429	17	-0.858271303	7	-0.369130713	3	-0.416362795	-9	0.732310893	-10	-0.113019799	52	0.13015479	-35	0.59862496	-23	0.327480541	7	-0.467575989
10/10/2020	2020	10	10	20201010	6	0	1	0	0	0	0	0	0	VR06	2	2	1	4	1.098612289	1.098612289	0.693147181	1.609437912	187	323	192	200	5.236441963	5.780743516	5.262690189	5.303304908	70	0.143575916	47	-0.42028761	134	-0.321845491	53	-0.08671313	56	1.262709928	153	2.944283337	-17	0.381919934	-21	-1.058228745	43	0.012901489	-29	0.910495772	3	1.597656098	5	-0.811312618
10/11/2020	2020	10	11	20201011	7	0	0	1	0	0	0	0	0	VR06	0	4	6	1	0	1.609437912	1.945910149	0.693147181	208	192	274	262	5.342334252	5.262690189	5.616771098	5.572154032	50	-0.547572639	45	-0.457118875	134	-0.321845491	49	-0.172441816	14	-0.136010622	18	-0.080298182	-11	0.644713153	-20	-0.972300659	50	0.104098501	-24	1.170388116	3	1.597656098	4	-0.983180933
10/12/2020	2020	10	12	20201012	1	0	0	0	0	0	0	0	0	VR06	2	1	4	4	1.098612289	0.693147181	1.609437912	1.609437912	262	274	200	241	5.572154032	5.616771098	5.303304908	5.488937726	30	-1.238721193	44	-0.475534507	140	-0.236812045	28	-0.622517417	0	-0.602250805	0	-0.483575717	4	1.301696203	-13	-0.370804057	77	0.455858404	-40	0.338732617	-32	-0.112195614	9	-0.123839361
10/13/2020	2020	10	13	20201013	2	0	0	0	0	0	0	0	0	VR06	1	6	1	0	0.693147181	1.945910149	0.693147181	0	153	200	262	309	5.036952602	5.303304908	5.572154032	5.736572297	40	-0.893146916	59	-0.199300023	138	-0.265156527	65	0.170472927	0	-0.602250805	0	-0.483575717	9	1.520690553	-8	0.058836373	88	0.599167994	-43	0.182797211	-33	-0.16104852	10	0.048028954
10/14/2020	2020	10	14	20201014	3	0	0	0	0	0	0	0	0	VR06	4	4	4	5	1.609437912	1.609437912	1.609437912	1.791759469	228	262	241	203	5.433722004	5.572154032	5.488937726	5.318119994	60	-0.201998361	60	-0.180884391	112	-0.633634793	0	-1.222618217	0	-0.602250805	0	-0.483575717	2	1.214098463	-16	-0.628588315	82	0.520999127	-42	0.234775679	-28	0.08321601	9	-0.123839361
10/15/2020	2020	10	15	20201015	4	0	0	0	0	0	1	0	0	VR06	1	1	0	1	0.693147181	0.693147181	0	0.693147181	323	241	309	278	5.780743516	5.488937726	5.736572297	5.631211782	50	-0.547572639	65	-0.088806229	114	-0.605290311	12	-0.96543216	0	-0.602250805	0	-0.483575717	-15	0.469517674	-16	-0.628588315	57	0.195295513	-46	0.026861805	-32	-0.112195614	12	0.391765582
10/16/2020	2020	10	16	20201016	5	1	0	0	0	0	1	0	0	VR06	2	4	5	2	1.098612289	1.609437912	1.791759469	1.098612289	192	309	203	236	5.262690189	5.736572297	5.318119994	5.468060141	40	-0.893146916	42	-0.512365772	119	-0.534429106	21	-0.772542617	0	-0.602250805	0	-0.483575717	-21	0.206724454	-10	-0.113019799	67	0.325576958	-35	0.59862496	-26	0.180921822	9	-0.123839361
10/17/2020	2020	10	17	20201017	6	0	1	0	0	0	1	0	0	VR06	3	0	1	2	1.386294361	0	0.693147181	1.098612289	274	203	278	248	5.616771098	5.318119994	5.631211782	5.517452896	20	-1.584295471	8	-1.138497269	127	-0.421051178	32	-0.536788731	0	-0.602250805	0	-0.483575717	-26	-0.012269896	-17	-0.714516401	79	0.481914693	-25	1.118409647	-2	1.353391568	7	-0.467575989
10/18/2020	2020	10	18	20201018	7	0	0	1	0	0	1	0	0	VR06	4	5	2	3	1.609437912	1.791759469	1.098612289	1.386294361	200	278	236	171	5.303304908	5.631211782	5.468060141	5.147494477	30	-1.238721193	3	-1.23057543	129	-0.392706696	8	-1.051160846	3	-0.502342194	1	-0.46117141	-24	0.075327844	-23	-1.230084917	76	0.442830259	-25	1.118409647	-4	1.255685756	4	-0.983180933
10/19/2020	2020	10	19	20201019	1	0	0	0	0	0	1	0	0	VR06	5	1	2	4	1.791759469	0.693147181	1.098612289	1.609437912	262	236	248	281	5.572154032	5.468060141	5.517452896	5.641907071	30	-1.238721193	60	-0.180884391	134	-0.321845491	19	-0.81540696	3	-0.502342194	1	-0.46117141	1	1.170299593	-16	-0.628588315	100	0.755505728	-47	-0.025116664	-45	-0.747283393	11	0.219897268
10/20/2020	2020	10	20	20201020	2	0	0	0	0	0	1	0	0	VR06	2	2	3	2	1.098612289	1.098612289	1.386294361	1.098612289	241	248	171	303	5.488937726	5.517452896	5.147494477	5.717027701	50	-0.547572639	65	-0.088806229	136	-0.293501009	1	-1.201186046	31	0.430138172	8	-0.304341257	-1	1.082701853	-11	-0.198947885	80	0.494942837	-53	-0.336987476	-46	-0.796136299	13	0.563633897
10/21/2020	2020	10	21	20201021	3	0	0	0	0	0	1	0	0	VR06	4	2	4	3	1.609437912	1.098612289	1.609437912	1.386294361	309	171	281	352	5.736572297	5.147494477	5.641907071	5.866468057	80	0.489150193	119	0.905637913	201	0.627694658	14	-0.922567817	86	2.261796035	71	1.107130118	-9	0.732310893	-15	-0.542660229	70	0.364661392	-46	0.026861805	-43	-0.649577581	11	0.219897268
10/22/2020	2020	10	22	20201022	4	0	0	0	0	0	1	0	0	VR06	1	3	2	2	0.693147181	1.386294361	1.098612289	1.098612289	203	281	303	712	5.318119994	5.641907071	5.717027701	6.56948142	50	-0.547572639	104	0.629403429	186	0.415111043	48	-0.193873987	5	-0.435736454	23	0.031723356	-6	0.863707503	-14	-0.456732143	87	0.586139849	-50	-0.18105207	-45	-0.747283393	13	0.563633897
10/23/2020	2020	10	23	20201023	5	1	0	0	0	0	1	0	0	VR06	6	4	3	2	1.945910149	1.609437912	1.386294361	1.098612289	278	303	352	468	5.631211782	5.717027701	5.866468057	6.150602768	30	-1.238721193	72	0.040103197	158	0.018288294	17	-0.858271303	0	-0.602250805	0	-0.483575717	-14	0.513316544	-8	0.058836373	76	0.442830259	-41	0.286754148	-39	-0.454165956	10	0.048028954
10/24/2020	2020	10	24	20201024	6	0	1	0	0	0	1	0	0	VR06	4	2	2	2	1.609437912	1.098612289	1.098612289	1.098612289	236	352	712	359	5.468060141	5.866468057	6.56948142	5.886104031	70	0.143575916	113	0.79514412	153	-0.052572911	4	-1.136889531	7	-0.369130713	2	-0.438767102	-25	0.031528974	-15	-0.542660229	66	0.312548814	-30	0.858517304	-2	1.353391568	6	-0.639444304
10/25/2020	2020	10	25	20201025	7	0	0	1	0	0	1	0	0	VR06	1	3	2	4	0.693147181	1.386294361	1.098612289	1.609437912	248	712	468	389	5.517452896	6.56948142	6.150602768	5.966146739	70	0.143575916	98	0.518909636	155	-0.024228429	1	-1.201186046	36	0.596652523	16	-0.125106797	-28	-0.099867636	-23	-1.230084917	21	-0.273717691	-23	1.222366584	-1	1.402244474	5	-0.811312618
10/26/2020	2020	10	26	20201026	1	0	0	0	0	0	1	0	0	VR06	4	2	2	0	1.609437912	1.098612289	1.098612289	0	171	468	359	251	5.147494477	6.150602768	5.886104031	5.529429088	50	-0.547572639	93	0.426831474	122	-0.491912383	23	-0.729678274	13	-0.169313492	3	-0.416362795	-10	0.688512023	-14	-0.456732143	39	-0.039211089	-38	0.442689554	-31	-0.063342708	10	0.048028954
10/27/2020	2020	10	27	20201027	2	0	0	0	0	0	1	0	0	VR06	0	2	4	1	0	1.098612289	1.609437912	0.693147181	281	359	389	262	5.641907071	5.886104031	5.966146739	5.572154032	80	0.489150193	81	0.205843887	116	-0.576945829	12	-0.96543216	20	0.0638066	16	-0.125106797	-13	0.557115414	-6	0.230692545	39	-0.039211089	-46	0.026861805	-32	-0.112195614	11	0.219897268
10/28/2020	2020	10	28	20201028	3	0	0	0	0	0	1	0	0	VR06	5	2	0	0	1.791759469	1.098612289	0	0	303	389	251	273	5.717027701	5.966146739	5.529429088	5.613128106	60	-0.201998361	88	0.334753313	141	-0.222639804	40	-0.365331359	39	0.696561134	84	1.398386116	-19	0.294322194	-14	-0.456732143	17	-0.325830269	-42	0.234775679	-28	0.08321601	10	0.048028954
10/29/2020	2020	10	29	20201029	4	0	0	0	0	0	1	0	0	VR06	1	4	1	4	0.693147181	1.609437912	0.693147181	1.609437912	352	251	262	261	5.866468057	5.529429088	5.572154032	5.568344504	50	-0.547572639	76	0.113765726	130	-0.378534455	30	-0.579653074	89	2.361704646	102	1.801663652	-21	0.206724454	-15	-0.542660229	13	-0.377942848	-46	0.026861805	-29	0.034363104	12	0.391765582
10/30/2020	2020	10	30	20201030	5	1	0	0	0	0	1	0	0	VR06	2	0	0	0	1.098612289	0	0	0	712	262	273	239	6.56948142	5.572154032	5.613128106	5.480638923	60	-0.201998361	128	1.071378604	152	-0.066745152	0	-1.222618217	31	0.430138172	8	-0.304341257	-27	-0.056068766	-9	-0.027091713	15	-0.351886559	-34	0.650603429	-22	0.376333447	9	-0.123839361
10/31/2020	2020	10	31	20201031	6	0	1	0	0	0	1	0	0	VR06	2	1	4	3	1.098612289	0.693147181	1.609437912	1.386294361	468	273	261	210	6.150602768	5.613128106	5.568344504	5.351858133	60	-0.201998361	123	0.979300443	156	-0.010056188	18	-0.836839131	19	0.030503729	11	-0.237128334	-23	0.119126714	-15	-0.542660229	73	0.403745826	-21	1.326323522	0	1.45109738	6	-0.639444304
11/1/2020	2020	11	1	20201101	7	0	0	1	0	0	1	0	0	VR06	3	0	0	5	1.386294361	0	0	1.791759469	359	261	239	146	5.886104031	5.568344504	5.480638923	4.990432587	70	0.143575916	106	0.666234694	179	0.315905355	9	-1.029728674	30	0.396835302	24	0.054127664	-32	-0.275063116	-25	-1.401941089	27	-0.195548824	-27	1.01445271	-2	1.353391568	5	-0.811312618
11/2/2020	2020	11	2	20201102	1	0	0	0	0	0	1	0	0	VR06	4	4	3	2	1.609437912	1.609437912	1.386294361	1.098612289	389	239	210	193	5.966146739	5.480638923	5.351858133	5.267858159	70	0.143575916	102	0.592572165	198	0.585177935	4	-1.136889531	35	0.563349653	55	0.748661197	-19	0.294322194	-20	-0.972300659	11	-0.403999137	-42	0.234775679	-31	-0.063342708	11	0.219897268
11/3/2020	2020	11	3	20201103	2	0	0	0	0	0	1	0	0	VR06	2	0	5	0	1.098612289	0	1.791759469	0	251	210	146	170	5.529429088	5.351858133	4.990432587	5.141663557	80	0.489150193	65	-0.088806229	124	-0.463567901	65	0.170472927	0	-0.602250805	0	-0.483575717	-14	0.513316544	-11	-0.198947885	40	-0.026182945	-45	0.078840273	-31	-0.063342708	11	0.219897268
11/4/2020	2020	11	4	20201104	3	0	0	0	0	0	1	0	0	VR06	3	3	2	5	1.386294361	1.386294361	1.098612289	1.791759469	262	146	193	221	5.572154032	4.990432587	5.267858159	5.402677382	30	-1.238721193	6	-1.175328533	119	-0.534429106	83	0.556252014	0	-0.602250805	0	-0.483575717	-17	0.381919934	-16	-0.628588315	47	0.065014067	-43	0.182797211	-29	0.034363104	10	0.048028954
11/5/2020	2020	11	5	20201105	4	0	0	0	0	0	1	0	0	VR06	2	5	0	3	1.098612289	1.791759469	0	1.386294361	273	193	170	239	5.613128106	5.267858159	5.141663557	5.480638923	20	-1.584295471	3	-1.23057543	120	-0.520256865	78	0.449091156	0	-0.602250805	0	-0.483575717	-23	0.119126714	-15	-0.542660229	29	-0.169492535	-44	0.130818742	-31	-0.063342708	12	0.391765582
11/6/2020	2020	11	6	20201106	5	1	0	0	0	0	1	0	0	VR06	2	2	5	5	1.098612289	1.098612289	1.791759469	1.791759469	261	170	221	222	5.568344504	5.141663557	5.402677382	5.407171771	30	-1.238721193	25	-0.82543152	123	-0.477740142	78	0.449091156	0	-0.602250805	0	-0.483575717	-26	-0.012269896	-10	-0.113019799	32	-0.130408101	-35	0.59862496	-23	0.327480541	10	0.048028954
11/7/2020	2020	11	7	20201107	6	0	1	0	0	0	1	0	0	VR06	2	0	3	3	1.098612289	0	1.386294361	1.386294361	239	221	239	188	5.480638923	5.402677382	5.480638923	5.241747015	30	-1.238721193	28	-0.770184623	143	-0.194295322	72	0.320498128	0	-0.602250805	0	-0.483575717	-30	-0.187465376	-16	-0.628588315	61	0.247408091	-26	1.066431178	-2	1.353391568	7	-0.467575989
11/8/2020	2020	11	8	20201108	7	0	0	1	0	0	1	0	0	VR06	4	5	5	2	1.609437912	1.791759469	1.791759469	1.098612289	210	239	222	129	5.351858133	5.480638923	5.407171771	4.86753445	20	-1.584295471	11	-1.083250372	147	-0.137606357	68	0.234769442	0	-0.602250805	0	-0.483575717	-32	-0.275063116	-20	-0.972300659	70	0.364661392	-26	1.066431178	-5	1.20683285	4	-0.983180933
11/9/2020	2020	11	9	20201109	1	0	0	0	0	0	1	0	0	VR06	0	3	3	0	0	1.386294361	1.386294361	0	146	222	188	188	4.990432587	5.407171771	5.241747015	5.241747015	20	-1.584295471	69	-0.0151437	151	-0.080917393	16	-0.879703474	0	-0.602250805	0	-0.483575717	-17	0.381919934	-15	-0.542660229	35	-0.091323667	-41	0.286754148	-31	-0.063342708	11	0.219897268
11/10/2020	2020	11	10	20201110	2	0	0	0	0	0	1	0	0	VR06	1	5	2	3	0.693147181	1.791759469	1.098612289	1.386294361	193	188	129	130	5.267858159	5.241747015	4.86753445	4.875197323	20	-1.584295471	36	-0.622859565	113	-0.619462552	59	0.041879899	0	-0.602250805	0	-0.483575717	-16	0.425718804	-9	-0.027091713	34	-0.104351812	-48	-0.077095133	-30	-0.014489802	11	0.219897268
11/11/2020	2020	11	11	20201111	3	0	0	0	0	0	1	0	0	VR06	0	3	0	2	0	1.386294361	0	1.098612289	170	129	188	228	5.141663557	4.86753445	5.241747015	5.433722004	30	-1.238721193	80	0.187428255	124	-0.463567901	2	-1.179753874	0	-0.602250805	0	-0.483575717	-19	0.294322194	-11	-0.198947885	39	-0.039211089	-40	0.338732617	-28	0.08321601	10	0.048028954
11/12/2020	2020	11	12	20201112	4	0	0	0	0	0	1	0	0	VR06	4	2	3	2	1.609437912	1.098612289	1.386294361	1.098612289	221	188	130	265	5.402677382	5.241747015	4.875197323	5.583496309	50	-0.547572639	63	-0.125637494	128	-0.406878937	24	-0.708246102	10	-0.269222103	24	0.054127664	-28	-0.099867636	-20	-0.972300659	6	-0.46913986	-46	0.026861805	-29	0.034363104	12	0.391765582
11/13/2020	2020	11	13	20201113	5	1	0	0	0	0	1	0	0	VR06	0	0	2	2	0	0	1.098612289	1.098612289	239	130	228	266	5.480638923	4.875197323	5.433722004	5.587248658	40	-0.893146916	50	-0.365040713	127	-0.421051178	32	-0.536788731	11	-0.235919232	3	-0.416362795	-30	-0.187465376	-9	-0.027091713	12	-0.390970992	-35	0.59862496	-22	0.376333447	10	0.048028954
11/14/2020	2020	11	14	20201114	6	0	1	0	0	0	1	0	0	VR06	3	3	2	1	1.386294361	1.386294361	1.098612289	0.693147181	222	228	265	189	5.407171771	5.433722004	5.583496309	5.247024072	60	-0.201998361	106	0.666234694	152	-0.066745152	38	-0.408195702	18	-0.002799141	7	-0.326745565	-31	-0.231264246	-13	-0.370804057	21	-0.273717691	-28	0.962474241	-3	1.304538662	7	-0.467575989
11/15/2020	2020	11	15	20201115	7	0	0	1	0	0	1	0	0	VR06	5	2	2	4	1.791759469	1.098612289	1.098612289	1.609437912	188	265	266	154	5.241747015	5.583496309	5.587248658	5.043425117	80	0.489150193	92	0.408415842	162	0.074977258	18	-0.836839131	43	0.829772615	53	0.703852582	-42	-0.713051816	-26	-1.487869175	2	-0.521252438	-28	0.962474241	-8	1.060274132	6	-0.639444304
11/16/2020	2020	11	16	20201116	1	0	0	0	0	0	1	0	0	VR06	2	2	1	0	1.098612289	1.098612289	0.693147181	0	129	266	189	147	4.86753445	5.587248658	5.247024072	4.997212274	60	-0.201998361	81	0.205843887	118	-0.548601347	12	-0.96543216	6	-0.402433584	2	-0.438767102	-22	0.162925584	-22	-1.144156831	8	-0.44308357	-43	0.182797211	-29	0.034363104	11	0.219897268
11/17/2020	2020	11	17	20201117	2	0	0	0	0	0	1	0	0	VR06	0	2	4	1	0	1.098612289	1.609437912	0.693147181	188	189	154	215	5.241747015	5.247024072	5.043425117	5.375278408	40	-0.893146916	95	0.463662739	125	-0.44939566	0	-1.222618217	34	0.530046783	15	-0.147511104	-17	0.381919934	-12	-0.284875971	23	-0.247661402	-44	0.130818742	-29	0.034363104	11	0.219897268
11/18/2020	2020	11	18	20201118	3	0	0	0	0	0	1	0	0	VR06	5	1	0	1	1.791759469	0.693147181	0	0.693147181	130	154	147	168	4.875197323	5.043425117	4.997212274	5.129898715	60	-0.201998361	109	0.721481591	143	-0.194295322	55	-0.043848787	2	-0.535645065	3	-0.416362795	-17	0.381919934	-12	-0.284875971	56	0.182267368	-40	0.338732617	-26	0.180921822	9	-0.123839361
11/19/2020	2020	11	19	20201119	4	0	0	0	0	0	1	0	0	VR06	3	4	1	0	1.386294361	1.609437912	0.693147181	0	228	147	215	230	5.433722004	4.997212274	5.375278408	5.442417711	70	0.143575916	28	-0.770184623	137	-0.279328768	22	-0.751110445	15	-0.102707751	16	-0.125106797	-25	0.031528974	-19	-0.886372573	-4	-0.599421305	-45	0.078840273	-28	0.08321601	12	0.391765582
11/20/2020	2020	11	20	20201120	5	1	0	0	0	0	1	0	0	VR06	5	0	1	1	1.791759469	0	0.693147181	0.693147181	265	215	168	180	5.583496309	5.375278408	5.129898715	5.198497031	40	-0.893146916	11	-1.083250372	84	-1.030457542	35	-0.472492216	0	-0.602250805	0	-0.483575717	-24	0.075327844	-9	-0.027091713	18	-0.312802125	-34	0.650603429	-20	0.474039259	9	-0.123839361
11/21/2020	2020	11	21	20201121	6	0	1	0	0	0	1	0	0	VR06	3	1	0	1	1.386294361	0.693147181	0	0.693147181	266	168	230	204	5.587248658	5.129898715	5.442417711	5.323009979	60	-0.201998361	20	-0.917509681	93	-0.902907373	0	-1.222618217	0	-0.602250805	-1	-0.505980025	-28	-0.099867636	-15	-0.542660229	16	-0.338858414	-26	1.066431178	-2	1.353391568	7	-0.467575989
11/22/2020	2020	11	22	20201122	7	0	0	1	0	0	1	0	0	VR06	2	1	1	2	1.098612289	0.693147181	0.693147181	1.098612289	189	230	180	145	5.247024072	5.442417711	5.198497031	4.983606622	50	-0.547572639	34	-0.65969083	108	-0.690323757	10	-1.008296503	39	0.696561134	9	-0.28193695	-29	-0.143666506	-23	-1.230084917	25	-0.221605113	-23	1.222366584	-1	1.402244474	5	-0.811312618
11/23/2020	2020	11	23	20201123	1	0	0	0	0	0	1	0	0	VR06	0	0	1	1	0	0	0.693147181	0.693147181	154	180	204	195	5.043425117	5.198497031	5.323009979	5.278114659	40	-0.893146916	9	-1.120081636	96	-0.86039065	69	0.256201613	0	-0.602250805	0	-0.483575717	-11	0.644713153	-17	-0.714516401	25	-0.221605113	-39	0.390711085	-28	0.08321601	10	0.048028954
11/24/2020	2020	11	24	20201124	2	0	0	0	0	0	1	0	0	VR06	3	1	2	3	1.386294361	0.693147181	1.098612289	1.386294361	147	204	145	172	4.997212274	5.323009979	4.983606622	5.153291594	40	-0.893146916	42	-0.512365772	99	-0.817873927	65	0.170472927	0	-0.602250805	0	-0.483575717	-7	0.819908633	-8	0.058836373	18	-0.312802125	-47	-0.025116664	-28	0.08321601	10	0.048028954
11/25/2020	2020	11	25	20201125	3	0	0	0	0	0	1	0	0	VR06	2	1	1	1	1.098612289	0.693147181	0.693147181	0.693147181	215	145	195	288	5.375278408	4.983606622	5.278114659	5.666426688	40	-0.893146916	10	-1.101666004	90	-0.945424096	61	0.084744242	0	-0.602250805	0	-0.483575717	-11	0.644713153	-13	-0.370804057	27	-0.195548824	-38	0.442689554	-25	0.229774728	9	-0.123839361
11/26/2020	2020	11	26	20201126	4	0	0	0	0	0	1	0	0	VR06	2	2	3	1	1.098612289	1.098612289	1.386294361	0.693147181	168	195	172	285	5.129898715	5.278114659	5.153291594	5.655991811	30	-1.238721193	75	0.095350093	84	-1.030457542	0	-1.222618217	63	1.49583002	40	0.412596584	-17	0.381919934	-16	-0.628588315	-6	-0.625477594	-46	0.026861805	-27	0.132068916	11	0.219897268
11/27/2020	2020	11	27	20201127	5	1	0	0	0	0	1	0	0	VR06	2	1	1	3	1.098612289	0.693147181	0.693147181	1.386294361	230	172	288	268	5.442417711	5.153291594	5.666426688	5.59471138	30	-1.238721193	6	-1.175328533	78	-1.115490988	0	-1.222618217	37	0.629955394	8	-0.304341257	-19	0.294322194	-7	0.144764459	-2	-0.573365016	-35	0.59862496	-21	0.425186353	8	-0.295707675
11/28/2020	2020	11	28	20201128	6	0	1	0	0	0	1	0	0	VR06	1	3	1	1	0.693147181	1.386294361	0.693147181	0.693147181	180	288	285	242	5.198497031	5.666426688	5.655991811	5.493061443	50	-0.547572639	4	-1.212159798	41	-1.639863906	0	-1.222618217	0	-0.602250805	0	-0.483575717	-26	-0.012269896	-16	-0.628588315	10	-0.417027281	-31	0.806538835	0	1.45109738	6	-0.639444304
11/29/2020	2020	11	29	20201129	7	0	0	1	0	0	1	0	0	VR06	4	1	3	4	1.609437912	0.693147181	1.386294361	1.609437912	204	285	268	287	5.323009979	5.655991811	5.59471138	5.66296048	40	-0.893146916	-55	-2.298682102	34	-1.739069593	70	0.277633785	0	-0.602250805	0	-0.483575717	-28	-0.099867636	-22	-1.144156831	30	-0.15646439	-24	1.170388116	2	1.548803192	4	-0.983180933
11/30/2020	2020	11	30	20201130	1	0	0	0	0	0	1	0	0	VR06	0	1	1	4	0	0.693147181	0.693147181	1.609437912	145	268	242	268	4.983606622	5.59471138	5.493061443	5.59471138	50	-0.547572639	-62	-2.427591528	54	-1.455624773	2	-1.179753874	66	1.59573863	79	1.286364578	-15	0.469517674	-19	-0.886372573	-9	-0.664562028	-46	0.026861805	-28	0.08321601	10	0.048028954
12/1/2020	2020	12	1	20201201	2	0	0	0	0	0	1	0	1	VR06	1	3	4	3	0.693147181	1.386294361	1.609437912	1.386294361	195	242	287	230	5.278114659	5.493061443	5.66296048	5.442417711	60	-0.201998361	46	-0.438703242	88	-0.973768578	0	-1.222618217	71	1.762252982	34	0.278170739	-10	0.688512023	-9	-0.027091713	2	-0.521252438	-45	0.078840273	-28	0.08321601	10	0.048028954
12/2/2020	2020	12	2	20201202	3	0	0	0	0	0	1	0	1	VR06	1	1	4	1	0.693147181	0.693147181	1.609437912	0.693147181	172	287	268	401	5.153291594	5.66296048	5.59471138	5.996452089	30	-1.238721193	45	-0.457118875	54	-1.455624773	0	-1.222618217	17	-0.036102011	8	-0.304341257	-13	0.557115414	-15	-0.542660229	13	-0.377942848	-39	0.390711085	-25	0.229774728	9	-0.123839361
12/3/2020	2020	12	3	20201203	4	0	0	0	0	0	1	0	1	VR06	0	4	3	5	0	1.609437912	1.386294361	1.791759469	288	268	230	472	5.666426688	5.59471138	5.442417711	6.159095388	70	0.143575916	40	-0.549197036	49	-1.526485978	0	-1.222618217	62	1.46252715	21	-0.013085259	-19	0.294322194	-18	-0.800444487	-18	-0.781815329	-47	-0.025116664	-26	0.180921822	11	0.219897268
12/4/2020	2020	12	4	20201204	5	1	0	0	0	0	1	1	1	VR06	1	4	1	6	0.693147181	1.609437912	0.693147181	1.945910149	285	230	401	266	5.655991811	5.442417711	5.996452089	5.587248658	60	-0.201998361	6	-1.175328533	85	-1.016285301	2	-1.179753874	42	0.796469745	14	-0.169915412	-23	0.119126714	-7	0.144764459	0	-0.547308727	-34	0.650603429	-20	0.474039259	9	-0.123839361
12/5/2020	2020	12	5	20201205	6	0	1	0	0	0	1	1	1	VR06	1	3	5	2	0.693147181	1.386294361	1.791759469	1.098612289	268	401	472	489	5.59471138	5.996452089	6.159095388	6.194405391	40	-0.893146916	-22	-1.690966237	70	-1.228868916	56	-0.022416616	0	-0.602250805	0	-0.483575717	-32	-0.275063116	-16	-0.628588315	7	-0.456111715	-31	0.806538835	5	1.69536191	6	-0.639444304
12/6/2020	2020	12	6	20201206	7	0	0	1	0	0	1	1	1	VR06	2	1	6	5	1.098612289	0.693147181	1.945910149	1.791759469	242	472	266	468	5.493061443	6.159095388	5.587248658	6.150602768	40	-0.893146916	-11	-1.488394282	47	-1.55483046	0	-1.222618217	67	1.629041501	27	0.121340586	-36	-0.450258596	-26	-1.487869175	-8	-0.651533883	-23	1.222366584	-1	1.402244474	5	-0.811312618
12/7/2020	2020	12	7	20201207	1	0	0	0	0	0	1	0	1	VR06	1	5	2	2	0.693147181	1.791759469	1.098612289	1.098612289	287	266	489	127	5.66296048	5.587248658	6.194405391	4.852030264	40	-0.893146916	15	-1.009587843	50	-1.512313737	0	-1.222618217	146	4.259968249	88	1.488003346	-18	0.338121064	-21	-1.058228745	-17	-0.768787184	-41	0.286754148	-29	0.034363104	10	0.048028954
12/8/2020	2020	12	8	20201208	2	0	0	0	0	0	1	0	1	VR06	3	6	5	3	1.386294361	1.945910149	1.791759469	1.386294361	268	489	468	563	5.59471138	6.194405391	6.150602768	6.335054251	20	-1.584295471	-15	-1.562056811	50	-1.512313737	12	-0.96543216	0	-0.602250805	0	-0.483575717	-14	0.513316544	-13	-0.370804057	5	-0.482168004	-46	0.026861805	-26	0.180921822	10	0.048028954
12/9/2020	2020	12	9	20201209	3	0	0	0	0	0	1	0	1	VR06	1	2	2	1	0.693147181	1.098612289	1.098612289	0.693147181	230	468	127	641	5.442417711	6.150602768	4.852030264	6.464588304	30	-1.238721193	-19	-1.63571934	14	-2.022514414	0	-1.222618217	0	-0.602250805	0	-0.483575717	-17	0.381919934	-17	-0.714516401	-3	-0.586393161	-42	0.234775679	-25	0.229774728	9	-0.123839361
12/10/2020	2020	12	10	20201210	4	0	0	0	0	0	1	0	1	VR06	1	5	3	8	0.693147181	1.791759469	1.386294361	2.197224577	401	127	563	671	5.996452089	4.852030264	6.335054251	6.510258341	30	-1.238721193	-32	-1.87512256	-2	-2.24927027	0	-1.222618217	0	-0.602250805	0	-0.483575717	-20	0.250523324	-19	-0.886372573	-8	-0.651533883	-48	-0.077095133	-26	0.180921822	11	0.219897268
12/11/2020	2020	12	11	20201211	5	1	0	0	0	0	1	0	1	VR06	3	2	1	2	1.386294361	1.098612289	0.693147181	1.098612289	472	563	641	585	6.159095388	6.335054251	6.464588304	6.37331979	50	-0.547572639	-12	-1.506809914	46	-1.569002701	2	-1.179753874	22	0.13041234	6	-0.349149872	-29	-0.143666506	-15	-0.542660229	-9	-0.664562028	-38	0.442689554	-21	0.425186353	9	-0.123839361
12/12/2020	2020	12	12	20201212	6	0	1	0	0	0	1	0	1	VR06	1	3	8	2	0.693147181	1.386294361	2.197224577	1.098612289	266	641	671	715	5.587248658	6.464588304	6.510258341	6.573680167	30	-1.238721193	37	-0.604443933	81	-1.072974265	0	-1.222618217	14	-0.136010622	3	-0.416362795	-33	-0.318861986	-19	-0.886372573	-4	-0.599421305	-31	0.806538835	0	1.45109738	7	-0.467575989
12/13/2020	2020	12	13	20201213	7	0	0	1	0	0	1	0	1	VR06	4	1	2	3	1.609437912	0.693147181	1.098612289	1.386294361	489	671	585	526	6.194405391	6.510258341	6.37331979	6.267200549	50	-0.547572639	52	-0.328209449	83	-1.044629783	3	-1.158321703	9	-0.302524973	3	-0.416362795	-33	-0.318861986	-22	-1.144156831	10	-0.417027281	-30	0.858517304	0	1.45109738	5	-0.811312618
12/14/2020	2020	12	14	20201214	1	0	0	0	0	0	1	0	1	VR06	4	8	2	5	1.609437912	2.197224577	1.098612289	1.791759469	468	585	715	511	6.150602768	6.37331979	6.573680167	6.238324625	60	-0.201998361	61	-0.162468758	98	-0.832046168	0	-1.222618217	42	0.796469745	42	0.457405199	26	2.265271343	4	1.089973405	-5	-0.61244945	-35	0.59862496	-26	0.180921822	9	-0.123839361
12/15/2020	2020	12	15	20201215	2	0	0	0	0	1	1	0	1	VR06	3	2	3	4	1.386294361	1.098612289	1.386294361	1.609437912	127	715	526	516	4.852030264	6.573680167	6.267200549	6.248042875	40	-0.893146916	76	0.113765726	93	-0.902907373	2	-1.179753874	72	1.795555852	49	0.614235352	-49	-1.019643906	-14	-0.456732143	-8	-0.651533883	-53	-0.336987476	-32	-0.112195614	13	0.563633897
12/16/2020	2020	12	16	20201216	3	0	0	0	0	1	1	0	1	VR06	1	2	5	5	0.693147181	1.098612289	1.791759469	1.791759469	563	526	511	676	6.335054251	6.267200549	6.238324625	6.517671273	40	-0.893146916	49	-0.383456346	104	-0.747012722	43	-0.301034845	0	-0.602250805	0	-0.483575717	-50	-1.063442776	-14	-0.456732143	23	-0.247661402	-55	-0.440944414	-37	-0.356460144	13	0.563633897
12/17/2020	2020	12	17	20201217	4	0	0	0	0	1	1	0	1	VR06	5	3	4	5	1.791759469	1.386294361	1.609437912	1.791759469	641	511	516	650	6.464588304	6.238324625	6.248042875	6.478509642	50	-0.547572639	61	-0.162468758	106	-0.71866824	4	-1.136889531	43	0.829772615	18	-0.080298182	-52	-1.151040516	-15	-0.542660229	-5	-0.61244945	-59	-0.648858288	-40	-0.503018862	16	1.07923884
12/18/2020	2020	12	18	20201218	5	1	0	0	0	1	1	0	1	VR06	6	5	5	0	1.945910149	1.791759469	1.791759469	0	671	516	676	660	6.510258341	6.248042875	6.517671273	6.49375384	60	-0.201998361	51	-0.346625081	105	-0.732840481	62	0.106176413	0	-0.602250805	0	-0.483575717	-52	-1.151040516	-10	-0.113019799	14	-0.364914703	-47	-0.025116664	-36	-0.307607238	13	0.563633897
12/19/2020	2020	12	19	20201219	6	0	1	0	0	1	1	0	1	VR06	2	4	5	4	1.098612289	1.609437912	1.791759469	1.609437912	585	676	650	322	6.37331979	6.517671273	6.478509642	5.777652323	60	-0.201998361	44	-0.475534507	127	-0.421051178	40	-0.365331359	0	-0.602250805	0	-0.483575717	-61	-1.545230345	-16	-0.628588315	11	-0.403999137	-41	0.286754148	-3	1.304538662	9	-0.123839361
12/20/2020	2020	12	20	20201220	7	0	0	1	0	1	1	0	1	VR06	5	5	0	3	1.791759469	1.791759469	0	1.386294361	715	650	660	358	6.573680167	6.478509642	6.49375384	5.883322388	40	-0.893146916	67	-0.051974965	107	-0.704495999	20	-0.793974788	0	-0.602250805	0	-0.483575717	-58	-1.413833736	-18	-0.800444487	25	-0.221605113	-35	0.59862496	-8	1.060274132	6	-0.639444304
12/21/2020	2020	12	21	20201221	1	0	0	0	0	1	1	0	1	VR06	2	5	4	1	1.098612289	1.791759469	1.609437912	0.693147181	526	660	322	410	6.267200549	6.49375384	5.777652323	6.018593214	70	0.143575916	44	-0.475534507	114	-0.605290311	0	-1.222618217	105	2.89455057	107	1.91368519	-41	-0.669252946	-3	0.488476803	3	-0.508224293	-58	-0.59687982	-51	-1.040400829	16	1.07923884
12/22/2020	2020	12	22	20201222	2	0	0	0	0	1	1	0	1	VR06	3	0	3	1	1.386294361	0	1.386294361	0.693147181	511	322	358	576	6.238324625	5.777652323	5.883322388	6.357842267	90	0.834724471	80	0.187428255	135	-0.30767325	5	-1.11545736	70	1.728950111	78	1.263960271	-38	-0.537856336	15	2.035182351	18	-0.312802125	-59	-0.648858288	-52	-1.089253735	16	1.07923884
12/23/2020	2020	12	23	20201223	3	0	0	0	0	1	1	0	1	VR06	1	4	1	2	0.693147181	1.609437912	0.693147181	1.098612289	516	358	410	544	6.248042875	5.883322388	6.018593214	6.300785795	60	-0.201998361	83	0.242675152	118	-0.548601347	0	-1.222618217	100	2.728036218	161	3.123517797	-38	-0.537856336	15	2.035182351	-2	-0.573365016	-55	-0.440944414	-50	-0.991547923	15	0.907370525
12/24/2020	2020	12	24	20201224	4	0	0	0	0	1	1	1	1	VR06	8	3	1	5	2.197224577	1.386294361	0.693147181	1.791759469	676	410	576	557	6.517671273	6.018593214	6.357842267	6.324358962	70	0.143575916	30	-0.733353359	85	-1.016285301	2	-1.179753874	48	0.996286966	50	0.63663966	-43	-0.756850686	5	1.175901491	16	-0.338858414	-56	-0.492922882	-59	-1.431224078	18	1.422975469
12/25/2020	2020	12	25	20201225	5	1	0	0	0	1	1	1	1	VR06	2	1	2	3	1.098612289	0.693147181	1.098612289	1.386294361	650	576	544	491	6.478509642	6.357842267	6.300785795	6.198478716	40	-0.893146916	4	-1.212159798	53	-1.469797014	57	-0.000984444	0	-0.602250805	0	-0.483575717	-86	-2.640202095	-94	-7.330979022	20	-0.286745836	-66	-1.012707569	-83	-2.603693823	20	1.766712097
12/26/2020	2020	12	26	20201226	6	0	1	0	0	1	1	1	1	VR06	2	1	5	3	1.098612289	0.693147181	1.791759469	1.386294361	660	544	557	316	6.49375384	6.300785795	6.324358962	5.758901774	90	0.834724471	10	-1.101666004	49	-1.526485978	3	-1.158321703	11	-0.235919232	5	-0.37155418	-83	-2.508805485	-69	-5.182776873	4	-0.495196149	-51	-0.233030539	-34	-0.209901426	9	-0.123839361
12/27/2020	2020	12	27	20201227	7	0	0	1	0	1	1	0	1	VR06	3	2	3	2	1.386294361	1.098612289	1.386294361	1.098612289	322	557	491	310	5.777652323	6.324358962	6.198478716	5.739792912	110	1.525873025	30	-0.733353359	54	-1.455624773	0	-1.222618217	164	4.859419913	192	3.818051331	-72	-2.027017915	-36	-2.347150035	-48	-1.172659665	-38	0.442689554	-17	0.620597977	7	-0.467575989
12/28/2020	2020	12	28	20201228	1	0	0	0	0	1	1	0	1	VR06	5	5	3	3	1.791759469	1.791759469	1.386294361	1.386294361	358	491	316	243	5.883322388	6.198478716	5.758901774	5.497168225	40	-0.893146916	14	-1.028003475	58	-1.398935809	43	-0.301034845	26	0.263623821	23	0.031723356	-41	-0.669252946	-5	0.316620631	54	0.156211079	-59	-0.648858288	-61	-1.52892989	17	1.251107154
12/29/2020	2020	12	29	20201229	2	0	0	0	0	1	1	0	1	VR06	4	3	2	4	1.609437912	1.386294361	1.098612289	1.609437912	410	316	310	402	6.018593214	5.758901774	5.739792912	5.998936562	50	-0.547572639	-13	-1.525225546	46	-1.569002701	14	-0.922567817	9	-0.302524973	6	-0.349149872	-39	-0.581655206	1	0.832189147	41	-0.0131548	-60	-0.700836757	-61	-1.52892989	19	1.594843783
12/30/2020	2020	12	30	20201230	3	0	0	0	0	1	1	0	1	VR06	5	3	3	1	1.791759469	1.386294361	1.386294361	0.693147181	576	310	243	579	6.357842267	5.739792912	5.497168225	6.363028104	40	-0.893146916	10	-1.101666004	49	-1.526485978	0	-1.222618217	6	-0.402433584	2	-0.438767102	-39	-0.581655206	6	1.261829577	48	0.078042212	-56	-0.492922882	-58	-1.382371172	16	1.07923884
12/31/2020	2020	12	31	20201231	4	0	0	0	0	1	1	1	1	VR06	5	2	4	3	1.791759469	1.098612289	1.609437912	1.386294361	544	243	402	353	6.300785795	5.497168225	5.998936562	5.869296913	30	-1.238721193	6	-1.175328533	35	-1.724897352	2	-1.179753874	15	-0.102707751	3	-0.416362795	-46	-0.888247296	-3	0.488476803	15	-0.351886559	-62	-0.804793694	-65	-1.724341514	17	1.251107154
1/1/2021	2021	1	1	20210101	5	1	0	0	0	1	1	0	1	VR06	0	3	1	0	0	1.386294361	0.693147181	0	557	402	579	464	6.324358962	5.998936562	6.363028104	6.142037406	20	-1.584295471	-19	-1.63571934	44	-1.597347183	0	-1.222618217	4	-0.469039324	2	-0.438767102	-83	-2.508805485	-94	-7.330979022	6	-0.46913986	-70	-1.220621444	-83	-2.603693823	23	2.28231704
1/2/2021	2021	1	2	20210102	6	0	1	0	0	1	1	0	1	VR06	4	4	3	0	1.609437912	1.609437912	1.386294361	0	491	579	353	350	6.198478716	6.363028104	5.869296913	5.860786223	30	-1.238721193	25	-0.82543152	36	-1.710725111	0	-1.222618217	7	-0.369130713	3	-0.416362795	-68	-1.851822435	-22	-1.144156831	12	-0.390970992	-45	0.078840273	-16	0.669450883	12	0.391765582
1/3/2021	2021	1	3	20210103	7	0	0	1	0	1	1	0	1	VR06	3	1	0	0	1.386294361	0.693147181	0	0	316	353	464	227	5.758901774	5.869296913	6.142037406	5.429345629	50	-0.547572639	22	-0.880678417	36	-1.710725111	0	-1.222618217	47	0.962984096	11	-0.237128334	-63	-1.632828085	-26	-1.487869175	13	-0.377942848	-42	0.234775679	-9	1.011421225	7	-0.467575989
1/4/2021	2021	1	4	20210104	1	0	0	0	0	1	1	0	1	VR06	1	3	0	2	0.693147181	1.386294361	0	1.098612289	310	464	350	238	5.739792912	6.142037406	5.860786223	5.476463552	60	-0.201998361	17	-0.972756578	33	-1.753241834	0	-1.222618217	83	2.161887424	25	0.076531971	-51	-1.107241646	-19	-0.886372573	-10	-0.677590172	-61	-0.752815226	-42	-0.600724675	16	1.07923884
1/5/2021	2021	1	5	20210105	2	0	0	0	0	1	1	0	1	VR06	1	0	0	1	0.693147181	0	0	0.693147181	243	350	227	318	5.497168225	5.860786223	5.429345629	5.765191103	50	-0.547572639	17	-0.972756578	34	-1.739069593	0	-1.222618217	3	-0.502342194	2	-0.438767102	-49	-1.019643906	-14	-0.456732143	3	-0.508224293	-59	-0.648858288	-42	-0.600724675	16	1.07923884
1/6/2021	2021	1	6	20210106	3	0	0	0	0	1	1	0	1	VR06	2	0	2	4	1.098612289	0	1.098612289	1.609437912	402	227	238	294	5.998936562	5.429345629	5.476463552	5.686975356	50	-0.547572639	0	-1.285822327	31	-1.781586316	0	-1.222618217	24	0.197018081	4	-0.393958487	-52	-1.151040516	-17	-0.714516401	9	-0.430055426	-56	-0.492922882	-39	-0.454165956	14	0.735502211
1/7/2021	2021	1	7	20210107	4	0	0	0	0	1	1	0	1	VR06	5	0	1	2	1.791759469	0	0.693147181	1.098612289	579	238	318	293	6.363028104	5.476463552	5.765191103	5.683579767	40	-0.893146916	4	-1.212159798	29	-1.809930799	0	-1.222618217	71	1.762252982	16	-0.125106797	-56	-1.326235996	-23	-1.230084917	-19	-0.794843473	-59	-0.648858288	-40	-0.503018862	17	1.251107154
1/8/2021	2021	1	8	20210108	5	1	0	0	0	1	1	0	1	VR06	3	2	4	2	1.386294361	1.098612289	1.609437912	1.098612289	353	318	294	224	5.869296913	5.765191103	5.686975356	5.416100402	30	-1.238721193	-20	-1.654134972	30	-1.795758557	5	-1.11545736	18	-0.002799141	3	-0.416362795	-56	-1.326235996	-16	-0.628588315	-2	-0.573365016	-51	-0.233030539	-33	-0.16104852	14	0.735502211
1/9/2021	2021	1	9	20210109	6	0	1	0	0	1	1	0	1	VR06	3	1	2	2	1.386294361	0.693147181	1.098612289	1.098612289	464	294	293	221	6.142037406	5.686975356	5.683579767	5.402677382	20	-1.584295471	-11	-1.488394282	45	-1.583174942	20	-0.793974788	5	-0.435736454	3	-0.416362795	-61	-1.545230345	-18	-0.800444487	31	-0.143436246	-39	0.390711085	-10	0.962568319	10	0.048028954
1/10/2021	2021	1	10	20210110	7	0	0	1	0	1	1	0	1	VR06	2	4	2	1	1.098612289	1.609437912	1.098612289	0.693147181	350	293	224	173	5.860786223	5.683579767	5.416100402	5.159055299	30	-1.238721193	-27	-1.783044398	46	-1.569002701	32	-0.536788731	0	-0.602250805	-1	-0.505980025	-57	-1.370034866	-23	-1.230084917	39	-0.039211089	-35	0.59862496	-3	1.304538662	6	-0.639444304
1/11/2021	2021	1	11	20210111	1	0	0	0	0	1	1	0	1	VR06	3	2	2	1	1.386294361	1.098612289	1.098612289	0.693147181	227	224	221	205	5.429345629	5.416100402	5.402677382	5.327876169	60	-0.201998361	11	-1.083250372	57	-1.41310805	0	-1.222618217	26	0.263623821	12	-0.214724027	-49	-1.019643906	-19	-0.886372573	-7	-0.638505739	-53	-0.336987476	-39	-0.454165956	14	0.735502211
1/12/2021	2021	1	12	20210112	2	0	0	0	0	1	1	0	1	VR06	4	2	1	0	1.609437912	1.098612289	0.693147181	0	238	221	173	286	5.476463552	5.402677382	5.159055299	5.659482216	60	-0.201998361	-10	-1.46997865	71	-1.214696675	32	-0.536788731	84	2.195190295	97	1.689642114	-48	-0.975845036	-13	-0.370804057	11	-0.403999137	-54	-0.388965945	-40	-0.503018862	14	0.735502211
1/13/2021	2021	1	13	20210113	3	0	0	0	0	1	1	0	1	VR06	1	2	1	1	0.693147181	1.098612289	0.693147181	0.693147181	318	173	205	230	5.765191103	5.159055299	5.327876169	5.442417711	70	0.143575916	-6	-1.396316121	57	-1.41310805	32	-0.536788731	12	-0.202616362	10	-0.259532642	-52	-1.151040516	-19	-0.886372573	12	-0.390970992	-53	-0.336987476	-37	-0.356460144	13	0.563633897
1/14/2021	2021	1	14	20210114	4	0	0	0	0	1	1	0	1	VR06	3	1	0	1	1.386294361	0.693147181	0	0.693147181	294	205	286	211	5.686975356	5.327876169	5.659482216	5.356586275	30	-1.238721193	-35	-1.930369456	15	-2.008342173	23	-0.729678274	0	-0.602250805	0	-0.483575717	-54	-1.238638256	-21	-1.058228745	1	-0.534280582	-59	-0.648858288	-40	-0.503018862	15	0.907370525
1/15/2021	2021	1	15	20210115	5	1	0	0	0	1	1	0	1	VR06	0	1	1	3	0	0.693147181	0.693147181	1.386294361	293	286	230	237	5.683579767	5.659482216	5.442417711	5.472270674	40	-0.893146916	-4	-1.359484856	13	-2.036686655	0	-1.222618217	0	-0.602250805	0	-0.483575717	-55	-1.282437126	-16	-0.628588315	2	-0.521252438	-50	-0.18105207	-33	-0.16104852	13	0.563633897
1/16/2021	2021	1	16	20210116	6	0	1	0	0	1	1	0	1	VR06	0	0	1	2	0	0	0.693147181	1.098612289	224	230	211	208	5.416100402	5.442417711	5.356586275	5.342334252	50	-0.547572639	-11	-1.488394282	17	-1.979997691	0	-1.222618217	39	0.696561134	6	-0.349149872	-63	-1.632828085	-20	-0.972300659	12	-0.390970992	-42	0.234775679	-11	0.913715413	10	0.048028954
1/17/2021	2021	1	17	20210117	7	0	0	1	0	1	1	0	1	VR06	0	1	3	1	0	0.693147181	1.386294361	0.693147181	221	211	237	173	5.402677382	5.356586275	5.472270674	5.159055299	30	-1.238721193	-11	-1.488394282	57	-1.41310805	5	-1.11545736	17	-0.036102011	7	-0.326745565	-60	-1.501431475	-30	-1.831581519	18	-0.312802125	-34	0.650603429	-10	0.962568319	6	-0.639444304
1/18/2021	2021	1	18	20210118	1	0	0	0	0	1	1	0	1	VR06	2	1	2	1	1.098612289	0.693147181	1.098612289	0.693147181	173	237	208	130	5.159055299	5.472270674	5.342334252	4.875197323	60	-0.201998361	10	-1.101666004	57	-1.41310805	7	-1.072593017	9	-0.302524973	4	-0.393958487	-50	-1.063442776	-24	-1.316013003	-4	-0.599421305	-54	-0.388965945	-40	-0.503018862	14	0.735502211
1/19/2021	2021	1	19	20210119	2	0	0	0	0	1	1	0	1	VR06	1	3	1	0	0.693147181	1.386294361	0.693147181	0	205	208	173	164	5.327876169	5.342334252	5.159055299	5.105945474	90	0.834724471	41	-0.530781404	102	-0.775357204	0	-1.222618217	116	3.260882142	117	2.137728265	-54	-1.238638256	-26	-1.487869175	-24	-0.859984196	-59	-0.648858288	-41	-0.551871769	15	0.907370525
1/20/2021	2021	1	20	20210120	3	0	0	0	0	1	1	0	1	VR06	4	2	1	1	1.609437912	1.098612289	0.693147181	0.693147181	286	173	130	201	5.659482216	5.159055299	4.875197323	5.308267697	80	0.489150193	59	-0.199300023	104	-0.747012722	17	-0.858271303	0	-0.602250805	-1	-0.505980025	-50	-1.063442776	-15	-0.542660229	4	-0.495196149	-49	-0.129073601	-37	-0.356460144	13	0.563633897
1/21/2021	2021	1	21	20210121	4	0	0	0	0	1	1	0	1	VR06	2	1	0	0	1.098612289	0.693147181	0	0	230	130	164	203	5.442417711	4.875197323	5.105945474	5.318119994	110	1.525873025	42	-0.512365772	114	-0.605290311	28	-0.622517417	54	1.196104188	93	1.600024884	-53	-1.194839386	-21	-1.058228745	-5	-0.61244945	-58	-0.59687982	-39	-0.454165956	16	1.07923884
1/22/2021	2021	1	22	20210122	5	1	0	0	0	1	1	0	1	VR06	2	1	1	2	1.098612289	0.693147181	0.693147181	1.098612289	211	164	201	139	5.356586275	5.105945474	5.308267697	4.941642423	70	0.143575916	2	-1.248991062	92	-0.917079614	23	-0.729678274	20	0.0638066	53	0.703852582	-53	-1.194839386	-12	-0.284875971	13	-0.377942848	-48	-0.077095133	-33	-0.16104852	13	0.563633897
1/23/2021	2021	1	23	20210123	6	0	1	0	1	1	1	0	1	VR06	2	0	0	0	1.098612289	0	0	0	237	201	203	96	5.472270674	5.308267697	5.318119994	4.574710979	50	-0.547572639	3	-1.23057543	61	-1.356419086	25	-0.686813931	1	-0.568947935	1	-0.46117141	-61	-1.545230345	-17	-0.714516401	30	-0.15646439	-42	0.234775679	-10	0.962568319	10	0.048028954
1/24/2021	2021	1	24	20210124	7	0	0	1	1	1	1	0	1	VR06	1	1	2	0	0.693147181	0.693147181	1.098612289	0	208	203	139	130	5.342334252	5.318119994	4.941642423	4.875197323	50	-0.547572639	-24	-1.727797501	57	-1.41310805	37	-0.429627873	48	0.996286966	27	0.121340586	-56	-1.326235996	-22	-1.144156831	61	0.247408091	-36	0.546646491	-6	1.157979944	6	-0.639444304
1/25/2021	2021	1	25	20210125	1	0	0	0	1	1	1	0	1	VR06	1	0	0	1	0.693147181	0	0	0.693147181	173	139	96	98	5.159055299	4.941642423	4.574710979	4.59511985	50	-0.547572639	-34	-1.911953824	41	-1.639863906	62	0.106176413	16	-0.069404881	26	0.098936279	-49	-1.019643906	-20	-0.972300659	26	-0.208576968	-50	-0.18105207	-40	-0.503018862	14	0.735502211
1/26/2021	2021	1	26	20210126	2	0	0	0	1	1	1	0	1	VR06	0	2	0	1	0	1.098612289	0	0.693147181	130	96	130	199	4.875197323	4.574710979	4.875197323	5.298317367	70	0.143575916	18	-0.954340946	62	-1.342246845	30	-0.579653074	26	0.263623821	13	-0.192319719	-47	-0.932046166	-14	-0.456732143	21	-0.273717691	-54	-0.388965945	-40	-0.503018862	14	0.735502211
1/27/2021	2021	1	27	20210127	3	0	0	0	1	1	1	0	1	VR06	1	0	1	0	0.693147181	0	0.693147181	0	164	130	98	120	5.105945474	4.875197323	4.59511985	4.795790546	50	-0.547572639	5	-1.193744166	63	-1.328074604	0	-1.222618217	75	1.895464463	31	0.210957816	-53	-1.194839386	-20	-0.972300659	1	-0.534280582	-57	-0.544901351	-37	-0.356460144	14	0.735502211
1/28/2021	2021	1	28	20210128	4	0	0	0	1	1	1	0	1	VR06	1	0	1	4	0.693147181	0	0.693147181	1.609437912	201	98	199	187	5.308267697	4.59511985	5.298317367	5.236441963	40	-0.893146916	25	-0.82543152	62	-1.342246845	0	-1.222618217	100	2.728036218	75	1.196747348	-56	-1.326235996	-25	-1.401941089	-30	-0.938153063	-62	-0.804793694	-38	-0.40531305	17	1.251107154
1/29/2021	2021	1	29	20210129	5	1	0	0	1	1	1	0	1	VR06	3	1	0	1	1.386294361	0.693147181	0	0.693147181	203	199	120	153	5.318119994	5.298317367	4.795790546	5.036952602	70	0.143575916	8	-1.138497269	96	-0.86039065	5	-1.11545736	93	2.494916127	109	1.958493805	-55	-1.282437126	-15	-0.542660229	-1	-0.560336871	-52	-0.285009007	-32	-0.112195614	14	0.735502211
1/30/2021	2021	1	30	20210130	6	0	1	0	1	1	1	0	1	VR06	2	1	4	2	1.098612289	0.693147181	1.609437912	1.098612289	139	120	187	133	4.941642423	4.795790546	5.236441963	4.8978398	60	-0.201998361	-29	-1.819875663	19	-1.951653209	15	-0.901135645	0	-0.602250805	0	-0.483575717	-60	-1.501431475	-17	-0.714516401	36	-0.078295523	-45	0.078840273	-8	1.060274132	10	0.048028954
1/31/2021	2021	1	31	20210131	7	0	0	1	1	1	1	0	1	VR06	1	0	1	1	0.693147181	0	0.693147181	0.693147181	96	187	153	81	4.574710979	5.236441963	5.036952602	4.406719247	40	-0.893146916	-64	-2.464422792	11	-2.065031137	82	0.534819842	0	-0.602250805	0	-0.483575717	-52	-1.151040516	-22	-1.144156831	75	0.429802115	-33	0.702581898	-6	1.157979944	5	-0.811312618
2/1/2021	2021	2	1	20210201	1	0	0	0	1	1	1	0	1	VR06	1	4	2	0	0.693147181	1.609437912	1.098612289	0	130	153	133	32	4.875197323	5.036952602	4.8978398	3.496507561	40	-0.893146916	0	-1.285822327	26	-1.852447522	0	-1.222618217	10	-0.269222103	2	-0.438767102	-50	-1.063442776	-22	-1.144156831	5	-0.482168004	-56	-0.492922882	-39	-0.454165956	14	0.735502211
2/2/2021	2021	2	2	20210202	2	0	0	0	1	1	1	0	1	VR06	0	1	1	2	0	0.693147181	0.693147181	1.098612289	98	133	81	120	4.59511985	4.8978398	4.406719247	4.795790546	40	-0.893146916	1	-1.267406695	95	-0.874562891	3	-1.158321703	80	2.061978814	37	0.345383662	-51	-1.107241646	-18	-0.800444487	-7	-0.638505739	-59	-0.648858288	-40	-0.503018862	15	0.907370525
2/27/2020	2020	2	27	20200227	4	0	0	0	0	0	0	0	0	VR07	0	0	0	0	0	0	0	0	0	0	0	2	0	0	0	1.098612289	40	-0.893146916	4	-1.212159798	32	-1.767414075	0	-1.222618217	84	2.195190295	51	0.659043967	9	1.520690553	1	0.832189147	-28	-0.912096774	-27	1.01445271	-22	0.376333447	3	-1.155049247
2/28/2020	2020	2	28	20200228	5	1	0	0	0	0	0	0	0	VR07	0	0	0	0	0	0	0	0	0	0	0	1	0	0	0	0.693147181	90	0.834724471	-4	-1.359484856	68	-1.257213399	12	-0.96543216	78	1.995373073	86	1.443194731	-2	1.038902983	5	1.175901491	-16	-0.75575904	-18	1.482258928	-22	0.376333447	2	-1.326917561
2/29/2020	2020	2	29	20200229	6	0	1	0	0	0	0	0	0	VR07	0	0	0	1	0	0	0	0.693147181	0	0	2	0	0	0	1.098612289	0	100	1.180298748	47	-0.42028761	135	-0.30767325	32	-0.536788731	22	0.13041234	17	-0.102702489	-5	0.907506373	5	1.175901491	-13	-0.716674606	-11	1.846108209	-7	1.109127038	0	-1.67065419
3/1/2020	2020	3	1	20200301	7	0	0	1	0	0	0	0	0	VR07	0	0	0	0	0	0	0	0	0	2	1	6	0	1.098612289	0.693147181	1.945910149	110	1.525873025	40	-0.549197036	99	-0.817873927	36	-0.451060045	0	-0.602250805	-1	-0.505980025	-5	0.907506373	4	1.089973405	0	-0.547308727	-16	1.586215865	0	1.45109738	0	-1.67065419
3/2/2020	2020	3	2	20200302	1	0	0	0	0	0	0	0	0	VR07	0	0	1	2	0	0	0.693147181	1.098612289	0	1	0	1	0	0.693147181	0	0.693147181	50	-0.547572639	25	-0.82543152	79	-1.101318747	0	-1.222618217	85	2.228493165	77	1.241555963	-4	0.951305243	3	1.004045319	-36	-1.016321931	-2	2.313914427	3	1.597656098	1	-1.498785876
3/3/2020	2020	3	3	20200303	2	0	0	0	0	0	0	0	0	VR07	0	0	0	4	0	0	0	1.609437912	0	0	6	3	0	0	1.945910149	1.386294361	60	-0.201998361	0	-1.285822327	94	-0.888735132	85	0.599116357	2	-0.535645065	8	-0.304341257	3	1.257897333	9	1.519613835	-23	-0.846956052	-4	2.209957489	2	1.548803192	0	-1.67065419
3/4/2020	2020	3	4	20200304	3	0	0	0	0	0	0	0	0	VR07	0	1	2	1	0	0.693147181	1.098612289	0.693147181	0	6	1	1	0	1.945910149	0.693147181	0.693147181	60	-0.201998361	24	-0.843847152	105	-0.732840481	53	-0.08671313	5	-0.435736454	2	-0.438767102	4	1.301696203	9	1.519613835	-16	-0.75575904	0	2.417871364	3	1.597656098	0	-1.67065419
3/5/2020	2020	3	5	20200305	4	0	0	0	0	0	0	0	0	VR07	0	0	4	1	0	0	1.609437912	0.693147181	0	1	3	1	0	0.693147181	1.386294361	0.693147181	60	-0.201998361	37	-0.604443933	67	-1.27138564	0	-1.222618217	80	2.061978814	113	2.048111035	-7	0.819908633	1	0.832189147	-37	-1.029350075	-6	2.106000552	1	1.499950286	1	-1.498785876
3/6/2020	2020	3	6	20200306	5	1	0	0	0	0	0	0	0	VR07	0	2	1	6	0	1.098612289	0.693147181	1.945910149	2	3	1	5	1.098612289	1.386294361	0.693147181	1.791759469	70	0.143575916	26	-0.807015888	79	-1.101318747	21	-0.772542617	60	1.395921409	35	0.300575047	-8	0.776109763	8	1.433685749	-11	-0.690618317	-3	2.261935958	2	1.548803192	0	-1.67065419
3/7/2020	2020	3	7	20200307	6	0	1	0	0	0	0	0	0	VR07	0	4	1	7	0	1.609437912	0.693147181	2.079441542	1	1	1	11	0.693147181	0.693147181	0.693147181	2.48490665	70	0.143575916	-22	-1.690966237	108	-0.690323757	67	0.21333727	0	-0.602250805	-1	-0.505980025	7	1.433092813	4	1.089973405	32	-0.130408101	1	2.469849833	0	1.45109738	-1	-1.842522504
3/8/2020	2020	3	8	20200308	7	0	0	1	0	0	0	0	0	VR07	0	1	6	11	0	0.693147181	1.945910149	2.48490665	0	1	5	4	0	0.693147181	1.791759469	1.609437912	80	0.489150193	69	-0.0151437	91	-0.931251855	6	-1.094025189	41	0.763166875	24	0.054127664	-10	0.688512023	2	0.918117233	-20	-0.807871618	-11	1.846108209	-2	1.353391568	1	-1.498785876
3/9/2020	2020	3	9	20200309	1	0	0	0	0	0	0	0	0	VR07	0	1	7	11	0	0.693147181	2.079441542	2.48490665	6	5	11	8	1.945910149	1.791759469	2.48490665	2.197224577	80	0.489150193	57	-0.236131287	100	-0.803701686	52	-0.108145302	25	0.230320951	37	0.345383662	-5	0.907506373	5	1.175901491	-28	-0.912096774	-6	2.106000552	3	1.597656098	1	-1.498785876
3/10/2020	2020	3	10	20200310	2	0	0	0	0	0	0	0	0	VR07	0	6	11	8	0	1.945910149	2.48490665	2.197224577	1	11	4	13	0.693147181	2.48490665	1.609437912	2.63905733	90	0.834724471	58	-0.217715655	122	-0.491912383	0	-1.222618217	165	4.892722784	173	3.392369488	-9	0.732310893	3	1.004045319	-42	-1.094490798	-6	2.106000552	0	1.45109738	2	-1.326917561
3/11/2020	2020	3	11	20200311	3	0	0	0	0	0	0	0	0	VR07	0	7	11	12	0	2.079441542	2.48490665	2.564949357	3	4	8	4	1.386294361	1.609437912	2.197224577	1.609437912	90	0.834724471	85	0.279506416	132	-0.350189973	32	-0.536788731	83	2.161887424	116	2.115323958	0	1.126500723	11	1.691470007	-14	-0.729702751	-5	2.157979021	2	1.548803192	1	-1.498785876
3/12/2020	2020	3	12	20200312	4	0	0	0	0	0	0	0	0	VR07	0	11	8	12	0	2.48490665	2.197224577	2.564949357	1	8	13	25	0.693147181	2.197224577	2.63905733	3.258096538	100	1.180298748	48	-0.401871978	110	-0.661979275	79	0.470523328	38	0.663258264	76	1.219151656	-8	0.776109763	15	2.035182351	-29	-0.925124919	-13	1.742151271	-2	1.353391568	3	-1.155049247
3/13/2020	2020	3	13	20200313	5	1	0	0	0	0	0	0	0	VR07	0	11	12	12	0	2.48490665	2.564949357	2.564949357	1	13	4	17	0.693147181	2.63905733	1.609437912	2.890371758	80	0.489150193	1	-1.267406695	91	-0.931251855	22	-0.751110445	42	0.796469745	56	0.771065505	-22	0.162925584	25	2.894463211	-29	-0.925124919	-29	0.910495772	-14	0.767156695	7	-0.467575989
3/14/2020	2020	3	14	20200314	6	0	1	0	0	0	0	0	0	VR07	1	8	12	21	0.693147181	2.197224577	2.564949357	3.091042453	5	4	25	22	1.791759469	1.609437912	3.258096538	3.135494216	70	0.143575916	-5	-1.377900488	121	-0.506084624	67	0.21333727	3	-0.502342194	2	-0.438767102	-24	0.075327844	13	1.863326179	29	-0.169492535	-30	0.858517304	-10	0.962568319	5	-0.811312618
3/15/2020	2020	3	15	20200315	7	0	0	1	0	0	1	0	0	VR07	0	12	12	21	0	2.564949357	2.564949357	3.091042453	11	25	17	24	2.48490665	3.258096538	2.890371758	3.218875825	80	0.489150193	68	-0.033559332	113	-0.619462552	5	-1.11545736	0	-0.602250805	0	-0.483575717	-39	-0.581655206	12	1.777398093	2	-0.521252438	-41	0.286754148	-10	0.962568319	5	-0.811312618
3/16/2020	2020	3	16	20200316	1	0	0	0	0	0	1	0	0	VR07	2	12	21	20	1.098612289	2.564949357	3.091042453	3.044522438	4	17	22	16	1.609437912	2.890371758	3.135494216	2.833213344	30	-1.238721193	24	-0.843847152	143	-0.194295322	71	0.299065956	0	-0.602250805	0	-0.483575717	-33	-0.318861986	15	2.035182351	2	-0.521252438	-58	-0.59687982	-43	-0.649577581	15	0.907370525
3/17/2020	2020	3	17	20200317	2	0	0	0	0	0	1	0	0	VR07	4	12	21	24	1.609437912	2.564949357	3.091042453	3.218875825	8	22	24	20	2.197224577	3.135494216	3.218875825	3.044522438	70	0.143575916	10	-1.101666004	140	-0.236812045	96	0.834870243	0	-0.602250805	0	-0.483575717	-35	-0.406459726	10	1.605541921	14	-0.364914703	-62	-0.804793694	-50	-0.991547923	17	1.251107154
3/18/2020	2020	3	18	20200318	3	0	0	0	0	0	1	0	0	VR07	1	21	20	27	0.693147181	3.091042453	3.044522438	3.33220451	13	24	16	34	2.63905733	3.218875825	2.833213344	3.555348061	70	0.143575916	59	-0.199300023	156	-0.010056188	35	-0.472492216	0	-0.602250805	0	-0.483575717	-39	-0.581655206	4	1.089973405	7	-0.456111715	-63	-0.856772163	-50	-0.991547923	17	1.251107154
3/19/2020	2020	3	19	20200319	4	0	0	0	0	0	1	0	0	VR07	1	21	24	16	0.693147181	3.091042453	3.218875825	2.833213344	4	16	20	53	1.609437912	2.833213344	3.044522438	3.988984047	50	-0.547572639	68	-0.033559332	101	-0.789529445	0	-1.222618217	0	-0.602250805	0	-0.483575717	-48	-0.975845036	0	0.746261061	-29	-0.925124919	-70	-1.220621444	-54	-1.186959547	20	1.766712097
3/20/2020	2020	3	20	20200320	5	1	0	0	0	0	1	0	0	VR07	6	20	27	17	1.945910149	3.044522438	3.33220451	2.890371758	25	20	34	40	3.258096538	3.044522438	3.555348061	3.713572067	80	0.489150193	23	-0.862262785	87	-0.987940819	0	-1.222618217	4	-0.469039324	4	-0.393958487	-53	-1.194839386	-5	0.316620631	-26	-0.886040485	-69	-1.168642975	-51	-1.040400829	19	1.594843783
3/21/2020	2020	3	21	20200321	6	0	1	0	0	0	1	0	0	VR07	7	24	16	13	2.079441542	3.218875825	2.833213344	2.63905733	17	34	53	32	2.890371758	3.555348061	3.988984047	3.496507561	90	0.834724471	-9	-1.451563017	88	-0.973768578	110	1.134920643	0	-0.602250805	0	-0.483575717	-57	-1.370034866	-12	-0.284875971	30	-0.15646439	-63	-0.856772163	-33	-0.16104852	12	0.391765582
3/22/2020	2020	3	22	20200322	7	0	0	1	0	0	1	0	0	VR07	11	27	17	9	2.48490665	3.33220451	2.890371758	2.302585093	22	53	40	16	3.135494216	3.988984047	3.713572067	2.833213344	80	0.489150193	-6	-1.396316121	92	-0.917079614	113	1.199217157	0	-0.602250805	0	-0.483575717	-65	-1.720425825	-23	-1.230084917	2	-0.521252438	-69	-1.168642975	-35	-0.258754332	10	0.048028954
3/23/2020	2020	3	23	20200323	1	0	0	0	0	0	1	0	0	VR07	11	16	13	16	2.48490665	2.833213344	2.63905733	2.833213344	24	40	32	23	3.218875825	3.713572067	3.496507561	3.17805383	80	0.489150193	-11	-1.488394282	103	-0.761184963	113	1.199217157	0	-0.602250805	0	-0.483575717	-42	-0.713051816	-11	-0.198947885	-20	-0.807871618	-71	-1.272599913	-56	-1.28466536	20	1.766712097
3/24/2020	2020	3	24	20200324	2	0	0	0	0	0	1	0	0	VR07	8	17	9	4	2.197224577	2.890371758	2.302585093	1.609437912	16	32	16	35	2.833213344	3.496507561	2.833213344	3.583518938	70	0.143575916	-10	-1.46997865	111	-0.647807034	113	1.199217157	0	-0.602250805	0	-0.483575717	-48	-0.975845036	-13	-0.370804057	-18	-0.781815329	-72	-1.324578381	-58	-1.382371172	21	1.938580412
3/25/2020	2020	3	25	20200325	3	0	0	0	0	0	1	0	0	VR07	12	13	16	13	2.564949357	2.63905733	2.833213344	2.63905733	20	16	23	30	3.044522438	2.833213344	3.17805383	3.433987204	60	-0.201998361	-26	-1.764628766	122	-0.491912383	113	1.199217157	0	-0.602250805	0	-0.483575717	-49	-1.019643906	-16	-0.628588315	-2	-0.573365016	-72	-1.324578381	-57	-1.333518266	20	1.766712097
3/26/2020	2020	3	26	20200326	4	0	0	0	0	0	1	0	0	VR07	12	9	4	9	2.564949357	2.302585093	1.609437912	2.302585093	34	23	35	49	3.555348061	3.17805383	3.583518938	3.912023005	80	0.489150193	-2	-1.322653591	114	-0.605290311	115	1.2420815	0	-0.602250805	0	-0.483575717	-54	-1.238638256	-21	-1.058228745	-19	-0.794843473	-74	-1.428535319	-59	-1.431224078	22	2.110448726
3/27/2020	2020	3	27	20200327	5	1	0	0	0	0	1	0	0	VR07	12	16	13	6	2.564949357	2.833213344	2.63905733	1.945910149	53	35	30	24	3.988984047	3.583518938	3.433987204	3.218875825	70	0.143575916	10	-1.101666004	159	0.032460535	115	1.2420815	0	-0.602250805	0	-0.483575717	-57	-1.370034866	-18	-0.800444487	14	-0.364914703	-71	-1.272599913	-55	-1.235812453	20	1.766712097
3/28/2020	2020	3	28	20200328	6	0	1	0	0	0	1	0	0	VR07	21	4	9	9	3.091042453	1.609437912	2.302585093	2.302585093	40	30	49	23	3.713572067	3.433987204	3.912023005	3.17805383	90	0.834724471	29	-0.751768991	133	-0.336017732	115	1.2420815	0	-0.602250805	0	-0.483575717	-62	-1.589029215	-23	-1.230084917	13	-0.377942848	-66	-1.012707569	-37	-0.356460144	13	0.563633897
3/29/2020	2020	3	29	20200329	7	0	0	1	0	0	1	0	0	VR07	21	13	6	12	3.091042453	2.63905733	1.945910149	2.564949357	32	49	24	26	3.496507561	3.912023005	3.218875825	3.295836866	110	1.525873025	-13	-1.525225546	76	-1.14383547	64	0.149040756	0	-0.602250805	-1	-0.505980025	-71	-1.983219045	-37	-2.433078121	-41	-1.081462654	-75	-1.480513787	-41	-0.551871769	11	0.219897268
3/30/2020	2020	3	30	20200330	1	0	0	0	0	0	1	0	0	VR07	20	9	9	5	3.044522438	2.302585093	2.302585093	1.791759469	16	24	23	23	2.833213344	3.218875825	3.17805383	3.17805383	60	-0.201998361	-55	-2.298682102	87	-0.987940819	39	-0.38676353	0	-0.602250805	-1	-0.505980025	-50	-1.063442776	-23	-1.230084917	-31	-0.951181208	-74	-1.428535319	-58	-1.382371172	21	1.938580412
3/31/2020	2020	3	31	20200331	2	0	0	0	0	0	1	0	0	VR07	24	6	12	8	3.218875825	1.945910149	2.564949357	2.197224577	23	23	26	22	3.17805383	3.17805383	3.295836866	3.135494216	60	-0.201998361	-19	-1.63571934	97	-0.846218409	120	1.349242358	0	-0.602250805	0	-0.483575717	-46	-0.888247296	-14	-0.456732143	-3	-0.586393161	-73	-1.37655685	-59	-1.431224078	20	1.766712097
4/1/2020	2020	4	1	20200401	3	0	0	0	0	0	1	0	0	VR07	27	9	5	4	3.33220451	2.302585093	1.791759469	1.609437912	35	26	23	38	3.583518938	3.295836866	3.17805383	3.663561646	30	-1.238721193	-56	-2.317097734	97	-0.846218409	75	0.384794642	0	-0.602250805	0	-0.483575717	-48	-0.975845036	-15	-0.542660229	-4	-0.599421305	-71	-1.272599913	-55	-1.235812453	19	1.594843783
4/2/2020	2020	4	2	20200402	4	0	0	0	0	0	1	0	0	VR07	16	12	8	5	2.833213344	2.564949357	2.197224577	1.791759469	30	23	22	35	3.433987204	3.17805383	3.135494216	3.583518938	60	-0.201998361	-18	-1.617303708	107	-0.704495999	43	-0.301034845	5	-0.435736454	3	-0.416362795	-54	-1.238638256	-19	-0.886372573	-36	-1.016321931	-75	-1.480513787	-59	-1.431224078	22	2.110448726
4/3/2020	2020	4	3	20200403	5	1	0	0	0	0	1	0	0	VR07	17	5	4	6	2.890371758	1.791759469	1.609437912	1.945910149	49	22	38	43	3.912023005	3.135494216	3.663561646	3.784189634	50	-0.547572639	-29	-1.819875663	91	-0.931251855	21	-0.772542617	13	-0.169313492	12	-0.214724027	-58	-1.413833736	-19	-0.886372573	-24	-0.859984196	-72	-1.324578381	-54	-1.186959547	20	1.766712097
4/4/2020	2020	4	4	20200404	6	0	1	0	0	0	1	0	0	VR07	13	8	5	6	2.63905733	2.197224577	1.791759469	1.945910149	24	38	35	28	3.218875825	3.663561646	3.583518938	3.36729583	50	-0.547572639	-34	-1.911953824	144	-0.180123081	118	1.306378015	0	-0.602250805	0	-0.483575717	-59	-1.457632606	-20	-0.972300659	26	-0.208576968	-66	-1.012707569	-34	-0.209901426	13	0.563633897
4/5/2020	2020	4	5	20200405	7	0	0	1	0	0	1	0	0	VR07	9	4	6	0	2.302585093	1.609437912	1.945910149	0	23	35	43	44	3.17805383	3.583518938	3.784189634	3.80666249	100	1.180298748	34	-0.65969083	198	0.585177935	122	1.392106701	0	-0.602250805	0	-0.483575717	-64	-1.676626955	-25	-1.401941089	24	-0.234633258	-67	-1.064686038	-33	-0.16104852	8	-0.295707675
4/6/2020	2020	4	6	20200406	1	0	0	0	0	0	1	0	0	VR07	16	5	6	6	2.833213344	1.791759469	1.945910149	1.945910149	26	43	28	34	3.295836866	3.784189634	3.36729583	3.555348061	70	0.143575916	81	0.205843887	237	1.137895335	113	1.199217157	0	-0.602250805	-1	-0.505980025	-42	-0.713051816	-17	-0.714516401	10	-0.417027281	-69	-1.168642975	-56	-1.28466536	19	1.594843783
4/7/2020	2020	4	7	20200407	2	0	0	0	0	0	1	0	0	VR07	4	6	0	3	1.609437912	1.945910149	0	1.386294361	23	28	44	44	3.17805383	3.36729583	3.80666249	3.80666249	50	-0.547572639	21	-0.899094049	196	0.556833453	102	0.963463271	0	-0.602250805	0	-0.483575717	-41	-0.669252946	-13	-0.370804057	10	-0.417027281	-69	-1.168642975	-57	-1.333518266	20	1.766712097
4/8/2020	2020	4	8	20200408	3	0	0	0	0	0	1	0	0	VR07	13	6	6	2	2.63905733	1.945910149	1.945910149	1.098612289	22	44	34	30	3.135494216	3.80666249	3.555348061	3.433987204	40	-0.893146916	62	-0.144053126	249	1.307962227	108	1.0920563	0	-0.602250805	0	-0.483575717	-44	-0.800649556	-13	-0.370804057	29	-0.169492535	-68	-1.116664506	-54	-1.186959547	17	1.251107154
4/9/2020	2020	4	9	20200409	4	0	0	0	0	0	1	0	0	VR07	9	0	3	1	2.302585093	0	1.386294361	0.693147181	38	34	44	37	3.663561646	3.555348061	3.80666249	3.63758616	50	-0.547572639	67	-0.051974965	208	0.726900345	103	0.984895443	0	-0.602250805	0	-0.483575717	-48	-0.975845036	-14	-0.456732143	-1	-0.560336871	-71	-1.272599913	-56	-1.28466536	20	1.766712097
4/10/2020	2020	4	10	20200410	5	1	0	0	0	0	1	0	0	VR07	6	6	2	2	1.945910149	1.945910149	1.098612289	1.098612289	35	44	30	37	3.583518938	3.80666249	3.433987204	3.63758616	40	-0.893146916	38	-0.586028301	184	0.38676656	122	1.392106701	0	-0.602250805	0	-0.483575717	-50	-1.063442776	-8	0.058836373	21	-0.273717691	-69	-1.168642975	-57	-1.333518266	19	1.594843783
4/11/2020	2020	4	11	20200411	6	0	1	0	0	0	1	0	0	VR07	9	3	1	1	2.302585093	1.386294361	0.693147181	0.693147181	43	30	37	26	3.784189634	3.433987204	3.63758616	3.295836866	40	-0.893146916	27	-0.788600256	214	0.811933791	126	1.477835386	0	-0.602250805	0	-0.483575717	-55	-1.282437126	-9	-0.027091713	49	0.091070356	-60	-0.700836757	-29	0.034363104	10	0.048028954
4/12/2020	2020	4	12	20200412	7	0	0	1	0	0	1	0	0	VR07	12	2	2	0	2.564949357	1.098612289	1.098612289	0	28	37	37	15	3.36729583	3.63758616	3.63758616	2.772588722	50	-0.547572639	18	-0.954340946	234	1.095378612	101	0.9420311	0	-0.602250805	-1	-0.505980025	-78	-2.289811135	-50	-3.550143239	29	-0.169492535	-68	-1.116664506	-30	-0.014489802	8	-0.295707675
4/13/2020	2020	4	13	20200413	1	0	0	0	0	0	1	0	0	VR07	5	1	1	1	1.791759469	0.693147181	0.693147181	0.693147181	44	37	26	31	3.80666249	3.63758616	3.295836866	3.465735903	90	0.834724471	47	-0.42028761	110	-0.661979275	85	0.599116357	2	-0.535645065	1	-0.46117141	-58	-1.413833736	-43	-2.948646637	-5	-0.61244945	-80	-1.740406131	-85	-2.701399635	25	2.626053669
4/14/2020	2020	4	14	20200414	2	0	0	0	0	0	1	0	0	VR07	8	2	0	1	2.197224577	1.098612289	0	0.693147181	34	26	15	13	3.555348061	3.295836866	2.772588722	2.63905733	50	-0.547572639	-9	-1.451563017	97	-0.846218409	16	-0.879703474	0	-0.602250805	0	-0.483575717	-44	-0.800649556	-13	-0.370804057	-25	-0.873012341	-71	-1.272599913	-54	-1.186959547	19	1.594843783
4/15/2020	2020	4	15	20200415	3	0	0	0	0	0	1	0	0	VR07	4	1	1	4	1.609437912	0.693147181	0.693147181	1.609437912	44	15	31	30	3.80666249	2.772588722	3.465735903	3.433987204	20	-1.584295471	-25	-1.746213134	181	0.344249837	118	1.306378015	0	-0.602250805	0	-0.483575717	-46	-0.888247296	-18	-0.800444487	26	-0.208576968	-67	-1.064686038	-51	-1.040400829	18	1.422975469
4/16/2020	2020	4	16	20200416	4	0	0	0	0	0	1	0	0	VR07	5	0	1	3	1.791759469	0	0.693147181	1.386294361	30	31	13	14	3.433987204	3.465735903	2.63905733	2.708050201	60	-0.201998361	44	-0.475534507	222	0.925311719	119	1.327810186	0	-0.602250805	0	-0.483575717	-48	-0.975845036	-17	-0.714516401	8	-0.44308357	-70	-1.220621444	-54	-1.186959547	19	1.594843783
4/17/2020	2020	4	17	20200417	5	1	0	0	0	0	1	0	0	VR07	6	1	4	3	1.945910149	0.693147181	1.609437912	1.386294361	37	13	30	23	3.63758616	2.63905733	3.433987204	3.17805383	60	-0.201998361	49	-0.383456346	178	0.301733114	128	1.520699729	0	-0.602250805	0	-0.483575717	-51	-1.107241646	-14	-0.456732143	34	-0.104351812	-67	-1.064686038	-49	-0.942695017	18	1.422975469
4/18/2020	2020	4	18	20200418	6	0	1	0	0	0	1	0	0	VR07	6	1	3	2	1.945910149	0.693147181	1.386294361	1.098612289	37	30	14	5	3.63758616	3.433987204	2.708050201	1.791759469	40	-0.893146916	46	-0.438703242	203	0.65603914	17	-0.858271303	22	0.13041234	15	-0.147511104	-56	-1.326235996	-17	-0.714516401	-4	-0.599421305	-65	-0.9607291	-28	0.08321601	12	0.391765582
4/19/2020	2020	4	19	20200419	7	0	0	1	0	0	1	0	0	VR07	0	4	3	0	0	1.609437912	1.386294361	0	26	14	23	6	3.295836866	2.708050201	3.17805383	1.945910149	70	0.143575916	70	0.003271932	179	0.315905355	130	1.563564072	0	-0.602250805	-1	-0.505980025	-60	-1.501431475	-22	-1.144156831	51	0.117126645	-64	-0.908750632	-23	0.327480541	8	-0.295707675
4/20/2020	2020	4	20	20200420	1	0	0	0	0	0	1	0	0	VR07	6	3	2	1	1.945910149	1.386294361	1.098612289	0.693147181	15	23	5	6	2.772588722	3.17805383	1.791759469	1.945910149	90	0.834724471	47	-0.42028761	186	0.415111043	132	1.606428415	0	-0.602250805	0	-0.483575717	-36	-0.450258596	-12	-0.284875971	15	-0.351886559	-68	-1.116664506	-53	-1.138106641	18	1.422975469
4/21/2020	2020	4	21	20200421	2	0	0	0	0	0	1	0	0	VR07	3	3	0	0	1.386294361	1.386294361	0	0	31	5	6	24	3.465735903	1.791759469	1.945910149	3.218875825	90	0.834724471	70	0.003271932	192	0.500144489	134	1.649292758	0	-0.602250805	0	-0.483575717	-38	-0.537856336	-11	-0.198947885	5	-0.482168004	-70	-1.220621444	-53	-1.138106641	19	1.594843783
4/22/2020	2020	4	22	20200422	3	0	0	0	0	0	1	0	0	VR07	2	2	1	1	1.098612289	1.098612289	0.693147181	0.693147181	13	6	6	21	2.63905733	1.945910149	1.945910149	3.091042453	70	0.143575916	79	0.169012623	214	0.811933791	132	1.606428415	0	-0.602250805	0	-0.483575717	-40	-0.625454076	-13	-0.370804057	37	-0.065267378	-66	-1.012707569	-49	-0.942695017	16	1.07923884
4/23/2020	2020	4	23	20200423	4	0	0	0	0	0	1	0	0	VR07	1	0	0	0	0.693147181	0	0	0	30	6	24	22	3.433987204	1.945910149	3.218875825	3.135494216	40	-0.893146916	66	-0.070390597	235	1.109550853	133	1.627860587	0	-0.602250805	0	-0.483575717	-43	-0.756850686	-13	-0.370804057	17	-0.325830269	-68	-1.116664506	-52	-1.089253735	18	1.422975469
4/24/2020	2020	4	24	20200424	5	1	0	0	0	0	1	0	0	VR07	2	1	1	0	1.098612289	0.693147181	0.693147181	0	14	24	21	30	2.708050201	3.218875825	3.091042453	3.433987204	70	0.143575916	37	-0.604443933	196	0.556833453	110	1.134920643	0	-0.602250805	0	-0.483575717	-45	-0.844448426	-6	0.230692545	36	-0.078295523	-66	-1.012707569	-49	-0.942695017	16	1.07923884
4/25/2020	2020	4	25	20200425	6	0	1	0	0	0	1	0	0	VR07	1	0	0	0	0.693147181	0	0	0	23	21	22	10	3.17805383	3.091042453	3.135494216	2.397895273	50	-0.547572639	35	-0.641275197	168	0.160010704	72	0.320498128	0	-0.602250805	0	-0.483575717	-48	-0.975845036	-9	-0.027091713	33	-0.117379957	-60	-0.700836757	-22	0.376333447	10	0.048028954
4/26/2020	2020	4	26	20200426	7	0	0	1	0	0	1	0	0	VR07	0	1	0	0	0	0.693147181	0	0	5	22	30	8	1.791759469	3.135494216	3.433987204	2.197224577	30	-1.238721193	-2	-1.322653591	182	0.358422078	134	1.649292758	0	-0.602250805	0	-0.483575717	-53	-1.194839386	-12	-0.284875971	43	0.012901489	-63	-0.856772163	-20	0.474039259	7	-0.467575989
4/27/2020	2020	4	27	20200427	1	0	0	0	0	0	1	0	0	VR07	1	0	0	0	0.693147181	0	0	0	6	30	10	3	1.945910149	3.433987204	2.397895273	1.386294361	60	-0.201998361	7	-1.156912901	219	0.882794996	118	1.306378015	0	-0.602250805	0	-0.483575717	-44	-0.800649556	-23	-1.230084917	41	-0.0131548	-75	-1.480513787	-80	-2.457135105	21	1.938580412
4/28/2020	2020	4	28	20200428	2	0	0	0	0	0	1	0	0	VR07	1	0	0	0	0.693147181	0	0	0	6	10	8	12	1.945910149	2.397895273	2.197224577	2.564949357	50	-0.547572639	61	-0.162468758	140	-0.236812045	1	-1.201186046	17	-0.036102011	21	-0.013085259	-34	-0.362660856	-9	-0.027091713	-36	-1.016321931	-69	-1.168642975	-54	-1.186959547	18	1.422975469
4/29/2020	2020	4	29	20200429	3	0	0	0	0	0	1	0	0	VR07	4	0	0	2	1.609437912	0	0	1.098612289	24	8	3	10	3.218875825	2.197224577	1.386294361	2.397895273	70	0.143575916	84	0.261090784	162	0.074977258	33	-0.515356559	83	2.161887424	40	0.412596584	-34	-0.362660856	-7	0.144764459	-2	-0.573365016	-65	-0.9607291	-50	-0.991547923	16	1.07923884
4/30/2020	2020	4	30	20200430	4	0	0	0	0	0	1	0	0	VR07	3	0	0	1	1.386294361	0	0	0.693147181	21	3	12	7	3.091042453	1.386294361	2.564949357	2.079441542	80	0.489150193	87	0.316337681	170	0.188355186	76	0.406226813	14	-0.136010622	8	-0.304341257	-41	-0.669252946	-10	-0.113019799	-15	-0.742730895	-69	-1.168642975	-53	-1.138106641	19	1.594843783
5/1/2020	2020	5	1	20200501	5	1	0	0	0	0	1	0	0	VR07	3	0	2	0	1.386294361	0	1.098612289	0	22	12	10	4	3.135494216	2.564949357	2.397895273	1.609437912	80	0.489150193	62	-0.144053126	138	-0.265156527	45	-0.258170502	14	-0.136010622	18	-0.080298182	-47	-0.932046166	-9	-0.027091713	-16	-0.75575904	-68	-1.116664506	-50	-0.991547923	18	1.422975469
5/2/2020	2020	5	2	20200502	6	0	1	0	0	0	1	0	0	VR07	2	0	1	0	1.098612289	0	0.693147181	0	30	10	7	8	3.433987204	2.397895273	2.079441542	2.197224577	80	0.489150193	34	-0.65969083	137	-0.279328768	65	0.170472927	19	0.030503729	77	1.241555963	-50	-1.063442776	-9	-0.027091713	-5	-0.61244945	-63	-0.856772163	-22	0.376333447	11	0.219897268
5/3/2020	2020	5	3	20200503	7	0	0	1	0	0	1	0	0	VR07	0	2	0	1	0	1.098612289	0	0.693147181	10	7	4	4	2.397895273	2.079441542	1.609437912	1.609437912	50	-0.547572639	30	-0.733353359	172	0.216699668	27	-0.643949588	15	-0.102707751	3	-0.416362795	-54	-1.238638256	-19	-0.886372573	45	0.038957778	-62	-0.804793694	-17	0.620597977	7	-0.467575989
5/4/2020	2020	5	4	20200504	1	0	0	0	0	0	1	0	0	VR07	1	1	0	1	0.693147181	0.693147181	0	0.693147181	8	4	8	8	2.197224577	1.609437912	2.197224577	2.197224577	60	-0.201998361	45	-0.457118875	165	0.117493981	102	0.963463271	23	0.16371521	6	-0.349149872	-26	-0.012269896	-5	0.316620631	12	-0.390970992	-68	-1.116664506	-57	-1.333518266	17	1.251107154
5/5/2020	2020	5	5	20200505	2	0	0	0	0	0	1	0	0	VR07	0	0	1	1	0	0	0.693147181	0.693147181	3	8	4	5	1.386294361	2.197224577	1.609437912	1.791759469	60	-0.201998361	4	-1.212159798	156	-0.010056188	135	1.670724929	0	-0.602250805	0	-0.483575717	-37	-0.494057466	-11	-0.198947885	47	0.065014067	-73	-1.37655685	-73	-2.115164763	21	1.938580412
5/6/2020	2020	5	6	20200506	3	0	0	0	0	0	1	0	0	VR07	1	0	1	0	0.693147181	0	0.693147181	0	12	4	8	7	2.564949357	1.609437912	2.197224577	2.079441542	50	-0.547572639	29	-0.751768991	182	0.358422078	140	1.777885787	0	-0.602250805	0	-0.483575717	-33	-0.318861986	-5	0.316620631	41	-0.0131548	-61	-0.752815226	-45	-0.747283393	14	0.735502211
5/7/2020	2020	5	7	20200507	4	0	0	0	0	0	1	0	0	VR07	0	1	1	0	0	0.693147181	0.693147181	0	10	8	5	3	2.397895273	2.197224577	1.791759469	1.386294361	40	-0.893146916	10	-1.101666004	214	0.811933791	137	1.713589272	0	-0.602250805	0	-0.483575717	-37	-0.494057466	-8	0.058836373	18	-0.312802125	-67	-1.064686038	-49	-0.942695017	17	1.251107154
5/8/2020	2020	5	8	20200508	5	1	0	0	0	0	1	0	0	VR07	0	1	0	0	0	0.693147181	0	0	7	5	7	4	2.079441542	1.791759469	2.079441542	1.609437912	30	-1.238721193	32	-0.696522094	231	1.052861889	107	1.070624129	0	-0.602250805	0	-0.483575717	-41	-0.669252946	-2	0.574404889	51	0.117126645	-61	-0.752815226	-44	-0.698430487	14	0.735502211
5/9/2020	2020	5	9	20200509	6	0	1	0	0	0	1	0	0	VR07	0	1	0	0	0	0.693147181	0	0	4	7	3	12	1.609437912	2.079441542	1.386294361	2.564949357	50	-0.547572639	72	0.040103197	251	1.336306709	137	1.713589272	0	-0.602250805	0	-0.483575717	-46	-0.888247296	-1	0.660332975	86	0.573111705	-54	-0.388965945	-15	0.718303789	6	-0.639444304
5/10/2020	2020	5	10	20200510	7	0	0	1	0	0	1	0	0	VR07	0	0	0	1	0	0	0	0.693147181	8	3	4	1	2.197224577	1.386294361	1.609437912	0.693147181	100	1.180298748	65	-0.088806229	241	1.194584299	26	-0.665381759	9	-0.302524973	2	-0.438767102	-56	-1.326235996	-18	-0.800444487	0	-0.547308727	-59	-0.648858288	-6	1.157979944	5	-0.811312618
5/11/2020	2020	5	11	20200511	1	0	0	0	0	0	1	0	0	VR07	0	0	0	0	0	0	0	0	4	4	12	5	1.609437912	1.609437912	2.564949357	1.791759469	100	1.180298748	9	-1.120081636	124	-0.463567901	114	1.220649329	10	-0.269222103	2	-0.438767102	-33	-0.318861986	-9	-0.027091713	-16	-0.75575904	-64	-0.908750632	-46	-0.796136299	16	1.07923884
5/12/2020	2020	5	12	20200512	2	0	0	0	0	0	1	0	0	VR07	0	0	1	0	0	0	0.693147181	0	8	12	1	9	2.197224577	2.564949357	0.693147181	2.302585093	50	-0.547572639	-12	-1.506809914	125	-0.44939566	56	-0.022416616	0	-0.602250805	0	-0.483575717	-31	-0.231264246	-5	0.316620631	-12	-0.703646462	-64	-0.908750632	-46	-0.796136299	16	1.07923884
5/13/2020	2020	5	13	20200513	3	0	0	0	0	0	1	0	0	VR07	2	0	0	0	1.098612289	0	0	0	5	1	5	12	1.791759469	0.693147181	1.791759469	2.564949357	70	0.143575916	-11	-1.488394282	126	-0.435223419	74	0.363362471	0	-0.602250805	0	-0.483575717	-34	-0.362660856	-7	0.144764459	-1	-0.560336871	-62	-0.804793694	-43	-0.649577581	15	0.907370525
5/14/2020	2020	5	14	20200514	4	0	0	0	0	0	1	0	0	VR07	1	1	0	0	0.693147181	0.693147181	0	0	7	5	9	16	2.079441542	1.791759469	2.302585093	2.833213344	60	-0.201998361	-13	-1.525225546	138	-0.265156527	100	0.920598928	0	-0.602250805	0	-0.483575717	-36	-0.450258596	-7	0.144764459	-1	-0.560336871	-64	-0.908750632	-45	-0.747283393	16	1.07923884
5/15/2020	2020	5	15	20200515	5	1	0	0	0	0	1	0	0	VR07	0	0	0	0	0	0	0	0	3	9	12	8	1.386294361	2.302585093	2.564949357	2.197224577	50	-0.547572639	-13	-1.525225546	151	-0.080917393	88	0.663412871	0	-0.602250805	0	-0.483575717	-41	-0.669252946	-3	0.488476803	19	-0.29977398	-60	-0.700836757	-40	-0.503018862	14	0.735502211
5/16/2020	2020	5	16	20200516	6	0	1	0	0	0	1	0	0	VR07	0	0	0	0	0	0	0	0	4	12	16	13	1.609437912	2.564949357	2.833213344	2.63905733	70	0.143575916	4	-1.212159798	174	0.24504415	55	-0.043848787	0	-0.602250805	0	-0.483575717	-42	-0.713051816	-4	0.402548717	42	-0.000126656	-55	-0.440944414	-13	0.816009601	9	-0.123839361
5/17/2020	2020	5	17	20200517	7	0	0	1	0	0	1	0	0	VR07	1	0	0	0	0.693147181	0	0	0	12	16	8	17	2.564949357	2.833213344	2.197224577	2.890371758	50	-0.547572639	1	-1.267406695	194	0.528488971	91	0.727709385	0	-0.602250805	0	-0.483575717	-46	-0.888247296	-11	-0.198947885	58	0.208323657	-58	-0.59687982	-5	1.20683285	6	-0.639444304
5/18/2020	2020	5	18	20200518	1	0	0	0	0	0	1	0	0	VR07	1	0	0	0	0.693147181	0	0	0	1	8	13	13	0.693147181	2.197224577	2.63905733	2.63905733	60	-0.201998361	46	-0.438703242	233	1.081206371	125	1.456403215	0	-0.602250805	0	-0.483575717	-26	-0.012269896	-6	0.230692545	37	-0.065267378	-62	-0.804793694	-43	-0.649577581	14	0.735502211
5/19/2020	2020	5	19	20200519	2	0	0	0	0	0	1	0	0	VR07	1	0	0	0	0.693147181	0	0	0	5	13	17	13	1.791759469	2.63905733	2.890371758	2.63905733	50	-0.547572639	67	-0.051974965	237	1.137895335	83	0.556252014	0	-0.602250805	0	-0.483575717	-25	0.031528974	-2	0.574404889	21	-0.273717691	-60	-0.700836757	-42	-0.600724675	14	0.735502211
5/20/2020	2020	5	20	20200520	3	0	0	0	0	0	1	0	0	VR07	0	0	0	0	0	0	0	0	9	17	13	14	2.302585093	2.890371758	2.63905733	2.708050201	40	-0.893146916	95	0.463662739	222	0.925311719	75	0.384794642	0	-0.602250805	0	-0.483575717	-14	0.513316544	10	1.605541921	53	0.143182934	-56	-0.492922882	-39	-0.454165956	10	0.048028954
5/21/2020	2020	5	21	20200521	4	0	0	0	0	0	1	0	0	VR07	0	0	0	0	0	0	0	0	12	13	13	16	2.564949357	2.63905733	2.63905733	2.833213344	40	-0.893146916	86	0.297922048	270	1.605579289	142	1.82075013	0	-0.602250805	0	-0.483575717	-42	-0.713051816	-16	-0.628588315	81	0.507970982	-70	-1.220621444	-78	-2.359429293	18	1.422975469
5/22/2020	2020	5	22	20200522	5	1	0	0	0	0	1	0	0	VR07	0	0	0	1	0	0	0	0.693147181	16	13	14	9	2.833213344	2.63905733	2.708050201	2.302585093	80	0.489150193	149	1.458106882	271	1.61975153	21	-0.772542617	12	-0.202616362	2	-0.438767102	-28	-0.099867636	2	0.918117233	31	-0.143436246	-60	-0.700836757	-56	-1.28466536	15	0.907370525
5/23/2020	2020	5	23	20200523	6	0	1	0	0	0	1	0	0	VR07	0	0	0	2	0	0	0	1.098612289	8	14	16	9	2.197224577	2.708050201	2.833213344	2.302585093	90	0.834724471	116	0.850391017	201	0.627694658	82	0.534819842	0	-0.602250805	-1	-0.505980025	-38	-0.537856336	-5	0.316620631	57	0.195295513	-52	-0.285009007	-4	1.255685756	7	-0.467575989
5/24/2020	2020	5	24	20200524	7	0	0	1	0	0	1	0	0	VR07	1	0	1	0	0.693147181	0	0.693147181	0	13	16	9	6	2.63905733	2.833213344	2.302585093	1.945910149	60	-0.201998361	106	0.666234694	150	-0.095089634	22	-0.751110445	77	1.962070203	51	0.659043967	-48	-0.975845036	-20	-0.972300659	-30	-0.938153063	-62	-0.804793694	-8	1.060274132	6	-0.639444304
5/25/2020	2020	5	25	20200525	1	0	0	0	0	0	1	0	0	VR07	0	0	2	0	0	0	1.098612289	0	17	9	9	2	2.890371758	2.302585093	2.302585093	1.098612289	60	-0.201998361	74	0.076934461	204	0.670211381	89	0.684845042	0	-0.602250805	0	-0.483575717	-18	0.338121064	-2	0.574404889	23	-0.247661402	-59	-0.648858288	-43	-0.649577581	13	0.563633897
5/26/2020	2020	5	26	20200526	2	0	0	0	0	0	1	0	0	VR07	0	1	0	0	0	0.693147181	0	0	13	9	6	3	2.63905733	2.302585093	1.945910149	1.386294361	50	-0.547572639	53	-0.309793817	236	1.123723094	136	1.692157101	0	-0.602250805	0	-0.483575717	-18	0.338121064	0	0.746261061	39	-0.039211089	-58	-0.59687982	-42	-0.600724675	13	0.563633897
5/27/2020	2020	5	27	20200527	3	0	0	0	0	0	1	0	0	VR07	0	2	0	0	0	1.098612289	0	0	13	6	2	5	2.63905733	1.945910149	1.098612289	1.791759469	60	-0.201998361	74	0.076934461	223	0.93948396	103	0.984895443	0	-0.602250805	0	-0.483575717	-19	0.294322194	-1	0.660332975	57	0.195295513	-57	-0.544901351	-38	-0.40531305	12	0.391765582
5/28/2020	2020	5	28	20200528	4	0	0	0	0	0	1	0	0	VR07	0	0	0	0	0	0	0	0	14	2	3	4	2.708050201	1.098612289	1.386294361	1.609437912	70	0.143575916	75	0.095350093	212	0.783589309	145	1.885046644	0	-0.602250805	0	-0.483575717	-23	0.119126714	-2	0.574404889	26	-0.208576968	-62	-0.804793694	-41	-0.551871769	13	0.563633897
5/29/2020	2020	5	29	20200529	5	1	0	0	0	0	1	0	0	VR07	0	0	0	0	0	0	0	0	16	3	5	10	2.833213344	1.386294361	1.791759469	2.397895273	50	-0.547572639	49	-0.383456346	231	1.052861889	150	1.992207501	0	-0.602250805	0	-0.483575717	-31	-0.231264246	1	0.832189147	73	0.403745826	-55	-0.440944414	-36	-0.307607238	10	0.048028954
5/30/2020	2020	5	30	20200530	6	0	1	0	0	0	1	0	0	VR07	0	0	0	0	0	0	0	0	9	5	4	7	2.302585093	1.791759469	1.609437912	2.079441542	50	-0.547572639	92	0.408415842	243	1.222928781	146	1.906478815	0	-0.602250805	0	-0.483575717	-33	-0.318861986	2	0.918117233	101	0.768533873	-48	-0.077095133	5	1.69536191	4	-0.983180933
5/31/2020	2020	5	31	20200531	7	0	0	1	0	0	1	0	0	VR07	0	0	0	0	0	0	0	0	9	4	10	9	2.302585093	1.609437912	2.397895273	2.302585093	70	0.143575916	97	0.500494003	224	0.953656202	143	1.842182301	0	-0.602250805	0	-0.483575717	-55	-1.282437126	-9	-0.027091713	100	0.755505728	-55	-0.440944414	0	1.45109738	3	-1.155049247
6/1/2020	2020	6	1	20200601	1	0	0	0	0	0	0	0	0	VR07	0	0	0	0	0	0	0	0	6	10	7	5	1.945910149	2.397895273	2.079441542	1.791759469	50	-0.547572639	115	0.831975384	252	1.35047895	130	1.563564072	0	-0.602250805	0	-0.483575717	-7	0.819908633	-16	-0.628588315	84	0.547055416	-64	-0.908750632	-75	-2.212870575	16	1.07923884
6/2/2020	2020	6	2	20200602	2	0	0	0	0	0	0	0	0	VR07	0	0	0	0	0	0	0	0	2	7	9	15	1.098612289	2.079441542	2.302585093	2.772588722	40	-0.893146916	134	1.181872398	290	1.889024109	129	1.542131901	0	-0.602250805	0	-0.483575717	-13	0.557115414	3	1.004045319	38	-0.052239234	-57	-0.544901351	-38	-0.40531305	10	0.048028954
6/3/2020	2020	6	3	20200603	3	0	0	0	0	0	0	0	0	VR07	0	0	0	0	0	0	0	0	3	9	5	12	1.386294361	2.302585093	1.791759469	2.564949357	60	-0.201998361	115	0.831975384	248	1.293789986	90	0.706277214	0	-0.602250805	0	-0.483575717	-14	0.513316544	-2	0.574404889	45	0.038957778	-53	-0.336987476	-36	-0.307607238	10	0.048028954
6/4/2020	2020	6	4	20200604	4	0	0	0	0	0	0	0	0	VR07	0	0	0	0	0	0	0	0	5	5	15	14	1.791759469	1.791759469	2.772588722	2.708050201	50	-0.547572639	73	0.058518829	163	0.089149499	0	-1.222618217	55	1.229407058	77	1.241555963	-24	0.075327844	-8	0.058836373	-33	-0.977237497	-59	-0.648858288	-38	-0.40531305	14	0.735502211
6/5/2020	2020	6	5	20200605	5	1	0	0	0	0	0	0	0	VR07	1	0	0	0	0.693147181	0	0	0	4	15	12	4	1.609437912	2.772588722	2.564949357	1.609437912	60	-0.201998361	56	-0.25454692	139	-0.250984286	39	-0.38676353	42	0.796469745	71	1.107130118	-32	-0.275063116	-9	-0.027091713	-16	-0.75575904	-58	-0.59687982	-35	-0.258754332	12	0.391765582
6/6/2020	2020	6	6	20200606	6	0	1	0	0	0	0	0	0	VR07	2	0	0	0	1.098612289	0	0	0	10	12	14	1	2.397895273	2.564949357	2.708050201	0.693147181	90	0.834724471	69	-0.0151437	171	0.202527427	64	0.149040756	4	-0.469039324	21	-0.013085259	-24	0.075327844	-4	0.402548717	20	-0.286745836	-48	-0.077095133	4	1.646509004	6	-0.639444304
6/7/2020	2020	6	7	20200607	7	0	0	1	0	0	0	0	0	VR07	0	0	0	0	0	0	0	0	7	14	4	4	2.079441542	2.708050201	1.609437912	1.609437912	70	0.143575916	96	0.482078371	168	0.160010704	40	-0.365331359	9	-0.302524973	33	0.255766431	-25	0.031528974	-11	-0.198947885	9	-0.430055426	-49	-0.129073601	9	1.890773535	5	-0.811312618
6/8/2020	2020	6	8	20200608	1	0	0	0	0	0	0	0	0	VR07	0	0	0	0	0	0	0	0	9	4	1	1	2.302585093	1.609437912	0.693147181	0.693147181	50	-0.547572639	102	0.592572165	176	0.273388632	2	-1.179753874	2	-0.535645065	2	-0.438767102	-15	0.469517674	-6	0.230692545	-2	-0.573365016	-58	-0.59687982	-39	-0.454165956	12	0.391765582
6/9/2020	2020	6	9	20200609	2	0	0	0	0	0	0	0	0	VR07	0	0	0	0	0	0	0	0	5	1	4	3	1.791759469	0.693147181	1.609437912	1.386294361	50	-0.547572639	102	0.592572165	179	0.315905355	16	-0.879703474	0	-0.602250805	0	-0.483575717	-12	0.600914284	-5	0.316620631	5	-0.482168004	-57	-0.544901351	-39	-0.454165956	12	0.391765582
6/10/2020	2020	6	10	20200610	3	0	0	0	0	0	0	0	0	VR07	0	0	0	0	0	0	0	0	15	4	1	4	2.772588722	1.609437912	0.693147181	1.609437912	50	-0.547572639	80	0.187428255	192	0.500144489	23	-0.729678274	0	-0.602250805	0	-0.483575717	-10	0.688512023	-4	0.402548717	31	-0.143436246	-54	-0.388965945	-36	-0.307607238	10	0.048028954
6/11/2020	2020	6	11	20200611	4	0	0	0	0	0	0	0	0	VR07	0	0	0	0	0	0	0	0	12	1	3	7	2.564949357	0.693147181	1.386294361	2.079441542	40	-0.893146916	128	1.071378604	212	0.783589309	46	-0.23673833	26	0.263623821	20	-0.035489567	-13	0.557115414	-6	0.230692545	0	-0.547308727	-57	-0.544901351	-38	-0.40531305	12	0.391765582
6/12/2020	2020	6	12	20200612	5	1	0	0	0	0	0	0	0	VR07	0	0	0	0	0	0	0	0	14	3	4	2	2.708050201	1.386294361	1.609437912	1.098612289	70	0.143575916	141	1.310781823	273	1.648096012	118	1.306378015	6	-0.402433584	39	0.390192277	-23	0.119126714	-4	0.402548717	72	0.390717681	-52	-0.285009007	-32	-0.112195614	8	-0.295707675
6/13/2020	2020	6	13	20200613	6	0	1	0	0	0	0	0	0	VR07	0	0	0	0	0	0	0	0	4	4	7	8	1.609437912	1.609437912	2.079441542	2.197224577	30	-1.238721193	154	1.550185043	266	1.548890325	81	0.513387671	25	0.230320951	27	0.121340586	-26	-0.012269896	-8	0.058836373	92	0.651280572	-48	-0.077095133	11	1.988479347	3	-1.155049247
6/14/2020	2020	6	14	20200614	7	0	0	1	0	0	0	0	0	VR07	0	0	0	0	0	0	0	0	1	7	2	2	0.693147181	2.079441542	1.098612289	1.098612289	50	-0.547572639	152	1.513353778	253	1.364651191	20	-0.793974788	56	1.262709928	174	3.414773795	-29	-0.143666506	-15	-0.542660229	6	-0.46913986	-49	-0.129073601	7	1.793067723	4	-0.983180933
6/15/2020	2020	6	15	20200615	1	0	0	0	0	0	0	0	0	VR07	0	0	0	0	0	0	0	0	4	2	8	3	1.609437912	1.098612289	2.197224577	1.386294361	40	-0.893146916	148	1.439691249	237	1.137895335	56	-0.022416616	0	-0.602250805	0	-0.483575717	-9	0.732310893	-4	0.402548717	25	-0.221605113	-55	-0.440944414	-37	-0.356460144	10	0.048028954
6/16/2020	2020	6	16	20200616	2	0	0	0	0	0	0	0	0	VR07	0	0	0	0	0	0	0	0	1	8	2	0	0.693147181	2.197224577	1.098612289	0	30	-1.238721193	150	1.476522514	217	0.854450514	4	-1.136889531	0	-0.602250805	-1	-0.505980025	-10	0.688512023	-2	0.574404889	6	-0.46913986	-55	-0.440944414	-37	-0.356460144	11	0.219897268
6/17/2020	2020	6	17	20200617	3	0	0	0	0	0	0	0	0	VR07	0	0	0	0	0	0	0	0	3	2	3	2	1.386294361	1.098612289	1.386294361	1.098612289	50	-0.547572639	141	1.310781823	244	1.237101022	74	0.363362471	13	-0.169313492	70	1.084725811	-9	0.732310893	-4	0.402548717	42	-0.000126656	-52	-0.285009007	-35	-0.258754332	9	-0.123839361
6/18/2020	2020	6	18	20200618	4	0	0	0	0	0	0	0	0	VR07	0	0	0	0	0	0	0	0	4	3	0	2	1.609437912	1.386294361	0	1.098612289	50	-0.547572639	147	1.421275617	231	1.052861889	52	-0.108145302	44	0.863075485	36	0.322979354	-13	0.557115414	-8	0.058836373	7	-0.456111715	-57	-0.544901351	-37	-0.356460144	11	0.219897268
6/19/2020	2020	6	19	20200619	5	1	0	0	0	0	0	0	0	VR07	0	0	0	0	0	0	0	0	7	0	2	1	2.079441542	0	1.098612289	0.693147181	50	-0.547572639	109	0.721481591	234	1.095378612	111	1.156352814	0	-0.602250805	0	-0.483575717	-17	0.381919934	-3	0.488476803	71	0.377689536	-50	-0.18105207	-33	-0.16104852	8	-0.295707675
6/20/2020	2020	6	20	20200620	6	0	1	0	0	0	0	0	0	VR07	0	0	0	0	0	0	0	0	2	2	2	3	1.098612289	1.098612289	1.098612289	1.386294361	30	-1.238721193	105	0.647819062	217	0.854450514	84	0.577684185	0	-0.602250805	0	-0.483575717	-19	0.294322194	-3	0.488476803	88	0.599167994	-44	0.130818742	11	1.988479347	2	-1.326917561
6/21/2020	2020	6	21	20200621	7	0	0	1	0	0	0	0	0	VR07	0	0	0	0	0	0	0	0	8	2	1	2	2.197224577	1.098612289	0.693147181	1.098612289	60	-0.201998361	106	0.666234694	255	1.392995673	84	0.577684185	4	-0.469039324	3	-0.416362795	-24	0.075327844	-16	-0.628588315	54	0.156211079	-47	-0.025116664	21	2.477008407	0	-1.67065419
6/22/2020	2020	6	22	20200622	1	0	0	0	0	0	0	0	0	VR07	0	0	0	0	0	0	0	0	2	1	3	1	1.098612289	0.693147181	1.386294361	0.693147181	50	-0.547572639	110	0.739897223	243	1.222928781	118	1.306378015	0	-0.602250805	-1	-0.505980025	-2	1.038902983	-1	0.660332975	37	-0.065267378	-55	-0.440944414	-38	-0.40531305	9	-0.123839361
6/23/2020	2020	6	23	20200623	2	0	0	0	0	0	0	0	0	VR07	0	0	0	0	0	0	0	0	3	3	2	3	1.386294361	1.386294361	1.098612289	1.386294361	30	-1.238721193	97	0.500494003	283	1.789818422	153	2.056504016	0	-0.602250805	0	-0.483575717	-1	1.082701853	0	0.746261061	82	0.520999127	-55	-0.440944414	-38	-0.40531305	9	-0.123839361
6/24/2020	2020	6	24	20200624	3	0	0	0	0	0	0	0	0	VR07	0	0	0	0	0	0	0	0	0	2	1	3	0	1.098612289	0.693147181	1.386294361	50	-0.547572639	151	1.494938146	300	2.030746519	154	2.077936187	0	-0.602250805	0	-0.483575717	-4	0.951305243	-1	0.660332975	82	0.520999127	-50	-0.18105207	-35	-0.258754332	8	-0.295707675
6/25/2020	2020	6	25	20200625	4	0	0	0	0	0	0	0	0	VR07	0	0	0	0	0	0	0	0	2	1	3	2	1.098612289	0.693147181	1.386294361	1.098612289	60	-0.201998361	169	1.826419527	299	2.016574278	155	2.099368359	0	-0.602250805	0	-0.483575717	-11	0.644713153	-4	0.402548717	38	-0.052239234	-56	-0.492922882	-36	-0.307607238	9	-0.123839361
6/26/2020	2020	6	26	20200626	5	1	0	0	0	0	0	0	0	VR07	0	0	0	0	0	0	0	0	2	3	3	0	1.098612289	1.386294361	1.386294361	0	50	-0.547572639	183	2.084238379	311	2.186641171	131	1.584996244	27	0.296926691	38	0.367787969	-22	0.162925584	-4	0.402548717	74	0.41677397	-49	-0.129073601	-33	-0.16104852	6	-0.639444304
6/27/2020	2020	6	27	20200627	6	0	1	0	0	0	0	0	0	VR07	0	0	0	0	0	0	0	0	1	3	2	0	0.693147181	1.386294361	1.098612289	0	70	0.143575916	177	1.973744585	272	1.633923771	79	0.470523328	9	-0.302524973	13	-0.192319719	-21	0.206724454	-6	0.230692545	65	0.299520669	-42	0.234775679	4	1.646509004	3	-1.155049247
6/28/2020	2020	6	28	20200628	7	0	0	1	0	0	0	0	0	VR07	0	0	0	0	0	0	0	0	3	2	0	0	1.386294361	1.098612289	0	0	90	0.834724471	133	1.163456765	222	0.925311719	58	0.020447727	2	-0.535645065	5	-0.37155418	-12	0.600914284	-8	0.058836373	64	0.286492525	-45	0.078840273	12	2.037332253	1	-1.498785876
6/29/2020	2020	6	29	20200629	1	0	0	0	0	0	0	0	0	VR07	0	0	0	0	0	0	0	0	2	0	0	0	1.098612289	0	0	0	80	0.489150193	122	0.96088481	201	0.627694658	59	0.041879899	0	-0.602250805	0	-0.483575717	-2	1.038902983	-3	0.488476803	21	-0.273717691	-52	-0.285009007	-36	-0.307607238	10	0.048028954
6/30/2020	2020	6	30	20200630	2	0	0	0	0	0	0	0	0	VR07	0	0	0	0	0	0	0	0	1	0	0	1	0.693147181	0	0	0.693147181	80	0.489150193	131	1.126625501	198	0.585177935	10	-1.008296503	84	2.195190295	93	1.600024884	0	1.126500723	-4	0.402548717	-1	-0.560336871	-52	-0.285009007	-36	-0.307607238	10	0.048028954
7/1/2020	2020	7	1	20200701	3	0	0	0	0	0	0	0	0	VR07	0	0	0	0	0	0	0	0	3	0	0	0	1.386294361	0	0	0	70	0.143575916	139	1.273950559	211	0.769417068	48	-0.193873987	99	2.694733348	121	2.227345495	1	1.170299593	-9	-0.027091713	8	-0.44308357	-47	-0.025116664	-33	-0.16104852	9	-0.123839361
7/2/2020	2020	7	2	20200702	4	0	0	0	0	0	0	0	0	VR07	0	0	0	0	0	0	0	0	3	0	1	5	1.386294361	0	0.693147181	1.791759469	60	-0.201998361	133	1.163456765	211	0.769417068	47	-0.215306159	14	-0.136010622	40	0.412596584	-1	1.082701853	-8	0.058836373	11	-0.403999137	-52	-0.285009007	-35	-0.258754332	9	-0.123839361
7/3/2020	2020	7	3	20200703	5	1	0	0	0	0	0	0	0	VR07	0	0	0	0	0	0	0	0	2	1	0	1	1.098612289	0.693147181	0	0.693147181	70	0.143575916	130	1.108209868	218	0.868622755	58	0.020447727	1	-0.568947935	1	-0.46117141	-10	0.688512023	-7	0.144764459	70	0.364661392	-43	0.182797211	-31	-0.063342708	6	-0.639444304
7/4/2020	2020	7	4	20200704	6	0	1	0	0	0	0	0	0	VR07	0	0	0	0	0	0	0	0	0	0	5	0	0	0	1.791759469	0	80	0.489150193	140	1.292366191	184	0.38676656	3	-1.158321703	124	3.527305104	92	1.577620577	-17	0.381919934	-12	-0.284875971	28	-0.182520679	-39	0.390711085	4	1.646509004	3	-1.155049247
7/5/2020	2020	7	5	20200705	7	0	0	1	0	0	0	0	0	VR07	0	0	0	0	0	0	0	0	0	5	1	2	0	1.791759469	0.693147181	1.098612289	90	0.834724471	142	1.329197456	220	0.896967237	41	-0.343899188	43	0.829772615	38	0.367787969	-16	0.425718804	-12	-0.284875971	29	-0.169492535	-42	0.234775679	8	1.841920629	2	-1.326917561
7/6/2020	2020	7	6	20200706	1	0	0	0	0	0	0	0	0	VR07	0	0	0	0	0	0	0	0	0	1	0	2	0	0.693147181	0	1.098612289	70	0.143575916	88	0.334753313	182	0.358422078	74	0.363362471	20	0.0638066	27	0.121340586	4	1.301696203	-7	0.144764459	15	-0.351886559	-49	-0.129073601	-36	-0.307607238	9	-0.123839361
7/7/2020	2020	7	7	20200707	2	0	0	0	0	0	0	0	0	VR07	0	0	0	0	0	0	0	0	0	0	2	0	0	0	1.098612289	0	60	-0.201998361	68	-0.033559332	195	0.542661212	25	-0.686813931	5	-0.435736454	24	0.054127664	10	1.564489423	-3	0.488476803	33	-0.117379957	-47	-0.025116664	-37	-0.356460144	8	-0.295707675
7/8/2020	2020	7	8	20200708	3	0	0	0	0	0	0	0	0	VR07	0	0	0	0	0	0	0	0	1	2	2	6	0.693147181	1.098612289	1.098612289	1.945910149	40	-0.893146916	126	1.034547339	173	0.230871909	0	-1.222618217	64	1.52913289	70	1.084725811	8	1.476891683	-8	0.058836373	18	-0.312802125	-47	-0.025116664	-34	-0.209901426	8	-0.295707675
7/9/2020	2020	7	9	20200709	4	0	0	0	0	0	0	0	0	VR07	0	0	0	0	0	0	0	0	0	2	0	0	0	1.098612289	0	0	60	-0.201998361	144	1.36602872	180	0.330077596	1	-1.201186046	111	3.094367791	82	1.353577501	0	1.126500723	-10	-0.113019799	-3	-0.586393161	-47	-0.025116664	-36	-0.307607238	9	-0.123839361
7/10/2020	2020	7	10	20200710	5	1	0	0	0	0	0	0	0	VR07	0	0	0	0	0	0	0	0	5	0	6	1	1.791759469	0	1.945910149	0.693147181	60	-0.201998361	74	0.076934461	172	0.216699668	33	-0.515356559	29	0.363532432	10	-0.259532642	-12	0.600914284	-8	0.058836373	49	0.091070356	-46	0.026861805	-33	-0.16104852	7	-0.467575989
7/11/2020	2020	7	11	20200711	6	0	1	0	0	0	0	0	0	VR07	0	0	0	0	0	0	0	0	1	6	0	1	0.693147181	1.945910149	0	0.693147181	50	-0.547572639	55	-0.272962552	202	0.641866899	101	0.9420311	2	-0.535645065	1	-0.46117141	-14	0.513316544	-13	-0.370804057	71	0.377689536	-36	0.546646491	4	1.646509004	1	-1.498785876
7/12/2020	2020	7	12	20200712	7	0	0	1	0	0	0	0	0	VR07	0	0	0	0	0	0	0	0	0	0	1	2	0	0	0.693147181	1.098612289	40	-0.893146916	56	-0.25454692	213	0.79776155	82	0.534819842	0	-0.602250805	0	-0.483575717	-9	0.732310893	-12	-0.284875971	76	0.442830259	-40	0.338732617	9	1.890773535	-1	-1.842522504
7/13/2020	2020	7	13	20200713	1	0	0	0	0	0	0	0	0	VR07	0	0	0	0	0	0	0	0	2	1	1	6	1.098612289	0.693147181	0.693147181	1.945910149	30	-1.238721193	93	0.426831474	240	1.180412058	148	1.949343158	0	-0.602250805	0	-0.483575717	9	1.520690553	-8	0.058836373	69	0.351633247	-51	-0.233030539	-43	-0.649577581	7	-0.467575989
7/14/2020	2020	7	14	20200714	2	0	0	0	0	0	0	0	0	VR07	0	0	0	0	0	0	0	0	2	1	2	3	1.098612289	0.693147181	1.098612289	1.386294361	30	-1.238721193	108	0.703065958	175	0.259216391	2	-1.179753874	49	1.029589837	29	0.166149201	6	1.389293943	-10	-0.113019799	4	-0.495196149	-54	-0.388965945	-44	-0.698430487	10	0.048028954
7/15/2020	2020	7	15	20200715	3	0	0	0	0	0	0	0	0	VR07	0	0	0	1	0	0	0	0.693147181	0	2	6	3	0	1.098612289	1.945910149	1.386294361	40	-0.893146916	88	0.334753313	210	0.755244827	100	0.920598928	12	-0.202616362	8	-0.304341257	9	1.520690553	-8	0.058836373	63	0.27346438	-46	0.026861805	-39	-0.454165956	7	-0.467575989
7/16/2020	2020	7	16	20200716	4	0	0	0	0	0	0	0	0	VR07	0	0	0	0	0	0	0	0	6	6	3	1	1.945910149	1.945910149	1.386294361	0.693147181	40	-0.893146916	136	1.218703662	185	0.400938801	2	-1.179753874	44	0.863075485	49	0.614235352	-1	1.082701853	-13	-0.370804057	3	-0.508224293	-55	-0.440944414	-43	-0.649577581	10	0.048028954
7/17/2020	2020	7	17	20200717	5	1	0	0	0	0	0	0	0	VR07	0	0	1	0	0	0	0.693147181	0	0	3	3	6	0	1.386294361	1.386294361	1.945910149	20	-1.584295471	132	1.145041133	211	0.769417068	12	-0.96543216	0	-0.602250805	-1	-0.505980025	-11	0.644713153	-11	-0.198947885	66	0.312548814	-49	-0.129073601	-40	-0.503018862	6	-0.639444304
7/18/2020	2020	7	18	20200718	6	0	1	0	0	0	0	0	0	VR07	0	0	0	0	0	0	0	0	1	3	1	6	0.693147181	1.386294361	0.693147181	1.945910149	30	-1.238721193	130	1.108209868	262	1.49220136	87	0.641980699	0	-0.602250805	0	-0.483575717	-19	0.294322194	-17	-0.714516401	109	0.872759029	-37	0.494668023	4	1.646509004	-1	-1.842522504
7/19/2020	2020	7	19	20200719	7	0	0	1	0	0	0	0	0	VR07	0	1	0	0	0	0.693147181	0	0	1	1	6	0	0.693147181	0.693147181	1.945910149	0	50	-0.547572639	128	1.071378604	248	1.293789986	59	0.041879899	0	-0.602250805	-1	-0.505980025	-11	0.644713153	-13	-0.370804057	88	0.599167994	-42	0.234775679	9	1.890773535	-1	-1.842522504
7/20/2020	2020	7	20	20200720	1	0	0	0	0	0	0	0	0	VR07	0	0	0	0	0	0	0	0	2	6	6	2	1.098612289	1.945910149	1.945910149	1.098612289	60	-0.201998361	91	0.39000021	211	0.769417068	122	1.392106701	0	-0.602250805	0	-0.483575717	18	1.914880383	-5	0.316620631	72	0.390717681	-54	-0.388965945	-46	-0.796136299	8	-0.295707675
7/21/2020	2020	7	21	20200721	2	0	0	0	0	0	0	0	0	VR07	0	0	0	0	0	0	0	0	6	6	0	2	1.945910149	1.945910149	0	1.098612289	50	-0.547572639	61	-0.162468758	215	0.826106032	118	1.306378015	0	-0.602250805	0	-0.483575717	19	1.958679253	-7	0.144764459	71	0.377689536	-53	-0.336987476	-47	-0.844989205	8	-0.295707675
7/22/2020	2020	7	22	20200722	3	0	0	0	0	0	0	0	0	VR07	0	0	0	0	0	0	0	0	3	0	2	6	1.386294361	0	1.098612289	1.945910149	40	-0.893146916	58	-0.217715655	206	0.698555863	82	0.534819842	0	-0.602250805	0	-0.483575717	13	1.695886033	-11	-0.198947885	72	0.390717681	-53	-0.336987476	-44	-0.698430487	7	-0.467575989
7/23/2020	2020	7	23	20200723	4	0	0	0	0	0	0	0	0	VR07	0	0	0	0	0	0	0	0	3	2	2	2	1.386294361	1.098612289	1.098612289	1.098612289	50	-0.547572639	75	0.095350093	254	1.378823432	71	0.299065956	0	-0.602250805	-1	-0.505980025	8	1.476891683	-12	-0.284875971	46	0.051985923	-54	-0.388965945	-46	-0.796136299	8	-0.295707675
7/24/2020	2020	7	24	20200724	5	1	0	0	0	0	0	0	0	VR07	0	0	0	0	0	0	0	0	1	2	6	13	0.693147181	1.098612289	1.945910149	2.63905733	50	-0.547572639	140	1.292366191	215	0.826106032	26	-0.665381759	10	-0.269222103	47	0.569426737	-6	0.863707503	-10	-0.113019799	54	0.156211079	-50	-0.18105207	-44	-0.698430487	6	-0.639444304
7/25/2020	2020	7	25	20200725	6	0	1	0	0	0	0	0	0	VR07	0	0	0	0	0	0	0	0	6	6	2	3	1.945910149	1.945910149	1.098612289	1.386294361	50	-0.547572639	150	1.476522514	219	0.882794996	8	-1.051160846	45	0.896378356	28	0.143744894	-14	0.513316544	-14	-0.456732143	74	0.41677397	-37	0.494668023	-2	1.353391568	1	-1.498785876
7/26/2020	2020	7	26	20200726	7	0	0	1	0	0	0	0	0	VR07	0	0	0	0	0	0	0	0	6	2	13	0	1.945910149	1.098612289	2.63905733	0	60	-0.201998361	125	1.016131707	224	0.953656202	89	0.684845042	17	-0.036102011	31	0.210957816	-4	0.951305243	-13	-0.370804057	96	0.70339315	-38	0.442689554	6	1.744214816	-1	-1.842522504
7/27/2020	2020	7	27	20200727	1	0	0	0	0	0	0	0	0	VR07	0	0	0	0	0	0	0	0	0	13	3	5	0	2.63905733	1.386294361	1.791759469	60	-0.201998361	125	1.016131707	230	1.038689648	24	-0.708246102	7	-0.369130713	7	-0.326745565	18	1.914880383	-10	-0.113019799	50	0.104098501	-56	-0.492922882	-52	-1.089253735	9	-0.123839361
7/28/2020	2020	7	28	20200728	2	0	0	0	0	0	0	0	0	VR07	0	0	0	1	0	0	0	0.693147181	2	3	0	1	1.098612289	1.386294361	0	0.693147181	70	0.143575916	134	1.181872398	216	0.840278273	54	-0.065280959	0	-0.602250805	-1	-0.505980025	25	2.221472473	-7	0.144764459	56	0.182267368	-54	-0.388965945	-51	-1.040400829	9	-0.123839361
7/29/2020	2020	7	29	20200729	3	0	0	0	0	0	0	0	0	VR07	1	0	0	0	0.693147181	0	0	0	2	0	5	4	1.098612289	0	1.791759469	1.609437912	50	-0.547572639	95	0.463662739	213	0.79776155	87	0.641980699	0	-0.602250805	0	-0.483575717	20	2.002478123	-10	-0.113019799	76	0.442830259	-51	-0.233030539	-47	-0.844989205	7	-0.467575989
7/30/2020	2020	7	30	20200730	4	0	0	0	0	0	0	0	0	VR07	0	0	1	0	0	0	0.693147181	0	6	5	1	5	1.945910149	1.791759469	0.693147181	1.791759469	30	-1.238721193	75	0.095350093	259	1.449684637	129	1.542131901	0	-0.602250805	0	-0.483575717	10	1.564489423	-9	-0.027091713	62	0.260436235	-57	-0.544901351	-50	-0.991547923	7	-0.467575989
7/31/2020	2020	7	31	20200731	5	1	0	0	0	0	0	0	0	VR07	0	0	0	0	0	0	0	0	2	1	4	6	1.098612289	0.693147181	1.609437912	1.945910149	50	-0.547572639	161	1.679094469	323	2.356708063	143	1.842182301	0	-0.602250805	0	-0.483575717	-19	0.294322194	-17	-0.714516401	107	0.84670274	-54	-0.388965945	-49	-0.942695017	4	-0.983180933
8/1/2020	2020	8	1	20200801	6	0	1	0	0	0	0	0	0	VR07	0	1	0	0	0	0.693147181	0	0	13	4	5	16	2.63905733	1.609437912	1.791759469	2.833213344	50	-0.547572639	130	1.108209868	268	1.577234807	40	-0.365331359	6	-0.402433584	5	-0.37155418	-21	0.206724454	-18	-0.800444487	113	0.924871608	-43	0.182797211	0	1.45109738	0	-1.67065419
8/2/2020	2020	8	2	20200802	7	0	0	1	0	0	0	0	0	VR07	0	0	0	0	0	0	0	0	3	5	6	9	1.386294361	1.791759469	1.945910149	2.302585093	60	-0.201998361	87	0.316337681	231	1.052861889	86	0.620548528	0	-0.602250805	-1	-0.505980025	-3	0.995104113	-13	-0.370804057	92	0.651280572	-43	0.182797211	7	1.793067723	-1	-1.842522504
8/3/2020	2020	8	3	20200803	1	0	0	0	0	0	0	0	0	VR07	0	0	0	0	0	0	0	0	0	6	16	12	0	1.945910149	2.833213344	2.564949357	60	-0.201998361	70	0.003271932	224	0.953656202	51	-0.129577473	0	-0.602250805	-1	-0.505980025	23	2.133874733	-5	0.316620631	61	0.247408091	-59	-0.648858288	-52	-1.089253735	9	-0.123839361
8/4/2020	2020	8	4	20200804	2	0	0	0	0	0	0	0	0	VR07	0	0	0	0	0	0	0	0	5	16	9	16	1.791759469	2.833213344	2.302585093	2.833213344	40	-0.893146916	78	0.15059699	224	0.953656202	126	1.477835386	0	-0.602250805	0	-0.483575717	33	2.571863433	-5	0.316620631	87	0.586139849	-55	-0.440944414	-52	-1.089253735	8	-0.295707675
8/5/2020	2020	8	5	20200805	3	0	0	0	0	0	0	0	0	VR07	0	0	0	0	0	0	0	0	1	9	12	7	0.693147181	2.302585093	2.564949357	2.079441542	70	0.143575916	130	1.108209868	289	1.874851868	129	1.542131901	0	-0.602250805	0	-0.483575717	17	1.871081513	-9	-0.027091713	110	0.885787174	-55	-0.440944414	-49	-0.942695017	7	-0.467575989
8/6/2020	2020	8	6	20200806	4	0	0	0	0	0	0	0	0	VR07	0	0	0	1	0	0	0	0.693147181	4	12	16	6	1.609437912	2.564949357	2.833213344	1.945910149	40	-0.893146916	130	1.108209868	316	2.257502376	139	1.756453615	0	-0.602250805	0	-0.483575717	0	1.126500723	-12	-0.284875971	58	0.208323657	-60	-0.700836757	-52	-1.089253735	8	-0.295707675
8/7/2020	2020	8	7	20200807	5	1	0	0	0	0	0	0	0	VR07	0	0	0	0	0	0	0	0	5	16	7	10	1.791759469	2.833213344	2.079441542	2.397895273	30	-1.238721193	165	1.752756998	343	2.640152884	139	1.756453615	0	-0.602250805	0	-0.483575717	-21	0.206724454	-15	-0.542660229	83	0.534027271	-58	-0.59687982	-50	-0.991547923	6	-0.639444304
8/8/2020	2020	8	8	20200808	6	0	1	0	0	0	0	0	0	VR07	0	0	1	1	0	0	0.693147181	0.693147181	6	7	6	11	1.945910149	2.079441542	1.945910149	2.48490665	50	-0.547572639	164	1.734341366	359	2.86690874	123	1.413538872	0	-0.602250805	0	-0.483575717	-32	-0.275063116	-20	-0.972300659	100	0.755505728	-51	-0.233030539	-6	1.157979944	0	-1.67065419
8/9/2020	2020	8	9	20200809	7	0	0	1	0	0	0	0	0	VR07	0	0	0	0	0	0	0	0	16	6	10	4	2.833213344	1.945910149	2.397895273	1.609437912	60	-0.201998361	210	2.58146045	339	2.583463919	99	0.899166757	0	-0.602250805	0	-0.483575717	-28	-0.099867636	-15	-0.542660229	75	0.429802115	-48	-0.077095133	5	1.69536191	-1	-1.842522504
8/10/2020	2020	8	10	20200810	1	0	0	0	0	0	0	0	0	VR07	0	1	1	0	0	0.693147181	0.693147181	0	9	10	11	9	2.302585093	2.397895273	2.48490665	2.302585093	50	-0.547572639	194	2.286810334	336	2.540947196	97	0.856302414	0	-0.602250805	0	-0.483575717	3	1.257897333	-9	-0.027091713	55	0.169239224	-61	-0.752815226	-50	-0.991547923	9	-0.123839361
8/11/2020	2020	8	11	20200811	2	0	0	0	0	0	0	0	0	VR07	1	0	0	0	0.693147181	0	0	0	12	11	4	13	2.564949357	2.48490665	1.609437912	2.63905733	40	-0.893146916	205	2.489382289	354	2.796047535	100	0.920598928	0	-0.602250805	-1	-0.505980025	2	1.214098463	-10	-0.113019799	52	0.13015479	-61	-0.752815226	-51	-1.040400829	9	-0.123839361
8/12/2020	2020	8	12	20200812	3	0	0	0	0	0	0	0	0	VR07	0	1	0	1	0	0.693147181	0	0.693147181	16	4	9	15	2.833213344	1.609437912	2.302585093	2.772588722	40	-0.893146916	215	2.673538612	342	2.625980643	92	0.749141557	0	-0.602250805	0	-0.483575717	-1	1.082701853	-15	-0.542660229	66	0.312548814	-59	-0.648858288	-47	-0.844989205	8	-0.295707675
8/13/2020	2020	8	13	20200813	4	0	0	0	0	0	0	0	0	VR07	0	0	0	0	0	0	0	0	7	9	13	16	2.079441542	2.302585093	2.63905733	2.833213344	30	-1.238721193	193	2.268394702	332	2.484258232	45	-0.258170502	33	0.496743913	35	0.300575047	-6	0.863707503	-14	-0.456732143	19	-0.29977398	-63	-0.856772163	-50	-0.991547923	11	0.219897268
8/14/2020	2020	8	14	20200814	5	1	0	0	0	0	0	0	0	VR07	0	0	1	0	0	0	0.693147181	0	6	13	15	10	1.945910149	2.63905733	2.772588722	2.397895273	40	-0.893146916	185	2.121069643	297	1.988229796	66	0.191905099	0	-0.602250805	0	-0.483575717	-10	0.688512023	-13	-0.370804057	73	0.403745826	-57	-0.544901351	-46	-0.796136299	7	-0.467575989
8/15/2020	2020	8	15	20200815	6	0	1	0	0	0	0	0	0	VR07	0	0	0	0	0	0	0	0	10	15	16	16	2.397895273	2.772588722	2.833213344	2.833213344	50	-0.547572639	173	1.900082056	297	1.988229796	47	-0.215306159	0	-0.602250805	0	-0.483575717	-19	0.294322194	-17	-0.714516401	93	0.664308717	-45	0.078840273	-2	1.353391568	1	-1.498785876
8/16/2020	2020	8	16	20200816	7	0	0	1	0	0	0	0	0	VR07	0	1	0	0	0	0.693147181	0	0	11	16	10	12	2.48490665	2.833213344	2.397895273	2.564949357	40	-0.893146916	163	1.715925733	307	2.129952207	45	-0.258170502	5	-0.435736454	47	0.569426737	-16	0.425718804	-14	-0.456732143	71	0.377689536	-46	0.026861805	7	1.793067723	0	-1.67065419
8/17/2020	2020	8	17	20200817	1	0	0	0	0	0	0	0	0	VR07	0	0	0	0	0	0	0	0	4	10	16	13	1.609437912	2.397895273	2.833213344	2.63905733	60	-0.201998361	145	1.384444353	271	1.61975153	44	-0.279602673	1	-0.568947935	1	-0.46117141	15	1.783483773	-8	0.058836373		-0.547308727	-56	-0.492922882	-45	-0.747283393	9	-0.123839361
8/18/2020	2020	8	18	20200818	2	0	0	0	0	0	0	0	0	VR07	0	0	0	0	0	0	0	0	9	16	12	9	2.302585093	2.833213344	2.564949357	2.302585093	60	-0.201998361	127	1.052962972	261	1.478029119	101	0.9420311	0	-0.602250805	0	-0.483575717	18	1.914880383	-5	0.316620631		-0.547308727	-54	-0.388965945	-43	-0.649577581	8	-0.295707675
8/19/2020	2020	8	19	20200819	3	0	0	0	0	0	0	0	0	VR07	0	0	0	0	0	0	0	0	13	12	13	14	2.63905733	2.564949357	2.63905733	2.708050201	50	-0.547572639	121	0.942469178	282	1.775646181	100	0.920598928	0	-0.602250805	-1	-0.505980025	12	1.652087163	-11	-0.198947885		-0.547308727	-50	-0.18105207	-40	-0.503018862	7	-0.467575989
8/20/2020	2020	8	20	20200820	4	0	0	0	0	0	0	0	0	VR07	1	0	0	1	0.693147181	0	0	0.693147181	15	13	9	20	2.772588722	2.63905733	2.302585093	3.044522438	60	-0.201998361	189	2.194732172	291	1.90319635	34	-0.493924388	14	-0.136010622	9	-0.28193695	6	1.389293943	-10	-0.113019799		-0.547308727	-55	-0.440944414	-44	-0.698430487	8	-0.295707675
8/21/2020	2020	8	21	20200821	5	1	0	0	0	0	0	0	0	VR07	0	0	0	0	0	0	0	0	16	9	14	21	2.833213344	2.302585093	2.708050201	3.091042453	90	0.834724471	160	1.660678837	305	2.101607725	88	0.663412871	26	0.263623821	12	-0.214724027	-4	0.951305243	-9	-0.027091713		-0.547308727	-49	-0.129073601	-40	-0.503018862	6	-0.639444304
8/22/2020	2020	8	22	20200822	6	0	1	0	0	0	0	0	0	VR07	1	0	1	0	0.693147181	0	0.693147181	0	10	14	20	13	2.397895273	2.708050201	3.044522438	2.63905733	90	0.834724471	157	1.60543194	248	1.293789986	67	0.21333727	13	-0.169313492	44	0.502213814	-13	0.557115414	-12	-0.284875971		-0.547308727	-40	0.338732617		1.45109738	2	-1.326917561
8/23/2020	2020	8	23	20200823	7	0	0	1	0	0	0	0	0	VR07	0	0	0	0	0	0	0	0	16	20	21	13	2.833213344	3.044522438	3.091042453	2.63905733	80	0.489150193	131	1.126625501	221	0.911139478	77	0.427658985	0	-0.602250805	-1	-0.505980025	3	1.257897333	-3	0.488476803		-0.547308727	-40	0.338732617		1.45109738	1	-1.498785876
8/24/2020	2020	8	24	20200824	1	0	0	0	0	0	0	0	0	VR07	0	1	0	0	0	0.693147181	0	0	12	21	13	10	2.564949357	3.091042453	2.63905733	2.397895273	50	-0.547572639	95	0.463662739	212	0.783589309	44	-0.279602673	18	-0.002799141	25	0.076531971	11	1.608288293	-2	0.574404889		-0.547308727	-50	-0.18105207	-38	-0.40531305	8	-0.295707675
8/25/2020	2020	8	25	20200825	2	0	0	0	0	0	0	0	0	VR07	0	0	0	0	0	0	0	0	13	13	13	14	2.63905733	2.63905733	2.63905733	2.708050201	100	1.180298748	94	0.445247107	202	0.641866899	10	-1.008296503	35	0.563349653	19	-0.057893874	13	1.695886033	1	0.832189147		-0.547308727	-50	-0.18105207	-37	-0.356460144	8	-0.295707675
8/26/2020	2020	8	26	20200826	3	0	0	0	0	0	0	0	0	VR07	1	0	0	1	0.693147181	0	0	0.693147181	9	13	10	15	2.302585093	2.63905733	2.397895273	2.772588722	120	1.871447303	119	0.905637913	187	0.429283284	0	-1.222618217	96	2.594824738	87	1.465599039	3	1.257897333	-8	0.058836373		-0.547308727	-47	-0.025116664	-36	-0.307607238	8	-0.295707675
8/27/2020	2020	8	27	20200827	4	0	0	0	0	0	0	0	0	VR07	0	0	0	1	0	0	0	0.693147181	14	10	14	21	2.708050201	2.397895273	2.708050201	3.091042453	40	-0.893146916	97	0.500494003	205	0.684383622	18	-0.836839131	15	-0.102707751	12	-0.214724027	11	1.608288293	-2	0.574404889		-0.547308727	-43	0.182797211	-35	-0.258754332	7	-0.467575989
8/28/2020	2020	8	28	20200828	5	1	0	0	0	0	0	0	0	VR07	0	0	1	0	0	0	0.693147181	0	20	14	15	17	3.044522438	2.708050201	2.772588722	2.890371758	70	0.143575916	119	0.905637913	211	0.769417068	49	-0.172441816	20	0.0638066	47	0.569426737	-8	0.776109763	-4	0.402548717		-0.547308727	-43	0.182797211	-31	-0.063342708	6	-0.639444304
8/29/2020	2020	8	29	20200829	6	0	1	0	0	0	0	0	0	VR07	0	0	1	0	0	0	0.693147181	0	21	15	21	39	3.091042453	2.772588722	3.091042453	3.688879454	70	0.143575916	111	0.758312855	197	0.571005694	44	-0.279602673	3	-0.502342194	3	-0.416362795	-10	0.688512023	-4	0.402548717		-0.547308727	-36	0.546646491		1.45109738	2	-1.326917561
8/30/2020	2020	8	30	20200830	7	0	0	1	0	0	0	0	0	VR07	0	1	0	0	0	0.693147181	0	0	13	21	17	14	2.63905733	3.091042453	2.890371758	2.708050201	70	0.143575916	102	0.592572165	187	0.429283284	12	-0.96543216	37	0.629955394	43	0.479809507	-10	0.688512023	-8	0.058836373		-0.547308727	-39	0.390711085		1.45109738	1	-1.498785876
8/31/2020	2020	8	31	20200831	1	0	0	0	0	0	0	0	0	VR07	0	1	0	0	0	0.693147181	0	0	13	17	39	30	2.63905733	2.890371758	3.688879454	3.433987204	40	-0.893146916	105	0.647819062	187	0.429283284	42	-0.322467016	13	-0.169313492	7	-0.326745565	3	1.257897333	-3	0.488476803		-0.547308727	-41	0.286754148	-34	-0.209901426	7	-0.467575989
9/1/2020	2020	9	1	20200901	2	0	0	0	0	0	0	0	0	VR07	0	0	0	1	0	0	0	0.693147181	10	39	14	32	2.397895273	3.688879454	2.708050201	3.496507561	40	-0.893146916	93	0.426831474	197	0.571005694	47	-0.215306159	0	-0.602250805	0	-0.483575717	6	1.389293943	-1	0.660332975		-0.547308727	-39	0.390711085	-34	-0.209901426	6	-0.639444304
9/2/2020	2020	9	2	20200902	3	0	0	0	0	0	0	0	0	VR07	0	0	0	0	0	0	0	0	14	14	30	25	2.708050201	2.708050201	3.433987204	3.258096538	30	-1.238721193	64	-0.107221862	223	0.93948396	97	0.856302414	0	-0.602250805	0	-0.483575717	4	1.301696203	-7	0.144764459		-0.547308727	-35	0.59862496	-31	-0.063342708	5	-0.811312618
9/3/2020	2020	9	3	20200903	4	0	0	0	0	0	0	0	0	VR07	1	0	1	0	0.693147181	0	0.693147181	0	15	30	32	28	2.772588722	3.433987204	3.496507561	3.36729583	60	-0.201998361	98	0.518909636	199	0.599350176	1	-1.201186046	96	2.594824738	141	2.675431646	-9	0.732310893	-11	-0.198947885		-0.547308727	-46	0.026861805	-35	-0.258754332	8	-0.295707675
9/4/2020	2020	9	4	20200904	5	1	0	0	0	0	0	0	0	VR07	0	0	0	0	0	0	0	0	21	32	25	42	3.091042453	3.496507561	3.258096538	3.761200116	60	-0.201998361	130	1.108209868	216	0.840278273	68	0.234769442	27	0.296926691	50	0.63663966	-11	0.644713153	-4	0.402548717		-0.547308727	-39	0.390711085	-29	0.034363104	4	-0.983180933
9/5/2020	2020	9	5	20200905	6	0	1	0	0	0	0	0	0	VR07	0	1	0	0	0	0.693147181	0	0	17	25	28	20	2.890371758	3.258096538	3.36729583	3.044522438	60	-0.201998361	95	0.463662739	198	0.585177935	68	0.234769442	23	0.16371521	33	0.255766431	-12	0.600914284	-10	-0.113019799		-0.547308727	-36	0.546646491		1.45109738	1	-1.498785876
9/6/2020	2020	9	6	20200906	7	0	0	1	0	0	0	0	0	VR07	0	0	0	0	0	0	0	0	39	28	42	57	3.688879454	3.36729583	3.761200116	4.060443011	40	-0.893146916	87	0.316337681	190	0.471800007	61	0.084744242	4	-0.469039324	2	-0.438767102	-7	0.819908633	-8	0.058836373		-0.547308727	-37	0.494668023		1.45109738	0	-1.67065419
9/7/2020	2020	9	7	20200907	1	0	0	0	0	0	0	0	0	VR07	0	0	0	0	0	0	0	0	14	42	20	26	2.708050201	3.761200116	3.044522438	3.295836866	50	-0.547572639	68	-0.033559332	214	0.811933791	99	0.899166757	0	-0.602250805	0	-0.483575717	3	1.257897333	-5	0.316620631		-0.547308727	-41	0.286754148	-34	-0.209901426	6	-0.639444304
9/8/2020	2020	9	8	20200908	2	0	0	0	0	0	0	0	0	VR07	0	0	0	2	0	0	0	1.098612289	30	20	57	72	3.433987204	3.044522438	4.060443011	4.290459441	50	-0.547572639	131	1.126625501	181	0.344249837	0	-1.222618217	0	-0.602250805	-1	-0.505980025	1	1.170299593	-6	0.230692545		-0.547308727	-43	0.182797211	-34	-0.209901426	7	-0.467575989
9/9/2020	2020	9	9	20200909	3	0	0	0	0	0	0	0	0	VR07	1	0	0	0	0.693147181	0	0	0	32	57	26	38	3.496507561	4.060443011	3.295836866	3.663561646	50	-0.547572639	87	0.316337681	210	0.755244827	0	-1.222618217	12	-0.202616362	8	-0.304341257	-2	1.038902983	-10	-0.113019799		-0.547308727	-39	0.390711085	-29	0.034363104	6	-0.639444304
9/10/2020	2020	9	10	20200910	4	0	0	0	0	0	0	0	0	VR07	1	0	2	1	0.693147181	0	1.098612289	0.693147181	25	26	72	50	3.258096538	3.295836866	4.290459441	3.931825633	30	-1.238721193	57	-0.236131287	194	0.528488971	62	0.106176413	0	-0.602250805	0	-0.483575717	-3	0.995104113	-8	0.058836373		-0.547308727	-44	0.130818742	-31	-0.063342708	6	-0.639444304
9/11/2020	2020	9	11	20200911	5	1	0	0	0	0	0	0	0	VR07	0	0	0	0	0	0	0	0	28	72	38	37	3.36729583	4.290459441	3.663561646	3.63758616	40	-0.893146916	73	0.058518829	207	0.712728104	91	0.727709385	0	-0.602250805	0	-0.483575717	-12	0.600914284	-6	0.230692545	62	0.260436235	-34	0.650603429	-26	0.180921822	4	-0.983180933
9/12/2020	2020	9	12	20200912	6	0	1	0	0	0	0	0	0	VR07	0	2	1	0	0	1.098612289	0.693147181	0	42	38	50	16	3.761200116	3.663561646	3.931825633	2.833213344	60	-0.201998361	70	0.003271932	189	0.457627766	36	-0.451060045	0	-0.602250805	0	-0.483575717	-13	0.557115414	-8	0.058836373	91	0.638252427	-35	0.59862496	6	1.744214816	1	-1.498785876
9/13/2020	2020	9	13	20200913	7	0	0	1	0	0	0	0	0	VR07	0	0	0	2	0	0	0	1.098612289	20	50	37	61	3.044522438	3.931825633	3.63758616	4.127134385	60	-0.201998361	96	0.482078371	231	1.052861889	97	0.856302414	0	-0.602250805	0	-0.483575717	0	1.126500723	-7	0.144764459	96	0.70339315	-32	0.754560366	10	1.939626441	-1	-1.842522504
9/14/2020	2020	9	14	20200914	1	0	0	0	0	0	0	0	0	VR07	0	1	0	3	0	0.693147181	0	1.386294361	57	37	16	78	4.060443011	3.63758616	2.833213344	4.369447852	30	-1.238721193	99	0.537325268	298	2.002402037	115	1.2420815	0	-0.602250805	0	-0.483575717	-1	1.082701853	-5	0.316620631	58	0.208323657	-40	0.338732617	-27	0.132068916	6	-0.639444304
9/15/2020	2020	9	15	20200915	2	0	0	0	0	0	0	0	0	VR07	1	0	2	0	0.693147181	0	1.098612289	0	26	16	61	105	3.295836866	2.833213344	4.127134385	4.663439094	20	-1.584295471	132	1.145041133	326	2.399224786	97	0.856302414	0	-0.602250805	0	-0.483575717	-1	1.082701853	-5	0.316620631	67	0.325576958	-41	0.286754148	-28	0.08321601	6	-0.639444304
9/16/2020	2020	9	16	20200916	3	0	0	0	0	0	0	0	0	VR07	0	0	3	4	0	0	1.386294361	1.609437912	72	61	78	74	4.290459441	4.127134385	4.369447852	4.317488114	70	0.143575916	121	0.942469178	257	1.421340155	72	0.320498128	0	-0.602250805	0	-0.483575717	-1	1.082701853	-8	0.058836373	55	0.169239224	-42	0.234775679	-26	0.180921822	5	-0.811312618
9/17/2020	2020	9	17	20200917	4	0	0	0	0	0	0	0	0	VR07	0	2	0	0	0	1.098612289	0	0	38	78	105	76	3.663561646	4.369447852	4.663439094	4.343805422	60	-0.201998361	71	0.021687564	196	0.556833453	112	1.177784986	0	-0.602250805	0	-0.483575717	-4	0.951305243	-9	-0.027091713	29	-0.169492535	-46	0.026861805	-29	0.034363104	6	-0.639444304
9/18/2020	2020	9	18	20200918	5	1	0	0	0	0	0	0	0	VR07	0	3	4	1	0	1.386294361	1.609437912	0.693147181	50	105	74	69	3.931825633	4.663439094	4.317488114	4.248495242	60	-0.201998361	67	-0.051974965	218	0.868622755	115	1.2420815	0	-0.602250805	0	-0.483575717	-13	0.557115414	-6	0.230692545	68	0.338605103	-36	0.546646491	-24	0.278627635	4	-0.983180933
9/19/2020	2020	9	19	20200919	6	0	1	0	0	0	0	0	0	VR07	0	0	0	1	0	0	0	0.693147181	37	74	76	83	3.63758616	4.317488114	4.343805422	4.430816799	50	-0.547572639	75	0.095350093	243	1.222928781	114	1.220649329	0	-0.602250805	0	-0.483575717	-8	0.776109763	-9	-0.027091713	118	0.99001233	-35	0.59862496	5	1.69536191	0	-1.67065419
9/20/2020	2020	9	20	20200920	7	0	0	1	0	0	0	0	0	VR07	0	4	1	2	0	1.609437912	0.693147181	1.098612289	16	76	69	94	2.833213344	4.343805422	4.248495242	4.553876892	50	-0.547572639	70	0.003271932	238	1.152067576	112	1.177784986	0	-0.602250805	0	-0.483575717	-4	0.951305243	-6	0.230692545	120	1.01606862	-35	0.59862496	8	1.841920629	-1	-1.842522504
9/21/2020	2020	9	21	20200921	1	0	0	0	0	0	0	0	0	VR07	0	0	1	1	0	0	0.693147181	0.693147181	61	69	83	120	4.127134385	4.248495242	4.430816799	4.795790546	30	-1.238721193	85	0.279506416	260	1.463856878	112	1.177784986	0	-0.602250805	0	-0.483575717	3	1.257897333	-3	0.488476803	49	0.091070356	-42	0.234775679	-28	0.08321601	6	-0.639444304
9/22/2020	2020	9	22	20200922	2	0	0	0	0	0	0	0	0	VR07	2	1	2	2	1.098612289	0.693147181	1.098612289	1.098612289	78	83	94	68	4.369447852	4.430816799	4.553876892	4.234106505	30	-1.238721193	52	-0.328209449	240	1.180412058	105	1.027759786	0	-0.602250805	0	-0.483575717	6	1.389293943	0	0.746261061	45	0.038957778	-39	0.390711085	-27	0.132068916	6	-0.639444304
9/23/2020	2020	9	23	20200923	3	0	0	0	0	0	0	0	0	VR07	0	1	1	3	0	0.693147181	0.693147181	1.386294361	105	94	120	110	4.663439094	4.553876892	4.795790546	4.709530201	70	0.143575916	86	0.297922048	231	1.052861889	23	-0.729678274	16	-0.069404881	32	0.233362124	-2	1.038902983	-3	0.488476803	27	-0.195548824	-34	0.650603429	-23	0.327480541	6	-0.639444304
9/24/2020	2020	9	24	20200924	4	0	0	0	0	0	0	0	0	VR07	1	2	2	1	0.693147181	1.098612289	1.098612289	0.693147181	74	120	68	119	4.317488114	4.795790546	4.234106505	4.787491743	80	0.489150193	111	0.758312855	186	0.415111043	79	0.470523328	23	0.16371521	28	0.143744894	-3	0.995104113	-3	0.488476803	0	-0.547308727	-40	0.338732617	-26	0.180921822	7	-0.467575989
9/25/2020	2020	9	25	20200925	5	1	0	0	0	0	0	0	0	VR07	0	1	3	1	0	0.693147181	1.386294361	0.693147181	76	68	110	107	4.343805422	4.234106505	4.709530201	4.682131227	80	0.489150193	87	0.316337681	146	-0.151778599	60	0.06331207	14	-0.136010622	10	-0.259532642	-10	0.688512023	0	0.746261061	20	-0.286745836	-31	0.806538835	-22	0.376333447	5	-0.811312618
9/26/2020	2020	9	26	20200926	6	0	1	0	0	0	0	0	0	VR07	0	2	1	1	0	1.098612289	0.693147181	0.693147181	69	110	119	99	4.248495242	4.709530201	4.787491743	4.605170186	60	-0.201998361	94	0.445247107	150	-0.095089634	33	-0.515356559	95	2.561521867	214	4.310946097	-6	0.863707503	-1	0.660332975	48	0.078042212	-26	1.066431178	5	1.69536191	2	-1.326917561
9/27/2020	2020	9	27	20200927	7	0	0	1	0	0	0	0	0	VR07	2	3	1	4	1.098612289	1.386294361	0.693147181	1.609437912	83	119	107	127	4.430816799	4.787491743	4.682131227	4.852030264	80	0.489150193	113	0.79514412	153	-0.052572911	2	-1.179753874	33	0.496743913	33	0.255766431	-8	0.776109763	-3	0.488476803	35	-0.091323667	-31	0.806538835	4	1.646509004	2	-1.326917561
9/28/2020	2020	9	28	20200928	1	0	0	0	0	0	0	0	0	VR07	3	1	1	1	1.386294361	0.693147181	0.693147181	0.693147181	94	107	99	237	4.553876892	4.682131227	4.605170186	5.472270674	40	-0.893146916	112	0.776728488	126	-0.435223419	0	-1.222618217	42	0.796469745	20	-0.035489567	-5	0.907506373	-4	0.402548717	-18	-0.781815329	-38	0.442689554	-24	0.278627635	8	-0.295707675
9/29/2020	2020	9	29	20200929	2	0	0	0	0	0	0	0	0	VR07	0	1	4	4	0	0.693147181	1.609437912	1.609437912	120	99	127	188	4.795790546	4.605170186	4.852030264	5.241747015	30	-1.238721193	112	0.776728488	182	0.358422078	26	-0.665381759	59	1.362618539	54	0.72625689	-4	0.951305243	1	0.832189147	-7	-0.638505739	-43	0.182797211	-27	0.132068916	9	-0.123839361
9/30/2020	2020	9	30	20200930	3	0	0	0	0	0	0	0	0	VR07	4	1	1	1	1.609437912	0.693147181	0.693147181	0.693147181	68	127	237	199	4.234106505	4.852030264	5.472270674	5.298317367	50	-0.547572639	123	0.979300443	192	0.500144489	33	-0.515356559	0	-0.602250805	-1	-0.505980025	-5	0.907506373	-3	0.488476803	9	-0.430055426	-41	0.286754148	-27	0.132068916	8	-0.295707675
10/1/2020	2020	10	1	20201001	4	0	0	0	0	0	0	0	0	VR07	0	4	4	4	0	1.609437912	1.609437912	1.609437912	110	237	188	233	4.709530201	5.472270674	5.241747015	5.455321115	60	-0.201998361	88	0.334753313	158	0.018288294	3	-1.158321703	39	0.696561134	40	0.412596584	-14	0.513316544	-7	0.144764459	-29	-0.925124919	-47	-0.025116664	-31	-0.063342708	11	0.219897268
10/2/2020	2020	10	2	20201002	5	1	0	0	0	0	0	0	0	VR07	1	1	1	4	0.693147181	0.693147181	0.693147181	1.609437912	119	188	199	239	4.787491743	5.241747015	5.298317367	5.480638923	70	0.143575916	84	0.261090784	173	0.230871909	33	-0.515356559	0	-0.602250805	-1	-0.505980025	-17	0.381919934	-3	0.488476803	18	-0.312802125	-37	0.494668023	-25	0.229774728	8	-0.295707675
10/3/2020	2020	10	3	20201003	6	0	1	0	0	0	0	0	0	VR07	1	4	4	7	0.693147181	1.609437912	1.609437912	2.079441542	107	199	233	195	4.682131227	5.298317367	5.455321115	5.278114659	60	-0.201998361	95	0.463662739	151	-0.080917393	0	-1.222618217	32	0.463441043	64	0.950299965	-18	0.338121064	-5	0.316620631	12	-0.390970992	-34	0.650603429	1	1.499950286	5	-0.811312618
10/4/2020	2020	10	4	20201004	7	0	0	1	0	0	0	0	0	VR07	2	1	4	6	1.098612289	0.693147181	1.609437912	1.945910149	99	233	239	114	4.605170186	5.455321115	5.480638923	4.744932128	100	1.180298748	103	0.610987797	144	-0.180123081	34	-0.493924388	21	0.09710947	15	-0.147511104	-13	0.557115414	-5	0.316620631	58	0.208323657	-37	0.494668023	2	1.548803192	3	-1.155049247
10/5/2020	2020	10	5	20201005	1	0	0	0	0	0	0	0	0	VR07	1	4	7	2	0.693147181	1.609437912	2.079441542	1.098612289	127	239	195	347	4.852030264	5.480638923	5.278114659	5.85220248	80	0.489150193	101	0.574156533	134	-0.321845491	3	-1.158321703	28	0.330229562	18	-0.080298182	-8	0.776109763	-8	0.058836373	-21	-0.820899762	-46	0.026861805	-31	-0.063342708	10	0.048028954
10/6/2020	2020	10	6	20201006	2	0	0	0	0	0	0	0	0	VR07	2	4	6	2	1.098612289	1.609437912	1.945910149	1.098612289	237	195	114	274	5.472270674	5.278114659	4.744932128	5.616771098	70	0.143575916	105	0.647819062	139	-0.250984286	19	-0.81540696	45	0.896378356	70	1.084725811	-10	0.688512023	-4	0.402548717	-12	-0.703646462	-47	-0.025116664	-32	-0.112195614	10	0.048028954
10/7/2020	2020	10	7	20201007	3	0	0	0	0	0	0	0	0	VR07	3	7	2	2	1.386294361	2.079441542	1.098612289	1.098612289	188	114	347	272	5.241747015	4.744932128	5.85220248	5.609471795	50	-0.547572639	100	0.5557409	158	0.018288294	30	-0.579653074	35	0.563349653	33	0.255766431	-11	0.644713153	-8	0.058836373	-9	-0.664562028	-41	0.286754148	-27	0.132068916	9	-0.123839361
10/8/2020	2020	10	8	20201008	4	0	0	0	0	0	0	0	0	VR07	1	6	2	3	0.693147181	1.945910149	1.098612289	1.386294361	199	347	274	254	5.298317367	5.85220248	5.616771098	5.541263545	90	0.834724471	99	0.537325268	157	0.004116053	2	-1.179753874	119	3.360790753	177	3.481986718	-21	0.206724454	-14	-0.456732143	-41	-1.081462654	-48	-0.077095133	-32	-0.112195614	12	0.391765582
10/9/2020	2020	10	9	20201009	5	1	0	0	0	0	0	0	0	VR07	1	2	2	5	0.693147181	1.098612289	1.098612289	1.791759469	233	274	272	244	5.455321115	5.616771098	5.609471795	5.501258211	50	-0.547572639	67	-0.051974965	151	-0.080917393	22	-0.751110445	15	-0.102707751	13	-0.192319719	-20	0.250523324	-3	0.488476803	18	-0.312802125	-40	0.338732617	-24	0.278627635	8	-0.295707675
10/10/2020	2020	10	10	20201010	6	0	1	0	0	0	0	0	0	VR07	1	2	3	1	0.693147181	1.098612289	1.386294361	0.693147181	239	272	254	261	5.480638923	5.609471795	5.541263545	5.568344504	60	-0.201998361	31	-0.714937726	124	-0.463567901	44	-0.279602673	51	1.096195577	183	3.616412563	-23	0.119126714	-7	0.144764459	17	-0.325830269	-41	0.286754148	2	1.548803192	5	-0.811312618
10/11/2020	2020	10	11	20201011	7	0	0	1	0	0	0	0	0	VR07	4	2	5	5	1.609437912	1.098612289	1.791759469	1.791759469	195	254	244	188	5.278114659	5.541263545	5.501258211	5.241747015	50	-0.547572639	32	-0.696522094	137	-0.279328768	54	-0.065280959	11	-0.235919232	9	-0.28193695	-18	0.338121064	-9	-0.027091713	27	-0.195548824	-39	0.390711085	4	1.646509004	4	-0.983180933
10/12/2020	2020	10	12	20201012	1	0	0	0	0	0	0	0	0	VR07	1	3	1	2	0.693147181	1.386294361	0.693147181	1.098612289	114	244	261	287	4.744932128	5.501258211	5.568344504	5.66296048	30	-1.238721193	25	-0.82543152	128	-0.406878937	21	-0.772542617	4	-0.469039324	3	-0.416362795	-7	0.819908633	-8	0.058836373	2	-0.521252438	-46	0.026861805	-30	-0.014489802	10	0.048028954
10/13/2020	2020	10	13	20201013	2	0	0	0	0	0	0	0	0	VR07	4	5	5	3	1.609437912	1.791759469	1.791759469	1.386294361	347	261	188	301	5.85220248	5.568344504	5.241747015	5.710427017	40	-0.893146916	61	-0.162468758	131	-0.364362214	44	-0.279602673	0	-0.602250805	0	-0.483575717	-3	0.995104113	-1	0.660332975	12	-0.390970992	-47	-0.025116664	-30	-0.014489802	10	0.048028954
10/14/2020	2020	10	14	20201014	3	0	0	0	0	0	0	0	0	VR07	1	1	2	7	0.693147181	0.693147181	1.098612289	2.079441542	274	188	287	296	5.616771098	5.241747015	5.66296048	5.693732139	70	0.143575916	59	-0.199300023	116	-0.576945829	15	-0.901135645	0	-0.602250805	0	-0.483575717	-10	0.688512023	-7	0.144764459	5	-0.482168004	-48	-0.077095133	-26	0.180921822	10	0.048028954
10/15/2020	2020	10	15	20201015	4	0	0	0	0	0	1	0	0	VR07	4	5	3	2	1.609437912	1.791759469	1.386294361	1.098612289	272	287	301	296	5.609471795	5.66296048	5.710427017	5.693732139	60	-0.201998361	67	-0.051974965	115	-0.59111807	2	-1.179753874	0	-0.602250805	0	-0.483575717	-29	-0.143666506	-10	-0.113019799	-19	-0.794843473	-56	-0.492922882	-33	-0.16104852	13	0.563633897
10/16/2020	2020	10	16	20201016	5	1	0	0	0	0	1	0	0	VR07	4	2	7	5	1.609437912	1.098612289	2.079441542	1.791759469	254	301	296	255	5.541263545	5.710427017	5.693732139	5.545177444	60	-0.201998361	56	-0.25454692	112	-0.633634793	9	-1.029728674	0	-0.602250805	0	-0.483575717	-33	-0.318861986	-4	0.402548717	19	-0.29977398	-49	-0.129073601	-26	0.180921822	10	0.048028954
10/17/2020	2020	10	17	20201017	6	0	1	0	0	0	1	0	0	VR07	7	3	2	3	2.079441542	1.386294361	1.098612289	1.386294361	244	296	296	439	5.501258211	5.693732139	5.693732139	6.086774727	20	-1.584295471	7	-1.156912901	110	-0.661979275	2	-1.179753874	0	-0.602250805	-1	-0.505980025	-35	-0.406459726	-7	0.144764459	42	-0.000126656	-54	-0.388965945	-8	1.060274132	7	-0.467575989
10/18/2020	2020	10	18	20201018	7	0	0	1	0	0	1	0	0	VR07	6	7	5	4	1.945910149	2.079441542	1.791759469	1.609437912	261	296	255	288	5.568344504	5.693732139	5.545177444	5.666426688	20	-1.584295471	7	-1.156912901	122	-0.491912383	12	-0.96543216	0	-0.602250805	-1	-0.505980025	-38	-0.537856336	-14	-0.456732143	32	-0.130408101	-53	-0.336987476	-7	1.109127038	5	-0.811312618
10/19/2020	2020	10	19	20201019	1	0	0	0	0	0	1	0	0	VR07	2	2	3	3	1.098612289	1.098612289	1.386294361	1.386294361	188	255	439	346	5.241747015	5.545177444	6.086774727	5.84932478	40	-0.893146916	71	0.021687564	126	-0.435223419	25	-0.686813931	12	-0.202616362	5	-0.37155418	-9	0.732310893	-8	0.058836373	17	-0.325830269	-61	-0.752815226	-47	-0.844989205	13	0.563633897
10/20/2020	2020	10	20	20201020	2	0	0	0	0	0	1	0	0	VR07	2	5	4	1	1.098612289	1.791759469	1.609437912	0.693147181	287	439	288	259	5.66296048	6.086774727	5.666426688	5.560681631	60	-0.201998361	78	0.15059699	139	-0.250984286	0	-1.222618217	14	-0.136010622	2	-0.438767102	-8	0.776109763	-3	0.488476803	-11	-0.690618317	-60	-0.700836757	-48	-0.893842111	14	0.735502211
10/21/2020	2020	10	21	20201021	3	0	0	0	0	0	1	0	0	VR07	2	3	3	4	1.098612289	1.386294361	1.386294361	1.609437912	301	288	346	312	5.710427017	5.666426688	5.84932478	5.746203191	110	1.525873025	119	0.905637913	196	0.556833453	9	-1.029728674	85	2.228493165	77	1.241555963	-13	0.557115414	-9	-0.027091713	3	-0.508224293	-56	-0.492922882	-45	-0.747283393	12	0.391765582
10/22/2020	2020	10	22	20201022	4	0	0	0	0	0	1	0	0	VR07	3	4	1	1	1.386294361	1.609437912	0.693147181	0.693147181	296	346	259	404	5.693732139	5.84932478	5.560681631	6.003887067	70	0.143575916	89	0.353168945	176	0.273388632	46	-0.23673833	0	-0.602250805	0	-0.483575717	-18	0.338121064	-8	0.058836373	7	-0.456111715	-59	-0.648858288	-49	-0.942695017	14	0.735502211
10/23/2020	2020	10	23	20201023	5	1	0	0	0	0	1	0	0	VR07	5	3	4	5	1.791759469	1.386294361	1.609437912	1.791759469	296	259	312	332	5.693732139	5.560681631	5.746203191	5.80814249	60	-0.201998361	64	-0.107221862	158	0.018288294	12	-0.96543216	0	-0.602250805	0	-0.483575717	-23	0.119126714	-2	0.574404889	29	-0.169492535	-52	-0.285009007	-42	-0.600724675	11	0.219897268
10/24/2020	2020	10	24	20201024	6	0	1	0	0	0	1	0	0	VR07	1	1	1	0	0.693147181	0.693147181	0.693147181	0	255	312	404	276	5.545177444	5.746203191	6.003887067	5.624017506	80	0.489150193	114	0.813559752	156	-0.010056188	9	-1.029728674	9	-0.302524973	2	-0.438767102	-33	-0.318861986	-6	0.230692545	16	-0.338858414	-48	-0.077095133	-10	0.962568319	6	-0.639444304
10/25/2020	2020	10	25	20201025	7	0	0	1	0	0	1	0	0	VR07	5	4	5	9	1.791759469	1.609437912	1.791759469	2.302585093	439	404	332	318	6.086774727	6.003887067	5.80814249	5.765191103	90	0.834724471	94	0.445247107	155	-0.024228429	0	-1.222618217	41	0.763166875	26	0.098936279	-39	-0.581655206	-13	-0.370804057	-18	-0.781815329	-49	-0.129073601	-9	1.011421225	5	-0.811312618
10/26/2020	2020	10	26	20201026	1	0	0	0	0	0	1	0	0	VR07	2	1	0	2	1.098612289	0.693147181	0	1.098612289	288	332	276	222	5.666426688	5.80814249	5.624017506	5.407171771	80	0.489150193	88	0.334753313	119	-0.534429106	31	-0.558220902	0	-0.602250805	-1	-0.505980025	-17	0.381919934	-7	0.144764459	-25	-0.873012341	-52	-0.285009007	-31	-0.063342708	11	0.219897268
10/27/2020	2020	10	27	20201027	2	0	0	0	0	0	1	0	0	VR07	3	5	9	5	1.386294361	1.791759469	2.302585093	1.791759469	346	276	318	271	5.84932478	5.624017506	5.765191103	5.605802066	80	0.489150193	75	0.095350093	115	-0.59111807	2	-1.179753874	37	0.629955394	35	0.300575047	-18	0.338121064	-2	0.574404889	-27	-0.89906863	-53	-0.336987476	-32	-0.112195614	12	0.391765582
10/28/2020	2020	10	28	20201028	3	0	0	0	0	0	1	0	0	VR07	7	0	2	1	2.079441542	0	1.098612289	0.693147181	259	318	222	252	5.560681631	5.765191103	5.407171771	5.533389489	80	0.489150193	80	0.187428255	127	-0.421051178	22	-0.751110445	59	1.362618539	155	2.989091952	-25	0.031528974	-10	-0.113019799	-30	-0.938153063	-49	-0.129073601	-28	0.08321601	11	0.219897268
10/29/2020	2020	10	29	20201029	4	0	0	0	0	0	1	0	0	VR07	2	9	5	3	1.098612289	2.302585093	1.791759469	1.386294361	312	222	271	248	5.746203191	5.407171771	5.605802066	5.517452896	70	0.143575916	63	-0.125637494	129	-0.392706696	31	-0.558220902	95	2.561521867	97	1.689642114	-31	-0.231264246	-10	-0.113019799	-41	-1.081462654	-53	-0.336987476	-31	-0.063342708	13	0.563633897
10/30/2020	2020	10	30	20201030	5	1	0	0	0	0	1	0	0	VR07	5	2	1	6	1.791759469	1.098612289	0.693147181	1.945910149	404	271	252	214	6.003887067	5.605802066	5.533389489	5.370638028	70	0.143575916	127	1.052962972	153	-0.052572911	0	-1.222618217	84	2.195190295	20	-0.035489567	-35	-0.406459726	-3	0.488476803	-13	-0.716674606	-44	0.130818742	-24	0.278627635	11	0.219897268
10/31/2020	2020	10	31	20201031	6	0	1	0	0	0	1	0	0	VR07	3	5	3	3	1.386294361	1.791759469	1.386294361	1.386294361	332	252	248	235	5.80814249	5.533389489	5.517452896	5.463831805	70	0.143575916	101	0.574156533	155	-0.024228429	26	-0.665381759	71	1.762252982	47	0.569426737	-33	-0.318861986	-1	0.660332975	45	0.038957778	-44	0.130818742	-4	1.255685756	6	-0.639444304
11/1/2020	2020	11	1	20201101	7	0	0	1	0	0	1	0	0	VR07	4	1	6	0	1.609437912	0.693147181	1.945910149	0	276	248	214	136	5.624017506	5.517452896	5.370638028	4.919980926	80	0.489150193	99	0.537325268	175	0.259216391	7	-1.072593017	43	0.829772615	41	0.435000892	-40	-0.625454076	-12	-0.284875971	3	-0.508224293	-53	-0.336987476	-8	1.060274132	6	-0.639444304
11/2/2020	2020	11	2	20201102	1	0	0	0	0	0	1	0	0	VR07	3	3	3	0	1.386294361	1.386294361	1.386294361	0	318	214	235	245	5.765191103	5.370638028	5.463831805	5.505331536	100	1.180298748	100	0.5557409	192	0.500144489	3	-1.158321703	50	1.062892707	48	0.591831045	-27	-0.056068766	-12	-0.284875971	-26	-0.886040485	-50	-0.18105207	-30	-0.014489802	12	0.391765582
11/3/2020	2020	11	3	20201103	2	0	0	0	0	0	1	0	0	VR07	1	6	0	1	0.693147181	1.945910149	0	0.693147181	222	235	136	188	5.407171771	5.463831805	4.919980926	5.241747015	100	1.180298748	59	-0.199300023	125	-0.44939566	55	-0.043848787	0	-0.602250805	-1	-0.505980025	-20	0.250523324	-4	0.402548717	-9	-0.664562028	-52	-0.285009007	-32	-0.112195614	12	0.391765582
11/4/2020	2020	11	4	20201104	3	0	0	0	0	0	1	0	0	VR07	4	3	0	2	1.609437912	1.386294361	0	1.098612289	271	136	245	198	5.605802066	4.919980926	5.505331536	5.293304825	50	-0.547572639	1	-1.267406695	118	-0.548601347	66	0.191905099	0	-0.602250805	0	-0.483575717	-24	0.075327844	-7	0.144764459	4	-0.495196149	-47	-0.025116664	-27	0.132068916	11	0.219897268
11/5/2020	2020	11	5	20201105	4	0	0	0	0	0	1	0	0	VR07	1	0	1	3	0.693147181	0	0.693147181	1.386294361	252	245	188	244	5.533389489	5.505331536	5.241747015	5.501258211	40	-0.893146916	-6	-1.396316121	121	-0.506084624	55	-0.043848787	0	-0.602250805	0	-0.483575717	-35	-0.406459726	-10	-0.113019799	-16	-0.75575904	-55	-0.440944414	-32	-0.112195614	14	0.735502211
11/6/2020	2020	11	6	20201106	5	1	0	0	0	0	1	0	0	VR07	5	0	2	1	1.791759469	0	1.098612289	0.693147181	248	188	198	199	5.517452896	5.241747015	5.293304825	5.298317367	40	-0.893146916	32	-0.696522094	126	-0.435223419	70	0.277633785	0	-0.602250805	0	-0.483575717	-36	-0.450258596	-2	0.574404889	11	-0.403999137	-46	0.026861805	-25	0.229774728	11	0.219897268
11/7/2020	2020	11	7	20201107	6	0	1	0	0	0	1	0	0	VR07	0	1	3	2	0	0.693147181	1.386294361	1.098612289	214	198	244	185	5.370638028	5.293304825	5.501258211	5.225746674	40	-0.893146916	38	-0.586028301	144	-0.180123081	78	0.449091156	0	-0.602250805	0	-0.483575717	-39	-0.581655206	-4	0.402548717	54	0.156211079	-50	-0.18105207	-5	1.20683285	7	-0.467575989
11/8/2020	2020	11	8	20201108	7	0	0	1	0	0	1	0	0	VR07	9	2	1	2	2.302585093	1.098612289	0.693147181	1.098612289	235	244	199	153	5.463831805	5.501258211	5.298317367	5.036952602	20	-1.584295471	29	-0.751768991	135	-0.30767325	38	-0.408195702	0	-0.602250805	-1	-0.505980025	-43	-0.756850686	-11	-0.198947885	47	0.065014067	-47	-0.025116664	-8	1.060274132	5	-0.811312618
11/9/2020	2020	11	9	20201109	1	0	0	0	0	0	1	0	0	VR07	2	3	2	0	1.098612289	1.386294361	1.098612289	0	136	199	185	148	4.919980926	5.298317367	5.225746674	5.003946306	30	-1.238721193	94	0.445247107	173	0.230871909	43	-0.301034845	3	-0.502342194	1	-0.46117141	-25	0.031528974	-7	0.144764459	-2	-0.573365016	-52	-0.285009007	-31	-0.063342708	12	0.391765582
11/10/2020	2020	11	10	20201110	2	0	0	0	0	0	1	0	0	VR07	5	1	2	1	1.791759469	0.693147181	1.098612289	0.693147181	245	185	153	166	5.505331536	5.225746674	5.036952602	5.117993812	20	-1.584295471	80	0.187428255	159	0.032460535	38	-0.408195702	0	-0.602250805	-1	-0.505980025	-25	0.031528974	-3	0.488476803	1	-0.534280582	-53	-0.336987476	-31	-0.063342708	12	0.391765582
11/11/2020	2020	11	11	20201111	3	0	0	0	0	0	1	0	0	VR07	1	2	0	1	0.693147181	1.098612289	0	0.693147181	188	153	148	267	5.241747015	5.036952602	5.003946306	5.590986981	50	-0.547572639	91	0.39000021	142	-0.208467563	22	-0.751110445	0	-0.602250805	0	-0.483575717	-27	-0.056068766	-4	0.402548717	0	-0.547308727	-50	-0.18105207	-27	0.132068916	11	0.219897268
11/12/2020	2020	11	12	20201112	4	0	0	0	0	0	1	0	0	VR07	3	2	1	2	1.386294361	1.098612289	0.693147181	1.098612289	198	148	166	281	5.293304825	5.003946306	5.117993812	5.641907071	70	0.143575916	68	-0.033559332	123	-0.477740142	20	-0.793974788	13	-0.169313492	34	0.278170739	-35	-0.406459726	-10	-0.113019799	-31	-0.951181208	-56	-0.492922882	-30	-0.014489802	13	0.563633897
11/13/2020	2020	11	13	20201113	5	1	0	0	0	0	1	0	0	VR07	6	0	1	1	1.945910149	0	0.693147181	0.693147181	244	166	267	201	5.501258211	5.117993812	5.590986981	5.308267697	50	-0.547572639	41	-0.530781404	127	-0.421051178	18	-0.836839131	15	-0.102707751	16	-0.125106797	-38	-0.537856336	-1	0.660332975	-9	-0.664562028	-50	-0.18105207	-24	0.278627635	11	0.219897268
11/14/2020	2020	11	14	20201114	6	0	1	0	0	0	1	0	0	VR07	3	1	2	0	1.386294361	0.693147181	1.098612289	0	199	267	281	227	5.298317367	5.590986981	5.641907071	5.429345629	70	0.143575916	98	0.518909636	146	-0.151778599	21	-0.772542617	15	-0.102707751	3	-0.416362795	-40	-0.625454076	-1	0.660332975	22	-0.260689547	-53	-0.336987476	-5	1.20683285	7	-0.467575989
11/15/2020	2020	11	15	20201115	7	0	0	1	0	0	1	0	0	VR07	0	1	1	3	0	0.693147181	0.693147181	1.386294361	185	281	201	227	5.225746674	5.641907071	5.308267697	5.429345629	90	0.834724471	89	0.353168945	159	0.032460535	18	-0.836839131	37	0.629955394	96	1.667237807	-48	-0.975845036	-12	-0.284875971	-3	-0.586393161	-57	-0.544901351	-10	0.962568319	6	-0.639444304
11/16/2020	2020	11	16	20201116	1	0	0	0	0	0	1	0	0	VR07	0	2	0	0	0	1.098612289	0	0	153	201	227	182	5.036952602	5.308267697	5.429345629	5.209486153	80	0.489150193	80	0.187428255	115	-0.59111807	7	-1.072593017	18	-0.002799141	10	-0.259532642	-30	-0.187465376	-10	-0.113019799	-26	-0.886040485	-55	-0.440944414	-28	0.08321601	12	0.391765582
11/17/2020	2020	11	17	20201117	2	0	0	0	0	0	1	0	0	VR07	1	1	3	1	0.693147181	0.693147181	1.386294361	0.693147181	148	227	227	196	5.003946306	5.429345629	5.429345629	5.283203729	80	0.489150193	100	0.5557409	126	-0.435223419	2	-1.179753874	25	0.230320951	5	-0.37155418	-26	-0.012269896	-5	0.316620631	-25	-0.873012341	-55	-0.440944414	-28	0.08321601	12	0.391765582
11/18/2020	2020	11	18	20201118	3	0	0	0	0	0	1	0	0	VR07	2	0	0	0	1.098612289	0	0	0	166	227	182	161	5.117993812	5.429345629	5.209486153	5.087596335	80	0.489150193	109	0.721481591	153	-0.052572911	62	0.106176413	0	-0.602250805	-1	-0.505980025	-26	-0.012269896	-4	0.402548717	13	-0.377942848	-51	-0.233030539	-24	0.278627635	11	0.219897268
11/19/2020	2020	11	19	20201119	4	0	0	0	0	0	1	0	0	VR07	3	3	1	0	1.386294361	1.386294361	0.693147181	0	267	182	196	300	5.590986981	5.209486153	5.283203729	5.707110265	70	0.143575916	11	-1.083250372	133	-0.336017732	32	-0.536788731	11	-0.235919232	14	-0.169915412	-33	-0.318861986	-11	-0.198947885	-36	-1.016321931	-57	-0.544901351	-28	0.08321601	13	0.563633897
11/20/2020	2020	11	20	20201120	5	1	0	0	0	0	1	0	0	VR07	1	0	0	2	0.693147181	0	0	1.098612289	281	196	161	163	5.641907071	5.283203729	5.087596335	5.099866428	60	-0.201998361	11	-1.083250372	84	-1.030457542	17	-0.858271303	0	-0.602250805	-1	-0.505980025	-31	-0.231264246	1	0.832189147	-6	-0.625477594	-48	-0.077095133	-21	0.425186353	10	0.048028954
11/21/2020	2020	11	21	20201121	6	0	1	0	0	0	1	0	0	VR07	2	1	0	5	1.098612289	0.693147181	0	1.791759469	201	161	300	303	5.308267697	5.087596335	5.707110265	5.717027701	70	0.143575916	39	-0.567612668	95	-0.874562891	0	-1.222618217	6	-0.402433584	1	-0.46117141	-34	-0.362660856	-2	0.574404889	-3	-0.586393161	-50	-0.18105207	-5	1.20683285	7	-0.467575989
11/22/2020	2020	11	22	20201122	7	0	0	1	0	0	1	0	0	VR07	2	0	2	1	1.098612289	0	1.098612289	0.693147181	227	300	163	183	5.429345629	5.707110265	5.099866428	5.214935758	70	0.143575916	18	-0.954340946	111	-0.647807034	14	-0.922567817	63	1.49583002	24	0.054127664	-36	-0.450258596	-7	0.144764459	1	-0.534280582	-55	-0.440944414	-6	1.157979944	5	-0.811312618
11/23/2020	2020	11	23	20201123	1	0	0	0	0	0	1	0	0	VR07	0	0	5	1	0	0	1.791759469	0.693147181	227	163	303	163	5.429345629	5.099866428	5.717027701	5.099866428	40	-0.893146916	-3	-1.341069224	96	-0.86039065	72	0.320498128	0	-0.602250805	0	-0.483575717	-18	0.338121064	-3	0.488476803	-9	-0.664562028	-54	-0.388965945	-27	0.132068916	11	0.219897268
11/24/2020	2020	11	24	20201124	2	0	0	0	0	0	1	0	0	VR07	1	2	1	4	0.693147181	1.098612289	0.693147181	1.609437912	182	303	183	168	5.209486153	5.717027701	5.214935758	5.129898715	50	-0.547572639	45	-0.457118875	100	-0.803701686	11	-0.986864331	0	-0.602250805	0	-0.483575717	-16	0.425718804	1	0.832189147	-17	-0.768787184	-53	-0.336987476	-28	0.08321601	12	0.391765582
11/25/2020	2020	11	25	20201125	3	0	0	0	0	0	1	0	0	VR07	1	5	1	1	0.693147181	1.791759469	0.693147181	0.693147181	196	183	163	251	5.283203729	5.214935758	5.099866428	5.529429088	60	-0.201998361	32	-0.696522094	93	-0.902907373	53	-0.08671313	0	-0.602250805	0	-0.483575717	-16	0.425718804	2	0.918117233	-13	-0.716674606	-51	-0.233030539	-23	0.327480541	10	0.048028954
11/26/2020	2020	11	26	20201126	4	0	0	0	0	0	1	0	0	VR07	2	1	4	2	1.098612289	0.693147181	1.609437912	1.098612289	161	163	168	465	5.087596335	5.099866428	5.129898715	6.144185634	40	-0.893146916	74	0.076934461	92	-0.917079614	0	-1.222618217	65	1.56243576	28	0.143744894	-25	0.031528974	-2	0.574404889	-49	-1.18568781	-56	-0.492922882	-28	0.08321601	12	0.391765582
11/27/2020	2020	11	27	20201127	5	1	0	0	0	0	1	0	0	VR07	1	1	1	3	0.693147181	0.693147181	0.693147181	1.386294361	300	168	251	334	5.707110265	5.129898715	5.529429088	5.814130532	40	-0.893146916	35	-0.641275197	75	-1.158007711	10	-1.008296503	47	0.962984096	17	-0.102702489	-23	0.119126714	8	1.433685749	-13	-0.716674606	-50	-0.18105207	-22	0.376333447	10	0.048028954
11/28/2020	2020	11	28	20201128	6	0	1	0	0	0	1	0	0	VR07	0	4	2	1	0	1.609437912	1.098612289	0.693147181	163	251	465	345	5.099866428	5.529429088	6.144185634	5.846438775	50	-0.547572639	14	-1.028003475	40	-1.654036147	0	-1.222618217	0	-0.602250805	0	-0.483575717	-32	-0.275063116	3	1.004045319	-10	-0.677590172	-51	-0.233030539	1	1.499950286	6	-0.639444304
11/29/2020	2020	11	29	20201129	7	0	0	1	0	0	1	0	0	VR07	3	1	3	1	1.386294361	0.693147181	1.386294361	0.693147181	303	465	334	295	5.717027701	6.144185634	5.814130532	5.690359454	40	-0.893146916	-51	-2.225019573	35	-1.724897352	53	-0.08671313	0	-0.602250805	0	-0.483575717	-34	-0.362660856	-5	0.316620631	14	-0.364914703	-54	-0.388965945	-3	1.304538662	4	-0.983180933
11/30/2020	2020	11	30	20201130	1	0	0	0	0	0	1	0	0	VR07	0	2	1	3	0	1.098612289	0.693147181	1.386294361	183	334	345	215	5.214935758	5.814130532	5.846438775	5.375278408	60	-0.201998361	-54	-2.28026647	64	-1.313902363	0	-1.222618217	83	2.161887424	79	1.286364578	-21	0.206724454	-6	0.230692545	-35	-1.003293786	-54	-0.388965945	-28	0.08321601	12	0.391765582
12/1/2020	2020	12	1	20201201	2	0	0	0	0	0	1	0	1	VR07	1	3	1	1	0.693147181	1.386294361	0.693147181	0.693147181	163	345	295	340	5.099866428	5.846438775	5.690359454	5.831882477	60	-0.201998361	49	-0.383456346	93	-0.902907373	4	-1.136889531	38	0.663258264	41	0.435000892	-19	0.294322194	2	0.918117233	-28	-0.912096774	-55	-0.440944414	-28	0.08321601	11	0.219897268
12/2/2020	2020	12	2	20201202	3	0	0	0	0	0	1	0	1	VR07	0	1	3	1	0	0.693147181	1.386294361	0.693147181	168	295	215	421	5.129898715	5.690359454	5.375278408	6.045005314	40	-0.893146916	46	-0.438703242	56	-1.427280291	0	-1.222618217	0	-0.602250805	-1	-0.505980025	-22	0.162925584	-2	0.574404889	-21	-0.820899762	-51	-0.233030539	-23	0.327480541	10	0.048028954
12/3/2020	2020	12	3	20201203	4	0	0	0	0	0	1	0	1	VR07	0	1	1	3	0	0.693147181	0.693147181	1.386294361	251	215	340	528	5.529429088	5.375278408	5.831882477	6.270988432	80	0.489150193	41	-0.530781404	55	-1.441452532	0	-1.222618217	92	2.461613257	47	0.569426737	-28	-0.099867636	-4	0.402548717	-48	-1.172659665	-55	-0.440944414	-27	0.132068916	12	0.391765582
12/4/2020	2020	12	4	20201204	5	1	0	0	0	0	1	1	1	VR07	2	3	1	1	1.098612289	1.386294361	0.693147181	0.693147181	465	340	421	383	6.144185634	5.831882477	6.045005314	5.950642553	90	0.834724471	-1	-1.304237959	76	-1.14383547	10	-1.008296503	15	-0.102707751	7	-0.326745565	-32	-0.275063116	3	1.004045319	-15	-0.742730895	-48	-0.077095133	-20	0.474039259	10	0.048028954
12/5/2020	2020	12	5	20201205	6	0	1	0	0	0	1	1	1	VR07	5	1	3	7	1.791759469	0.693147181	1.386294361	2.079441542	334	421	528	438	5.814130532	6.045005314	6.270988432	6.084499413	50	-0.547572639	-22	-1.690966237	58	-1.398935809	45	-0.258170502	0	-0.602250805	0	-0.483575717	-39	-0.581655206	-3	0.488476803	0	-0.547308727	-52	-0.285009007	3	1.597656098	6	-0.639444304
12/6/2020	2020	12	6	20201206	7	0	0	1	0	0	1	1	1	VR07	1	1	1	3	0.693147181	0.693147181	0.693147181	1.386294361	345	528	383	405	5.846438775	6.270988432	5.950642553	6.00635316	40	-0.893146916	-8	-1.433147385	45	-1.583174942	7	-1.072593017	51	1.096195577	15	-0.147511104	-41	-0.669252946	-14	-0.456732143	-18	-0.781815329	-54	-0.388965945	-4	1.255685756	5	-0.811312618
12/7/2020	2020	12	7	20201207	1	0	0	0	0	0	1	0	1	VR07	1	3	7	2	0.693147181	1.386294361	2.079441542	1.098612289	295	383	438	261	5.690359454	5.950642553	6.084499413	5.568344504	60	-0.201998361	10	-1.101666004	49	-1.526485978	3	-1.158321703	135	3.893636677	95	1.644833499	-26	-0.012269896	-10	-0.113019799	-44	-1.120547087	-53	-0.336987476	-27	0.132068916	12	0.391765582
12/8/2020	2020	12	8	20201208	2	0	0	0	0	0	1	0	1	VR07	4	1	3	1	1.609437912	0.693147181	1.386294361	0.693147181	215	438	405	631	5.375278408	6.084499413	6.00635316	6.448889394	20	-1.584295471	-9	-1.451563017	46	-1.569002701	13	-0.943999988	0	-0.602250805	0	-0.483575717	-22	0.162925584	-1	0.660332975	-27	-0.89906863	-54	-0.388965945	-25	0.229774728	11	0.219897268
12/9/2020	2020	12	9	20201209	3	0	0	0	0	0	1	0	1	VR07	1	7	2	2	0.693147181	2.079441542	1.098612289	1.098612289	340	405	261	447	5.831882477	6.00635316	5.568344504	6.104793232	40	-0.893146916	-25	-1.746213134	21	-1.923308727	0	-1.222618217	0	-0.602250805	0	-0.483575717	-26	-0.012269896	-6	0.230692545	-25	-0.873012341	-50	-0.18105207	-23	0.327480541	11	0.219897268
12/10/2020	2020	12	10	20201210	4	0	0	0	0	0	1	0	1	VR07	2	3	1	3	1.098612289	1.386294361	0.693147181	1.386294361	421	261	631	708	6.045005314	5.568344504	6.448889394	6.563855527	40	-0.893146916	-19	-1.63571934	21	-1.923308727	36	-0.451060045	0	-0.602250805	0	-0.483575717	-31	-0.231264246	-9	-0.027091713	-36	-1.016321931	-56	-0.492922882	-26	0.180921822	12	0.391765582
12/11/2020	2020	12	11	20201211	5	1	0	0	0	0	1	0	1	VR07	3	2	2	3	1.386294361	1.098612289	1.098612289	1.386294361	528	631	447	581	6.270988432	6.448889394	6.104793232	6.366470448	70	0.143575916	-5	-1.377900488	42	-1.625691665	3	-1.158321703	69	1.695647241	24	0.054127664	-37	-0.494057466	-5	0.316620631	-29	-0.925124919	-50	-0.18105207	-21	0.425186353	10	0.048028954
12/12/2020	2020	12	12	20201212	6	0	1	0	0	0	1	0	1	VR07	1	1	3	2	0.693147181	0.693147181	1.386294361	1.098612289	383	447	708	568	5.950642553	6.104793232	6.563855527	6.343880434	40	-0.893146916	38	-0.586028301	82	-1.058802024	0	-1.222618217	36	0.596652523	14	-0.169915412	-37	-0.494057466	-4	0.402548717	-11	-0.690618317	-51	-0.233030539	-4	1.255685756	7	-0.467575989
12/13/2020	2020	12	13	20201213	7	0	0	1	0	0	1	0	1	VR07	1	2	3	2	0.693147181	1.098612289	1.386294361	1.098612289	438	708	581	609	6.084499413	6.563855527	6.366470448	6.413458957	70	0.143575916	55	-0.272962552	78	-1.115490988	10	-1.008296503	18	-0.002799141	11	-0.237128334	-35	-0.406459726	-6	0.230692545	0	-0.547308727	-53	-0.336987476	-3	1.304538662	5	-0.811312618
12/14/2020	2020	12	14	20201214	1	0	0	0	0	0	1	0	1	VR07	3	3	2	4	1.386294361	1.386294361	1.098612289	1.609437912	405	581	568	536	6.00635316	6.366470448	6.343880434	6.285998095	70	0.143575916	60	-0.180884391	107	-0.704495999	0	-1.222618217	84	2.195190295	83	1.375981809	11	1.608288293	18	2.292966609	-30	-0.938153063	-50	-0.18105207	-27	0.132068916	10	0.048028954
12/15/2020	2020	12	15	20201215	2	0	0	0	0	1	1	0	1	VR07	1	3	2	4	0.693147181	1.386294361	1.098612289	1.609437912	261	568	609	504	5.568344504	6.343880434	6.413458957	6.224558429	50	-0.547572639	66	-0.070390597	95	-0.874562891	0	-1.222618217	67	1.629041501	29	0.166149201	-53	-1.194839386	-9	-0.027091713	-40	-1.068434509	-60	-0.700836757	-33	-0.16104852	14	0.735502211
12/16/2020	2020	12	16	20201216	3	0	0	0	0	1	1	0	1	VR07	1	2	4	5	0.693147181	1.098612289	1.609437912	1.791759469	631	609	536	593	6.448889394	6.413458957	6.285998095	6.386879319	50	-0.547572639	48	-0.401871978	95	-0.874562891	45	-0.258170502	0	-0.602250805	-1	-0.505980025	-54	-1.238638256	-9	-0.027091713	-4	-0.599421305	-64	-0.908750632	-39	-0.454165956	15	0.907370525
12/17/2020	2020	12	17	20201217	4	0	0	0	0	1	1	0	1	VR07	3	2	4	5	1.386294361	1.098612289	1.609437912	1.791759469	447	536	504	525	6.104793232	6.285998095	6.224558429	6.265301213	60	-0.201998361	60	-0.180884391	97	-0.846218409	0	-1.222618217	63	1.49583002	39	0.390192277	-59	-1.457632606	-15	-0.542660229	-33	-0.977237497	-69	-1.168642975	-43	-0.649577581	17	1.251107154
12/18/2020	2020	12	18	20201218	5	1	0	0	0	1	1	0	1	VR07	1	4	5	6	0.693147181	1.609437912	1.791759469	1.945910149	708	504	593	470	6.563855527	6.224558429	6.386879319	6.154858094	70	0.143575916	53	-0.309793817	109	-0.676151516	42	-0.322467016	0	-0.602250805	0	-0.483575717	-59	-1.457632606	-8	0.058836373	5	-0.482168004	-62	-0.804793694	-40	-0.503018862	15	0.907370525
12/19/2020	2020	12	19	20201219	6	0	1	0	0	1	1	0	1	VR07	7	4	5	6	2.079441542	1.609437912	1.791759469	1.945910149	581	593	525	725	6.366470448	6.386879319	6.265301213	6.587550015	60	-0.201998361	51	-0.346625081	114	-0.605290311	27	-0.643949588	5	-0.435736454	1	-0.46117141	-65	-1.720425825	-9	-0.027091713	14	-0.364914703	-63	-0.856772163	-15	0.718303789	10	0.048028954
12/20/2020	2020	12	20	20201220	7	0	0	1	0	1	1	0	1	VR07	3	5	6	0	1.386294361	1.791759469	1.945910149	0	568	525	470	483	6.343880434	6.265301213	6.154858094	6.182084907	60	-0.201998361	65	-0.088806229	97	-0.846218409	7	-1.072593017	0	-0.602250805	-1	-0.505980025	-67	-1.808023565	-16	-0.628588315	17	-0.325830269	-62	-0.804793694	-13	0.816009601	6	-0.639444304
12/21/2020	2020	12	21	20201221	1	0	0	0	0	1	1	0	1	VR07	2	5	6	4	1.098612289	1.791759469	1.945910149	1.609437912	609	470	725	319	6.413458957	6.154858094	6.587550015	5.768320996	80	0.489150193	47	-0.42028761	121	-0.506084624	0	-1.222618217	135	3.893636677	196	3.907668561	-46	-0.888247296	0	0.746261061	-42	-1.094490798	-69	-1.168642975	-54	-1.186959547	17	1.251107154
12/22/2020	2020	12	22	20201222	2	0	0	0	0	1	1	0	1	VR07	1	6	0	3	0.693147181	1.945910149	0	1.386294361	536	725	483	453	6.285998095	6.587550015	6.182084907	6.118097198	100	1.180298748	72	0.040103197	132	-0.350189973	6	-1.094025189	71	1.762252982	66	0.99510858	-39	-0.581655206	19	2.378894695	-21	-0.820899762	-68	-1.116664506	-53	-1.138106641	16	1.07923884
12/23/2020	2020	12	23	20201223	3	0	0	0	0	1	1	0	1	VR07	2	6	4	5	1.098612289	1.945910149	1.609437912	1.791759469	504	483	319	494	6.224558429	6.182084907	5.768320996	6.204557763	60	-0.201998361	81	0.205843887	119	-0.534429106	0	-1.222618217	108	2.99445918	207	4.154115944	-42	-0.713051816	16	2.121110437	-38	-1.04237822	-66	-1.012707569	-51	-1.040400829	16	1.07923884
12/24/2020	2020	12	24	20201224	4	0	0	0	0	1	1	1	1	VR07	3	0	3	0	1.386294361	0	1.386294361	0	593	319	453	499	6.386879319	5.768320996	6.118097198	6.214608098	80	0.489150193	16	-0.991172211	83	-1.044629783	7	-1.072593017	58	1.329315669	61	0.883087043	-50	-1.063442776	12	1.777398093	-36	-1.016321931	-69	-1.168642975	-62	-1.577782796	17	1.251107154
12/25/2020	2020	12	25	20201225	5	1	0	0	0	1	1	1	1	VR07	3	4	5	2	1.386294361	1.609437912	1.791759469	1.098612289	525	453	494	437	6.265301213	6.118097198	6.204557763	6.08221891	40	-0.893146916	-14	-1.543641179	57	-1.41310805	56	-0.022416616	0	-0.602250805	-1	-0.505980025	-84	-2.552604355	-70	-5.268704959	16	-0.338858414	-77	-1.584470725	-81	-2.505988011	18	1.422975469
12/26/2020	2020	12	26	20201226	6	0	1	0	0	1	1	1	1	VR07	2	3	0	2	1.098612289	1.386294361	0	1.098612289	470	494	499	330	6.154858094	6.204557763	6.214608098	5.802118375	100	1.180298748	-6	-1.396316121	49	-1.526485978	8	-1.051160846	49	1.029589837	18	-0.080298182	-84	-2.552604355	-60	-4.409424099	-15	-0.742730895	-70	-1.220621444	-36	-0.307607238	7	-0.467575989
12/27/2020	2020	12	27	20201227	7	0	0	1	0	1	1	0	1	VR07	2	5	2	2	1.098612289	1.791759469	1.098612289	1.098612289	725	499	437	332	6.587550015	6.214608098	6.08221891	5.80814249	120	1.871447303	42	-0.512365772	65	-1.299730122	0	-1.222618217	97	2.628127608	65	0.972704273	-75	-2.158414525	-32	-2.003437691	-53	-1.237800388	-67	-1.064686038	-19	0.522892165	7	-0.467575989
12/28/2020	2020	12	28	20201228	1	0	0	0	0	1	1	0	1	VR07	4	0	2	4	1.609437912	0	1.098612289	1.609437912	483	437	330	341	6.182084907	6.08221891	5.802118375	5.834810737	40	-0.893146916	15	-1.009587843	55	-1.441452532	19	-0.81540696	24	0.197018081	18	-0.080298182	-45	-0.844448426	0	0.746261061	5	-0.482168004	-70	-1.220621444	-64	-1.675488608	18	1.422975469
12/29/2020	2020	12	29	20201229	2	0	0	0	0	1	1	0	1	VR07	4	2	2	1	1.609437912	1.098612289	1.098612289	0.693147181	319	330	332	270	5.768320996	5.802118375	5.80814249	5.602118821	50	-0.547572639	14	-1.028003475	46	-1.569002701	9	-1.029728674	35	0.563349653	9	-0.28193695	-47	-0.932046166	1	0.832189147	-28	-0.912096774	-71	-1.272599913	-64	-1.675488608	20	1.766712097
12/30/2020	2020	12	30	20201230	3	0	0	0	0	1	1	0	1	VR07	5	2	4	1	1.791759469	1.098612289	1.609437912	0.693147181	453	332	341	547	6.118097198	5.80814249	5.834810737	6.306275287	40	-0.893146916	8	-1.138497269	54	-1.455624773	2	-1.179753874	3	-0.502342194	1	-0.46117141	-46	-0.888247296	9	1.519613835	-15	-0.742730895	-67	-1.064686038	-60	-1.480076984	18	1.422975469
12/31/2020	2020	12	31	20201231	4	0	0	0	0	1	1	1	1	VR07	5	2	1	3	1.791759469	1.098612289	0.693147181	1.386294361	494	341	270	361	6.204557763	5.834810737	5.602118821	5.891644212	40	-0.893146916	-17	-1.598888076	33	-1.753241834	0	-1.222618217	16	-0.069404881	5	-0.37155418	-55	-1.282437126	4	1.089973405	-37	-1.029350075	-70	-1.220621444	-67	-1.822047326	17	1.251107154
1/1/2021	2021	1	1	20210101	5	1	0	0	0	1	1	0	1	VR07	6	4	1	3	1.945910149	1.609437912	0.693147181	1.386294361	499	270	547	376	6.214608098	5.602118821	6.306275287	5.932245187	30	-1.238721193	-31	-1.856706927	48	-1.540658219	9	-1.029728674	0	-0.602250805	-1	-0.505980025	-82	-2.465006615	-71	-5.354633045	-3	-0.586393161	-80	-1.740406131	-82	-2.554840917	21	1.938580412
1/2/2021	2021	1	2	20210102	6	0	1	0	0	1	1	0	1	VR07	6	1	3	1	1.945910149	0.693147181	1.386294361	0.693147181	437	547	361	384	6.08221891	6.306275287	5.891644212	5.953243334	30	-1.238721193	23	-0.862262785	38	-1.682380629	0	-1.222618217	0	-0.602250805	-1	-0.505980025	-71	-1.983219045	-20	-0.972300659	2	-0.521252438	-68	-1.116664506	-22	0.376333447	12	0.391765582
1/3/2021	2021	1	3	20210103	7	0	0	1	0	1	1	0	1	VR07	0	1	3	4	0	0.693147181	1.386294361	1.609437912	330	361	376	341	5.802118375	5.891644212	5.932245187	5.834810737	60	-0.201998361	22	-0.880678417	37	-1.69655287	0	-1.222618217	45	0.896378356	7	-0.326745565	-70	-1.939420175	-22	-1.144156831	7	-0.456111715	-66	-1.012707569	-13	0.816009601	8	-0.295707675
1/4/2021	2021	1	4	20210104	1	0	0	0	0	1	1	0	1	VR07	4	3	1	1	1.609437912	1.386294361	0.693147181	0.693147181	332	376	384	241	5.80814249	5.932245187	5.953243334	5.488937726	60	-0.201998361	15	-1.009587843	30	-1.795758557	0	-1.222618217	108	2.99445918	38	0.367787969	-54	-1.238638256	-12	-0.284875971	-44	-1.120547087	-68	-1.116664506	-44	-0.698430487	17	1.251107154
1/5/2021	2021	1	5	20210105	2	0	0	0	0	1	1	0	1	VR07	3	3	4	5	1.386294361	1.386294361	1.609437912	1.791759469	341	384	341	278	5.834810737	5.953243334	5.834810737	5.631211782	60	-0.201998361	15	-1.009587843	33	-1.753241834	0	-1.222618217	7	-0.369130713	1	-0.46117141	-54	-1.238638256	-9	-0.027091713	-31	-0.951181208	-68	-1.116664506	-43	-0.649577581	17	1.251107154
1/6/2021	2021	1	6	20210106	3	0	0	0	0	1	1	0	1	VR07	5	1	1	1	1.791759469	0.693147181	0.693147181	0.693147181	270	341	241	339	5.602118821	5.834810737	5.488937726	5.828945618	60	-0.201998361	-1	-1.304237959	27	-1.838275281	0	-1.222618217	6	-0.402433584	2	-0.438767102	-56	-1.326235996	-13	-0.370804057	-22	-0.833927907	-64	-0.908750632	-40	-0.503018862	16	1.07923884
1/7/2021	2021	1	7	20210107	4	0	0	0	0	1	1	0	1	VR07	0	4	5	5	0	1.609437912	1.791759469	1.791759469	547	241	278	268	6.306275287	5.488937726	5.631211782	5.59471138	40	-0.893146916	-1	-1.304237959	33	-1.753241834	0	-1.222618217	106	2.92785344	19	-0.057893874	-61	-1.545230345	-18	-0.800444487	-50	-1.198715955	-68	-1.116664506	-43	-0.649577581	18	1.422975469
1/8/2021	2021	1	8	20210108	5	1	0	0	0	1	1	0	1	VR07	2	1	1	2	1.098612289	0.693147181	0.693147181	1.098612289	361	278	339	268	5.891644212	5.631211782	5.828945618	5.59471138	30	-1.238721193	-27	-1.783044398	36	-1.710725111	17	-0.858271303	36	0.596652523	8	-0.304341257	-61	-1.545230345	-10	-0.113019799	-14	-0.729702751	-62	-0.804793694	-37	-0.356460144	15	0.907370525
1/9/2021	2021	1	9	20210109	6	0	1	0	0	1	1	0	1	VR07	2	5	5	4	1.098612289	1.791759469	1.791759469	1.609437912	376	339	268	257	5.932245187	5.828945618	5.59471138	5.552959585	20	-1.584295471	-40	-2.022447618	48	-1.540658219	48	-0.193873987	0	-0.602250805	-1	-0.505980025	-66	-1.764224695	-11	-0.198947885	42	-0.000126656	-61	-0.752815226	-13	0.816009601	10	0.048028954
1/10/2021	2021	1	10	20210110	7	0	0	1	0	1	1	0	1	VR07	2	1	2	1	1.098612289	0.693147181	1.098612289	0.693147181	384	268	268	264	5.953243334	5.59471138	5.59471138	5.579729826	50	-0.547572639	-47	-2.151357044	46	-1.569002701	35	-0.472492216	0	-0.602250805	-1	-0.505980025	-67	-1.808023565	-18	-0.800444487	40	-0.026182945	-61	-0.752815226	-10	0.962568319	7	-0.467575989
1/11/2021	2021	1	11	20210111	1	0	0	0	0	1	1	0	1	VR07	4	5	4	2	1.609437912	1.791759469	1.609437912	1.098612289	341	268	257	185	5.834810737	5.59471138	5.552959585	5.225746674	80	0.489150193	16	-0.991172211	64	-1.313902363	0	-1.222618217	31	0.430138172	15	-0.147511104	-53	-1.194839386	-15	-0.542660229	-32	-0.964209353	-63	-0.856772163	-41	-0.551871769	16	1.07923884
1/12/2021	2021	1	12	20210112	2	0	0	0	0	1	1	0	1	VR07	1	2	1	0	0.693147181	1.098612289	0.693147181	0	241	257	264	228	5.488937726	5.552959585	5.579729826	5.433722004	80	0.489150193	-13	-1.525225546	73	-1.186352193	45	-0.258170502	86	2.261796035	132	2.473792878	-52	-1.151040516	-9	-0.027091713	-15	-0.742730895	-64	-0.908750632	-41	-0.551871769	16	1.07923884
1/13/2021	2021	1	13	20210113	3	0	0	0	0	1	1	0	1	VR07	1	4	2	1	0.693147181	1.609437912	1.098612289	0.693147181	278	264	185	232	5.631211782	5.579729826	5.225746674	5.451038454	60	-0.201998361	-12	-1.506809914	59	-1.384763568	37	-0.429627873	18	-0.002799141	12	-0.214724027	-56	-1.326235996	-14	-0.456732143	-13	-0.716674606	-62	-0.804793694	-37	-0.356460144	14	0.735502211
1/14/2021	2021	1	14	20210114	4	0	0	0	0	1	1	0	1	VR07	3	1	0	4	1.386294361	0.693147181	0	1.609437912	339	185	228	262	5.828945618	5.225746674	5.433722004	5.572154032	40	-0.893146916	-17	-1.598888076	23	-1.894964245	12	-0.96543216	0	-0.602250805	0	-0.483575717	-62	-1.589029215	-18	-0.800444487	-36	-1.016321931	-66	-1.012707569	-41	-0.551871769	17	1.251107154
1/15/2021	2021	1	15	20210115	5	1	0	0	0	1	1	0	1	VR07	3	2	1	0	1.386294361	1.098612289	0.693147181	0	268	228	232	248	5.59471138	5.433722004	5.451038454	5.517452896	40	-0.893146916	-11	-1.488394282	10	-2.079203378	0	-1.222618217	0	-0.602250805	-1	-0.505980025	-63	-1.632828085	-12	-0.284875971	-24	-0.859984196	-61	-0.752815226	-38	-0.40531305	14	0.735502211
1/16/2021	2021	1	16	20210116	6	0	1	0	0	1	1	0	1	VR07	1	0	4	3	0.693147181	0	1.609437912	1.386294361	268	232	262	155	5.59471138	5.451038454	5.572154032	5.049856007	60	-0.201998361	-11	-1.488394282	16	-1.994169932	0	-1.222618217	68	1.662344371	18	-0.080298182	-68	-1.851822435	-16	-0.628588315	23	-0.247661402	-62	-0.804793694	-17	0.620597977	10	0.048028954
1/17/2021	2021	1	17	20210117	7	0	0	1	0	1	1	0	1	VR07	4	1	0	2	1.609437912	0.693147181	0	1.098612289	257	262	248	147	5.552959585	5.572154032	5.517452896	4.997212274	30	-1.238721193	-7	-1.414731753	69	-1.243041157	17	-0.858271303	52	1.129498447	33	0.255766431	-70	-1.939420175	-24	-1.316013003	22	-0.260689547	-61	-0.752815226	-15	0.718303789	7	-0.467575989
1/18/2021	2021	1	18	20210118	1	0	0	0	0	1	1	0	1	VR07	1	4	3	3	0.693147181	1.609437912	1.386294361	1.386294361	264	248	155	135	5.579729826	5.517452896	5.049856007	4.912654886	60	-0.201998361	7	-1.156912901	58	-1.398935809	0	-1.222618217	6	-0.402433584	3	-0.416362795	-55	-1.282437126	-18	-0.800444487	-28	-0.912096774	-63	-0.856772163	-40	-0.503018862	15	0.907370525
1/19/2021	2021	1	19	20210119	2	0	0	0	0	1	1	0	1	VR07	5	0	2	2	1.791759469	0	1.098612289	1.098612289	185	155	147	161	5.225746674	5.049856007	4.997212274	5.087596335	90	0.834724471	40	-0.549197036	102	-0.775357204	0	-1.222618217	113	3.160973532	162	3.145922105	-58	-1.413833736	-19	-0.886372573	-48	-1.172659665	-66	-1.012707569	-42	-0.600724675	16	1.07923884
1/20/2021	2021	1	20	20210120	3	0	0	0	0	1	1	0	1	VR07	1	3	3	3	0.693147181	1.386294361	1.386294361	1.386294361	228	147	135	166	5.433722004	4.997212274	4.912654886	5.117993812	80	0.489150193	61	-0.162468758	108	-0.690323757	3	-1.158321703	5	-0.435736454	1	-0.46117141	-55	-1.282437126	-11	-0.198947885	-12	-0.703646462	-60	-0.700836757	-36	-0.307607238	14	0.735502211
1/21/2021	2021	1	21	20210121	4	0	0	0	0	1	1	0	1	VR07	5	2	2	5	1.791759469	1.098612289	1.098612289	1.791759469	232	135	161	137	5.451038454	4.912654886	5.087596335	4.927253685	130	2.21702158	41	-0.530781404	117	-0.562773588	20	-0.793974788	70	1.728950111	103	1.82406796	-60	-1.501431475	-17	-0.714516401	-28	-0.912096774	-66	-1.012707569	-41	-0.551871769	16	1.07923884
1/22/2021	2021	1	22	20210122	5	1	0	0	0	1	1	0	1	VR07	2	3	3	0	1.098612289	1.386294361	1.386294361	0	262	161	166	135	5.572154032	5.087596335	5.117993812	4.912654886	60	-0.201998361	0	-1.285822327	69	-1.243041157	33	-0.515356559	20	0.0638066	20	-0.035489567	-59	-1.457632606	-7	0.144764459	5	-0.482168004	-58	-0.59687982	-36	-0.307607238	14	0.735502211
1/23/2021	2021	1	23	20210123	6	0	1	0	1	1	1	0	1	VR07	4	2	5	3	1.609437912	1.098612289	1.791759469	1.386294361	248	166	137	89	5.517452896	5.117993812	4.927253685	4.49980967	60	-0.201998361	0	-1.285822327	53	-1.469797014	31	-0.558220902	11	-0.235919232	3	-0.416362795	-66	-1.764224695	-9	-0.027091713	29	-0.169492535	-63	-0.856772163	-12	0.864862507	10	0.048028954
1/24/2021	2021	1	24	20210124	7	0	0	1	1	1	1	0	1	VR07	1	3	0	2	0.693147181	1.386294361	0	1.098612289	155	137	135	144	5.049856007	4.927253685	4.912654886	4.976733742	30	-1.238721193	-8	-1.433147385	50	-1.512313737	35	-0.472492216	18	-0.002799141	7	-0.326745565	-67	-1.808023565	-20	-0.972300659	52	0.13015479	-62	-0.804793694	-14	0.767156695	7	-0.467575989
1/25/2021	2021	1	25	20210125	1	0	0	0	1	1	1	0	1	VR07	2	5	3	2	1.098612289	1.791759469	1.386294361	1.098612289	147	135	89	145	4.997212274	4.912654886	4.49980967	4.983606622	60	-0.201998361	-43	-2.077694515	54	-1.455624773	64	0.149040756	25	0.230320951	28	0.143744894	-53	-1.194839386	-12	-0.284875971	1	-0.534280582	-61	-0.752815226	-41	-0.551871769	15	0.907370525
1/26/2021	2021	1	26	20210126	2	0	0	0	1	1	1	0	1	VR07	0	0	2	0	0	0	1.098612289	0	135	89	144	132	4.912654886	4.49980967	4.976733742	4.890349128	50	-0.547572639	17	-0.972756578	63	-1.328074604	19	-0.81540696	22	0.13041234	13	-0.192319719	-55	-1.282437126	-9	-0.027091713	-16	-0.75575904	-64	-0.908750632	-41	-0.551871769	16	1.07923884
1/27/2021	2021	1	27	20210127	3	0	0	0	1	1	1	0	1	VR07	1	3	2	0	0.693147181	1.386294361	1.098612289	0	161	144	145	101	5.087596335	4.976733742	4.983606622	4.624972813	60	-0.201998361	11	-1.083250372	64	-1.313902363	0	-1.222618217	74	1.862161592	29	0.166149201	-58	-1.413833736	-13	-0.370804057	-26	-0.886040485	-61	-0.752815226	-36	-0.307607238	15	0.907370525
1/28/2021	2021	1	28	20210128	4	0	0	0	1	1	1	0	1	VR07	4	2	0	0	1.609437912	1.098612289	0	0	166	145	132	180	5.117993812	4.983606622	4.890349128	5.198497031	40	-0.893146916	29	-0.751768991	61	-1.356419086	0	-1.222618217	109	3.027762051	101	1.779259344	-62	-1.589029215	-20	-0.972300659	-55	-1.263856677	-67	-1.064686038	-41	-0.551871769	18	1.422975469
1/29/2021	2021	1	29	20210129	5	1	0	0	1	1	1	0	1	VR07	0	2	0	1	0	1.098612289	0	0.693147181	137	132	101	99	4.927253685	4.890349128	4.624972813	4.605170186	80	0.489150193	10	-1.101666004	95	-0.874562891	2	-1.179753874	89	2.361704646	85	1.420790424	-62	-1.589029215	-10	-0.113019799	-18	-0.781815329	-62	-0.804793694	-34	-0.209901426	15	0.907370525
1/30/2021	2021	1	30	20210130	6	0	1	0	1	1	1	0	1	VR07	3	0	0	2	1.386294361	0	0	1.098612289	135	101	180	104	4.912654886	4.624972813	5.198497031	4.65396035	60	-0.201998361	-30	-1.838291295	18	-1.96582545	0	-1.222618217	0	-0.602250805	0	-0.483575717	-65	-1.720425825	-8	0.058836373	17	-0.325830269	-64	-0.908750632	-11	0.913715413	10	0.048028954
1/31/2021	2021	1	31	20210131	7	0	0	1	1	1	1	0	1	VR07	2	0	1	1	1.098612289	0	0.693147181	0.693147181	89	180	99	69	4.49980967	5.198497031	4.605170186	4.248495242	40	-0.893146916	-52	-2.243435205	19	-1.951653209	66	0.191905099	0	-0.602250805	-1	-0.505980025	-66	-1.764224695	-15	-0.542660229	67	0.325576958	-62	-0.804793694	-11	0.913715413	5	-0.811312618
2/1/2021	2021	2	1	20210201	1	0	0	0	1	1	1	0	1	VR07	3	0	2	1	1.386294361	0	1.098612289	0.693147181	144	99	104	80	4.976733742	4.605170186	4.65396035	4.394449155	30	-1.238721193	0	-1.285822327	21	-1.923308727	0	-1.222618217	18	-0.002799141	2	-0.438767102	-55	-1.282437126	-13	-0.370804057	-23	-0.846956052	-64	-0.908750632	-41	-0.551871769	15	0.907370525
2/2/2021	2021	2	2	20210202	2	0	0	0	1	1	1	0	1	VR07	2	1	1	1	1.098612289	0.693147181	0.693147181	0.693147181	145	104	69	67	4.983606622	4.65396035	4.248495242	4.219507705	50	-0.547572639	-3	-1.341069224	95	-0.874562891	2	-1.179753874	79	2.028675944	34	0.278170739	-56	-1.326235996	-12	-0.284875971	-40	-1.068434509	-65	-0.9607291	-41	-0.551871769	16	1.07923884
2/27/2020	2020	2	27	20200227	4	0	0	0	0	0	0	0	0	VR08	0	0	0	2	0	0	0	1.098612289	0	0	0	4	0	0	0	1.609437912	60	-0.201998361	13	-1.046419107	37	-1.69655287	0	-1.222618217	92	2.461613257	75	1.196747348	-8	0.776109763	-6	0.230692545	-26	-0.886040485	-18	1.482258928	-23	0.327480541	4	-0.983180933
2/28/2020	2020	2	28	20200228	5	1	0	0	0	0	0	0	0	VR08	0	1	0	1	0	0.693147181	0	0.693147181	0	0	0	3	0	0	0	1.386294361	80	0.489150193	4	-1.212159798	82	-1.058802024	36	-0.451060045	78	1.995373073	76	1.219151656	9	1.520690553	-3	0.488476803	0	-0.547308727	-13	1.742151271	-22	0.376333447	2	-1.326917561
2/29/2020	2020	2	29	20200229	6	0	1	0	0	0	0	0	0	VR08	0	0	2	3	0	0	1.098612289	1.386294361	0	0	4	1	0	0	1.609437912	0.693147181	120	1.871447303	47	-0.42028761	127	-0.421051178	31	-0.558220902	7	-0.369130713	12	-0.214724027	-4	0.951305243	0	0.746261061	-7	-0.638505739	-5	2.157979021	-2	1.353391568	0	-1.67065419
3/1/2020	2020	3	1	20200301	7	0	0	1	0	0	0	0	0	VR08	0	0	1	3	0	0	0.693147181	1.386294361	0	4	3	5	0	1.609437912	1.386294361	1.791759469	100	1.180298748	36	-0.622859565	96	-0.86039065	43	-0.301034845	0	-0.602250805	0	-0.483575717	-3	0.995104113	1	0.832189147	22	-0.260689547	-1	2.365892895	-2	1.353391568	0	-1.67065419
3/2/2020	2020	3	2	20200302	1	0	0	0	0	0	0	0	0	VR08	0	2	3	4	0	1.098612289	1.386294361	1.609437912	0	3	1	2	0	1.386294361	0.693147181	1.098612289	60	-0.201998361	24	-0.843847152	83	-1.044629783	2	-1.179753874	72	1.795555852	59	0.838278428	-11	0.644713153	-3	0.488476803	-3	-0.586393161	1	2.469849833	3	1.597656098	1	-1.498785876
3/3/2020	2020	3	3	20200303	2	0	0	0	0	0	0	0	0	VR08	0	1	3	3	0	0.693147181	1.386294361	1.386294361	0	1	5	3	0	0.693147181	1.791759469	1.386294361	70	0.143575916	12	-1.06483474	93	-0.902907373	86	0.620548528	0	-0.602250805	-1	-0.505980025	0	1.126500723	3	1.004045319	21	-0.273717691	1	2.469849833	2	1.548803192	-1	-1.842522504
3/4/2020	2020	3	4	20200304	3	0	0	0	0	0	0	0	0	VR08	0	3	4	6	0	1.386294361	1.609437912	1.945910149	0	5	2	6	0	1.791759469	1.098612289	1.945910149	70	0.143575916	33	-0.678106462	100	-0.803701686	91	0.727709385	14	-0.136010622	10	-0.259532642	-4	0.951305243	2	0.918117233	16	-0.338858414	-1	2.365892895	3	1.597656098	0	-1.67065419
3/5/2020	2020	3	5	20200305	4	0	0	0	0	0	0	0	0	VR08	0	3	3	1	0	1.386294361	1.386294361	0.693147181	0	2	3	8	0	1.098612289	1.386294361	2.197224577	70	0.143575916	48	-0.401871978	73	-1.186352193	0	-1.222618217	106	2.92785344	138	2.608218724	-9	0.732310893	-4	0.402548717	-7	-0.638505739	0	2.417871364	3	1.597656098	1	-1.498785876
3/6/2020	2020	3	6	20200306	5	1	0	0	0	0	0	0	0	VR08	1	4	6	8	0.693147181	1.609437912	1.945910149	2.197224577	4	3	6	8	1.609437912	1.386294361	1.945910149	2.197224577	60	-0.201998361	36	-0.622859565	92	-0.917079614	15	-0.901135645	63	1.49583002	63	0.927895658	0	1.126500723	3	1.004045319	16	-0.338858414	1	2.469849833	1	1.499950286	0	-1.67065419
3/7/2020	2020	3	7	20200307	6	0	1	0	0	0	0	0	0	VR08	1	3	1	7	0.693147181	1.386294361	0.693147181	2.079441542	3	6	8	11	1.386294361	1.945910149	2.197224577	2.48490665	80	0.489150193	10	-1.101666004	106	-0.71866824	79	0.470523328	2	-0.535645065	1	-0.46117141	4	1.301696203	2	0.918117233	51	0.117126645	2	2.521828302	-1	1.402244474	0	-1.67065419
3/8/2020	2020	3	8	20200308	7	0	0	1	0	0	0	0	0	VR08	0	6	8	8	0	1.945910149	2.197224577	2.197224577	1	8	8	14	0.693147181	2.197224577	2.197224577	2.708050201	80	0.489150193	75	0.095350093	101	-0.789529445	16	-0.879703474	16	-0.069404881	10	-0.259532642	-12	0.600914284	-6	0.230692545	-7	-0.638505739	-5	2.157979021	-5	1.20683285	1	-1.498785876
3/9/2020	2020	3	9	20200309	1	0	0	0	0	0	0	0	0	VR08	1	1	7	11	0.693147181	0.693147181	2.079441542	2.48490665	5	8	11	29	1.791759469	2.197224577	2.48490665	3.401197382	80	0.489150193	64	-0.107221862	103	-0.761184963	61	0.084744242	20	0.0638066	22	0.009319048	0	1.126500723	1	0.832189147	9	-0.430055426	-3	2.261935958	2	1.548803192	1	-1.498785876
3/10/2020	2020	3	10	20200310	2	0	0	0	0	0	0	0	0	VR08	0	8	8	21	0	2.197224577	2.197224577	3.091042453	2	11	14	15	1.098612289	2.48490665	2.708050201	2.772588722	120	1.871447303	64	-0.107221862	124	-0.463567901	0	-1.222618217	148	4.32657399	193	3.840455638	-7	0.819908633	1	0.832189147	-2	-0.573365016	-3	2.261935958	-1	1.402244474	2	-1.326917561
3/11/2020	2020	3	11	20200311	3	0	0	0	0	0	0	0	0	VR08	0	7	11	11	0	2.079441542	2.48490665	2.48490665	3	14	29	14	1.386294361	2.708050201	3.401197382	2.708050201	100	1.180298748	94	0.445247107	131	-0.364362214	41	-0.343899188	92	2.461613257	122	2.249749803	-4	0.951305243	5	1.175901491	19	-0.29977398	-6	2.106000552	-2	1.353391568	2	-1.326917561
3/12/2020	2020	3	12	20200312	4	0	0	0	0	0	0	0	0	VR08	2	8	21	25	1.098612289	2.197224577	3.091042453	3.258096538	6	29	15	26	1.945910149	3.401197382	2.772588722	3.295836866	120	1.871447303	59	-0.199300023	110	-0.661979275	87	0.641980699	32	0.463441043	42	0.457405199	-11	0.644713153	13	1.863326179	-5	-0.61244945	-12	1.79412974	-3	1.304538662	4	-0.983180933
3/13/2020	2020	3	13	20200313	5	1	0	0	0	0	0	0	0	VR08	1	11	11	23	0.693147181	2.48490665	2.48490665	3.17805383	8	15	14	17	2.197224577	2.772588722	2.708050201	2.890371758	100	1.180298748	25	-0.82543152	102	-0.775357204	20	-0.793974788	22	0.13041234	26	0.098936279	-15	0.469517674	25	2.894463211	-6	-0.625477594	-29	0.910495772	-14	0.767156695	8	-0.295707675
3/14/2020	2020	3	14	20200314	6	0	1	0	0	0	0	0	0	VR08	3	21	25	22	1.386294361	3.091042453	3.258096538	3.135494216	8	14	26	27	2.197224577	2.708050201	3.295836866	3.33220451	70	0.143575916	1	-1.267406695	121	-0.506084624	46	-0.23673833	4	-0.469039324	3	-0.416362795	-19	0.294322194	9	1.519613835	25	-0.221605113	-31	0.806538835	-7	1.109127038	6	-0.639444304
3/15/2020	2020	3	15	20200315	7	0	0	1	0	0	1	0	0	VR08	3	11	23	32	1.386294361	2.48490665	3.17805383	3.496507561	11	26	17	27	2.48490665	3.295836866	2.890371758	3.33220451	80	0.489150193	68	-0.033559332	113	-0.619462552	5	-1.11545736	0	-0.602250805	0	-0.483575717	-36	-0.450258596	6	1.261829577	38	-0.052239234	-38	0.442689554	-13	0.816009601	6	-0.639444304
3/16/2020	2020	3	16	20200316	1	0	0	0	0	0	1	0	0	VR08	4	25	22	33	1.609437912	3.258096538	3.135494216	3.526360525	14	17	27	30	2.708050201	2.890371758	3.33220451	3.433987204	40	-0.893146916	35	-0.641275197	129	-0.392706696	83	0.556252014	0	-0.602250805	0	-0.483575717	-35	-0.406459726	7	1.347757663	37	-0.065267378	-59	-0.648858288	-44	-0.698430487	16	1.07923884
3/17/2020	2020	3	17	20200317	2	0	0	0	0	0	1	0	0	VR08	3	23	32	19	1.386294361	3.17805383	3.496507561	2.995732274	29	27	27	34	3.401197382	3.33220451	3.33220451	3.555348061	70	0.143575916	24	-0.843847152	134	-0.321845491	107	1.070624129	0	-0.602250805	0	-0.483575717	-35	-0.406459726	3	1.004045319	67	0.325576958	-62	-0.804793694	-50	-0.991547923	18	1.422975469
3/18/2020	2020	3	18	20200318	3	0	0	0	0	0	1	0	0	VR08	6	22	33	22	1.945910149	3.135494216	3.526360525	3.135494216	15	27	30	51	2.772588722	3.33220451	3.433987204	3.951243719	80	0.489150193	50	-0.365040713	150	-0.095089634	46	-0.23673833	0	-0.602250805	0	-0.483575717	-41	-0.669252946	-3	0.488476803	41	-0.0131548	-64	-0.908750632	-50	-0.991547923	18	1.422975469
3/19/2020	2020	3	19	20200319	4	0	0	0	0	0	1	0	0	VR08	1	32	19	18	0.693147181	3.496507561	2.995732274	2.944438979	14	30	34	30	2.708050201	3.433987204	3.555348061	3.433987204	40	-0.893146916	74	0.076934461	110	-0.661979275	0	-1.222618217	0	-0.602250805	0	-0.483575717	-52	-1.151040516	-4	0.402548717	12	-0.390970992	-67	-1.064686038	-54	-1.186959547	22	2.110448726
3/20/2020	2020	3	20	20200320	5	1	0	0	0	0	1	0	0	VR08	8	33	22	18	2.197224577	3.526360525	3.135494216	2.944438979	26	34	51	65	3.295836866	3.555348061	3.951243719	4.189654742	60	-0.201998361	34	-0.65969083	88	-0.973768578	0	-1.222618217	8	-0.335827843	4	-0.393958487	-55	-1.282437126	-8	0.058836373	-16	-0.75575904	-68	-1.116664506	-50	-0.991547923	21	1.938580412
3/21/2020	2020	3	21	20200321	6	0	1	0	0	0	1	0	0	VR08	7	19	18	8	2.079441542	2.995732274	2.944438979	2.197224577	17	51	30	79	2.890371758	3.951243719	3.433987204	4.382026635	80	0.489150193	8	-1.138497269	94	-0.888735132	113	1.199217157	0	-0.602250805	0	-0.483575717	-57	-1.370034866	-9	-0.027091713	-4	-0.599421305	-62	-0.804793694	-29	0.034363104	13	0.563633897
3/22/2020	2020	3	22	20200322	7	0	0	1	0	0	1	0	0	VR08	8	22	18	17	2.197224577	3.135494216	2.944438979	2.890371758	27	30	65	47	3.33220451	3.433987204	4.189654742	3.871201011	90	0.834724471	-1	-1.304237959	93	-0.902907373	113	1.199217157	0	-0.602250805	0	-0.483575717	-65	-1.720425825	-18	-0.800444487	10	-0.417027281	-67	-1.064686038	-33	-0.16104852	11	0.219897268
3/23/2020	2020	3	23	20200323	1	0	0	0	0	0	1	0	0	VR08	11	18	8	12	2.48490665	2.944438979	2.197224577	2.564949357	27	65	79	36	3.33220451	4.189654742	4.382026635	3.610917913	80	0.489150193	-4	-1.359484856	98	-0.832046168	113	1.199217157	0	-0.602250805	0	-0.483575717	-47	-0.932046166	-16	-0.628588315	7	-0.456111715	-73	-1.37655685	-56	-1.28466536	21	1.938580412
3/24/2020	2020	3	24	20200324	2	0	0	0	0	0	1	0	0	VR08	21	18	17	9	3.091042453	2.944438979	2.890371758	2.302585093	30	79	47	57	3.433987204	4.382026635	3.871201011	4.060443011	60	-0.201998361	-19	-1.63571934	109	-0.676151516	115	1.2420815	0	-0.602250805	0	-0.483575717	-51	-1.107241646	-16	-0.628588315	16	-0.338858414	-74	-1.428535319	-58	-1.382371172	22	2.110448726
3/25/2020	2020	3	25	20200325	3	0	0	0	0	0	1	0	0	VR08	11	8	12	13	2.48490665	2.197224577	2.564949357	2.63905733	34	47	36	42	3.555348061	3.871201011	3.610917913	3.761200116	60	-0.201998361	-15	-1.562056811	119	-0.534429106	115	1.2420815	0	-0.602250805	0	-0.483575717	-54	-1.238638256	-19	-0.886372573	16	-0.338858414	-75	-1.480513787	-57	-1.333518266	21	1.938580412
3/26/2020	2020	3	26	20200326	4	0	0	0	0	0	1	0	0	VR08	25	17	9	5	3.258096538	2.890371758	2.302585093	1.791759469	51	36	57	55	3.951243719	3.610917913	4.060443011	4.025351691	60	-0.201998361	6	-1.175328533	119	-0.534429106	115	1.2420815	0	-0.602250805	0	-0.483575717	-60	-1.501431475	-21	-1.058228745	-2	-0.573365016	-77	-1.584470725	-59	-1.431224078	24	2.454185355
3/27/2020	2020	3	27	20200327	5	1	0	0	0	0	1	0	0	VR08	23	12	13	6	3.17805383	2.564949357	2.63905733	1.945910149	30	57	42	35	3.433987204	4.060443011	3.761200116	3.583518938	50	-0.547572639	5	-1.193744166	156	-0.010056188	115	1.2420815	0	-0.602250805	0	-0.483575717	-58	-1.413833736	-19	-0.886372573	21	-0.273717691	-74	-1.428535319	-54	-1.186959547	22	2.110448726
3/28/2020	2020	3	28	20200328	6	0	1	0	0	0	1	0	0	VR08	22	9	5	12	3.135494216	2.302585093	1.791759469	2.564949357	65	42	55	50	4.189654742	3.761200116	4.025351691	3.931825633	90	0.834724471	39	-0.567612668	133	-0.336017732	115	1.2420815	0	-0.602250805	0	-0.483575717	-65	-1.720425825	-21	-1.058228745	-3	-0.586393161	-68	-1.116664506	-35	-0.258754332	14	0.735502211
3/29/2020	2020	3	29	20200329	7	0	0	1	0	0	1	0	0	VR08	32	13	6	6	3.496507561	2.63905733	1.945910149	1.945910149	79	55	35	19	4.382026635	4.025351691	3.583518938	2.995732274	110	1.525873025	-9	-1.451563017	82	-1.058802024	108	1.0920563	0	-0.602250805	-1	-0.505980025	-74	-2.114615655	-36	-2.347150035	-45	-1.133575232	-72	-1.324578381	-35	-0.258754332	13	0.563633897
3/30/2020	2020	3	30	20200330	1	0	0	0	0	0	1	0	0	VR08	33	5	12	5	3.526360525	1.791759469	2.564949357	1.791759469	47	35	50	30	3.871201011	3.583518938	3.931825633	3.433987204	50	-0.547572639	-32	-1.87512256	97	-0.846218409	56	-0.022416616	11	-0.235919232	8	-0.304341257	-53	-1.194839386	-26	-1.487869175	-11	-0.690618317	-74	-1.428535319	-59	-1.431224078	22	2.110448726
3/31/2020	2020	3	31	20200331	2	0	0	0	0	0	1	0	0	VR08	19	6	6	3	2.995732274	1.945910149	1.945910149	1.386294361	36	50	19	39	3.610917913	3.931825633	2.995732274	3.688879454	40	-0.893146916	-11	-1.488394282	100	-0.803701686	119	1.327810186	0	-0.602250805	0	-0.483575717	-49	-1.019643906	-21	-1.058228745	41	-0.0131548	-73	-1.37655685	-59	-1.431224078	22	2.110448726
4/1/2020	2020	4	1	20200401	3	0	0	0	0	0	1	0	0	VR08	22	12	5	6	3.135494216	2.564949357	1.791759469	1.945910149	57	19	30	41	4.060443011	2.995732274	3.433987204	3.737669618	30	-1.238721193	-40	-2.022447618	99	-0.817873927	83	0.556252014	0	-0.602250805	0	-0.483575717	-50	-1.063442776	-23	-1.230084917	24	-0.234633258	-72	-1.324578381	-56	-1.28466536	20	1.766712097
4/2/2020	2020	4	2	20200402	4	0	0	0	0	0	1	0	0	VR08	18	6	3	3	2.944438979	1.945910149	1.386294361	1.386294361	42	30	39	48	3.761200116	3.433987204	3.688879454	3.891820298	80	0.489150193	-7	-1.414731753	108	-0.690323757	40	-0.365331359	8	-0.335827843	4	-0.393958487	-59	-1.457632606	-23	-1.230084917	-9	-0.664562028	-75	-1.480513787	-58	-1.382371172	24	2.454185355
4/3/2020	2020	4	3	20200403	5	1	0	0	0	0	1	0	0	VR08	18	5	6	6	2.944438979	1.791759469	1.945910149	1.945910149	55	39	41	50	4.025351691	3.688879454	3.737669618	3.931825633	70	0.143575916	-11	-1.488394282	99	-0.817873927	35	-0.472492216	0	-0.602250805	0	-0.483575717	-57	-1.370034866	-18	-0.800444487	-5	-0.61244945	-74	-1.428535319	-53	-1.138106641	22	2.110448726
4/4/2020	2020	4	4	20200404	6	0	1	0	0	0	1	0	0	VR08	8	3	3	7	2.197224577	1.386294361	1.386294361	2.079441542	35	41	48	58	3.583518938	3.737669618	3.891820298	4.077537444	50	-0.547572639	1	-1.267406695	147	-0.137606357	120	1.349242358	0	-0.602250805	0	-0.483575717	-62	-1.589029215	-17	-0.714516401	8	-0.44308357	-66	-1.012707569	-33	-0.16104852	14	0.735502211
4/5/2020	2020	4	5	20200405	7	0	0	1	0	0	1	0	0	VR08	17	6	6	2	2.890371758	1.945910149	1.945910149	1.098612289	50	48	50	60	3.931825633	3.891820298	3.931825633	4.110873864	70	0.143575916	22	-0.880678417	200	0.613522417	121	1.370674529	0	-0.602250805	0	-0.483575717	-64	-1.676626955	-24	-1.316013003	65	0.299520669	-65	-0.9607291	-26	0.180921822	10	0.048028954
4/6/2020	2020	4	6	20200406	1	0	0	0	0	0	1	0	0	VR08	12	3	7	6	2.564949357	1.386294361	2.079441542	1.945910149	19	50	58	27	2.995732274	3.931825633	4.077537444	3.33220451	80	0.489150193	62	-0.144053126	225	0.967828443	96	0.834870243	0	-0.602250805	-1	-0.505980025	-44	-0.800649556	-21	-1.058228745	64	0.286492525	-72	-1.324578381	-57	-1.333518266	20	1.766712097
4/7/2020	2020	4	7	20200407	2	0	0	0	0	0	1	0	0	VR08	9	6	2	3	2.302585093	1.945910149	1.098612289	1.386294361	30	58	60	37	3.433987204	4.077537444	4.110873864	3.63758616	50	-0.547572639	18	-0.954340946	191	0.485972248	120	1.349242358	0	-0.602250805	0	-0.483575717	-44	-0.800649556	-14	-0.456732143	81	0.507970982	-73	-1.37655685	-57	-1.333518266	21	1.938580412
4/8/2020	2020	4	8	20200408	3	0	0	0	0	0	1	0	0	VR08	13	7	6	1	2.63905733	2.079441542	1.945910149	0.693147181	39	60	27	45	3.688879454	4.110873864	3.33220451	3.828641396	30	-1.238721193	70	0.003271932	247	1.279617745	115	1.2420815	0	-0.602250805	0	-0.483575717	-47	-0.932046166	-16	-0.628588315	98	0.729449439	-72	-1.324578381	-54	-1.186959547	18	1.422975469
4/9/2020	2020	4	9	20200409	4	0	0	0	0	0	1	0	0	VR08	5	2	3	3	1.791759469	1.098612289	1.386294361	1.386294361	41	27	37	39	3.737669618	3.33220451	3.63758616	3.688879454	50	-0.547572639	73	0.058518829	211	0.769417068	84	0.577684185	0	-0.602250805	0	-0.483575717	-54	-1.238638256	-12	-0.284875971	67	0.325576958	-72	-1.324578381	-56	-1.28466536	21	1.938580412
4/10/2020	2020	4	10	20200410	5	1	0	0	0	0	1	0	0	VR08	6	6	1	3	1.945910149	1.945910149	0.693147181	1.386294361	48	37	45	50	3.891820298	3.63758616	3.828641396	3.931825633	40	-0.893146916	46	-0.438703242	191	0.485972248	122	1.392106701	0	-0.602250805	0	-0.483575717	-50	-1.063442776	-6	0.230692545	63	0.27346438	-72	-1.324578381	-54	-1.186959547	20	1.766712097
4/11/2020	2020	4	11	20200411	6	0	1	0	0	0	1	0	0	VR08	12	3	3	3	2.564949357	1.386294361	1.386294361	1.386294361	50	45	39	91	3.931825633	3.828641396	3.688879454	4.521788577	30	-1.238721193	42	-0.512365772	206	0.698555863	123	1.413538872	0	-0.602250805	0	-0.483575717	-58	-1.413833736	-5	0.316620631	41	-0.0131548	-61	-0.752815226	-25	0.229774728	11	0.219897268
4/12/2020	2020	4	12	20200412	7	0	0	1	0	0	1	0	0	VR08	6	1	3	1	1.945910149	0.693147181	1.386294361	0.693147181	58	39	50	36	4.077537444	3.688879454	3.931825633	3.610917913	50	-0.547572639	37	-0.604443933	229	1.024517407	110	1.134920643	0	-0.602250805	0	-0.483575717	-77	-2.246012265	-65	-4.839064529	62	0.260436235	-66	-1.012707569	-24	0.278627635	9	-0.123839361
4/13/2020	2020	4	13	20200413	1	0	0	0	0	0	1	0	0	VR08	5	3	3	0	1.791759469	1.386294361	1.386294361	0	60	50	91	26	4.110873864	3.931825633	4.521788577	3.295836866	80	0.489150193	56	-0.25454692	117	-0.562773588	78	0.449091156	0	-0.602250805	0	-0.483575717	-65	-1.720425825	-44	-3.034574723	26	-0.208576968	-80	-1.740406131	-85	-2.701399635	26	2.797921983
4/14/2020	2020	4	14	20200414	2	0	0	0	0	0	1	0	0	VR08	3	3	1	2	1.386294361	1.386294361	0.693147181	1.098612289	27	91	36	21	3.33220451	4.521788577	3.610917913	3.091042453	30	-1.238721193	11	-1.083250372	103	-0.761184963	26	-0.665381759	0	-0.602250805	0	-0.483575717	-48	-0.975845036	-13	-0.370804057	11	-0.403999137	-73	-1.37655685	-55	-1.235812453	20	1.766712097
4/15/2020	2020	4	15	20200415	3	0	0	0	0	0	1	0	0	VR08	6	3	0	2	1.945910149	1.386294361	0	1.098612289	37	36	26	30	3.63758616	3.610917913	3.295836866	3.433987204	30	-1.238721193	-3	-1.341069224	166	0.131666222	115	1.2420815	0	-0.602250805	0	-0.483575717	-47	-0.932046166	-17	-0.714516401	76	0.442830259	-71	-1.272599913	-51	-1.040400829	18	1.422975469
4/16/2020	2020	4	16	20200416	4	0	0	0	0	0	1	0	0	VR08	3	1	2	2	1.386294361	0.693147181	1.098612289	1.098612289	45	26	21	25	3.828641396	3.295836866	3.091042453	3.258096538	40	-0.893146916	36	-0.622859565	215	0.826106032	110	1.134920643	0	-0.602250805	0	-0.483575717	-53	-1.194839386	-17	-0.714516401	66	0.312548814	-71	-1.272599913	-54	-1.186959547	21	1.938580412
4/17/2020	2020	4	17	20200417	5	1	0	0	0	0	1	0	0	VR08	6	0	2	1	1.945910149	0	1.098612289	0.693147181	39	21	30	26	3.688879454	3.091042453	3.433987204	3.295836866	50	-0.547572639	59	-0.199300023	183	0.372594319	126	1.477835386	0	-0.602250805	0	-0.483575717	-50	-1.063442776	-12	-0.284875971	61	0.247408091	-69	-1.168642975	-49	-0.942695017	19	1.594843783
4/18/2020	2020	4	18	20200418	6	0	1	0	0	0	1	0	0	VR08	7	2	2	3	2.079441542	1.098612289	1.098612289	1.386294361	50	30	25	24	3.931825633	3.433987204	3.258096538	3.218875825	30	-1.238721193	53	-0.309793817	149	-0.109261875	20	-0.793974788	23	0.16371521	22	0.009319048	-58	-1.413833736	-14	-0.456732143	-7	-0.638505739	-64	-0.908750632	-26	0.180921822	13	0.563633897
4/19/2020	2020	4	19	20200419	7	0	0	1	0	0	1	0	0	VR08	2	2	1	1	1.098612289	1.098612289	0.693147181	0.693147181	91	25	26	14	4.521788577	3.258096538	3.295836866	2.708050201	60	-0.201998361	90	0.371584578	180	0.330077596	114	1.220649329	0	-0.602250805	0	-0.483575717	-59	-1.457632606	-20	-0.972300659	101	0.768533873	-62	-0.804793694	-20	0.474039259	9	-0.123839361
4/20/2020	2020	4	20	20200420	1	0	0	0	0	0	1	0	0	VR08	6	2	3	0	1.945910149	1.098612289	1.386294361	0	36	26	24	8	3.610917913	3.295836866	3.218875825	2.197224577	80	0.489150193	66	-0.070390597	185	0.400938801	130	1.563564072	0	-0.602250805	0	-0.483575717	-40	-0.625454076	-16	-0.628588315	70	0.364661392	-68	-1.116664506	-53	-1.138106641	19	1.594843783
4/21/2020	2020	4	21	20200421	2	0	0	0	0	0	1	0	0	VR08	3	1	1	0	1.386294361	0.693147181	0.693147181	0	26	24	14	14	3.295836866	3.218875825	2.708050201	2.708050201	80	0.489150193	88	0.334753313	190	0.471800007	132	1.606428415	0	-0.602250805	0	-0.483575717	-41	-0.669252946	-13	-0.370804057	61	0.247408091	-69	-1.168642975	-53	-1.138106641	20	1.766712097
4/22/2020	2020	4	22	20200422	3	0	0	0	0	0	1	0	0	VR08	1	3	0	1	0.693147181	1.386294361	0	0.693147181	21	14	8	12	3.091042453	2.708050201	2.197224577	2.564949357	70	0.143575916	87	0.316337681	210	0.755244827	132	1.606428415	0	-0.602250805	0	-0.483575717	-42	-0.713051816	-16	-0.628588315	96	0.70339315	-68	-1.116664506	-50	-0.991547923	17	1.251107154
4/23/2020	2020	4	23	20200423	4	0	0	0	0	0	1	0	0	VR08	3	1	0	0	1.386294361	0.693147181	0	0	30	8	14	15	3.433987204	2.197224577	2.708050201	2.772588722	40	-0.893146916	80	0.187428255	229	1.024517407	132	1.606428415	0	-0.602250805	0	-0.483575717	-48	-0.975845036	-12	-0.284875971	91	0.638252427	-69	-1.168642975	-52	-1.089253735	19	1.594843783
4/24/2020	2020	4	24	20200424	5	1	0	0	0	0	1	0	0	VR08	3	0	1	0	1.386294361	0	0.693147181	0	25	14	12	16	3.258096538	2.708050201	2.564949357	2.833213344	50	-0.547572639	57	-0.236131287	187	0.429283284	132	1.606428415	0	-0.602250805	0	-0.483575717	-45	-0.844448426	-10	-0.113019799	71	0.377689536	-66	-1.012707569	-47	-0.844989205	18	1.422975469
4/25/2020	2020	4	25	20200425	6	0	1	0	0	0	1	0	0	VR08	3	0	0	0	1.386294361	0	0	0	26	12	15	16	3.295836866	2.564949357	2.772588722	2.833213344	40	-0.893146916	52	-0.328209449	145	-0.16595084	60	0.06331207	0	-0.602250805	0	-0.483575717	-49	-1.019643906	-6	0.230692545	42	-0.000126656	-60	-0.700836757	-18	0.571745071	11	0.219897268
4/26/2020	2020	4	26	20200426	7	0	0	1	0	0	1	0	0	VR08	1	1	0	2	0.693147181	0.693147181	0	1.098612289	24	15	16	3	3.218875825	2.772588722	2.833213344	1.386294361	30	-1.238721193	19	-0.935925314	167	0.145838463	131	1.584996244	0	-0.602250805	0	-0.483575717	-53	-1.194839386	-11	-0.198947885	110	0.885787174	-58	-0.59687982	-17	0.620597977	7	-0.467575989
4/27/2020	2020	4	27	20200427	1	0	0	0	0	0	1	0	0	VR08	0	0	0	4	0	0	0	1.609437912	14	16	16	14	2.708050201	2.833213344	2.833213344	2.708050201	60	-0.201998361	20	-0.917509681	207	0.712728104	117	1.284945843	0	-0.602250805	0	-0.483575717	-46	-0.888247296	-25	-1.401941089	147	1.367828522	-74	-1.428535319	-79	-2.408282199	22	2.110448726
4/28/2020	2020	4	28	20200428	2	0	0	0	0	0	1	0	0	VR08	2	0	2	0	1.098612289	0	1.098612289	0	8	16	3	8	2.197224577	2.833213344	1.386294361	2.197224577	50	-0.547572639	77	0.132181358	122	-0.491912383	2	-1.179753874	37	0.629955394	16	-0.125106797	-38	-0.537856336	-12	-0.284875971	7	-0.456111715	-70	-1.220621444	-54	-1.186959547	19	1.594843783
4/29/2020	2020	4	29	20200429	3	0	0	0	0	0	1	0	0	VR08	2	0	4	1	1.098612289	0	1.609437912	0.693147181	14	3	14	8	2.708050201	1.386294361	2.708050201	2.197224577	80	0.489150193	94	0.445247107	161	0.060805017	28	-0.622517417	40	0.729864004	15	-0.147511104	-39	-0.581655206	-14	-0.456732143	35	-0.091323667	-68	-1.116664506	-51	-1.040400829	17	1.251107154
4/30/2020	2020	4	30	20200430	4	0	0	0	0	0	1	0	0	VR08	2	2	0	2	1.098612289	1.098612289	0	1.098612289	12	14	8	9	2.564949357	2.708050201	2.197224577	2.302585093	80	0.489150193	83	0.242675152	168	0.160010704	77	0.427658985	8	-0.335827843	20	-0.035489567	-47	-0.932046166	-12	-0.284875971	21	-0.273717691	-68	-1.116664506	-54	-1.186959547	20	1.766712097
5/1/2020	2020	5	1	20200501	5	1	0	0	0	0	1	0	0	VR08	1	4	1	0	0.693147181	1.609437912	0.693147181	0	15	8	8	2	2.772588722	2.197224577	2.197224577	1.098612289	80	0.489150193	74	0.076934461	140	-0.236812045	55	-0.043848787	15	-0.102707751	24	0.054127664	-46	-0.888247296	-11	-0.198947885	0	-0.547308727	-67	-1.064686038	-48	-0.893842111	19	1.594843783
5/2/2020	2020	5	2	20200502	6	0	1	0	0	0	1	0	0	VR08	3	0	2	1	1.386294361	0	1.098612289	0.693147181	16	8	9	15	2.833213344	2.197224577	2.302585093	2.772588722	70	0.143575916	54	-0.291378184	141	-0.222639804	73	0.341930299	11	-0.235919232	18	-0.080298182	-53	-1.194839386	-10	-0.113019799	4	-0.495196149	-60	-0.700836757	-19	0.522892165	12	0.391765582
5/3/2020	2020	5	3	20200503	7	0	0	1	0	0	1	0	0	VR08	1	1	0	1	0.693147181	0.693147181	0	0.693147181	16	9	2	15	2.833213344	2.302585093	1.098612289	2.772588722	40	-0.893146916	54	-0.291378184	165	0.117493981	50	-0.151009644	15	-0.102707751	8	-0.304341257	-53	-1.194839386	-15	-0.542660229	84	0.547055416	-57	-0.544901351	-14	0.767156695	8	-0.295707675
5/4/2020	2020	5	4	20200504	1	0	0	0	0	0	1	0	0	VR08	0	2	1	0	0	1.098612289	0.693147181	0	3	2	15	3	1.386294361	1.098612289	2.772588722	1.386294361	50	-0.547572639	60	-0.180884391	165	0.117493981	96	0.834870243	13	-0.169313492	8	-0.304341257	-31	-0.231264246	-17	-0.714516401	77	0.455858404	-66	-1.012707569	-56	-1.28466536	18	1.422975469
5/5/2020	2020	5	5	20200505	2	0	0	0	0	0	1	0	0	VR08	0	0	1	1	0	0	0.693147181	0.693147181	14	15	15	10	2.708050201	2.772588722	2.772588722	2.397895273	40	-0.893146916	21	-0.899094049	155	-0.024228429	138	1.735021444	0	-0.602250805	0	-0.483575717	-38	-0.537856336	-12	-0.284875971	158	1.511138113	-71	-1.272599913	-74	-2.164017669	22	2.110448726
5/6/2020	2020	5	6	20200506	3	0	0	0	0	0	1	0	0	VR08	1	1	0	0	0.693147181	0.693147181	0	0	8	15	3	15	2.197224577	2.772588722	1.386294361	2.772588722	40	-0.893146916	28	-0.770184623	180	0.330077596	138	1.735021444	0	-0.602250805	0	-0.483575717	-35	-0.406459726	-10	-0.113019799	114	0.937899752	-64	-0.908750632	-46	-0.796136299	15	0.907370525
5/7/2020	2020	5	7	20200507	4	0	0	0	0	0	1	0	0	VR08	0	1	1	0	0	0.693147181	0.693147181	0	8	3	10	9	2.197224577	1.386294361	2.397895273	2.302585093	20	-1.584295471	23	-0.862262785	204	0.670211381	135	1.670724929	0	-0.602250805	0	-0.483575717	-43	-0.756850686	-8	0.058836373	103	0.794590162	-69	-1.168642975	-49	-0.942695017	18	1.422975469
5/8/2020	2020	5	8	20200508	5	1	0	0	0	0	1	0	0	VR08	0	0	0	1	0	0	0	0.693147181	9	10	15	4	2.302585093	2.397895273	2.772588722	1.609437912	20	-1.584295471	59	-0.199300023	222	0.925311719	112	1.177784986	0	-0.602250805	0	-0.483575717	-39	-0.581655206	-4	0.402548717	119	1.003040475	-65	-0.9607291	-43	-0.649577581	15	0.907370525
5/9/2020	2020	5	9	20200509	6	0	1	0	0	0	1	0	0	VR08	0	1	0	1	0	0.693147181	0	0.693147181	2	15	9	8	1.098612289	2.772588722	2.302585093	2.197224577	40	-0.893146916	96	0.482078371	243	1.222928781	138	1.735021444	0	-0.602250805	0	-0.483575717	-45	-0.844448426	0	0.746261061	106	0.833674596	-53	-0.336987476	-6	1.157979944	6	-0.639444304
5/10/2020	2020	5	10	20200510	7	0	0	1	0	0	1	0	0	VR08	2	0	1	0	1.098612289	0	0.693147181	0	15	9	4	7	2.772588722	2.302585093	1.609437912	2.079441542	80	0.489150193	72	0.040103197	238	1.152067576	21	-0.772542617	26	0.263623821	11	-0.237128334	-57	-1.370034866	-16	-0.628588315	27	-0.195548824	-54	-0.388965945	-3	1.304538662	5	-0.811312618
5/11/2020	2020	5	11	20200511	1	0	0	0	0	0	1	0	0	VR08	4	0	1	1	1.609437912	0	0.693147181	0.693147181	15	4	8	6	2.772588722	1.609437912	2.197224577	1.945910149	90	0.834724471	39	-0.567612668	133	-0.336017732	122	1.392106701	0	-0.602250805	0	-0.483575717	-36	-0.450258596	-12	-0.284875971	25	-0.221605113	-67	-1.064686038	-46	-0.796136299	17	1.251107154
5/12/2020	2020	5	12	20200512	2	0	0	0	0	0	1	0	0	VR08	0	1	0	0	0	0.693147181	0	0	3	8	7	1	1.386294361	2.197224577	2.079441542	0.693147181	50	-0.547572639	-6	-1.396316121	120	-0.520256865	61	0.084744242	3	-0.502342194	20	-0.035489567	-33	-0.318861986	-7	0.144764459	59	0.221351802	-66	-1.012707569	-45	-0.747283393	17	1.251107154
5/13/2020	2020	5	13	20200513	3	0	0	0	0	0	1	0	0	VR08	1	1	1	0	0.693147181	0.693147181	0.693147181	0	10	7	6	9	2.397895273	2.079441542	1.945910149	2.302585093	70	0.143575916	14	-1.028003475	133	-0.336017732	86	0.620548528	4	-0.469039324	1	-0.46117141	-37	-0.494057466	-10	-0.113019799	38	-0.052239234	-65	-0.9607291	-42	-0.600724675	16	1.07923884
5/14/2020	2020	5	14	20200514	4	0	0	0	0	0	1	0	0	VR08	2	0	0	1	1.098612289	0	0	0.693147181	15	6	1	8	2.772588722	1.945910149	0.693147181	2.197224577	60	-0.201998361	-7	-1.414731753	132	-0.350189973	105	1.027759786	0	-0.602250805	0	-0.483575717	-42	-0.713051816	-8	0.058836373	49	0.091070356	-66	-1.012707569	-44	-0.698430487	18	1.422975469
5/15/2020	2020	5	15	20200515	5	1	0	0	0	0	1	0	0	VR08	0	1	0	1	0	0.693147181	0	0.693147181	9	1	9	5	2.302585093	0.693147181	2.302585093	1.791759469	40	-0.893146916	15	-1.009587843	152	-0.066745152	110	1.134920643	0	-0.602250805	0	-0.483575717	-39	-0.581655206	-5	0.316620631	49	0.091070356	-62	-0.804793694	-38	-0.40531305	15	0.907370525
5/16/2020	2020	5	16	20200516	6	0	1	0	0	0	1	0	0	VR08	1	0	1	0	0.693147181	0	0.693147181	0	4	9	8	5	1.609437912	2.302585093	2.197224577	1.791759469	80	0.489150193	33	-0.678106462	161	0.060805017	78	0.449091156	0	-0.602250805	0	-0.483575717	-42	-0.713051816	-2	0.574404889	49	0.091070356	-55	-0.440944414	-8	1.060274132	9	-0.123839361
5/17/2020	2020	5	17	20200517	7	0	0	1	0	0	1	0	0	VR08	1	0	1	0	0.693147181	0	0.693147181	0	8	8	5	13	2.197224577	2.197224577	1.791759469	2.63905733	60	-0.201998361	27	-0.788600256	190	0.471800007	97	0.856302414	0	-0.602250805	0	-0.483575717	-46	-0.888247296	-9	-0.027091713	105	0.820646451	-54	-0.388965945	-4	1.255685756	6	-0.639444304
5/18/2020	2020	5	18	20200518	1	0	0	0	0	0	1	0	0	VR08	0	1	0	0	0	0.693147181	0	0	7	5	5	9	2.079441542	1.791759469	1.791759469	2.302585093	70	0.143575916	72	0.040103197	215	0.826106032	131	1.584996244	0	-0.602250805	0	-0.483575717	-28	-0.099867636	-11	-0.198947885	120	1.01606862	-63	-0.856772163	-43	-0.649577581	15	0.907370525
5/19/2020	2020	5	19	20200519	2	0	0	0	0	0	1	0	0	VR08	1	1	0	1	0.693147181	0.693147181	0	0.693147181	6	5	13	5	1.945910149	1.791759469	2.63905733	1.791759469	50	-0.547572639	80	0.187428255	230	1.038689648	123	1.413538872	0	-0.602250805	0	-0.483575717	-25	0.031528974	-6	0.230692545	130	1.146350065	-63	-0.856772163	-43	-0.649577581	15	0.907370525
5/20/2020	2020	5	20	20200520	3	0	0	0	0	0	1	0	0	VR08	0	0	0	0	0	0	0	0	1	13	9	6	0.693147181	2.63905733	2.302585093	1.945910149	30	-1.238721193	85	0.279506416	229	1.024517407	118	1.306378015	0	-0.602250805	0	-0.483575717	-20	0.250523324	5	1.175901491	141	1.289659655	-59	-0.648858288	-39	-0.454165956	11	0.219897268
5/21/2020	2020	5	21	20200521	4	0	0	0	0	0	1	0	0	VR08	0	0	1	0	0	0	0.693147181	0	9	9	5	13	2.302585093	2.302585093	1.791759469	2.63905733	40	-0.893146916	101	0.574156533	273	1.648096012	142	1.82075013	0	-0.602250805	0	-0.483575717	-45	-0.844448426	-16	-0.628588315		-0.547308727	-69	-1.168642975	-77	-2.310576387	18	1.422975469
5/22/2020	2020	5	22	20200522	5	1	0	0	0	0	1	0	0	VR08	1	0	0	0	0.693147181	0	0	0	8	5	6	14	2.197224577	1.791759469	1.945910149	2.708050201	90	0.834724471	144	1.36602872	246	1.265445504	28	-0.622517417	5	-0.435736454	3	-0.416362795	-31	-0.231264246	-6	0.230692545	61	0.247408091	-64	-0.908750632	-52	-1.089253735	16	1.07923884
5/23/2020	2020	5	23	20200523	6	0	1	0	0	0	1	0	0	VR08	1	1	0	0	0.693147181	0.693147181	0	0	5	6	13	6	1.791759469	1.945910149	2.63905733	1.945910149	100	1.180298748	118	0.887222281	188	0.443455525	88	0.663412871	0	-0.602250805	0	-0.483575717	-39	-0.581655206	-3	0.488476803	73	0.403745826	-55	-0.440944414	-1	1.402244474	8	-0.295707675
5/24/2020	2020	5	24	20200524	7	0	0	1	0	0	1	0	0	VR08	0	0	0	0	0	0	0	0	5	13	14	14	1.791759469	2.63905733	2.708050201	2.708050201	70	0.143575916	111	0.758312855	145	-0.16595084	13	-0.943999988	42	0.796469745	20	-0.035489567	-55	-1.282437126	-16	-0.628588315	-11	-0.690618317	-58	-0.59687982	-6	1.157979944	7	-0.467575989
5/25/2020	2020	5	25	20200525	1	0	0	0	0	0	1	0	0	VR08	1	0	0	0	0.693147181	0	0	0	13	14	6	8	2.63905733	2.708050201	1.945910149	2.197224577	50	-0.547572639	87	0.316337681	211	0.769417068	121	1.370674529	0	-0.602250805	0	-0.483575717	-23	0.119126714	-9	-0.027091713	113	0.924871608	-61	-0.752815226	-42	-0.600724675	14	0.735502211
5/26/2020	2020	5	26	20200526	2	0	0	0	0	0	1	0	0	VR08	0	0	0	0	0	0	0	0	9	6	14	0	2.302585093	1.945910149	2.708050201	0	40	-0.893146916	61	-0.162468758	240	1.180412058	131	1.584996244	0	-0.602250805	0	-0.483575717	-19	0.294322194	-4	0.402548717		-0.547308727	-60	-0.700836757	-40	-0.503018862	13	0.563633897
5/27/2020	2020	5	27	20200527	3	0	0	0	0	0	1	0	0	VR08	0	0	0	0	0	0	0	0	5	14	8	9	1.791759469	2.708050201	2.197224577	2.302585093	50	-0.547572639	90	0.371584578	208	0.726900345	128	1.520699729	0	-0.602250805	0	-0.483575717	-22	0.162925584	-7	0.144764459	162	1.563250691	-60	-0.700836757	-38	-0.40531305	12	0.391765582
5/28/2020	2020	5	28	20200528	4	0	0	0	0	0	1	0	0	VR08	1	0	0	0	0.693147181	0	0	0	6	8	0	10	1.945910149	2.197224577	0	2.397895273	60	-0.201998361	72	0.040103197	206	0.698555863	138	1.735021444	0	-0.602250805	0	-0.483575717	-31	-0.231264246	-5	0.316620631	119	1.003040475	-62	-0.804793694	-39	-0.454165956	14	0.735502211
5/29/2020	2020	5	29	20200529	5	1	0	0	0	0	1	0	0	VR08	1	0	0	0	0.693147181	0	0	0	13	0	9	8	2.63905733	0	2.302585093	2.197224577	40	-0.893146916	68	-0.033559332	226	0.982000684	150	1.992207501	0	-0.602250805	0	-0.483575717	-31	-0.231264246	-4	0.402548717	140	1.276631511	-59	-0.648858288	-33	-0.16104852	11	0.219897268
5/30/2020	2020	5	30	20200530	6	0	1	0	0	0	1	0	0	VR08	0	0	0	2	0	0	0	1.098612289	14	9	10	9	2.708050201	2.302585093	2.397895273	2.302585093	50	-0.547572639	104	0.629403429	239	1.166239817	147	1.927910987	0	-0.602250805	0	-0.483575717	-36	-0.450258596	3	1.004045319	131	1.15937821	-50	-0.18105207	10	1.939626441	5	-0.811312618
5/31/2020	2020	5	31	20200531	7	0	0	1	0	0	1	0	0	VR08	0	0	0	1	0	0	0	0.693147181	6	10	8	12	1.945910149	2.397895273	2.197224577	2.564949357	60	-0.201998361	124	0.997716075	219	0.882794996	145	1.885046644	0	-0.602250805	0	-0.483575717	-59	-1.457632606	-20	-0.972300659	186	1.87592616	-50	-0.18105207	8	1.841920629	3	-1.155049247
6/1/2020	2020	6	1	20200601	1	0	0	0	0	0	0	0	0	VR08	0	0	2	0	0	0	1.098612289	0	14	8	9	7	2.708050201	2.197224577	2.302585093	2.079441542	40	-0.893146916	124	0.997716075	251	1.336306709	129	1.542131901	0	-0.602250805	0	-0.483575717	-11	0.644713153	-19	-0.886372573		-0.547308727	-67	-1.064686038	-75	-2.212870575	15	0.907370525
6/2/2020	2020	6	2	20200602	2	0	0	0	0	0	0	0	0	VR08	1	0	1	0	0.693147181	0	0.693147181	0	8	9	12	11	2.197224577	2.302585093	2.564949357	2.48490665	60	-0.201998361	117	0.868806649	270	1.605579289	126	1.477835386	0	-0.602250805	0	-0.483575717	-11	0.644713153	0	0.746261061		-0.547308727	-57	-0.544901351	-36	-0.307607238	10	0.048028954
6/3/2020	2020	6	3	20200603	3	0	0	0	0	0	0	0	0	VR08	0	2	0	0	0	1.098612289	0	0	0	12	7	5	0	2.564949357	2.079441542	1.791759469	60	-0.201998361	104	0.629403429	229	1.024517407	110	1.134920643	0	-0.602250805	0	-0.483575717	-15	0.469517674	-8	0.058836373	159	1.524166257	-57	-0.544901351	-34	-0.209901426	11	0.219897268
6/4/2020	2020	6	4	20200604	4	0	0	0	0	0	0	0	0	VR08	0	1	0	0	0	0.693147181	0	0	9	7	11	5	2.302585093	2.079441542	2.48490665	1.791759469	80	0.489150193	64	-0.107221862	170	0.188355186	8	-1.051160846	18	-0.002799141	18	-0.080298182	-32	-0.275063116	-11	-0.198947885	-4	-0.599421305	-62	-0.804793694	-37	-0.356460144	15	0.907370525
6/5/2020	2020	6	5	20200605	5	1	0	0	0	0	0	0	0	VR08	0	0	0	0	0	0	0	0	10	11	5	8	2.397895273	2.48490665	1.791759469	2.197224577	90	0.834724471	58	-0.217715655	146	-0.151778599	36	-0.451060045	43	0.829772615	81	1.331173194	-30	-0.187465376	-9	-0.027091713	-1	-0.560336871	-58	-0.59687982	-32	-0.112195614	13	0.563633897
6/6/2020	2020	6	6	20200606	6	0	1	0	0	0	0	0	0	VR08	0	0	0	0	0	0	0	0	8	5	5	4	2.197224577	1.791759469	1.791759469	1.609437912	100	1.180298748	69	-0.0151437	162	0.074977258	69	0.256201613	14	-0.136010622	21	-0.013085259	-28	-0.099867636	0	0.746261061	25	-0.221605113	-51	-0.233030539	7	1.793067723	6	-0.639444304
6/7/2020	2020	6	7	20200607	7	0	0	1	0	0	0	0	0	VR08	0	0	0	0	0	0	0	0	9	5	8	25	2.302585093	1.791759469	2.197224577	3.258096538	60	-0.201998361	92	0.408415842	162	0.074977258	29	-0.601085245	31	0.430138172	35	0.300575047	-30	-0.187465376	-8	0.058836373	39	-0.039211089	-50	-0.18105207	6	1.744214816	6	-0.639444304
6/8/2020	2020	6	8	20200608	1	0	0	0	0	0	0	0	0	VR08	0	0	0	0	0	0	0	0	12	8	4	1	2.564949357	2.197224577	1.609437912	0.693147181	60	-0.201998361	107	0.684650326	188	0.443455525	86	0.620548528	0	-0.602250805	0	-0.483575717	-18	0.338121064	-9	-0.027091713	47	0.065014067	-57	-0.544901351	-39	-0.454165956	13	0.563633897
6/9/2020	2020	6	9	20200609	2	0	0	0	0	0	0	0	0	VR08	0	0	0	0	0	0	0	0	7	4	25	0	2.079441542	1.609437912	3.258096538	0	40	-0.893146916	74	0.076934461	168	0.160010704	11	-0.986864331	0	-0.602250805	0	-0.483575717	-16	0.425718804	-5	0.316620631	84	0.547055416	-58	-0.59687982	-38	-0.40531305	12	0.391765582
6/10/2020	2020	6	10	20200610	3	0	0	0	0	0	0	0	0	VR08	0	0	0	0	0	0	0	0	11	25	1	2	2.48490665	3.258096538	0.693147181	1.098612289	30	-1.238721193	57	-0.236131287	174	0.24504415	11	-0.986864331	6	-0.402433584	2	-0.438767102	-14	0.513316544	-6	0.230692545	87	0.586139849	-57	-0.544901351	-36	-0.307607238	11	0.219897268
6/11/2020	2020	6	11	20200611	4	0	0	0	0	0	0	0	0	VR08	0	0	0	0	0	0	0	0	5	1	0	2	1.791759469	0.693147181	0	1.098612289	30	-1.238721193	122	0.96088481	201	0.627694658	46	-0.23673833	16	-0.069404881	7	-0.326745565	-20	0.250523324	-5	0.316620631	78	0.468886548	-58	-0.59687982	-38	-0.40531305	13	0.563633897
6/12/2020	2020	6	12	20200612	5	1	0	0	0	0	0	0	0	VR08	0	0	0	1	0	0	0	0.693147181	5	0	2	1	1.791759469	0	1.098612289	0.693147181	60	-0.201998361	145	1.384444353	264	1.520545843	104	1.006327614	35	0.563349653	209	4.198924559	-18	0.338121064	-5	0.316620631	156	1.485081823	-52	-0.285009007	-31	-0.063342708	8	-0.295707675
6/13/2020	2020	6	13	20200613	6	0	1	0	0	0	0	0	0	VR08	2	0	0	0	1.098612289	0	0	0	8	2	2	2	2.197224577	1.098612289	1.098612289	1.098612289	40	-0.893146916	150	1.476522514	260	1.463856878	135	1.670724929	25	0.230320951	86	1.443194731	-26	-0.012269896	-6	0.230692545	123	1.055153053	-44	0.130818742	12	2.037332253	3	-1.155049247
6/14/2020	2020	6	14	20200614	7	0	0	1	0	0	0	0	0	VR08	1	0	1	1	0.693147181	0	0.693147181	0.693147181	4	2	1	2	1.609437912	1.098612289	0.693147181	1.098612289	70	0.143575916	143	1.347613088	219	0.882794996	15	-0.901135645	0	-0.602250805	0	-0.483575717	-34	-0.362660856	-12	-0.284875971	41	-0.0131548	-47	-0.025116664	7	1.793067723	4	-0.983180933
6/15/2020	2020	6	15	20200615	1	0	0	0	0	0	0	0	0	VR08	0	0	0	0	0	0	0	0	25	1	2	0	3.258096538	0.693147181	1.098612289	0	30	-1.238721193	144	1.36602872	245	1.251273263	39	-0.38676353	0	-0.602250805	0	-0.483575717	-14	0.513316544	-7	0.144764459	114	0.937899752	-53	-0.336987476	-37	-0.356460144	11	0.219897268
6/16/2020	2020	6	16	20200616	2	0	0	0	0	0	0	0	0	VR08	0	1	1	0	0	0.693147181	0.693147181	0	1	2	2	0	0.693147181	1.098612289	1.098612289	0	30	-1.238721193	155	1.568600675	210	0.755244827	2	-1.179753874	20	0.0638066	11	-0.237128334	-14	0.513316544	-4	0.402548717	78	0.468886548	-54	-0.388965945	-38	-0.40531305	12	0.391765582
6/17/2020	2020	6	17	20200617	3	0	0	0	0	0	0	0	0	VR08	0	0	0	0	0	0	0	0	0	2	0	5	0	1.098612289	0	1.791759469	60	-0.201998361	137	1.237119294	249	1.307962227	73	0.341930299	32	0.463441043	182	3.594008255	-14	0.513316544	-7	0.144764459	97	0.716421295	-55	-0.440944414	-34	-0.209901426	10	0.048028954
6/18/2020	2020	6	18	20200618	4	0	0	0	0	0	0	0	0	VR08	0	1	0	0	0	0.693147181	0	0	2	0	0	3	1.098612289	0	0	1.386294361	50	-0.547572639	127	1.052962972	223	0.93948396	40	-0.365331359	36	0.596652523	43	0.479809507	-20	0.250523324	-7	0.144764459	47	0.065014067	-55	-0.440944414	-37	-0.356460144	12	0.391765582
6/19/2020	2020	6	19	20200619	5	1	0	0	0	0	0	0	0	VR08	0	0	0	0	0	0	0	0	2	0	5	9	1.098612289	0	1.791759469	2.302585093	60	-0.201998361	105	0.647819062	220	0.896967237	102	0.963463271	0	-0.602250805	0	-0.483575717	-15	0.469517674	-5	0.316620631	104	0.807618307	-50	-0.18105207	-29	0.034363104	8	-0.295707675
6/20/2020	2020	6	20	20200620	6	0	1	0	0	0	0	0	0	VR08	0	0	0	0	0	0	0	0	1	5	3	1	0.693147181	1.791759469	1.386294361	0.693147181	40	-0.893146916	104	0.629403429	218	0.868622755	119	1.327810186	0	-0.602250805	0	-0.483575717	-18	0.338121064	0	0.746261061	101	0.768533873	-42	0.234775679	16	2.232743877	2	-1.326917561
6/21/2020	2020	6	21	20200621	7	0	0	1	0	0	0	0	0	VR08	0	0	0	0	0	0	0	0	2	3	9	3	1.098612289	1.386294361	2.302585093	1.386294361	60	-0.201998361	116	0.850391017	250	1.322134468	86	0.620548528	0	-0.602250805	0	-0.483575717	-26	-0.012269896	-11	-0.198947885	103	0.794590162	-38	0.442689554	27	2.770125844	-1	-1.842522504
6/22/2020	2020	6	22	20200622	1	0	0	0	0	0	0	0	0	VR08	0	0	0	0	0	0	0	0	2	9	1	1	1.098612289	2.302585093	0.693147181	0.693147181	40	-0.893146916	116	0.850391017	228	1.010345166	143	1.842182301	0	-0.602250805	0	-0.483575717	-7	0.819908633	-6	0.230692545	124	1.068181198	-53	-0.336987476	-37	-0.356460144	10	0.048028954
6/23/2020	2020	6	23	20200623	2	0	0	0	0	0	0	0	0	VR08	0	0	0	0	0	0	0	0	0	1	3	2	0	0.693147181	1.386294361	1.098612289	20	-1.584295471	97	0.500494003	265	1.534718084	150	1.992207501	0	-0.602250805	0	-0.483575717	-2	1.038902983	0	0.746261061		-0.547308727	-51	-0.233030539	-37	-0.356460144	9	-0.123839361
6/24/2020	2020	6	24	20200624	3	0	0	0	0	0	0	0	0	VR08	0	0	0	1	0	0	0	0.693147181	0	3	1	1	0	1.386294361	0.693147181	0.693147181	50	-0.547572639	154	1.550185043	293	1.931540832	150	1.992207501	0	-0.602250805	0	-0.483575717	-7	0.819908633	-4	0.402548717		-0.547308727	-47	-0.025116664	-33	-0.16104852	8	-0.295707675
6/25/2020	2020	6	25	20200625	4	0	0	0	0	0	0	0	0	VR08	0	0	0	0	0	0	0	0	5	1	2	0	1.791759469	0.693147181	1.098612289	0	60	-0.201998361	171	1.863250792	298	2.002402037	149	1.97077533	0	-0.602250805	0	-0.483575717	-16	0.425718804	-3	0.488476803	198	2.032263895	-51	-0.233030539	-35	-0.258754332	9	-0.123839361
6/26/2020	2020	6	26	20200626	5	1	0	0	0	0	0	0	0	VR08	1	0	1	0	0.693147181	0	0.693147181	0	3	2	1	1	1.386294361	1.098612289	0.693147181	0.693147181	60	-0.201998361	186	2.139485276	303	2.073263243	124	1.434971043	53	1.162801317	92	1.577620577	-18	0.338121064	-4	0.402548717	186	1.87592616	-47	-0.025116664	-31	-0.063342708	6	-0.639444304
6/27/2020	2020	6	27	20200627	6	0	1	0	0	0	0	0	0	VR08	0	0	0	0	0	0	0	0	9	1	0	1	2.302585093	0.693147181	0	0.693147181	70	0.143575916	170	1.844835159	256	1.407167914	55	-0.043848787	7	-0.369130713	9	-0.28193695	-21	0.206724454	-3	0.488476803	70	0.364661392	-39	0.390711085	9	1.890773535	3	-1.155049247
6/28/2020	2020	6	28	20200628	7	0	0	1	0	0	0	0	0	VR08	1	1	0	0	0.693147181	0.693147181	0	0	1	0	1	1	0.693147181	0	0.693147181	0.693147181	90	0.834724471	135	1.20028803	218	0.868622755	105	1.027759786	3	-0.502342194	1	-0.46117141	-14	0.513316544	-4	0.402548717	106	0.833674596	-36	0.546646491	14	2.135038065	1	-1.498785876
6/29/2020	2020	6	29	20200629	1	0	0	0	0	0	0	0	0	VR08	0	0	0	0	0	0	0	0	3	1	1	1	1.386294361	0.693147181	0.693147181	0.693147181	90	0.834724471	115	0.831975384	199	0.599350176	59	0.041879899	0	-0.602250805	0	-0.483575717	-6	0.863707503	-4	0.402548717	81	0.507970982	-52	-0.285009007	-35	-0.258754332	10	0.048028954
6/30/2020	2020	6	30	20200630	2	0	0	0	0	0	0	0	0	VR08	0	0	0	0	0	0	0	0	1	1	1	4	0.693147181	0.693147181	0.693147181	1.609437912	80	0.489150193	130	1.108209868	187	0.429283284	14	-0.922567817	87	2.295098905	99	1.734450729	-5	0.907506373	-3	0.488476803	38	-0.052239234	-50	-0.18105207	-34	-0.209901426	10	0.048028954
7/1/2020	2020	7	1	20200701	3	0	0	0	0	0	0	0	0	VR08	0	0	0	0	0	0	0	0	2	1	1	2	1.098612289	0.693147181	0.693147181	1.098612289	80	0.489150193	139	1.273950559	206	0.698555863	45	-0.258170502	87	2.295098905	110	1.980898112	-7	0.819908633	-7	0.144764459	56	0.182267368	-48	-0.077095133	-33	-0.16104852	9	-0.123839361
7/2/2020	2020	7	2	20200702	4	0	0	0	0	0	0	0	0	VR08	0	0	0	0	0	0	0	0	1	1	4	1	0.693147181	0.693147181	1.609437912	0.693147181	80	0.489150193	134	1.181872398	201	0.627694658	56	-0.022416616	3	-0.502342194	16	-0.125106797	-6	0.863707503	-3	0.488476803	86	0.573111705	-47	-0.025116664	-33	-0.16104852	9	-0.123839361
7/3/2020	2020	7	3	20200703	5	1	0	0	0	0	0	0	0	VR08	0	0	0	0	0	0	0	0	0	4	2	1	0	1.609437912	1.098612289	0.693147181	90	0.834724471	124	0.997716075	213	0.79776155	85	0.599116357	0	-0.602250805	0	-0.483575717	-6	0.863707503	-4	0.402548717	107	0.84670274	-44	0.130818742	-29	0.034363104	6	-0.639444304
7/4/2020	2020	7	4	20200704	6	0	1	0	0	0	0	0	0	VR08	0	0	0	0	0	0	0	0	1	2	1	3	0.693147181	1.098612289	0.693147181	1.386294361	90	0.834724471	141	1.310781823	182	0.358422078	2	-1.179753874	87	2.295098905	92	1.577620577	-17	0.381919934	-4	0.402548717	33	-0.117379957	-36	0.546646491	8	1.841920629	3	-1.155049247
7/5/2020	2020	7	5	20200705	7	0	0	1	0	0	0	0	0	VR08	0	0	0	0	0	0	0	0	1	1	1	1	0.693147181	0.693147181	0.693147181	0.693147181	100	1.180298748	139	1.273950559	216	0.840278273	47	-0.215306159	29	0.363532432	27	0.121340586	-18	0.338121064	-10	-0.113019799	52	0.13015479	-35	0.59862496	6	1.744214816	2	-1.326917561
7/6/2020	2020	7	6	20200706	1	0	0	0	0	0	0	0	0	VR08	0	0	0	0	0	0	0	0	1	1	3	5	0.693147181	0.693147181	1.386294361	1.791759469	90	0.834724471	87	0.316337681	181	0.344249837	94	0.7920059	6	-0.402433584	9	-0.28193695	0	1.126500723	-4	0.402548717	67	0.325576958	-47	-0.025116664	-37	-0.356460144	9	-0.123839361
7/7/2020	2020	7	7	20200707	2	0	0	0	0	0	0	0	0	VR08	0	0	0	0	0	0	0	0	1	3	1	6	0.693147181	1.386294361	0.693147181	1.945910149	80	0.489150193	76	0.113765726	191	0.485972248	48	-0.193873987	0	-0.602250805	0	-0.483575717	9	1.520690553	2	0.918117233	96	0.70339315	-45	0.078840273	-35	-0.258754332	8	-0.295707675
7/8/2020	2020	7	8	20200708	3	0	0	0	0	0	0	0	0	VR08	1	0	0	0	0.693147181	0	0	0	4	1	5	0	1.609437912	0.693147181	1.791759469	0	50	-0.547572639	127	1.052962972	193	0.51431673	12	-0.96543216	80	2.061978814	54	0.72625689	-1	1.082701853	-5	0.316620631	51	0.117126645	-46	0.026861805	-32	-0.112195614	8	-0.295707675
7/9/2020	2020	7	9	20200709	4	0	0	0	0	0	0	0	0	VR08	0	0	0	0	0	0	0	0	2	5	6	1	1.098612289	1.791759469	1.945910149	0.693147181	70	0.143575916	156	1.587016308	181	0.344249837	3	-1.158321703	81	2.095281684	56	0.771065505	-9	0.732310893	-5	0.316620631	28	-0.182520679	-49	-0.129073601	-35	-0.258754332	10	0.048028954
7/10/2020	2020	7	10	20200710	5	1	0	0	0	0	0	0	0	VR08	0	0	0	0	0	0	0	0	1	6	0	4	0.693147181	1.945910149	0	1.609437912	60	-0.201998361	84	0.261090784	179	0.315905355	57	-0.000984444	26	0.263623821	20	-0.035489567	-6	0.863707503	-3	0.488476803	51	0.117126645	-45	0.078840273	-31	-0.063342708	6	-0.639444304
7/11/2020	2020	7	11	20200711	6	0	1	0	0	0	0	0	0	VR08	0	0	0	0	0	0	0	0	1	0	1	1	0.693147181	0	0.693147181	0.693147181	50	-0.547572639	67	-0.051974965	197	0.571005694	111	1.156352814	3	-0.502342194	19	-0.057893874	-14	0.513316544	-6	0.230692545	70	0.364661392	-34	0.650603429	10	1.939626441	1	-1.498785876
7/12/2020	2020	7	12	20200712	7	0	0	1	0	0	0	0	0	VR08	0	0	0	0	0	0	0	0	3	1	4	3	1.386294361	0.693147181	1.609437912	1.386294361	20	-1.584295471	61	-0.162468758	211	0.769417068	116	1.263513672	0	-0.602250805	0	-0.483575717	-7	0.819908633	-10	-0.113019799	137	1.237547077	-32	0.754560366	12	2.037332253	-1	-1.842522504
7/13/2020	2020	7	13	20200713	1	0	0	0	0	0	0	0	0	VR08	0	0	0	0	0	0	0	0	1	4	1	4	0.693147181	1.609437912	0.693147181	1.609437912	40	-0.893146916	76	0.113765726	230	1.038689648	133	1.627860587	0	-0.602250805	0	-0.483575717	8	1.476891683	-7	0.144764459		-0.547308727	-48	-0.077095133	-43	-0.649577581	7	-0.467575989
7/14/2020	2020	7	14	20200714	2	0	0	0	0	0	0	0	0	VR08	0	0	0	0	0	0	0	0	5	1	3	2	1.791759469	0.693147181	1.386294361	1.098612289	30	-1.238721193	111	0.758312855	171	0.202527427	0	-1.222618217	30	0.396835302	23	0.031723356	-2	1.038902983	-10	-0.113019799	34	-0.104351812	-50	-0.18105207	-44	-0.698430487	9	-0.123839361
7/15/2020	2020	7	15	20200715	3	0	0	0	0	0	0	0	0	VR08	0	0	0	0	0	0	0	0	6	3	4	0	1.945910149	1.386294361	1.609437912	0	40	-0.893146916	81	0.205843887	203	0.65603914	69	0.256201613	0	-0.602250805	0	-0.483575717	3	1.257897333	-9	-0.027091713	105	0.820646451	-48	-0.077095133	-40	-0.503018862	7	-0.467575989
7/16/2020	2020	7	16	20200716	4	0	0	0	0	0	0	0	0	VR08	0	0	0	0	0	0	0	0	0	4	2	2	0	1.609437912	1.098612289	1.098612289	60	-0.201998361	137	1.237119294	188	0.443455525	15	-0.901135645	19	0.030503729	17	-0.102702489	-9	0.732310893	-8	0.058836373	39	-0.039211089	-53	-0.336987476	-43	-0.649577581	10	0.048028954
7/17/2020	2020	7	17	20200717	5	1	0	0	0	0	0	0	0	VR08	0	0	0	0	0	0	0	0	1	2	0	1	0.693147181	1.098612289	0	0.693147181	30	-1.238721193	142	1.329197456	226	0.982000684	33	-0.515356559	0	-0.602250805	0	-0.483575717	-6	0.863707503	-9	-0.027091713	90	0.625224283	-50	-0.18105207	-39	-0.454165956	5	-0.811312618
7/18/2020	2020	7	18	20200718	6	0	1	0	0	0	0	0	0	VR08	0	0	0	0	0	0	0	0	4	0	2	2	1.609437912	0	1.098612289	1.098612289	40	-0.893146916	126	1.034547339	257	1.421340155	94	0.7920059	0	-0.602250805	0	-0.483575717	-16	0.425718804	-10	-0.113019799	143	1.315715944	-33	0.702581898	8	1.841920629	-1	-1.842522504
7/19/2020	2020	7	19	20200719	7	0	0	1	0	0	0	0	0	VR08	0	0	0	0	0	0	0	0	1	2	1	2	0.693147181	1.098612289	0.693147181	1.098612289	50	-0.547572639	116	0.850391017	234	1.095378612	65	0.170472927	5	-0.435736454	2	-0.438767102	-8	0.776109763	-10	-0.113019799	162	1.563250691	-30	0.858517304	9	1.890773535	-2	-2.014390819
7/20/2020	2020	7	20	20200720	1	0	0	0	0	0	0	0	0	VR08	0	0	0	0	0	0	0	0	3	1	2	3	1.386294361	0.693147181	1.098612289	1.386294361	50	-0.547572639	89	0.353168945	209	0.741072586	125	1.456403215	0	-0.602250805	0	-0.483575717	16	1.827282643	-5	0.316620631	157	1.498109968	-53	-0.336987476	-47	-0.844989205	7	-0.467575989
7/21/2020	2020	7	21	20200721	2	0	0	0	0	0	0	0	0	VR08	0	0	0	0	0	0	0	0	4	2	2	1	1.609437912	1.098612289	1.098612289	0.693147181	50	-0.547572639	72	0.040103197	209	0.741072586	131	1.584996244	0	-0.602250805	0	-0.483575717	18	1.914880383	-5	0.316620631		-0.547308727	-49	-0.129073601	-48	-0.893842111	8	-0.295707675
7/22/2020	2020	7	22	20200722	3	0	0	0	0	0	0	0	0	VR08	0	0	0	0	0	0	0	0	2	2	3	2	1.098612289	1.098612289	1.386294361	1.098612289	40	-0.893146916	69	-0.0151437	205	0.684383622	117	1.284945843	0	-0.602250805	0	-0.483575717	11	1.608288293	-9	-0.027091713	162	1.563250691	-49	-0.129073601	-47	-0.844989205	6	-0.639444304
7/23/2020	2020	7	23	20200723	4	0	0	0	0	0	0	0	0	VR08	0	0	0	1	0	0	0	0.693147181	0	3	1	5	0	1.386294361	0.693147181	1.791759469	60	-0.201998361	92	0.408415842	249	1.307962227	99	0.899166757	0	-0.602250805	0	-0.483575717	4	1.301696203	-7	0.144764459	139	1.263603366	-52	-0.285009007	-49	-0.942695017	7	-0.467575989
7/24/2020	2020	7	24	20200724	5	1	0	0	0	0	0	0	0	VR08	0	0	0	0	0	0	0	0	2	1	2	8	1.098612289	0.693147181	1.098612289	2.197224577	60	-0.201998361	144	1.36602872	224	0.953656202	27	-0.643949588	9	-0.302524973	33	0.255766431	-5	0.907506373	-11	-0.198947885	91	0.638252427	-50	-0.18105207	-49	-0.942695017	7	-0.467575989
7/25/2020	2020	7	25	20200725	6	0	1	0	0	0	0	0	0	VR08	0	0	1	0	0	0	0.693147181	0	1	2	5	4	0.693147181	1.098612289	1.791759469	1.609437912	70	0.143575916	145	1.384444353	230	1.038689648	14	-0.922567817	67	1.629041501	49	0.614235352	-20	0.250523324	-13	-0.370804057	56	0.182267368	-35	0.59862496	0	1.45109738	1	-1.498785876
7/26/2020	2020	7	26	20200726	7	0	0	1	0	0	0	0	0	VR08	0	0	0	1	0	0	0	0.693147181	2	5	8	0	1.098612289	1.791759469	2.197224577	0	80	0.489150193	136	1.218703662	221	0.911139478	112	1.177784986	9	-0.302524973	5	-0.37155418	-8	0.776109763	-12	-0.284875971	105	0.820646451	-31	0.806538835	7	1.793067723	-1	-1.842522504
7/27/2020	2020	7	27	20200727	1	0	0	0	0	0	0	0	0	VR08	0	1	0	0	0	0.693147181	0	0	2	8	4	2	1.098612289	2.197224577	1.609437912	1.098612289	70	0.143575916	137	1.237119294	250	1.322134468	18	-0.836839131	8	-0.335827843	9	-0.28193695	5	1.345495073	-13	-0.370804057	76	0.442830259	-55	-0.440944414	-53	-1.138106641	9	-0.123839361
7/28/2020	2020	7	28	20200728	2	0	0	0	0	0	0	0	0	VR08	0	0	1	0	0	0	0.693147181	0	3	4	0	4	1.386294361	1.609437912	0	1.609437912	90	0.834724471	139	1.273950559	208	0.726900345	54	-0.065280959	3	-0.502342194	8	-0.304341257	14	1.739684903	-8	0.058836373	107	0.84670274	-55	-0.440944414	-52	-1.089253735	9	-0.123839361
7/29/2020	2020	7	29	20200729	3	0	0	0	0	0	0	0	0	VR08	0	0	0	0	0	0	0	0	1	0	2	7	0.693147181	0	1.098612289	2.079441542	60	-0.201998361	98	0.518909636	205	0.684383622	92	0.749141557	0	-0.602250805	0	-0.483575717	6	1.389293943	-12	-0.284875971	129	1.133321921	-54	-0.388965945	-50	-0.991547923	7	-0.467575989
7/30/2020	2020	7	30	20200730	4	0	0	0	0	0	0	0	0	VR08	0	1	0	0	0	0.693147181	0	0	2	2	4	8	1.098612289	1.098612289	1.609437912	2.197224577	30	-1.238721193	90	0.371584578	263	1.506373602	135	1.670724929	0	-0.602250805	0	-0.483575717	-3	0.995104113	-10	-0.113019799	174	1.719588425	-55	-0.440944414	-51	-1.040400829	8	-0.295707675
7/31/2020	2020	7	31	20200731	5	1	0	0	0	0	0	0	0	VR08	0	0	0	0	0	0	0	0	5	4	7	5	1.791759469	1.609437912	2.079441542	1.791759469	60	-0.201998361	149	1.458106882	325	2.385052545	141	1.799317958	0	-0.602250805	0	-0.483575717	-19	0.294322194	-16	-0.628588315	219	2.30585493	-54	-0.388965945	-49	-0.942695017	4	-0.983180933
8/1/2020	2020	8	1	20200801	6	0	1	0	0	0	0	0	0	VR08	0	0	0	0	0	0	0	0	8	7	8	20	2.197224577	2.079441542	2.197224577	3.044522438	60	-0.201998361	134	1.181872398	244	1.237101022	63	0.127608585	6	-0.402433584	9	-0.28193695	-27	-0.056068766	-15	-0.542660229	108	0.859730885	-41	0.286754148	-1	1.402244474	0	-1.67065419
8/2/2020	2020	8	2	20200802	7	0	0	1	0	0	0	0	0	VR08	0	0	0	2	0	0	0	1.098612289	4	8	5	4	1.609437912	2.197224577	1.791759469	1.609437912	60	-0.201998361	94	0.445247107	218	0.868622755	95	0.813438071	0	-0.602250805	0	-0.483575717	-12	0.600914284	-13	-0.370804057	128	1.120293776	-31	0.806538835	6	1.744214816	-1	-1.842522504
8/3/2020	2020	8	3	20200803	1	0	0	0	0	0	0	0	0	VR08	0	0	0	0	0	0	0	0	0	5	20	9	0	1.791759469	3.044522438	2.302585093	60	-0.201998361	83	0.242675152	221	0.911139478	60	0.06331207	7	-0.369130713	5	-0.37155418	8	1.476891683	-12	-0.284875971	112	0.911843463	-58	-0.59687982	-53	-1.138106641	9	-0.123839361
8/4/2020	2020	8	4	20200804	2	0	0	0	0	0	0	0	0	VR08	0	0	2	0	0	0	1.098612289	0	2	20	4	7	1.098612289	3.044522438	1.609437912	2.079441542	30	-1.238721193	81	0.205843887	218	0.868622755	125	1.456403215	0	-0.602250805	0	-0.483575717	15	1.783483773	-7	0.144764459		-0.547308727	-57	-0.544901351	-52	-1.089253735	8	-0.295707675
8/5/2020	2020	8	5	20200805	3	0	0	0	0	0	0	0	0	VR08	0	0	0	0	0	0	0	0	4	4	9	8	1.609437912	1.609437912	2.302585093	2.197224577	50	-0.547572639	122	0.96088481	281	1.76147394	136	1.692157101	0	-0.602250805	0	-0.483575717	0	1.126500723	-11	-0.198947885		-0.547308727	-54	-0.388965945	-49	-0.942695017	6	-0.639444304
8/6/2020	2020	8	6	20200806	4	0	0	0	0	0	0	0	0	VR08	1	2	0	0	0.693147181	1.098612289	0	0	7	9	7	10	2.079441542	2.302585093	2.079441542	2.397895273	30	-1.238721193	118	0.887222281	311	2.186641171	133	1.627860587	0	-0.602250805	0	-0.483575717	-13	0.557115414	-12	-0.284875971	196	2.006207606	-58	-0.59687982	-52	-1.089253735	8	-0.295707675
8/7/2020	2020	8	7	20200807	5	1	0	0	0	0	0	0	0	VR08	0	0	0	0	0	0	0	0	8	7	8	5	2.197224577	2.079441542	2.197224577	1.791759469	30	-1.238721193	156	1.587016308	341	2.611808402	139	1.756453615	0	-0.602250805	0	-0.483575717	-23	0.119126714	-16	-0.628588315	179	1.784729148	-57	-0.544901351	-49	-0.942695017	6	-0.639444304
8/8/2020	2020	8	8	20200808	6	0	1	0	0	0	0	0	0	VR08	0	0	0	0	0	0	0	0	5	8	10	7	1.791759469	2.197224577	2.397895273	2.079441542	40	-0.893146916	151	1.494938146	345	2.668497366	122	1.392106701	0	-0.602250805	0	-0.483575717	-38	-0.537856336	-18	-0.800444487	143	1.315715944	-40	0.338732617	-4	1.255685756	0	-1.67065419
8/9/2020	2020	8	9	20200809	7	0	0	1	0	0	0	0	0	VR08	1	0	0	1	0.693147181	0	0	0.693147181	20	10	5	9	3.044522438	2.397895273	1.791759469	2.302585093	30	-1.238721193	214	2.655122979	336	2.540947196	114	1.220649329	0	-0.602250805	-1	-0.505980025	-31	-0.231264246	-19	-0.886372573		-0.547308727	-36	0.546646491	3	1.597656098	-1	-1.842522504
8/10/2020	2020	8	10	20200810	1	0	0	0	0	0	0	0	0	VR08	0	0	0	0	0	0	0	0	4	5	7	6	1.609437912	1.791759469	2.079441542	1.945910149	40	-0.893146916	182	2.065822747	323	2.356708063	119	1.327810186	0	-0.602250805	0	-0.483575717	-9	0.732310893	-11	-0.198947885		-0.547308727	-60	-0.700836757	-51	-1.040400829	8	-0.295707675
8/11/2020	2020	8	11	20200811	2	0	0	0	0	0	0	0	0	VR08	0	0	1	0	0	0	0.693147181	0	9	7	9	15	2.302585093	2.079441542	2.302585093	2.772588722	40	-0.893146916	194	2.286810334	337	2.555119437	106	1.049191957	2	-0.535645065	2	-0.438767102	-8	0.776109763	-11	-0.198947885		-0.547308727	-60	-0.700836757	-51	-1.040400829	8	-0.295707675
8/12/2020	2020	8	12	20200812	3	0	0	0	0	0	0	0	0	VR08	0	0	0	0	0	0	0	0	7	9	6	4	2.079441542	2.302585093	1.945910149	1.609437912	50	-0.547572639	202	2.434135392	313	2.214985653	114	1.220649329	0	-0.602250805	0	-0.483575717	-13	0.557115414	-17	-0.714516401		-0.547308727	-59	-0.648858288	-48	-0.893842111	7	-0.467575989
8/13/2020	2020	8	13	20200813	4	0	0	0	0	0	0	0	0	VR08	0	1	0	0	0	0.693147181	0	0	8	6	15	7	2.197224577	1.945910149	2.772588722	2.079441542	40	-0.893146916	193	2.268394702	316	2.257502376	41	-0.343899188	0	-0.602250805	0	-0.483575717	-17	0.381919934	-16	-0.628588315	101	0.768533873	-62	-0.804793694	-50	-0.991547923	10	0.048028954
8/14/2020	2020	8	14	20200814	5	1	0	0	0	0	0	0	0	VR08	0	0	0	0	0	0	0	0	10	15	4	11	2.397895273	2.772588722	1.609437912	2.48490665	50	-0.547572639	173	1.900082056	279	1.733129458	67	0.21333727	0	-0.602250805	0	-0.483575717	-13	0.557115414	-13	-0.370804057	130	1.146350065	-57	-0.544901351	-46	-0.796136299	6	-0.639444304
8/15/2020	2020	8	15	20200815	6	0	1	0	0	0	0	0	0	VR08	0	0	0	0	0	0	0	0	5	4	7	10	1.791759469	1.609437912	2.079441542	2.397895273	20	-1.584295471	163	1.715925733	281	1.76147394	74	0.363362471	5	-0.435736454	70	1.084725811	-22	0.162925584	-12	-0.284875971	105	0.820646451	-40	0.338732617	3	1.597656098	1	-1.498785876
8/16/2020	2020	8	16	20200816	7	0	0	1	0	0	0	0	0	VR08	2	0	0	0	1.098612289	0	0	0	7	7	11	13	2.079441542	2.079441542	2.48490665	2.63905733	60	-0.201998361	154	1.550185043	297	1.988229796	56	-0.022416616	11	-0.235919232	29	0.166149201	-21	0.206724454	-13	-0.370804057	127	1.107265631	-38	0.442689554	4	1.646509004	0	-1.67065419
8/17/2020	2020	8	17	20200817	1	0	0	0	0	0	0	0	0	VR08	0	0	0	0	0	0	0	0	9	11	10	20	2.302585093	2.48490665	2.397895273	3.044522438	50	-0.547572639	142	1.329197456	263	1.506373602	57	-0.000984444	5	-0.435736454	24	0.054127664	3	1.257897333	-10	-0.113019799		-0.547308727	-54	-0.388965945	-46	-0.796136299	8	-0.295707675
8/18/2020	2020	8	18	20200818	2	0	0	0	0	0	0	0	0	VR08	0	0	0	0	0	0	0	0	6	10	13	11	1.945910149	2.397895273	2.63905733	2.48490665	60	-0.201998361	138	1.255534927	246	1.265445504	117	1.284945843	0	-0.602250805	0	-0.483575717	9	1.520690553	-7	0.144764459		-0.547308727	-50	-0.18105207	-44	-0.698430487	7	-0.467575989
8/19/2020	2020	8	19	20200819	3	0	0	0	0	0	0	0	0	VR08	0	0	0	0	0	0	0	0	15	13	20	5	2.772588722	2.63905733	3.044522438	1.791759469	60	-0.201998361	131	1.126625501	278	1.718957217	77	0.427658985	3	-0.502342194	2	-0.438767102	0	1.126500723	-10	-0.113019799		-0.547308727	-50	-0.18105207	-41	-0.551871769	6	-0.639444304
8/20/2020	2020	8	20	20200820	4	0	0	0	0	0	0	0	0	VR08	0	0	0	0	0	0	0	0	4	20	11	9	1.609437912	3.044522438	2.48490665	2.302585093	50	-0.547572639	191	2.231563437	280	1.747301699	36	-0.451060045	19	0.030503729	7	-0.326745565	-5	0.907506373	-6	0.230692545		-0.547308727	-50	-0.18105207	-43	-0.649577581	8	-0.295707675
8/21/2020	2020	8	21	20200821	5	1	0	0	0	0	0	0	0	VR08	0	0	0	0	0	0	0	0	7	11	5	7	2.079441542	2.48490665	1.791759469	2.079441542	80	0.489150193	162	1.697510101	292	1.917368591	85	0.599116357	0	-0.602250805	0	-0.483575717	-6	0.863707503	-8	0.058836373		-0.547308727	-46	0.026861805	-39	-0.454165956	5	-0.811312618
8/22/2020	2020	8	22	20200822	6	0	1	0	0	0	0	0	0	VR08	0	0	0	0	0	0	0	0	11	5	9	5	2.48490665	1.791759469	2.302585093	1.791759469	90	0.834724471	157	1.60543194	233	1.081206371	71	0.299065956	8	-0.335827843	41	0.435000892	-15	0.469517674	-4	0.402548717		-0.547308727	-41	0.286754148		1.45109738	2	-1.326917561
8/23/2020	2020	8	23	20200823	7	0	0	1	0	0	0	0	0	VR08	1	0	0	0	0.693147181	0	0	0	10	9	7	7	2.397895273	2.302585093	2.079441542	2.079441542	80	0.489150193	146	1.402859985	211	0.769417068	65	0.170472927	19	0.030503729	54	0.72625689	-6	0.863707503	-1	0.660332975		-0.547308727	-28	0.962474241		1.45109738	1	-1.498785876
8/24/2020	2020	8	24	20200824	1	0	0	0	0	0	0	0	0	VR08	0	0	0	0	0	0	0	0	13	7	5	7	2.63905733	2.079441542	1.791759469	2.079441542	80	0.489150193	113	0.79514412	211	0.769417068	69	0.256201613	11	-0.235919232	34	0.278170739	6	1.389293943	-3	0.488476803		-0.547308727	-40	0.338732617	-38	-0.40531305	8	-0.295707675
8/25/2020	2020	8	25	20200825	2	0	0	0	0	0	0	0	0	VR08	0	0	0	0	0	0	0	0	20	5	7	16	3.044522438	1.791759469	2.079441542	2.833213344	110	1.525873025	122	0.96088481	213	0.79776155	9	-1.029728674	15	-0.102707751	10	-0.259532642	11	1.608288293	0	0.746261061		-0.547308727	-43	0.182797211	-36	-0.307607238	8	-0.295707675
8/26/2020	2020	8	26	20200826	3	0	0	0	0	0	0	0	0	VR08	0	0	0	0	0	0	0	0	11	7	7	11	2.48490665	2.079441542	2.079441542	2.48490665	130	2.21702158	128	1.071378604	184	0.38676656	7	-1.072593017	46	0.929681226	39	0.390192277	-4	0.951305243	-8	0.058836373		-0.547308727	-43	0.182797211	-34	-0.209901426	8	-0.295707675
8/27/2020	2020	8	27	20200827	4	0	0	0	0	0	0	0	0	VR08	0	0	0	0	0	0	0	0	5	7	16	8	1.791759469	2.079441542	2.833213344	2.197224577	40	-0.893146916	119	0.905637913	210	0.755244827	21	-0.772542617	14	-0.136010622	16	-0.125106797	-1	1.082701853	-1	0.660332975		-0.547308727	-43	0.182797211	-34	-0.209901426	7	-0.467575989
8/28/2020	2020	8	28	20200828	5	1	0	0	0	0	0	0	0	VR08	0	0	0	0	0	0	0	0	9	16	11	14	2.302585093	2.833213344	2.48490665	2.708050201	80	0.489150193	122	0.96088481	206	0.698555863	61	0.084744242	30	0.396835302	215	4.333350404	-5	0.907506373	-6	0.230692545		-0.547308727	-41	0.286754148	-30	-0.014489802	5	-0.811312618
8/29/2020	2020	8	29	20200829	6	0	1	0	0	0	0	0	0	VR08	0	0	0	0	0	0	0	0	7	11	8	22	2.079441542	2.48490665	2.197224577	3.135494216	70	0.143575916	110	0.739897223	187	0.429283284	69	0.256201613	5	-0.435736454	18	-0.080298182	-9	0.732310893	-2	0.574404889		-0.547308727	-33	0.702581898		1.45109738	1	-1.498785876
8/30/2020	2020	8	30	20200830	7	0	0	1	0	0	0	0	0	VR08	0	0	0	2	0	0	0	1.098612289	5	8	14	37	1.791759469	2.197224577	2.708050201	3.63758616	80	0.489150193	93	0.426831474	200	0.613522417	29	-0.601085245	19	0.030503729	27	0.121340586	-15	0.469517674	-9	-0.027091713		-0.547308727	-27	1.01445271		1.45109738	1	-1.498785876
8/31/2020	2020	8	31	20200831	1	0	0	0	0	0	0	0	0	VR08	0	0	0	0	0	0	0	0	7	14	22	22	2.079441542	2.708050201	3.135494216	3.135494216	40	-0.893146916	74	0.076934461	185	0.400938801	64	0.149040756	0	-0.602250805	0	-0.483575717	0	1.126500723	1	0.832189147		-0.547308727	-37	0.494668023	-35	-0.258754332	7	-0.467575989
9/1/2020	2020	9	1	20200901	2	0	0	0	0	0	0	0	0	VR08	0	0	2	1	0	0	1.098612289	0.693147181	7	22	37	29	2.079441542	3.135494216	3.63758616	3.401197382	40	-0.893146916	72	0.040103197	181	0.344249837	67	0.21333727	0	-0.602250805	0	-0.483575717	1	1.170299593	-1	0.660332975		-0.547308727	-36	0.546646491	-35	-0.258754332	6	-0.639444304
9/2/2020	2020	9	2	20200902	3	0	0	0	0	0	0	0	0	VR08	0	0	0	0	0	0	0	0	16	37	22	45	2.833213344	3.63758616	3.135494216	3.828641396	30	-1.238721193	78	0.15059699	222	0.925311719	93	0.770573728	0	-0.602250805	0	-0.483575717	1	1.170299593	-5	0.316620631		-0.547308727	-34	0.650603429	-32	-0.112195614	5	-0.811312618
9/3/2020	2020	9	3	20200903	4	0	0	0	0	0	0	0	0	VR08	0	2	1	3	0	1.098612289	0.693147181	1.386294361	11	22	29	48	2.48490665	3.135494216	3.401197382	3.891820298	80	0.489150193	105	0.647819062	214	0.811933791	6	-1.094025189	49	1.029589837	29	0.166149201	-19	0.294322194	-6	0.230692545		-0.547308727	-38	0.442689554	-34	-0.209901426	9	-0.123839361
9/4/2020	2020	9	4	20200904	5	1	0	0	0	0	0	0	0	VR08	0	0	0	0	0	0	0	0	8	29	45	36	2.197224577	3.401197382	3.828641396	3.610917913	80	0.489150193	122	0.96088481	208	0.726900345	53	-0.08671313	17	-0.036102011	26	0.098936279	-8	0.776109763	-5	0.316620631		-0.547308727	-31	0.806538835	-27	0.132068916	4	-0.983180933
9/5/2020	2020	9	5	20200905	6	0	1	0	0	0	0	0	0	VR08	0	1	3	1	0	0.693147181	1.386294361	0.693147181	14	45	48	39	2.708050201	3.828641396	3.891820298	3.688879454	70	0.143575916	102	0.592572165	190	0.471800007	74	0.363362471	21	0.09710947	27	0.121340586	-12	0.600914284	-5	0.316620631		-0.547308727	-33	0.702581898		1.45109738	1	-1.498785876
9/6/2020	2020	9	6	20200906	7	0	0	1	0	0	0	0	0	VR08	0	0	0	0	0	0	0	0	22	48	36	49	3.135494216	3.891820298	3.610917913	3.912023005	50	-0.547572639	79	0.169012623	194	0.528488971	86	0.620548528	0	-0.602250805	0	-0.483575717	-8	0.776109763	-6	0.230692545		-0.547308727	-24	1.170388116		1.45109738	0	-1.67065419
9/7/2020	2020	9	7	20200907	1	0	0	0	0	0	0	0	0	VR08	0	3	1	3	0	1.386294361	0.693147181	1.386294361	37	36	39	34	3.63758616	3.610917913	3.688879454	3.555348061	60	-0.201998361	81	0.205843887	209	0.741072586	107	1.070624129	0	-0.602250805	0	-0.483575717	-6	0.863707503	-4	0.402548717		-0.547308727	-35	0.59862496	-35	-0.258754332	7	-0.467575989
9/8/2020	2020	9	8	20200908	2	0	0	0	0	0	0	0	0	VR08	0	0	0	0	0	0	0	0	22	39	49	44	3.135494216	3.688879454	3.912023005	3.80666249	50	-0.547572639	135	1.20028803	187	0.429283284	0	-1.222618217	0	-0.602250805	0	-0.483575717	-4	0.951305243	-4	0.402548717		-0.547308727	-34	0.650603429	-35	-0.258754332	7	-0.467575989
9/9/2020	2020	9	9	20200909	3	0	0	0	0	0	0	0	0	VR08	0	1	3	2	0	0.693147181	1.386294361	1.098612289	29	49	34	53	3.401197382	3.912023005	3.555348061	3.988984047	70	0.143575916	86	0.297922048	218	0.868622755	5	-1.11545736	0	-0.602250805	0	-0.483575717	-8	0.776109763	-9	-0.027091713		-0.547308727	-34	0.650603429	-32	-0.112195614	6	-0.639444304
9/10/2020	2020	9	10	20200910	4	0	0	0	0	0	0	0	0	VR08	0	0	0	0	0	0	0	0	45	34	44	55	3.828641396	3.555348061	3.80666249	4.025351691	20	-1.584295471	67	-0.051974965	196	0.556833453	66	0.191905099	0	-0.602250805	0	-0.483575717	-12	0.600914284	0	0.746261061		-0.547308727	-35	0.59862496	-33	-0.16104852	7	-0.467575989
9/11/2020	2020	9	11	20200911	5	1	0	0	0	0	0	0	0	VR08	0	3	2	2	0	1.386294361	1.098612289	1.098612289	48	44	53	83	3.891820298	3.80666249	3.988984047	4.430816799	40	-0.893146916	75	0.095350093	203	0.65603914	99	0.899166757	0	-0.602250805	0	-0.483575717	-10	0.688512023	-5	0.316620631	100	0.755505728	-32	0.754560366	-29	0.034363104	5	-0.811312618
9/12/2020	2020	9	12	20200912	6	0	1	0	0	0	0	0	0	VR08	0	0	0	1	0	0	0	0.693147181	36	53	55	63	3.610917913	3.988984047	4.025351691	4.158883083	70	0.143575916	81	0.205843887	201	0.627694658	55	-0.043848787	0	-0.602250805	0	-0.483575717	-16	0.425718804	-4	0.402548717	78	0.468886548	-31	0.806538835	5	1.69536191	1	-1.498785876
9/13/2020	2020	9	13	20200913	7	0	0	1	0	0	0	0	0	VR08	2	2	2	0	1.098612289	1.098612289	1.098612289	0	39	55	83	91	3.688879454	4.025351691	4.430816799	4.521788577	60	-0.201998361	101	0.574156533	229	1.024517407	101	0.9420311	0	-0.602250805	0	-0.483575717	-10	0.688512023	-7	0.144764459	127	1.107265631	-25	1.118409647	7	1.793067723	-1	-1.842522504
9/14/2020	2020	9	14	20200914	1	0	0	0	0	0	0	0	0	VR08	0	0	1	3	0	0	0.693147181	1.386294361	49	83	63	68	3.912023005	4.430816799	4.158883083	4.234106505	30	-1.238721193	92	0.408415842	292	1.917368591	116	1.263513672	0	-0.602250805	0	-0.483575717	-1	1.082701853	-5	0.316620631		-0.547308727	-38	0.442689554	-30	-0.014489802	6	-0.639444304
9/15/2020	2020	9	15	20200915	2	0	0	0	0	0	0	0	0	VR08	1	2	0	1	0.693147181	1.098612289	0	0.693147181	34	63	91	92	3.555348061	4.158883083	4.521788577	4.532599493	30	-1.238721193	120	0.924053546	328	2.427569268	115	1.2420815	0	-0.602250805	0	-0.483575717	1	1.170299593	-2	0.574404889		-0.547308727	-37	0.494668023	-29	0.034363104	5	-0.811312618
9/16/2020	2020	9	16	20200916	3	0	0	0	0	0	0	0	0	VR08	0	1	3	1	0	0.693147181	1.386294361	0.693147181	44	91	68	93	3.80666249	4.521788577	4.234106505	4.543294782	50	-0.547572639	124	0.997716075	237	1.137895335	77	0.427658985	0	-0.602250805	0	-0.483575717	-5	0.907506373	-7	0.144764459	165	1.602335124	-40	0.338732617	-28	0.08321601	5	-0.811312618
9/17/2020	2020	9	17	20200917	4	0	0	0	0	0	0	0	0	VR08	3	0	1	0	1.386294361	0	0.693147181	0	53	68	92	114	3.988984047	4.234106505	4.532599493	4.744932128	50	-0.547572639	87	0.316337681	196	0.556833453	115	1.2420815	0	-0.602250805	0	-0.483575717	-14	0.513316544	-4	0.402548717	145	1.341772233	-36	0.546646491	-29	0.034363104	7	-0.467575989
9/18/2020	2020	9	18	20200918	5	1	0	0	0	0	0	0	0	VR08	0	3	1	1	0	1.386294361	0.693147181	0.693147181	55	92	93	87	4.025351691	4.532599493	4.543294782	4.477336814	60	-0.201998361	77	0.132181358	217	0.854450514	114	1.220649329	0	-0.602250805	0	-0.483575717	-12	0.600914284	-9	-0.027091713	144	1.328744089	-31	0.806538835	-23	0.327480541	4	-0.983180933
9/19/2020	2020	9	19	20200919	6	0	1	0	0	0	0	0	0	VR08	1	1	0	1	0.693147181	0.693147181	0	0.693147181	83	93	114	75	4.430816799	4.543294782	4.744932128	4.33073334	50	-0.547572639	89	0.353168945	243	1.222928781	114	1.220649329	0	-0.602250805	0	-0.483575717	-15	0.469517674	-6	0.230692545	109	0.872759029	-31	0.806538835	6	1.744214816	0	-1.67065419
9/20/2020	2020	9	20	20200920	7	0	0	1	0	0	0	0	0	VR08	0	1	1	1	0	0.693147181	0.693147181	0.693147181	63	114	87	136	4.158883083	4.744932128	4.477336814	4.919980926	40	-0.893146916	76	0.113765726	232	1.06703413	114	1.220649329	0	-0.602250805	0	-0.483575717	-6	0.863707503	-9	-0.027091713	183	1.836841726	-22	1.274345053	5	1.69536191	-1	-1.842522504
9/21/2020	2020	9	21	20200921	1	0	0	0	0	0	0	0	0	VR08	3	0	1	3	1.386294361	0	0.693147181	1.386294361	91	87	75	131	4.521788577	4.477336814	4.33073334	4.882801923	30	-1.238721193	52	-0.328209449	247	1.279617745	114	1.220649329	0	-0.602250805	0	-0.483575717	-3	0.995104113	-4	0.402548717		-0.547308727	-32	0.754560366	-29	0.034363104	6	-0.639444304
9/22/2020	2020	9	22	20200922	2	0	0	0	0	0	0	0	0	VR08	0	1	1	7	0	0.693147181	0.693147181	2.079441542	68	75	136	102	4.234106505	4.33073334	4.919980926	4.634728988	30	-1.238721193	52	-0.328209449	233	1.081206371	102	0.963463271	0	-0.602250805	0	-0.483575717	-2	1.038902983	0	0.746261061		-0.547308727	-34	0.650603429	-29	0.034363104	6	-0.639444304
9/23/2020	2020	9	23	20200923	3	0	0	0	0	0	0	0	0	VR08	2	1	3	5	1.098612289	0.693147181	1.386294361	1.791759469	92	136	131	107	4.532599493	4.919980926	4.882801923	4.682131227	70	0.143575916	99	0.537325268	228	1.010345166	29	-0.601085245	34	0.530046783	69	1.062321503	-7	0.819908633	-4	0.402548717	73	0.403745826	-39	0.390711085	-25	0.229774728	7	-0.467575989
9/24/2020	2020	9	24	20200924	4	0	0	0	0	0	0	0	0	VR08	0	1	7	0	0	0.693147181	2.079441542	0	93	131	102	124	4.543294782	4.882801923	4.634728988	4.828313737	80	0.489150193	105	0.647819062	181	0.344249837	60	0.06331207	25	0.230320951	27	0.121340586	-13	0.557115414	0	0.746261061	48	0.078042212	-40	0.338732617	-28	0.08321601	8	-0.295707675
9/25/2020	2020	9	25	20200925	5	1	0	0	0	0	0	0	0	VR08	2	3	5	3	1.098612289	1.386294361	1.791759469	1.386294361	114	102	107	99	4.744932128	4.634728988	4.682131227	4.605170186	80	0.489150193	84	0.261090784	138	-0.265156527	32	-0.536788731	25	0.230320951	57	0.793469813	-15	0.469517674	-3	0.488476803	33	-0.117379957	-34	0.650603429	-22	0.376333447	7	-0.467575989
9/26/2020	2020	9	26	20200926	6	0	1	0	0	0	0	0	0	VR08	1	7	0	3	0.693147181	2.079441542	0	1.386294361	87	107	124	128	4.477336814	4.682131227	4.828313737	4.859812404	70	0.143575916	94	0.445247107	163	0.089149499	72	0.320498128	58	1.329315669	93	1.600024884	-15	0.469517674	0	0.746261061	31	-0.143436246	-33	0.702581898	1	1.499950286	2	-1.326917561
9/27/2020	2020	9	27	20200927	7	0	0	1	0	0	0	0	0	VR08	0	5	3	2	0	1.791759469	1.386294361	1.098612289	75	124	99	136	4.33073334	4.828313737	4.605170186	4.919980926	80	0.489150193	121	0.942469178	163	0.089149499	10	-1.008296503	30	0.396835302	30	0.188553509	-19	0.294322194	-10	-0.113019799	57	0.195295513	-27	1.01445271	0	1.45109738	2	-1.326917561
9/28/2020	2020	9	28	20200928	1	0	0	0	0	0	0	0	0	VR08	3	0	3	5	1.386294361	0	1.386294361	1.791759469	136	99	128	142	4.919980926	4.605170186	4.859812404	4.96284463	30	-1.238721193	118	0.887222281	132	-0.350189973	0	-1.222618217	54	1.196104188	24	0.054127664	-16	0.425718804	-8	0.058836373	36	-0.078295523	-42	0.234775679	-27	0.132068916	9	-0.123839361
9/29/2020	2020	9	29	20200929	2	0	0	0	0	0	0	0	0	VR08	1	3	2	4	0.693147181	1.386294361	1.098612289	1.609437912	131	128	136	128	4.882801923	4.859812404	4.919980926	4.859812404	50	-0.547572639	119	0.905637913	188	0.443455525	32	-0.536788731	48	0.996286966	25	0.076531971	-13	0.557115414	-2	0.574404889	70	0.364661392	-42	0.234775679	-28	0.08321601	9	-0.123839361
9/30/2020	2020	9	30	20200930	3	0	0	0	0	0	0	0	0	VR08	1	3	5	1	0.693147181	1.386294361	1.791759469	0.693147181	102	136	142	168	4.634728988	4.919980926	4.96284463	5.129898715	40	-0.893146916	120	0.924053546	188	0.443455525	15	-0.901135645	4	-0.469039324	4	-0.393958487	-12	0.600914284	-5	0.316620631	91	0.638252427	-43	0.182797211	-28	0.08321601	8	-0.295707675
10/1/2020	2020	10	1	20201001	4	0	0	0	0	0	0	0	0	VR08	0	2	4	2	0	1.098612289	1.609437912	1.098612289	107	142	128	165	4.682131227	4.96284463	4.859812404	5.111987788	70	0.143575916	86	0.297922048	157	0.004116053	3	-1.158321703	63	1.49583002	88	1.488003346	-26	-0.012269896	-4	0.402548717	25	-0.221605113	-46	0.026861805	-30	-0.014489802	11	0.219897268
10/2/2020	2020	10	2	20201002	5	1	0	0	0	0	0	0	0	VR08	1	5	1	3	0.693147181	1.791759469	0.693147181	1.386294361	124	128	168	213	4.828313737	4.859812404	5.129898715	5.365976015	70	0.143575916	79	0.169012623	163	0.089149499	5	-1.11545736	12	-0.202616362	3	-0.416362795	-18	0.338121064	-2	0.574404889	79	0.481914693	-39	0.390711085	-24	0.278627635	8	-0.295707675
10/3/2020	2020	10	3	20201003	6	0	1	0	0	0	0	0	0	VR08	1	4	2	1	0.693147181	1.609437912	1.098612289	0.693147181	99	168	165	182	4.605170186	5.129898715	5.111987788	5.209486153	50	-0.547572639	103	0.610987797	148	-0.123434116	4	-1.136889531	61	1.429224279	72	1.129534426	-24	0.075327844	-3	0.488476803	57	0.195295513	-36	0.546646491	-3	1.304538662	6	-0.639444304
10/4/2020	2020	10	4	20201004	7	0	0	1	0	0	0	0	0	VR08	1	1	3	1	0.693147181	0.693147181	1.386294361	0.693147181	128	165	213	213	4.859812404	5.111987788	5.365976015	5.365976015	90	0.834724471	103	0.610987797	147	-0.137606357	42	-0.322467016	24	0.197018081	32	0.233362124	-20	0.250523324	-9	-0.027091713	68	0.338605103	-33	0.702581898	-2	1.353391568	4	-0.983180933
10/5/2020	2020	10	5	20201005	1	0	0	0	0	0	0	0	0	VR08	3	2	1	5	1.386294361	1.098612289	0.693147181	1.791759469	136	213	182	183	4.919980926	5.365976015	5.209486153	5.214935758	80	0.489150193	101	0.574156533	151	-0.080917393	21	-0.772542617	30	0.396835302	34	0.278170739	-22	0.162925584	-9	-0.027091713	37	-0.065267378	-46	0.026861805	-32	-0.112195614	10	0.048028954
10/6/2020	2020	10	6	20201006	2	0	0	0	0	0	0	0	0	VR08	7	3	1	7	2.079441542	1.386294361	0.693147181	2.079441542	142	182	213	217	4.96284463	5.209486153	5.365976015	5.384495063	100	1.180298748	107	0.684650326	159	0.032460535	39	-0.38676353	42	0.796469745	63	0.927895658	-18	0.338121064	-5	0.316620631	65	0.299520669	-44	0.130818742	-31	-0.063342708	10	0.048028954
10/7/2020	2020	10	7	20201007	3	0	0	0	0	0	0	0	0	VR08	5	1	5	5	1.791759469	0.693147181	1.791759469	1.791759469	128	213	183	213	4.859812404	5.365976015	5.214935758	5.365976015	70	0.143575916	95	0.463662739	146	-0.151778599	20	-0.793974788	48	0.996286966	141	2.675431646	-20	0.250523324	-8	0.058836373	37	-0.065267378	-46	0.026861805	-28	0.08321601	9	-0.123839361
10/8/2020	2020	10	8	20201008	4	0	0	0	0	0	0	0	0	VR08	0	1	7	6	0	0.693147181	2.079441542	1.945910149	168	183	217	214	5.129898715	5.214935758	5.384495063	5.370638028	100	1.180298748	97	0.500494003	162	0.074977258	0	-1.222618217	80	2.061978814	118	2.160132573	-31	-0.231264246	-10	-0.113019799	1	-0.534280582	-45	0.078840273	-31	-0.063342708	12	0.391765582
10/9/2020	2020	10	9	20201009	5	1	0	0	0	0	0	0	0	VR08	3	5	5	2	1.386294361	1.791759469	1.791759469	1.098612289	165	217	213	240	5.111987788	5.384495063	5.365976015	5.484796933	60	-0.201998361	78	0.15059699	155	-0.024228429	38	-0.408195702	15	-0.102707751	14	-0.169915412	-22	0.162925584	-4	0.402548717	60	0.234379946	-40	0.338732617	-23	0.327480541	8	-0.295707675
10/10/2020	2020	10	10	20201010	6	0	1	0	0	0	0	0	0	VR08	3	7	6	4	1.386294361	2.079441542	1.945910149	1.609437912	213	213	214	241	5.365976015	5.365976015	5.370638028	5.488937726	70	0.143575916	27	-0.788600256	128	-0.406878937	40	-0.365331359	36	0.596652523	107	1.91368519	-24	0.075327844	-4	0.402548717	11	-0.403999137	-42	0.234775679	3	1.597656098	5	-0.811312618
10/11/2020	2020	10	11	20201011	7	0	0	1	0	0	0	0	0	VR08	2	5	2	4	1.098612289	1.791759469	1.098612289	1.609437912	182	214	240	276	5.209486153	5.370638028	5.484796933	5.624017506	60	-0.201998361	27	-0.788600256	138	-0.265156527	76	0.406226813	8	-0.335827843	24	0.054127664	-25	0.031528974	-10	-0.113019799	50	0.104098501	-34	0.650603429	1	1.499950286	4	-0.983180933
10/12/2020	2020	10	12	20201012	1	0	0	0	0	0	0	0	0	VR08	5	6	4	2	1.791759469	1.945910149	1.609437912	1.098612289	213	240	241	269	5.365976015	5.484796933	5.488937726	5.598421959	40	-0.893146916	39	-0.567612668	141	-0.222639804	46	-0.23673833	0	-0.602250805	0	-0.483575717	-17	0.381919934	-8	0.058836373	58	0.208323657	-45	0.078840273	-32	-0.112195614	11	0.219897268
10/13/2020	2020	10	13	20201013	2	0	0	0	0	0	0	0	0	VR08	4	2	4	4	1.609437912	1.098612289	1.609437912	1.609437912	183	241	276	235	5.214935758	5.488937726	5.624017506	5.463831805	50	-0.547572639	72	0.040103197	130	-0.378534455	71	0.299065956	0	-0.602250805	0	-0.483575717	-12	0.600914284	-3	0.488476803	54	0.156211079	-46	0.026861805	-29	0.034363104	10	0.048028954
10/14/2020	2020	10	14	20201014	3	0	0	0	0	0	0	0	0	VR08	1	4	2	4	0.693147181	1.609437912	1.098612289	1.609437912	217	276	269	237	5.384495063	5.624017506	5.598421959	5.472270674	60	-0.201998361	49	-0.383456346	123	-0.477740142	22	-0.751110445	0	-0.602250805	0	-0.483575717	-18	0.338121064	-9	-0.027091713	36	-0.078295523	-49	-0.129073601	-27	0.132068916	10	0.048028954
10/15/2020	2020	10	15	20201015	4	0	0	0	0	0	1	0	0	VR08	2	4	4	3	1.098612289	1.609437912	1.609437912	1.386294361	213	269	235	205	5.365976015	5.598421959	5.463831805	5.327876169	50	-0.547572639	72	0.040103197	115	-0.59111807	16	-0.879703474	0	-0.602250805	0	-0.483575717	-41	-0.669252946	-4	0.402548717	14	-0.364914703	-52	-0.285009007	-32	-0.112195614	14	0.735502211
10/16/2020	2020	10	16	20201016	5	1	0	0	0	0	1	0	0	VR08	3	2	4	5	1.386294361	1.098612289	1.609437912	1.791759469	214	235	237	242	5.370638028	5.463831805	5.472270674	5.493061443	40	-0.893146916	39	-0.567612668	114	-0.605290311	67	0.21333727	0	-0.602250805	0	-0.483575717	-39	-0.581655206	-1	0.660332975	16	-0.338858414	-48	-0.077095133	-26	0.180921822	11	0.219897268
10/17/2020	2020	10	17	20201017	6	0	1	0	0	0	1	0	0	VR08	1	4	3	9	0.693147181	1.609437912	1.386294361	2.302585093	240	237	205	238	5.484796933	5.472270674	5.327876169	5.476463552	20	-1.584295471	28	-0.770184623	120	-0.520256865	18	-0.836839131	0	-0.602250805	0	-0.483575717	-42	-0.713051816	-2	0.574404889	8	-0.44308357	-52	-0.285009007	-9	1.011421225	8	-0.295707675
10/18/2020	2020	10	18	20201018	7	0	0	1	0	0	1	0	0	VR08	1	4	5	1	0.693147181	1.609437912	1.791759469	0.693147181	241	205	242	305	5.488937726	5.327876169	5.493061443	5.723585102	30	-1.238721193	28	-0.770184623	127	-0.421051178	3	-1.158321703	5	-0.435736454	4	-0.393958487	-47	-0.932046166	-14	-0.456732143	40	-0.026182945	-46	0.026861805	-12	0.864862507	6	-0.639444304
10/19/2020	2020	10	19	20201019	1	0	0	0	0	0	1	0	0	VR08	5	3	9	1	1.791759469	1.386294361	2.302585093	0.693147181	276	242	238	344	5.624017506	5.493061443	5.476463552	5.843544417	40	-0.893146916	73	0.058518829	139	-0.250984286	43	-0.301034845	3	-0.502342194	1	-0.46117141	-26	-0.012269896	-9	-0.027091713	48	0.078042212	-58	-0.59687982	-49	-0.942695017	13	0.563633897
10/20/2020	2020	10	20	20201020	2	0	0	0	0	0	1	0	0	VR08	7	5	1	5	2.079441542	1.791759469	0.693147181	1.791759469	269	238	305	352	5.598421959	5.476463552	5.723585102	5.866468057	50	-0.547572639	69	-0.0151437	148	-0.123434116	0	-1.222618217	2	-0.535645065	1	-0.46117141	-25	0.031528974	-5	0.316620631	28	-0.182520679	-59	-0.648858288	-49	-0.942695017	14	0.735502211
10/21/2020	2020	10	21	20201021	3	0	0	0	0	0	1	0	0	VR08	5	9	1	5	1.791759469	2.302585093	0.693147181	1.791759469	235	305	344	307	5.463831805	5.723585102	5.843544417	5.730099783	110	1.525873025	123	0.979300443	202	0.641866899	19	-0.81540696	72	1.795555852	77	1.241555963	-30	-0.187465376	-10	-0.113019799	37	-0.065267378	-56	-0.492922882	-46	-0.796136299	12	0.391765582
10/22/2020	2020	10	22	20201022	4	0	0	0	0	0	1	0	0	VR08	6	1	5	4	1.945910149	0.693147181	1.791759469	1.609437912	237	344	352	412	5.472270674	5.843544417	5.866468057	6.023447593	60	-0.201998361	78	0.15059699	171	0.202527427	47	-0.215306159	0	-0.602250805	0	-0.483575717	-34	-0.362660856	-2	0.574404889	41	-0.0131548	-58	-0.59687982	-48	-0.893842111	14	0.735502211
10/23/2020	2020	10	23	20201023	5	1	0	0	0	0	1	0	0	VR08	2	1	5	6	1.098612289	0.693147181	1.791759469	1.945910149	205	352	307	384	5.327876169	5.866468057	5.730099783	5.953243334	50	-0.547572639	56	-0.25454692	166	0.131666222	23	-0.729678274	0	-0.602250805	0	-0.483575717	-32	-0.275063116	-2	0.574404889	42	-0.000126656	-53	-0.336987476	-42	-0.600724675	11	0.219897268
10/24/2020	2020	10	24	20201024	6	0	1	0	0	0	1	0	0	VR08	4	5	4	4	1.609437912	1.791759469	1.609437912	1.609437912	242	307	412	294	5.493061443	5.730099783	6.023447593	5.686975356	80	0.489150193	119	0.905637913	162	0.074977258	19	-0.81540696	9	-0.302524973	2	-0.438767102	-41	-0.669252946	-3	0.488476803	-9	-0.664562028	-53	-0.336987476	-6	1.157979944	7	-0.467575989
10/25/2020	2020	10	25	20201025	7	0	0	1	0	0	1	0	0	VR08	4	5	6	3	1.609437912	1.791759469	1.945910149	1.386294361	238	412	384	191	5.476463552	6.023447593	5.953243334	5.257495372	80	0.489150193	97	0.500494003	159	0.032460535	0	-1.222618217	19	0.030503729	22	0.009319048	-49	-1.019643906	-15	-0.542660229	-6	-0.625477594	-46	0.026861805	-8	1.060274132	6	-0.639444304
10/26/2020	2020	10	26	20201026	1	0	0	0	0	0	1	0	0	VR08	2	4	4	1	1.098612289	1.609437912	1.609437912	0.693147181	305	384	294	266	5.723585102	5.953243334	5.686975356	5.587248658	70	0.143575916	86	0.297922048	129	-0.392706696	47	-0.215306159	2	-0.535645065	3	-0.416362795	-30	-0.187465376	-6	0.230692545	31	-0.143436246	-48	-0.077095133	-32	-0.112195614	12	0.391765582
10/27/2020	2020	10	27	20201027	2	0	0	0	0	0	1	0	0	VR08	4	6	3	1	1.609437912	1.945910149	1.386294361	0.693147181	344	294	191	273	5.843544417	5.686975356	5.257495372	5.613128106	80	0.489150193	74	0.076934461	122	-0.491912383	24	-0.708246102	27	0.296926691	23	0.031723356	-28	-0.099867636	-3	0.488476803	33	-0.117379957	-50	-0.18105207	-32	-0.112195614	12	0.391765582
10/28/2020	2020	10	28	20201028	3	0	0	0	0	0	1	0	0	VR08	4	4	1	2	1.609437912	1.609437912	0.693147181	1.098612289	352	191	266	218	5.866468057	5.257495372	5.587248658	5.38907173	90	0.834724471	79	0.169012623	128	-0.406878937	24	-0.708246102	61	1.429224279	172	3.36996518	-34	-0.362660856	-10	-0.113019799	8	-0.44308357	-46	0.026861805	-27	0.132068916	11	0.219897268
10/29/2020	2020	10	29	20201029	4	0	0	0	0	0	1	0	0	VR08	3	3	1	1	1.386294361	1.386294361	0.693147181	0.693147181	307	266	273	250	5.730099783	5.587248658	5.613128106	5.525452939	70	0.143575916	70	0.003271932	138	-0.265156527	18	-0.836839131	79	2.028675944	83	1.375981809	-41	-0.669252946	-4	0.402548717	3	-0.508224293	-50	-0.18105207	-30	-0.014489802	13	0.563633897
10/30/2020	2020	10	30	20201030	5	1	0	0	0	0	1	0	0	VR08	5	1	2	4	1.791759469	0.693147181	1.098612289	1.609437912	412	273	218	254	6.023447593	5.613128106	5.38907173	5.541263545	90	0.834724471	132	1.145041133	157	0.004116053	0	-1.222618217	21	0.09710947	6	-0.349149872	-38	-0.537856336	-3	0.488476803	16	-0.338858414	-45	0.078840273	-24	0.278627635	11	0.219897268
10/31/2020	2020	10	31	20201031	6	0	1	0	0	0	1	0	0	VR08	9	1	1	2	2.302585093	0.693147181	0.693147181	1.098612289	384	218	250	191	5.953243334	5.38907173	5.525452939	5.257495372	80	0.489150193	98	0.518909636	156	-0.010056188	19	-0.81540696	22	0.13041234	21	-0.013085259	-38	-0.537856336	1	0.832189147	24	-0.234633258	-46	0.026861805	-5	1.20683285	6	-0.639444304
11/1/2020	2020	11	1	20201101	7	0	0	1	0	0	1	0	0	VR08	1	2	4	1	0.693147181	1.098612289	1.609437912	0.693147181	294	250	254	178	5.686975356	5.525452939	5.541263545	5.187385806	80	0.489150193	97	0.500494003	180	0.330077596	13	-0.943999988	40	0.729864004	33	0.255766431	-46	-0.888247296	-13	-0.370804057	16	-0.338858414	-44	0.130818742	-9	1.011421225	6	-0.639444304
11/2/2020	2020	11	2	20201102	1	0	0	0	0	0	1	0	0	VR08	1	1	2	2	0.693147181	0.693147181	1.098612289	1.098612289	191	254	191	142	5.257495372	5.541263545	5.257495372	4.96284463	100	1.180298748	99	0.537325268	196	0.556833453	11	-0.986864331	34	0.530046783	42	0.457405199	-35	-0.406459726	-12	-0.284875971	14	-0.364914703	-46	0.026861805	-31	-0.063342708	12	0.391765582
11/3/2020	2020	11	3	20201103	2	0	0	0	0	0	1	0	0	VR08	5	4	1	2	1.791759469	1.609437912	0.693147181	1.098612289	266	191	178	127	5.587248658	5.257495372	5.187385806	4.852030264	110	1.525873025	61	-0.162468758	127	-0.421051178	56	-0.022416616	10	-0.269222103	8	-0.304341257	-29	-0.143666506	-2	0.574404889	32	-0.130408101	-49	-0.129073601	-31	-0.063342708	12	0.391765582
11/4/2020	2020	11	4	20201104	3	0	0	0	0	0	1	0	0	VR08	5	2	2	3	1.791759469	1.098612289	1.098612289	1.386294361	273	178	142	188	5.613128106	5.187385806	4.96284463	5.241747015	40	-0.893146916	12	-1.06483474	123	-0.477740142	78	0.449091156	0	-0.602250805	0	-0.483575717	-33	-0.318861986	-8	0.058836373	45	0.038957778	-48	-0.077095133	-28	0.08321601	11	0.219897268
11/5/2020	2020	11	5	20201105	4	0	0	0	0	0	1	0	0	VR08	4	1	2	3	1.609437912	0.693147181	1.098612289	1.386294361	218	142	127	222	5.38907173	4.96284463	4.852030264	5.407171771	30	-1.238721193	9	-1.120081636	124	-0.463567901	75	0.384794642	0	-0.602250805	0	-0.483575717	-43	-0.756850686	-3	0.488476803	17	-0.325830269	-50	-0.18105207	-32	-0.112195614	14	0.735502211
11/6/2020	2020	11	6	20201106	5	1	0	0	0	0	1	0	0	VR08	6	2	3	4	1.945910149	1.098612289	1.386294361	1.609437912	250	127	188	184	5.525452939	4.852030264	5.241747015	5.220355825	50	-0.547572639	37	-0.604443933	120	-0.520256865	76	0.406226813	0	-0.602250805	0	-0.483575717	-41	-0.669252946	-2	0.574404889	31	-0.143436246	-46	0.026861805	-25	0.229774728	11	0.219897268
11/7/2020	2020	11	7	20201107	6	0	1	0	0	0	1	0	0	VR08	4	2	3	3	1.609437912	1.098612289	1.386294361	1.386294361	254	188	222	194	5.541263545	5.241747015	5.407171771	5.272999559	30	-1.238721193	19	-0.935925314	129	-0.392706696	80	0.491955499	0	-0.602250805	0	-0.483575717	-42	-0.713051816	1	0.832189147	26	-0.208576968	-47	-0.025116664	-3	1.304538662	7	-0.467575989
11/8/2020	2020	11	8	20201108	7	0	0	1	0	0	1	0	0	VR08	3	3	4	1	1.386294361	1.386294361	1.609437912	0.693147181	191	222	184	138	5.257495372	5.407171771	5.220355825	4.934473933	30	-1.238721193	18	-0.954340946	130	-0.378534455	27	-0.643949588	0	-0.602250805	-1	-0.505980025	-47	-0.932046166	-11	-0.198947885	56	0.182267368	-43	0.182797211	-7	1.109127038	5	-0.811312618
11/9/2020	2020	11	9	20201109	1	0	0	0	0	0	1	0	0	VR08	1	3	3	1	0.693147181	1.386294361	1.386294361	0.693147181	178	184	194	126	5.187385806	5.220355825	5.272999559	4.844187086	30	-1.238721193	74	0.076934461	172	0.216699668	50	-0.151009644	0	-0.602250805	0	-0.483575717	-34	-0.362660856	-6	0.230692545	45	0.038957778	-47	-0.025116664	-31	-0.063342708	12	0.391765582
11/10/2020	2020	11	10	20201110	2	0	0	0	0	0	1	0	0	VR08	1	4	1	3	0.693147181	1.609437912	0.693147181	1.386294361	142	194	138	137	4.96284463	5.272999559	4.934473933	4.927253685	30	-1.238721193	85	0.279506416	168	0.160010704	43	-0.301034845	4	-0.469039324	2	-0.438767102	-32	-0.275063116	-1	0.660332975	135	1.211490788	-45	0.078840273	-31	-0.063342708	12	0.391765582
11/11/2020	2020	11	11	20201111	3	0	0	0	0	0	1	0	0	VR08	2	3	1	2	1.098612289	1.386294361	0.693147181	1.098612289	127	138	126	205	4.852030264	4.934473933	4.844187086	5.327876169	60	-0.201998361	100	0.5557409	134	-0.321845491	13	-0.943999988	0	-0.602250805	0	-0.483575717	-35	-0.406459726	-4	0.402548717	109	0.872759029	-44	0.130818742	-26	0.180921822	11	0.219897268
11/12/2020	2020	11	12	20201112	4	0	0	0	0	0	1	0	0	VR08	1	1	3	1	0.693147181	0.693147181	1.386294361	0.693147181	188	126	137	172	5.241747015	4.844187086	4.927253685	5.153291594	80	0.489150193	56	-0.25454692	134	-0.321845491	53	-0.08671313	16	-0.069404881	35	0.300575047	-44	-0.800649556	-1	0.660332975	64	0.286492525	-46	0.026861805	-29	0.034363104	14	0.735502211
11/13/2020	2020	11	13	20201113	5	1	0	0	0	0	1	0	0	VR08	4	1	2	2	1.609437912	0.693147181	1.098612289	1.098612289	222	137	205	202	5.407171771	4.927253685	5.327876169	5.313205979	50	-0.547572639	50	-0.365040713	130	-0.378534455	15	-0.901135645	12	-0.202616362	6	-0.349149872	-42	-0.713051816	-2	0.574404889	67	0.325576958	-41	0.286754148	-24	0.278627635	12	0.391765582
11/14/2020	2020	11	14	20201114	6	0	1	0	0	0	1	0	0	VR08	2	3	1	1	1.098612289	1.386294361	0.693147181	0.693147181	184	205	172	130	5.220355825	5.327876169	5.153291594	4.875197323	70	0.143575916	85	0.279506416	149	-0.109261875	30	-0.579653074	22	0.13041234	6	-0.349149872	-43	-0.756850686	1	0.832189147	47	0.065014067	-48	-0.077095133	-4	1.255685756	8	-0.295707675
11/15/2020	2020	11	15	20201115	7	0	0	1	0	0	1	0	0	VR08	1	2	2	2	0.693147181	1.098612289	1.098612289	1.098612289	194	172	202	167	5.272999559	5.153291594	5.313205979	5.123963979	100	1.180298748	93	0.426831474	155	-0.024228429	12	-0.96543216	47	0.962984096	59	0.838278428	-54	-1.238638256	-14	-0.456732143	34	-0.104351812	-41	0.286754148	-14	0.767156695	6	-0.639444304
11/16/2020	2020	11	16	20201116	1	0	0	0	0	0	1	0	0	VR08	2	1	1	0	1.098612289	0.693147181	0.693147181	0	138	202	130	147	4.934473933	5.313205979	4.875197323	4.997212274	80	0.489150193	80	0.187428255	116	-0.576945829	11	-0.986864331	11	-0.235919232	13	-0.192319719	-38	-0.537856336	-10	-0.113019799	100	0.755505728	-44	0.130818742	-29	0.034363104	12	0.391765582
11/17/2020	2020	11	17	20201117	2	0	0	0	0	0	1	0	0	VR08	2	2	2	2	1.098612289	1.098612289	1.098612289	1.098612289	126	130	167	159	4.844187086	4.875197323	5.123963979	5.075173815	90	0.834724471	103	0.610987797	131	-0.364362214	9	-1.029728674	5	-0.435736454	2	-0.438767102	-34	-0.362660856	-2	0.574404889	109	0.872759029	-45	0.078840273	-29	0.034363104	12	0.391765582
11/18/2020	2020	11	18	20201118	3	0	0	0	0	0	1	0	0	VR08	3	1	0	1	1.386294361	0.693147181	0	0.693147181	137	167	147	170	4.927253685	5.123963979	4.997212274	5.141663557	100	1.180298748	104	0.629403429	152	-0.066745152	75	0.384794642	3	-0.502342194	1	-0.46117141	-32	-0.275063116	-3	0.488476803	122	1.042124909	-43	0.182797211	-25	0.229774728	11	0.219897268
11/19/2020	2020	11	19	20201119	4	0	0	0	0	0	1	0	0	VR08	3	2	2	4	1.386294361	1.098612289	1.098612289	1.609437912	205	147	159	141	5.327876169	4.997212274	5.075173815	4.955827058	80	0.489150193	27	-0.788600256	115	-0.59111807	19	-0.81540696	32	0.463441043	38	0.367787969	-42	-0.713051816	-2	0.574404889	8	-0.44308357	-50	-0.18105207	-28	0.08321601	13	0.563633897
11/20/2020	2020	11	20	20201120	5	1	0	0	0	0	1	0	0	VR08	4	0	1	0	1.609437912	0	0.693147181	0	172	159	170	134	5.153291594	5.075173815	5.141663557	4.905274778	50	-0.547572639	15	-1.009587843	88	-0.973768578	30	-0.579653074	0	-0.602250805	0	-0.483575717	-37	-0.494057466	1	0.832189147	32	-0.130408101	-45	0.078840273	-21	0.425186353	10	0.048028954
11/21/2020	2020	11	21	20201121	6	0	1	0	0	0	1	0	0	VR08	3	2	4	3	1.386294361	1.098612289	1.609437912	1.386294361	202	170	141	235	5.313205979	5.141663557	4.955827058	5.463831805	80	0.489150193	50	-0.365040713	102	-0.775357204	2	-1.179753874	0	-0.602250805	-1	-0.505980025	-39	-0.581655206	3	1.004045319	32	-0.130408101	-49	-0.129073601	-4	1.255685756	7	-0.467575989
11/22/2020	2020	11	22	20201122	7	0	0	1	0	0	1	0	0	VR08	1	1	0	1	0.693147181	0.693147181	0	0.693147181	130	141	134	128	4.875197323	4.955827058	4.905274778	4.859812404	70	0.143575916	25	-0.82543152	115	-0.59111807	9	-1.029728674	30	0.396835302	15	-0.147511104	-45	-0.844448426	-10	-0.113019799	42	-0.000126656	-45	0.078840273	-7	1.109127038	5	-0.811312618
11/23/2020	2020	11	23	20201123	1	0	0	0	0	0	1	0	0	VR08	1	4	3	1	0.693147181	1.609437912	1.386294361	0.693147181	167	134	235	133	5.123963979	4.905274778	5.463831805	4.8978398	30	-1.238721193	9	-1.120081636	99	-0.817873927	72	0.320498128	0	-0.602250805	0	-0.483575717	-29	-0.143666506	-5	0.316620631	62	0.260436235	-48	-0.077095133	-29	0.034363104	11	0.219897268
11/24/2020	2020	11	24	20201124	2	0	0	0	0	0	1	0	0	VR08	3	0	1	2	1.386294361	0	0.693147181	1.098612289	147	235	128	130	4.997212274	5.463831805	4.859812404	4.875197323	50	-0.547572639	55	-0.272962552	102	-0.775357204	19	-0.81540696	0	-0.602250805	0	-0.483575717	-27	-0.056068766	0	0.746261061	62	0.260436235	-49	-0.129073601	-27	0.132068916	11	0.219897268
11/25/2020	2020	11	25	20201125	3	0	0	0	0	0	1	0	0	VR08	2	3	1	2	1.098612289	1.386294361	0.693147181	1.098612289	159	128	133	184	5.075173815	4.859812404	4.8978398	5.220355825	50	-0.547572639	28	-0.770184623	94	-0.888735132	50	-0.151009644	0	-0.602250805	0	-0.483575717	-27	-0.056068766	-1	0.660332975	34	-0.104351812	-49	-0.129073601	-24	0.278627635	10	0.048028954
11/26/2020	2020	11	26	20201126	4	0	0	0	0	0	1	0	0	VR08	1	1	2	3	0.693147181	0.693147181	1.098612289	1.386294361	170	133	130	185	5.141663557	4.8978398	4.875197323	5.225746674	30	-1.238721193	78	0.15059699	94	-0.888735132	0	-1.222618217	49	1.029589837	32	0.233362124	-38	-0.537856336	0	0.746261061	-5	-0.61244945	-50	-0.18105207	-27	0.132068916	12	0.391765582
11/27/2020	2020	11	27	20201127	5	1	0	0	0	0	1	0	0	VR08	2	1	2	1	1.098612289	0.693147181	1.098612289	0.693147181	141	130	184	241	4.955827058	4.875197323	5.220355825	5.488937726	40	-0.893146916	35	-0.641275197	78	-1.115490988	0	-1.222618217	49	1.029589837	27	0.121340586	-29	-0.143666506	5	1.175901491	12	-0.390970992	-43	0.182797211	-21	0.425186353	10	0.048028954
11/28/2020	2020	11	28	20201128	6	0	1	0	0	0	1	0	0	VR08	1	2	3	1	0.693147181	1.098612289	1.386294361	0.693147181	134	184	185	259	4.905274778	5.220355825	5.225746674	5.560681631	60	-0.201998361	32	-0.696522094	57	-1.41310805	15	-0.901135645	0	-0.602250805	0	-0.483575717	-38	-0.537856336	4	1.089973405	-12	-0.703646462	-48	-0.077095133	-2	1.353391568	6	-0.639444304
11/29/2020	2020	11	29	20201129	7	0	0	1	0	0	1	0	0	VR08	2	2	1	0	1.098612289	1.098612289	0.693147181	0	235	185	241	240	5.463831805	5.225746674	5.488937726	5.484796933	50	-0.547572639	-45	-2.114525779	40	-1.654036147	53	-0.08671313	0	-0.602250805	0	-0.483575717	-43	-0.756850686	-10	-0.113019799	15	-0.351886559	-42	0.234775679	-3	1.304538662	4	-0.983180933
11/30/2020	2020	11	30	20201130	1	0	0	0	0	0	1	0	0	VR08	0	3	1	2	0	1.386294361	0.693147181	1.098612289	128	241	259	159	4.859812404	5.488937726	5.560681631	5.075173815	70	0.143575916	-50	-2.206603941	83	-1.044629783	0	-1.222618217	81	2.095281684	88	1.488003346	-34	-0.362660856	-10	-0.113019799	2	-0.521252438	-48	-0.077095133	-29	0.034363104	12	0.391765582
12/1/2020	2020	12	1	20201201	2	0	0	0	0	0	1	0	1	VR08	2	1	0	2	1.098612289	0.693147181	0	1.098612289	133	259	240	197	4.8978398	5.560681631	5.484796933	5.288267031	70	0.143575916	58	-0.217715655	97	-0.846218409	8	-1.051160846	54	1.196104188	75	1.196747348	-30	-0.187465376	1	0.832189147	26	-0.208576968	-49	-0.129073601	-27	0.132068916	11	0.219897268
12/2/2020	2020	12	2	20201202	3	0	0	0	0	0	1	0	1	VR08	1	1	2	1	0.693147181	0.693147181	1.098612289	0.693147181	130	240	159	332	4.875197323	5.484796933	5.075173815	5.80814249	30	-1.238721193	35	-0.641275197	65	-1.299730122	0	-1.222618217	0	-0.602250805	0	-0.483575717	-30	-0.187465376	-2	0.574404889	20	-0.286745836	-50	-0.18105207	-24	0.278627635	10	0.048028954
12/3/2020	2020	12	3	20201203	4	0	0	0	0	0	1	0	1	VR08	4	0	2	1	1.609437912	0	1.098612289	0.693147181	184	159	197	346	5.220355825	5.075173815	5.288267031	5.84932478	70	0.143575916	46	-0.438703242	61	-1.356419086	0	-1.222618217	87	2.295098905	34	0.278170739	-39	-0.581655206	1	0.832189147	-14	-0.729702751	-50	-0.18105207	-26	0.180921822	13	0.563633897
12/4/2020	2020	12	4	20201204	5	1	0	0	0	0	1	1	1	VR08	0	2	1	3	0	1.098612289	0.693147181	1.386294361	185	197	332	251	5.225746674	5.288267031	5.80814249	5.529429088	90	0.834724471	-5	-1.377900488	77	-1.129663229	23	-0.729678274	27	0.296926691	13	-0.192319719	-34	-0.362660856	5	1.175901491	10	-0.417027281	-43	0.182797211	-18	0.571745071	10	0.048028954
12/5/2020	2020	12	5	20201205	6	0	1	0	0	0	1	1	1	VR08	3	2	1	3	1.386294361	1.098612289	0.693147181	1.386294361	241	332	346	378	5.488937726	5.80814249	5.84932478	5.937536205	50	-0.547572639	-24	-1.727797501	54	-1.455624773	60	0.06331207	0	-0.602250805	0	-0.483575717	-43	-0.756850686	-1	0.660332975	-8	-0.651533883	-49	-0.129073601	5	1.69536191	6	-0.639444304
12/6/2020	2020	12	6	20201206	7	0	0	1	0	0	1	1	1	VR08	1	1	3	4	0.693147181	0.693147181	1.386294361	1.609437912	259	346	251	275	5.560681631	5.84932478	5.529429088	5.620400866	30	-1.238721193	-19	-1.63571934	35	-1.724897352	0	-1.222618217	0	-0.602250805	0	-0.483575717	-50	-1.063442776	-12	-0.284875971	-11	-0.690618317	-44	0.130818742	-4	1.255685756	4	-0.983180933
12/7/2020	2020	12	7	20201207	1	0	0	0	0	0	1	0	1	VR08	1	1	3	0	0.693147181	0.693147181	1.386294361	0	240	251	378	211	5.484796933	5.529429088	5.937536205	5.356586275	60	-0.201998361	-12	-1.506809914	47	-1.55483046	0	-1.222618217	109	3.027762051	66	0.99510858	-38	-0.537856336	-11	-0.198947885	-3	-0.586393161	-47	-0.025116664	-29	0.034363104	11	0.219897268
12/8/2020	2020	12	8	20201208	2	0	0	0	0	0	1	0	1	VR08	2	3	4	5	1.098612289	1.386294361	1.609437912	1.791759469	159	378	275	329	5.075173815	5.937536205	5.620400866	5.799092654	20	-1.584295471	-19	-1.63571934	45	-1.583174942	22	-0.751110445	0	-0.602250805	0	-0.483575717	-31	-0.231264246	0	0.746261061	26	-0.208576968	-49	-0.129073601	-24	0.278627635	11	0.219897268
12/9/2020	2020	12	9	20201209	3	0	0	0	0	0	1	0	1	VR08	2	3	0	2	1.098612289	1.386294361	0	1.098612289	197	275	211	433	5.288267031	5.620400866	5.356586275	6.073044534	50	-0.547572639	-17	-1.598888076	29	-1.809930799	0	-1.222618217	0	-0.602250805	0	-0.483575717	-34	-0.362660856	-4	0.402548717	12	-0.390970992	-49	-0.129073601	-24	0.278627635	10	0.048028954
12/10/2020	2020	12	10	20201210	4	0	0	0	0	0	1	0	1	VR08	3	4	5	2	1.386294361	1.609437912	1.791759469	1.098612289	332	211	329	442	5.80814249	5.356586275	5.799092654	6.09356977	40	-0.893146916	-17	-1.598888076	29	-1.809930799	28	-0.622517417	0	-0.602250805	0	-0.483575717	-41	-0.669252946	-2	0.574404889	7	-0.456111715	-50	-0.18105207	-26	0.180921822	12	0.391765582
12/11/2020	2020	12	11	20201211	5	1	0	0	0	0	1	0	1	VR08	1	0	2	1	0.693147181	0	1.098612289	0.693147181	346	329	433	273	5.84932478	5.799092654	6.073044534	5.613128106	50	-0.547572639	-7	-1.414731753	43	-1.611519424	0	-1.222618217	60	1.395921409	17	-0.102702489	-40	-0.625454076	-2	0.574404889	-3	-0.586393161	-45	0.078840273	-21	0.425186353	10	0.048028954
12/12/2020	2020	12	12	20201212	6	0	1	0	0	0	1	0	1	VR08	1	5	2	3	0.693147181	1.791759469	1.098612289	1.386294361	251	433	442	614	5.529429088	6.073044534	6.09356977	6.421622268	30	-1.238721193	43	-0.493950139	90	-0.945424096	0	-1.222618217	51	1.096195577	19	-0.057893874	-42	-0.713051816	0	0.746261061	-20	-0.807871618	-45	0.078840273	-3	1.304538662	8	-0.295707675
12/13/2020	2020	12	13	20201213	7	0	0	1	0	0	1	0	1	VR08	0	2	1	4	0	1.098612289	0.693147181	1.609437912	378	442	273	317	5.937536205	6.09356977	5.613128106	5.762051383	70	0.143575916	59	-0.199300023	88	-0.973768578	13	-0.943999988	9	-0.302524973	4	-0.393958487	-42	-0.713051816	-5	0.316620631	26	-0.208576968	-42	0.234775679	-4	1.255685756	5	-0.811312618
12/14/2020	2020	12	14	20201214	1	0	0	0	0	0	1	0	1	VR08	2	2	3	3	1.098612289	1.098612289	1.386294361	1.386294361	275	273	614	293	5.620400866	5.613128106	6.421622268	5.683579767	70	0.143575916	71	0.021687564	112	-0.633634793	8	-1.051160846	70	1.728950111	55	0.748661197	-3	0.995104113	11	1.691470007	29	-0.169492535	-44	0.130818742	-27	0.132068916	10	0.048028954
12/15/2020	2020	12	15	20201215	2	0	0	0	0	1	1	0	1	VR08	2	1	4	0	1.098612289	0.693147181	1.609437912	0	211	614	317	381	5.356586275	6.421622268	5.762051383	5.945420609	40	-0.893146916	23	-0.862262785	102	-0.775357204	11	-0.986864331	20	0.0638066	4	-0.393958487	-57	-1.370034866	-7	0.144764459	2	-0.521252438	-56	-0.492922882	-31	-0.063342708	14	0.735502211
12/16/2020	2020	12	16	20201216	3	0	0	0	0	1	1	0	1	VR08	1	3	3	2	0.693147181	1.386294361	1.386294361	1.098612289	329	317	293	319	5.799092654	5.762051383	5.683579767	5.768320996	50	-0.547572639	28	-0.770184623	93	-0.902907373	68	0.234769442	5	-0.435736454	2	-0.438767102	-56	-1.326235996	-8	0.058836373	18	-0.312802125	-63	-0.856772163	-39	-0.454165956	15	0.907370525
12/17/2020	2020	12	17	20201217	4	0	0	0	0	1	1	0	1	VR08	1	4	0	3	0.693147181	1.609437912	0	1.386294361	433	293	381	353	6.073044534	5.683579767	5.945420609	5.869296913	70	0.143575916	69	-0.0151437	105	-0.732840481	23	-0.729678274	35	0.563349653	28	0.143744894	-63	-1.632828085	-3	0.488476803	1	-0.534280582	-64	-0.908750632	-43	-0.649577581	18	1.422975469
12/18/2020	2020	12	18	20201218	5	1	0	0	0	1	1	0	1	VR08	3	3	2	1	1.386294361	1.386294361	1.098612289	0.693147181	442	381	319	250	6.09356977	5.945420609	5.768320996	5.525452939	70	0.143575916	55	-0.272962552	110	-0.661979275	60	0.06331207	0	-0.602250805	0	-0.483575717	-57	-1.370034866	-2	0.574404889	21	-0.273717691	-61	-0.752815226	-39	-0.454165956	15	0.907370525
12/19/2020	2020	12	19	20201219	6	0	1	0	0	1	1	0	1	VR08	3	0	3	0	1.386294361	0	1.386294361	0	273	319	353	349	5.613128106	5.768320996	5.869296913	5.857933154	70	0.143575916	54	-0.291378184	117	-0.562773588	28	-0.622517417	6	-0.402433584	2	-0.438767102	-67	-1.808023565	-4	0.402548717	-13	-0.716674606	-58	-0.59687982	-11	0.913715413	10	0.048028954
12/20/2020	2020	12	20	20201220	7	0	0	1	0	1	1	0	1	VR08	4	2	1	0	1.609437912	1.098612289	0.693147181	0	614	353	250	350	6.421622268	5.869296913	5.525452939	5.860786223	60	-0.201998361	59	-0.199300023	101	-0.789529445	29	-0.601085245	0	-0.602250805	0	-0.483575717	-66	-1.764224695	-12	-0.284875971	26	-0.208576968	-52	-0.285009007	-12	0.864862507	7	-0.467575989
12/21/2020	2020	12	21	20201221	1	0	0	0	0	1	1	0	1	VR08	0	3	0	0	0	1.386294361	0	0	317	250	349	207	5.762051383	5.525452939	5.857933154	5.33753808	80	0.489150193	49	-0.383456346	131	-0.364362214	0	-1.222618217	129	3.693819455	141	2.675431646	-53	-1.194839386	-3	0.488476803	-15	-0.742730895	-65	-0.9607291	-54	-1.186959547	17	1.251107154
12/22/2020	2020	12	22	20201222	2	0	0	0	0	1	1	0	1	VR08	5	1	0	1	1.791759469	0.693147181	0	0.693147181	293	349	350	352	5.683579767	5.857933154	5.860786223	5.866468057	120	1.871447303	85	0.279506416	133	-0.336017732	5	-1.11545736	56	1.262709928	27	0.121340586	-45	-0.844448426	14	1.949254265	33	-0.117379957	-65	-0.9607291	-55	-1.235812453	16	1.07923884
12/23/2020	2020	12	23	20201223	3	0	0	0	0	1	1	0	1	VR08	2	0	0	1	1.098612289	0	0	0.693147181	381	350	207	240	5.945420609	5.860786223	5.33753808	5.484796933	60	-0.201998361	75	0.095350093	121	-0.506084624	5	-1.11545736	113	3.160973532	203	4.064498714	-50	-1.063442776	11	1.691470007	-4	-0.599421305	-65	-0.9607291	-51	-1.040400829	16	1.07923884
12/24/2020	2020	12	24	20201224	4	0	0	0	0	1	1	1	1	VR08	2	0	1	3	1.098612289	0	0.693147181	1.386294361	319	207	352	245	5.768320996	5.33753808	5.866468057	5.505331536	80	0.489150193	15	-1.009587843	88	-0.973768578	11	-0.986864331	26	0.263623821	15	-0.147511104	-58	-1.413833736	11	1.691470007	-11	-0.690618317	-66	-1.012707569	-61	-1.52892989	17	1.251107154
12/25/2020	2020	12	25	20201225	5	1	0	0	0	1	1	1	1	VR08	1	0	1	4	0.693147181	0	0.693147181	1.609437912	353	352	240	386	5.869296913	5.866468057	5.484796933	5.958424693	40	-0.893146916	-9	-1.451563017	63	-1.328074604	60	0.06331207	0	-0.602250805	0	-0.483575717	-87	-2.684000965	-91	-7.073194764	-2	-0.573365016	-75	-1.480513787	-79	-2.408282199	17	1.251107154
12/26/2020	2020	12	26	20201226	6	0	1	0	0	1	1	1	1	VR08	3	1	3	2	1.386294361	0.693147181	1.386294361	1.098612289	250	240	245	185	5.525452939	5.484796933	5.505331536	5.225746674	100	1.180298748	13	-1.046419107	56	-1.427280291	8	-1.051160846	29	0.363532432	9	-0.28193695	-85	-2.596403225	-59	-4.323496013	-45	-1.133575232	-67	-1.064686038	-28	0.08321601	7	-0.467575989
12/27/2020	2020	12	27	20201227	7	0	0	1	0	1	1	0	1	VR08	4	1	4	1	1.609437912	0.693147181	1.609437912	0.693147181	349	245	386	257	5.857933154	5.505331536	5.958424693	5.552959585	130	2.21702158	27	-0.788600256	59	-1.384763568	0	-1.222618217	127	3.627213715	74	1.174343041	-77	-2.246012265	-31	-1.917509605	-42	-1.094490798	-59	-0.648858288	-20	0.474039259	6	-0.639444304
12/28/2020	2020	12	28	20201228	1	0	0	0	0	1	1	0	1	VR08	3	3	2	3	1.386294361	1.386294361	1.098612289	1.386294361	350	386	185	176	5.860786223	5.958424693	5.225746674	5.176149733	40	-0.893146916	10	-1.101666004	48	-1.540658219	25	-0.686813931	42	0.796469745	18	-0.080298182	-50	-1.063442776	-3	0.488476803	41	-0.0131548	-65	-0.9607291	-64	-1.675488608	18	1.422975469
12/29/2020	2020	12	29	20201229	2	0	0	0	0	1	1	0	1	VR08	0	4	1	3	0	1.609437912	0.693147181	1.386294361	207	185	257	259	5.33753808	5.225746674	5.552959585	5.560681631	60	-0.201998361	17	-0.972756578	51	-1.498141496	21	-0.772542617	27	0.296926691	19	-0.057893874	-53	-1.194839386	1	0.832189147	18	-0.312802125	-68	-1.116664506	-64	-1.675488608	19	1.594843783
12/30/2020	2020	12	30	20201230	3	0	0	0	0	1	1	0	1	VR08	2	2	3	1	1.098612289	1.098612289	1.386294361	0.693147181	352	257	176	385	5.866468057	5.552959585	5.176149733	5.955837369	60	-0.201998361	13	-1.046419107	63	-1.328074604	2	-1.179753874	30	0.396835302	19	-0.057893874	-51	-1.107241646	6	1.261829577	7	-0.456111715	-66	-1.012707569	-61	-1.52892989	17	1.251107154
12/31/2020	2020	12	31	20201231	4	0	0	0	0	1	1	1	1	VR08	3	1	3	2	1.386294361	0.693147181	1.386294361	1.098612289	240	176	259	259	5.484796933	5.176149733	5.560681631	5.560681631	30	-1.238721193	3	-1.23057543	37	-1.69655287	11	-0.986864331	0	-0.602250805	0	-0.483575717	-59	-1.457632606	13	1.863326179	-4	-0.599421305	-66	-1.012707569	-67	-1.822047326	16	1.07923884
1/1/2021	2021	1	1	20210101	5	1	0	0	0	1	1	0	1	VR08	1	3	1	3	0.693147181	1.386294361	0.693147181	1.386294361	245	259	385	274	5.505331536	5.560681631	5.955837369	5.616771098	40	-0.893146916	-16	-1.580472443	54	-1.455624773	11	-0.986864331	5	-0.435736454	2	-0.438767102	-84	-2.552604355	-91	-7.073194764	-2	-0.573365016	-76	-1.532492256	-81	-2.505988011	21	1.938580412
1/2/2021	2021	1	2	20210102	6	0	1	0	0	1	1	0	1	VR08	0	3	2	3	0	1.386294361	1.098612289	1.386294361	386	385	259	183	5.958424693	5.955837369	5.560681631	5.214935758	30	-1.238721193	25	-0.82543152	40	-1.654036147	5	-1.11545736	0	-0.602250805	0	-0.483575717	-73	-2.070816785	-9	-0.027091713	-20	-0.807871618	-65	-0.9607291	-20	0.474039259	12	0.391765582
1/3/2021	2021	1	3	20210103	7	0	0	1	0	1	1	0	1	VR08	0	1	3	2	0	0.693147181	1.386294361	1.098612289	185	259	274	173	5.225746674	5.560681631	5.616771098	5.159055299	50	-0.547572639	26	-0.807015888	37	-1.69655287	0	-1.222618217	0	-0.602250805	0	-0.483575717	-71	-1.983219045	-17	-0.714516401	-2	-0.573365016	-57	-0.544901351	-12	0.864862507	9	-0.123839361
1/4/2021	2021	1	4	20210104	1	0	0	0	0	1	1	0	1	VR08	0	2	3	1	0	1.098612289	1.386294361	0.693147181	257	274	183	157	5.552959585	5.616771098	5.214935758	5.062595033	70	0.143575916	22	-0.880678417	35	-1.724897352	0	-1.222618217	51	1.096195577	10	-0.259532642	-60	-1.501431475	-13	-0.370804057	-5	-0.61244945	-64	-0.908750632	-45	-0.747283393	18	1.422975469
1/5/2021	2021	1	5	20210105	2	0	0	0	0	1	1	0	1	VR08	1	3	2	2	0.693147181	1.386294361	1.098612289	1.098612289	176	183	173	230	5.176149733	5.214935758	5.159055299	5.442417711	50	-0.547572639	21	-0.899094049	35	-1.724897352	0	-1.222618217	0	-0.602250805	0	-0.483575717	-58	-1.413833736	-9	-0.027091713	5	-0.482168004	-63	-0.856772163	-44	-0.698430487	17	1.251107154
1/6/2021	2021	1	6	20210106	3	0	0	0	0	1	1	0	1	VR08	1	3	1	3	0.693147181	1.386294361	0.693147181	1.386294361	259	173	157	262	5.560681631	5.159055299	5.062595033	5.572154032	40	-0.893146916	-4	-1.359484856	34	-1.739069593	0	-1.222618217	7	-0.369130713	1	-0.46117141	-60	-1.501431475	-11	-0.198947885	4	-0.495196149	-63	-0.856772163	-40	-0.503018862	16	1.07923884
1/7/2021	2021	1	7	20210107	4	0	0	0	0	1	1	0	1	VR08	3	2	2	1	1.386294361	1.098612289	1.098612289	0.693147181	385	157	230	200	5.955837369	5.062595033	5.442417711	5.303304908	60	-0.201998361	3	-1.23057543	42	-1.625691665	8	-1.051160846	106	2.92785344	38	0.367787969	-68	-1.851822435	-10	-0.113019799	-18	-0.781815329	-66	-1.012707569	-43	-0.649577581	19	1.594843783
1/8/2021	2021	1	8	20210108	5	1	0	0	0	1	1	0	1	VR08	4	1	3	3	1.609437912	0.693147181	1.386294361	1.386294361	259	230	262	202	5.560681631	5.442417711	5.572154032	5.313205979	30	-1.238721193	-33	-1.893538192	39	-1.668208388	10	-1.008296503	59	1.362618539	11	-0.237128334	-63	-1.632828085	-8	0.058836373	3	-0.508224293	-59	-0.648858288	-36	-0.307607238	16	1.07923884
1/9/2021	2021	1	9	20210109	6	0	1	0	0	1	1	0	1	VR08	2	2	1	0	1.098612289	1.098612289	0.693147181	0	274	262	200	210	5.616771098	5.572154032	5.303304908	5.351858133	30	-1.238721193	-46	-2.132941411	54	-1.455624773	61	0.084744242	0	-0.602250805	0	-0.483575717	-68	-1.851822435	-3	0.488476803	29	-0.169492535	-58	-0.59687982	-8	1.060274132	10	0.048028954
1/10/2021	2021	1	10	20210110	7	0	0	1	0	1	1	0	1	VR08	1	3	3	1	0.693147181	1.386294361	1.386294361	0.693147181	183	200	202	159	5.214935758	5.303304908	5.313205979	5.075173815	60	-0.201998361	-42	-2.059278882	55	-1.441452532	44	-0.279602673	0	-0.602250805	0	-0.483575717	-68	-1.851822435	-14	-0.456732143	41	-0.0131548	-51	-0.233030539	-9	1.011421225	7	-0.467575989
1/11/2021	2021	1	11	20210111	1	0	0	0	0	1	1	0	1	VR08	3	1	0	1	1.386294361	0.693147181	0	0.693147181	173	202	210	203	5.159055299	5.313205979	5.351858133	5.318119994	90	0.834724471	21	-0.899094049	66	-1.285557881	0	-1.222618217	25	0.230320951	13	-0.192319719	-58	-1.413833736	-12	-0.284875971	25	-0.221605113	-59	-0.648858288	-41	-0.551871769	17	1.251107154
1/12/2021	2021	1	12	20210112	2	0	0	0	0	1	1	0	1	VR08	3	3	1	1	1.386294361	1.386294361	0.693147181	0.693147181	157	210	159	203	5.062595033	5.351858133	5.075173815	5.318119994	90	0.834724471	-13	-1.525225546	79	-1.101318747	39	-0.38676353	78	1.995373073	99	1.734450729	-58	-1.413833736	-9	-0.027091713	34	-0.104351812	-60	-0.700836757	-40	-0.503018862	16	1.07923884
1/13/2021	2021	1	13	20210113	3	0	0	0	0	1	1	0	1	VR08	1	0	1	2	0.693147181	0	0.693147181	1.098612289	230	159	203	232	5.442417711	5.075173815	5.318119994	5.451038454	70	0.143575916	-5	-1.377900488	62	-1.342246845	53	-0.08671313	1	-0.568947935	1	-0.46117141	-59	-1.457632606	-12	-0.284875971	30	-0.15646439	-60	-0.700836757	-38	-0.40531305	14	0.735502211
1/14/2021	2021	1	14	20210114	4	0	0	0	0	1	1	0	1	VR08	2	1	1	3	1.098612289	0.693147181	0.693147181	1.386294361	262	203	203	181	5.572154032	5.318119994	5.318119994	5.204006687	60	-0.201998361	-9	-1.451563017	36	-1.710725111	0	-1.222618217	0	-0.602250805	0	-0.483575717	-66	-1.764224695	-10	-0.113019799	53	0.143182934	-59	-0.648858288	-41	-0.551871769	17	1.251107154
1/15/2021	2021	1	15	20210115	5	1	0	0	0	1	1	0	1	VR08	3	1	2	4	1.386294361	0.693147181	1.098612289	1.609437912	200	203	232	204	5.303304908	5.318119994	5.451038454	5.323009979	40	-0.893146916	-15	-1.562056811	15	-2.008342173	0	-1.222618217	0	-0.602250805	0	-0.483575717	-63	-1.632828085	-11	-0.198947885	40	-0.026182945	-55	-0.440944414	-36	-0.307607238	15	0.907370525
1/16/2021	2021	1	16	20210116	6	0	1	0	0	1	1	0	1	VR08	3	1	3	1	1.386294361	0.693147181	1.386294361	0.693147181	202	232	181	187	5.313205979	5.451038454	5.204006687	5.236441963	60	-0.201998361	-10	-1.46997865	18	-1.96582545	0	-1.222618217	55	1.229407058	31	0.210957816	-71	-1.983219045	-9	-0.027091713	24	-0.234633258	-59	-0.648858288	-12	0.864862507	10	0.048028954
1/17/2021	2021	1	17	20210117	7	0	0	1	0	1	1	0	1	VR08	2	2	4	2	1.098612289	1.098612289	1.609437912	1.098612289	210	181	204	150	5.351858133	5.204006687	5.323009979	5.017279837	60	-0.201998361	-1	-1.304237959	78	-1.115490988	47	-0.215306159	23	0.16371521	22	0.009319048	-70	-1.939420175	-21	-1.058228745	43	0.012901489	-56	-0.492922882	-13	0.816009601	7	-0.467575989
1/18/2021	2021	1	18	20210118	1	0	0	0	0	1	1	0	1	VR08	1	3	1	3	0.693147181	1.386294361	0.693147181	1.386294361	159	204	187	186	5.075173815	5.323009979	5.236441963	5.231108617	70	0.143575916	14	-1.028003475	66	-1.285557881	2	-1.179753874	0	-0.602250805	-1	-0.505980025	-60	-1.501431475	-16	-0.628588315	84	0.547055416	-57	-0.544901351	-41	-0.551871769	16	1.07923884
1/19/2021	2021	1	19	20210119	2	0	0	0	0	1	1	0	1	VR08	2	4	2	1	1.098612289	1.609437912	1.098612289	0.693147181	203	187	150	169	5.318119994	5.236441963	5.017279837	5.135798437	110	1.525873025	44	-0.475534507	107	-0.704495999	2	-1.179753874	96	2.594824738	146	2.787453184	-62	-1.589029215	-18	-0.800444487	53	0.143182934	-57	-0.544901351	-43	-0.649577581	17	1.251107154
1/20/2021	2021	1	20	20210120	3	0	0	0	0	1	1	0	1	VR08	3	1	3	0	1.386294361	0.693147181	1.386294361	0	203	150	186	175	5.318119994	5.017279837	5.231108617	5.170483995	90	0.834724471	65	-0.088806229	108	-0.690323757	8	-1.051160846	4	-0.469039324	1	-0.46117141	-59	-1.457632606	-10	-0.113019799	24	-0.234633258	-60	-0.700836757	-37	-0.356460144	14	0.735502211
1/21/2021	2021	1	21	20210121	4	0	0	0	0	1	1	0	1	VR08	1	2	1	3	0.693147181	1.098612289	0.693147181	1.386294361	232	186	169	175	5.451038454	5.231108617	5.135798437	5.170483995	130	2.21702158	33	-0.678106462	122	-0.491912383	44	-0.279602673	76	1.928767333	130	2.428984263	-65	-1.720425825	-9	-0.027091713	10	-0.417027281	-61	-0.752815226	-41	-0.551871769	17	1.251107154
1/22/2021	2021	1	22	20210122	5	1	0	0	0	1	1	0	1	VR08	3	3	0	2	1.386294361	1.386294361	0	1.098612289	181	169	175	171	5.204006687	5.135798437	5.170483995	5.147494477	60	-0.201998361	11	-1.083250372	67	-1.27138564	55	-0.043848787	14	-0.136010622	9	-0.28193695	-60	-1.501431475	-5	0.316620631	18	-0.312802125	-57	-0.544901351	-34	-0.209901426	14	0.735502211
1/23/2021	2021	1	23	20210123	6	0	1	0	1	1	1	0	1	VR08	0	1	3	1	0	0.693147181	1.386294361	0.693147181	204	175	175	129	5.323009979	5.170483995	5.170483995	4.86753445	60	-0.201998361	6	-1.175328533	55	-1.441452532	45	-0.258170502	22	0.13041234	16	-0.125106797	-68	-1.851822435	-5	0.316620631	29	-0.169492535	-60	-0.700836757	-9	1.011421225	11	0.219897268
1/24/2021	2021	1	24	20210124	7	0	0	1	1	1	1	0	1	VR08	1	0	2	0	0.693147181	0	1.098612289	0	187	175	171	120	5.236441963	5.170483995	5.147494477	4.795790546	50	-0.547572639	2	-1.248991062	48	-1.540658219	37	-0.429627873	10	-0.269222103	8	-0.304341257	-67	-1.808023565	-16	-0.628588315	62	0.260436235	-54	-0.388965945	-11	0.913715413	7	-0.467575989
1/25/2021	2021	1	25	20210125	1	0	0	0	1	1	1	0	1	VR08	1	3	1	0	0.693147181	1.386294361	0.693147181	0	150	171	129	131	5.017279837	5.147494477	4.86753445	4.882801923	80	0.489150193	-17	-1.598888076	57	-1.41310805	72	0.320498128	43	0.829772615	45	0.524618122	-56	-1.326235996	-12	-0.284875971	54	0.156211079	-59	-0.648858288	-42	-0.600724675	16	1.07923884
1/26/2021	2021	1	26	20210126	2	0	0	0	1	1	1	0	1	VR08	1	2	0	0	0.693147181	1.098612289	0	0	186	129	120	159	5.231108617	4.86753445	4.795790546	5.075173815	80	0.489150193	20	-0.917509681	65	-1.299730122	35	-0.472492216	20	0.0638066	16	-0.125106797	-57	-1.370034866	-8	0.058836373	28	-0.182520679	-63	-0.856772163	-41	-0.551871769	16	1.07923884
1/27/2021	2021	1	27	20210127	3	0	0	0	1	1	1	0	1	VR08	2	1	0	2	1.098612289	0.693147181	0	1.098612289	169	120	131	166	5.135798437	4.795790546	4.882801923	5.117993812	60	-0.201998361	13	-1.046419107	66	-1.285557881	0	-1.222618217	31	0.430138172	9	-0.28193695	-62	-1.589029215	-13	-0.370804057	7	-0.456111715	-62	-0.804793694	-39	-0.454165956	15	0.907370525
1/28/2021	2021	1	28	20210128	4	0	0	0	1	1	1	0	1	VR08	3	0	0	2	1.386294361	0	0	1.098612289	175	131	159	103	5.170483995	4.882801923	5.075173815	4.644390899	50	-0.547572639	52	-0.328209449	67	-1.27138564	0	-1.222618217	102	2.794641959	113	2.048111035	-67	-1.808023565	-11	-0.198947885	-15	-0.742730895	-65	-0.9607291	-41	-0.551871769	19	1.594843783
1/29/2021	2021	1	29	20210129	5	1	0	0	1	1	1	0	1	VR08	4	0	2	1	1.609437912	0	1.098612289	0.693147181	175	159	166	186	5.170483995	5.075173815	5.117993812	5.231108617	110	1.525873025	25	-0.82543152	98	-0.832046168	13	-0.943999988	88	2.328401776	93	1.600024884	-62	-1.589029215	-7	0.144764459	0	-0.547308727	-58	-0.59687982	-34	-0.209901426	16	1.07923884
1/30/2021	2021	1	30	20210130	6	0	1	0	1	1	1	0	1	VR08	1	0	2	0	0.693147181	0	1.098612289	0	171	166	103	172	5.147494477	5.117993812	4.644390899	5.153291594	90	0.834724471	-19	-1.63571934	25	-1.866619763	14	-0.922567817	3	-0.502342194	1	-0.46117141	-67	-1.808023565	-3	0.488476803	15	-0.351886559	-62	-0.804793694	-7	1.109127038	11	0.219897268
1/31/2021	2021	1	31	20210131	7	0	0	1	1	1	1	0	1	VR08	2	2	1	2	1.098612289	1.098612289	0.693147181	1.098612289	129	103	186	9	4.86753445	4.644390899	5.231108617	2.302585093	60	-0.201998361	-42	-2.059278882	17	-1.979997691	80	0.491955499	10	-0.269222103	1	-0.46117141	-64	-1.676626955	-16	-0.628588315	86	0.573111705	-52	-0.285009007	-6	1.157979944	6	-0.639444304
2/1/2021	2021	2	1	20210201	1	0	0	0	1	1	1	0	1	VR08	3	2	0	1	1.386294361	1.098612289	0	0.693147181	120	186	172	84	4.795790546	5.231108617	5.153291594	4.442651256	50	-0.547572639	5	-1.193744166	25	-1.866619763	0	-1.222618217	34	0.530046783	8	-0.304341257	-58	-1.413833736	-14	-0.456732143	39	-0.039211089	-60	-0.700836757	-42	-0.600724675	16	1.07923884
2/2/2021	2021	2	2	20210202	2	0	0	0	1	1	1	0	1	VR08	1	1	2	1	0.693147181	0.693147181	1.098612289	0.693147181	131	172	9	71	4.882801923	5.153291594	2.302585093	4.276666119	60	-0.201998361	3	-1.23057543	100	-0.803701686	9	-1.029728674	87	2.295098905	61	0.883087043	-59	-1.457632606	-10	-0.113019799	24	-0.234633258	-63	-0.856772163	-42	-0.600724675	16	1.07923884
2/27/2020	2020	2	27	20200227	4	0	0	0	0	0	0	0	0	VR09	0	0	1	2	0	0	0.693147181	1.098612289	0	0	1	9	0	0	0.693147181	2.302585093	40	-0.893146916	1	-1.267406695	39	-1.668208388	0	-1.222618217	74	1.862161592	50	0.63663966	-5	0.907506373	-7	0.144764459	-17	-0.768787184	-12	1.79412974	-21	0.425186353	3	-1.155049247
2/28/2020	2020	2	28	20200228	5	1	0	0	0	0	0	0	0	VR09	0	0	1	0	0	0	0.693147181	0	0	1	2	0	0	0.693147181	1.098612289	0	80	0.489150193	19	-0.935925314	84	-1.030457542	14	-0.922567817	66	1.59573863	81	1.331173194	2	1.214098463	-6	0.230692545	-1	-0.560336871	-4	2.209957489	-21	0.425186353	2	-1.326917561
2/29/2020	2020	2	29	20200229	6	0	1	0	0	0	0	0	0	VR09	0	1	2	0	0	0.693147181	1.098612289	0	0	2	9	1	0	1.098612289	2.302585093	0.693147181	100	1.180298748	52	-0.328209449	126	-0.435223419	29	-0.601085245	16	-0.069404881	17	-0.102702489	0	1.126500723	-3	0.488476803	-22	-0.833927907	3	2.57380677	-4	1.255685756	0	-1.67065419
3/1/2020	2020	3	1	20200301	7	0	0	1	0	0	0	0	0	VR09	0	1	0	2	0	0.693147181	0	1.098612289	0	9	0	0	0	2.302585093	0	0	90	0.834724471	46	-0.438703242	92	-0.917079614	44	-0.279602673	0	-0.602250805	-1	-0.505980025	9	1.520690553	-2	0.574404889	11	-0.403999137	5	2.677763708	-1	1.402244474	-1	-1.842522504
3/2/2020	2020	3	2	20200302	1	0	0	0	0	0	0	0	0	VR09	0	2	0	4	0	1.098612289	0	1.609437912	0	0	1	28	0	0	0.693147181	3.36729583	50	-0.547572639	35	-0.641275197	78	-1.115490988	0	-1.222618217	95	2.561521867	87	1.465599039	-5	0.907506373	-7	0.144764459	-16	-0.75575904	-1	2.365892895	0	1.45109738	1	-1.498785876
3/3/2020	2020	3	3	20200303	2	0	0	0	0	0	0	0	0	VR09	0	0	2	3	0	0	1.098612289	1.386294361	0	1	0	15	0	0.693147181	0	2.772588722	60	-0.201998361	9	-1.120081636	88	-0.973768578	70	0.277633785	15	-0.102707751	27	0.121340586	3	1.257897333	5	1.175901491	24	-0.234633258	-3	2.261935958	1	1.499950286	0	-1.67065419
3/4/2020	2020	3	4	20200304	3	0	0	0	0	0	0	0	0	VR09	1	0	4	2	0.693147181	0	1.609437912	1.098612289	1	0	28	22	0.693147181	0	3.36729583	3.135494216	40	-0.893146916	35	-0.641275197	105	-0.732840481	61	0.084744242	6	-0.402433584	9	-0.28193695	9	1.520690553	0	0.746261061	20	-0.286745836	-4	2.209957489	2	1.548803192	0	-1.67065419
3/5/2020	2020	3	5	20200305	4	0	0	0	0	0	0	0	0	VR09	0	2	3	2	0	1.098612289	1.386294361	1.098612289	2	28	15	3	1.098612289	3.36729583	2.772588722	1.386294361	60	-0.201998361	44	-0.475534507	68	-1.257213399	0	-1.222618217	100	2.728036218	118	2.160132573	-9	0.732310893	-3	0.488476803	-7	-0.638505739	-7	2.054022083	1	1.499950286	1	-1.498785876
3/6/2020	2020	3	6	20200306	5	1	0	0	0	0	0	0	0	VR09	2	4	2	11	1.098612289	1.609437912	1.098612289	2.48490665	9	15	22	5	2.302585093	2.772588722	3.135494216	1.791759469	60	-0.201998361	38	-0.586028301	85	-1.016285301	11	-0.986864331	49	1.029589837	19	-0.057893874	0	1.126500723	2	0.918117233	10	-0.417027281	1	2.469849833	2	1.548803192	1	-1.498785876
3/7/2020	2020	3	7	20200307	6	0	1	0	0	0	0	0	0	VR09	0	3	2	17	0	1.386294361	1.098612289	2.890371758	0	22	3	24	0	3.135494216	1.386294361	3.218875825	60	-0.201998361	-8	-1.433147385	106	-0.71866824	64	0.149040756	0	-0.602250805	0	-0.483575717	3	1.257897333	0	0.746261061	31	-0.143436246	5	2.677763708	0	1.45109738	0	-1.67065419
3/8/2020	2020	3	8	20200308	7	0	0	1	0	0	0	0	0	VR09	0	2	11	11	0	1.098612289	2.48490665	2.48490665	1	3	5	31	0.693147181	1.386294361	1.791759469	3.465735903	70	0.143575916	71	0.021687564	102	-0.775357204	8	-1.051160846	14	-0.136010622	6	-0.349149872	4	1.301696203	-5	0.316620631	-9	-0.664562028	-1	2.365892895	-1	1.402244474	1	-1.498785876
3/9/2020	2020	3	9	20200309	1	0	0	0	0	0	0	0	0	VR09	0	2	17	22	0	1.098612289	2.890371758	3.135494216	0	5	24	34	0	1.791759469	3.218875825	3.555348061	70	0.143575916	63	-0.125637494	106	-0.71866824	47	-0.215306159	26	0.263623821	37	0.345383662	1	1.170299593	-1	0.660332975	1	-0.534280582	-5	2.157979021	0	1.45109738	1	-1.498785876
3/10/2020	2020	3	10	20200310	2	0	0	0	0	0	0	0	0	VR09	1	11	11	5	0.693147181	2.48490665	2.48490665	1.791759469	28	24	31	24	3.36729583	3.218875825	3.465735903	3.218875825	80	0.489150193	63	-0.125637494	119	-0.534429106	0	-1.222618217	147	4.293271119	164	3.19073072	-4	0.951305243	-2	0.574404889	-5	-0.61244945	-7	2.054022083	-1	1.402244474	2	-1.326917561
3/11/2020	2020	3	11	20200311	3	0	0	0	0	0	0	0	0	VR09	1	17	22	15	0.693147181	2.890371758	3.135494216	2.772588722	15	31	34	36	2.772588722	3.465735903	3.555348061	3.610917913	80	0.489150193	92	0.408415842	135	-0.30767325	40	-0.365331359	69	1.695647241	80	1.308768886	3	1.257897333	2	0.918117233	21	-0.273717691	-11	1.846108209	-2	1.353391568	2	-1.326917561
3/12/2020	2020	3	12	20200312	4	0	0	0	0	0	0	0	0	VR09	2	11	5	20	1.098612289	2.48490665	1.791759469	3.044522438	22	34	24	34	3.135494216	3.555348061	3.218875825	3.555348061	80	0.489150193	58	-0.217715655	110	-0.661979275	73	0.341930299	27	0.296926691	47	0.569426737	-11	0.644713153	12	1.777398093	-5	-0.61244945	-17	1.534237397	-3	1.304538662	3	-1.155049247
3/13/2020	2020	3	13	20200313	5	1	0	0	0	0	0	0	0	VR09	0	22	15	19	0	3.135494216	2.772588722	2.995732274	3	24	36	51	1.386294361	3.218875825	3.610917913	3.951243719	70	0.143575916	17	-0.972756578	90	-0.945424096	22	-0.751110445	29	0.363532432	54	0.72625689	-15	0.469517674	21	2.550750867	-20	-0.807871618	-34	0.650603429	-14	0.767156695	8	-0.295707675
3/14/2020	2020	3	14	20200314	6	0	1	0	0	0	0	0	0	VR09	0	5	20	21	0	1.791759469	3.044522438	3.091042453	5	36	34	36	1.791759469	3.610917913	3.555348061	3.610917913	60	-0.201998361	4	-1.212159798	118	-0.548601347	56	-0.022416616	5	-0.435736454	5	-0.37155418	-16	0.425718804	8	1.433685749	-4	-0.599421305	-37	0.494668023	-7	1.109127038	6	-0.639444304
3/15/2020	2020	3	15	20200315	7	0	0	1	0	0	1	0	0	VR09	2	15	19	14	1.098612289	2.772588722	2.995732274	2.708050201	24	34	51	63	3.218875825	3.555348061	3.951243719	4.158883083	80	0.489150193	77	0.132181358	112	-0.633634793	7	-1.072593017	0	-0.602250805	0	-0.483575717	-26	-0.012269896	7	1.347757663	15	-0.351886559	-41	0.286754148	-12	0.864862507	5	-0.811312618
3/16/2020	2020	3	16	20200316	1	0	0	0	0	0	1	0	0	VR09	4	20	21	33	1.609437912	3.044522438	3.091042453	3.526360525	31	51	36	51	3.465735903	3.951243719	3.610917913	3.951243719	30	-1.238721193	22	-0.880678417	130	-0.378534455	67	0.21333727	0	-0.602250805	0	-0.483575717	-20	0.250523324	16	2.121110437	27	-0.195548824	-62	-0.804793694	-46	-0.796136299	17	1.251107154
3/17/2020	2020	3	17	20200317	2	0	0	0	0	0	1	0	0	VR09	3	19	14	99	1.386294361	2.995732274	2.708050201	4.605170186	34	36	63	94	3.555348061	3.610917913	4.158883083	4.553876892	60	-0.201998361	12	-1.06483474	133	-0.336017732	81	0.513387671	0	-0.602250805	0	-0.483575717	-26	-0.012269896	13	1.863326179	47	0.065014067	-67	-1.064686038	-52	-1.089253735	19	1.594843783
3/18/2020	2020	3	18	20200318	3	0	0	0	0	0	1	0	0	VR09	2	21	33	22	1.098612289	3.091042453	3.526360525	3.135494216	24	63	51	80	3.218875825	4.158883083	3.951243719	4.394449155	60	-0.201998361	67	-0.051974965	137	-0.279328768	27	-0.643949588	0	-0.602250805	0	-0.483575717	-31	-0.231264246	3	1.004045319	29	-0.169492535	-67	-1.064686038	-52	-1.089253735	18	1.422975469
3/19/2020	2020	3	19	20200319	4	0	0	0	0	0	1	0	0	VR09	2	14	99	27	1.098612289	2.708050201	4.605170186	3.33220451	36	51	94	88	3.610917913	3.951243719	4.553876892	4.48863637	40	-0.893146916	69	-0.0151437	99	-0.817873927	0	-1.222618217	0	-0.602250805	0	-0.483575717	-42	-0.713051816	1	0.832189147	-1	-0.560336871	-73	-1.37655685	-55	-1.235812453	22	2.110448726
3/20/2020	2020	3	20	20200320	5	1	0	0	0	0	1	0	0	VR09	11	33	22	57	2.48490665	3.526360525	3.135494216	4.060443011	34	94	80	79	3.555348061	4.553876892	4.394449155	4.382026635	60	-0.201998361	34	-0.65969083	91	-0.931251855	3	-1.158321703	0	-0.602250805	-1	-0.505980025	-45	-0.844448426	-3	0.488476803	-11	-0.690618317	-68	-1.116664506	-52	-1.089253735	21	1.938580412
3/21/2020	2020	3	21	20200321	6	0	1	0	0	0	1	0	0	VR09	17	99	27	24	2.890371758	4.605170186	3.33220451	3.218875825	51	80	88	87	3.951243719	4.394449155	4.48863637	4.477336814	90	0.834724471	2	-1.248991062	92	-0.917079614	111	1.156352814	0	-0.602250805	0	-0.483575717	-45	-0.844448426	-7	0.144764459	14	-0.364914703	-62	-0.804793694	-28	0.08321601	13	0.563633897
3/22/2020	2020	3	22	20200322	7	0	0	1	0	0	1	0	0	VR09	11	22	57	36	2.48490665	3.135494216	4.060443011	3.610917913	36	88	79	65	3.610917913	4.48863637	4.382026635	4.189654742	80	0.489150193	-2	-1.322653591	97	-0.846218409	113	1.199217157	0	-0.602250805	0	-0.483575717	-54	-1.238638256	-19	-0.886372573	30	-0.15646439	-61	-0.752815226	-33	-0.16104852	10	0.048028954
3/23/2020	2020	3	23	20200323	1	0	0	0	0	0	1	0	0	VR09	22	27	24	35	3.135494216	3.33220451	3.218875825	3.583518938	63	79	87	63	4.158883083	4.382026635	4.477336814	4.158883083	80	0.489150193	0	-1.285822327	101	-0.789529445	113	1.199217157	0	-0.602250805	0	-0.483575717	-35	-0.406459726	-10	-0.113019799	-2	-0.573365016	-74	-1.428535319	-57	-1.333518266	21	1.938580412
3/24/2020	2020	3	24	20200324	2	0	0	0	0	0	1	0	0	VR09	5	57	36	13	1.791759469	4.060443011	3.610917913	2.63905733	51	87	65	62	3.951243719	4.477336814	4.189654742	4.143134726	70	0.143575916	-1	-1.304237959	105	-0.732840481	113	1.199217157	0	-0.602250805	0	-0.483575717	-41	-0.669252946	-9	-0.027091713	16	-0.338858414	-76	-1.532492256	-60	-1.480076984	23	2.28231704
3/25/2020	2020	3	25	20200325	3	0	0	0	0	0	1	0	0	VR09	15	24	35	28	2.772588722	3.218875825	3.583518938	3.36729583	94	65	63	86	4.553876892	4.189654742	4.158883083	4.465908119	60	-0.201998361	-43	-2.077694515	127	-0.421051178	115	1.2420815	0	-0.602250805	0	-0.483575717	-42	-0.713051816	-17	-0.714516401	22	-0.260689547	-74	-1.428535319	-58	-1.382371172	21	1.938580412
3/26/2020	2020	3	26	20200326	4	0	0	0	0	0	1	0	0	VR09	20	36	13	14	3.044522438	3.610917913	2.63905733	2.708050201	80	63	62	71	4.394449155	4.158883083	4.143134726	4.276666119	70	0.143575916	12	-1.06483474	118	-0.548601347	115	1.2420815	0	-0.602250805	0	-0.483575717	-49	-1.019643906	-14	-0.456732143	12	-0.390970992	-77	-1.584470725	-60	-1.480076984	24	2.454185355
3/27/2020	2020	3	27	20200327	5	1	0	0	0	0	1	0	0	VR09	19	35	28	8	2.995732274	3.583518938	3.36729583	2.197224577	88	62	86	83	4.48863637	4.143134726	4.465908119	4.430816799	70	0.143575916	22	-0.880678417	153	-0.052572911	115	1.2420815	0	-0.602250805	0	-0.483575717	-49	-1.019643906	-15	-0.542660229	23	-0.247661402	-72	-1.324578381	-56	-1.28466536	22	2.110448726
3/28/2020	2020	3	28	20200328	6	0	1	0	0	0	1	0	0	VR09	21	13	14	22	3.091042453	2.63905733	2.708050201	3.135494216	79	86	71	72	4.382026635	4.465908119	4.276666119	4.290459441	80	0.489150193	41	-0.530781404	119	-0.534429106	109	1.113488472	0	-0.602250805	-1	-0.505980025	-53	-1.194839386	-18	-0.800444487	-9	-0.664562028	-68	-1.116664506	-33	-0.16104852	14	0.735502211
3/29/2020	2020	3	29	20200329	7	0	0	1	0	0	1	0	0	VR09	14	28	8	5	2.708050201	3.36729583	2.197224577	1.791759469	87	71	83	52	4.477336814	4.276666119	4.430816799	3.970291914	100	1.180298748	9	-1.120081636	74	-1.172179952	107	1.070624129	0	-0.602250805	-1	-0.505980025	-60	-1.501431475	-32	-2.003437691	-17	-0.768787184	-70	-1.220621444	-36	-0.307607238	11	0.219897268
3/30/2020	2020	3	30	20200330	1	0	0	0	0	0	1	0	0	VR09	33	14	22	10	3.526360525	2.708050201	3.135494216	2.397895273	65	83	72	57	4.189654742	4.430816799	4.290459441	4.060443011	40	-0.893146916	-31	-1.856706927	97	-0.846218409	43	-0.301034845	5	-0.435736454	20	-0.035489567	-42	-0.713051816	-23	-1.230084917	-19	-0.794843473	-76	-1.532492256	-60	-1.480076984	23	2.28231704
3/31/2020	2020	3	31	20200331	2	0	0	0	0	0	1	0	0	VR09	99	8	5	12	4.605170186	2.197224577	1.791759469	2.564949357	63	72	52	73	4.158883083	4.290459441	3.970291914	4.304065093	50	-0.547572639	-12	-1.506809914	92	-0.917079614	120	1.349242358	0	-0.602250805	0	-0.483575717	-40	-0.625454076	-13	-0.370804057	38	-0.052239234	-75	-1.480513787	-60	-1.480076984	23	2.28231704
4/1/2020	2020	4	1	20200401	3	0	0	0	0	0	1	0	0	VR09	22	22	10	36	3.135494216	3.135494216	2.397895273	3.610917913	62	52	57	62	4.143134726	3.970291914	4.060443011	4.143134726	30	-1.238721193	-38	-1.985616353	100	-0.803701686	66	0.191905099	0	-0.602250805	0	-0.483575717	-42	-0.713051816	-19	-0.886372573	12	-0.390970992	-75	-1.480513787	-57	-1.333518266	21	1.938580412
4/2/2020	2020	4	2	20200402	4	0	0	0	0	0	1	0	0	VR09	27	5	12	24	3.33220451	1.791759469	2.564949357	3.218875825	86	57	73	63	4.465908119	4.060443011	4.304065093	4.158883083	70	0.143575916	0	-1.285822327	113	-0.619462552	28	-0.622517417	0	-0.602250805	-1	-0.505980025	-49	-1.019643906	-18	-0.800444487	-2	-0.573365016	-78	-1.636449193	-59	-1.431224078	25	2.626053669
4/3/2020	2020	4	3	20200403	5	1	0	0	0	0	1	0	0	VR09	57	10	36	11	4.060443011	2.397895273	3.610917913	2.48490665	71	73	62	53	4.276666119	4.304065093	4.143134726	3.988984047	50	-0.547572639	-2	-1.322653591	103	-0.761184963	34	-0.493924388	0	-0.602250805	-1	-0.505980025	-50	-1.063442776	-16	-0.628588315	0	-0.547308727	-74	-1.428535319	-55	-1.235812453	22	2.110448726
4/4/2020	2020	4	4	20200404	6	0	1	0	0	0	1	0	0	VR09	24	12	24	18	3.218875825	2.564949357	3.218875825	2.944438979	83	62	63	85	4.430816799	4.143134726	4.158883083	4.454347296	60	-0.201998361	-8	-1.433147385	146	-0.151778599	120	1.349242358	0	-0.602250805	0	-0.483575717	-50	-1.063442776	-16	-0.628588315	4	-0.495196149	-65	-0.9607291	-30	-0.014489802	14	0.735502211
4/5/2020	2020	4	5	20200405	7	0	0	1	0	0	1	0	0	VR09	36	36	11	14	3.610917913	3.610917913	2.48490665	2.708050201	72	63	53	69	4.290459441	4.158883083	3.988984047	4.248495242	80	0.489150193	19	-0.935925314	196	0.556833453	123	1.413538872	0	-0.602250805	0	-0.483575717	-50	-1.063442776	-20	-0.972300659	55	0.169239224	-58	-0.59687982	-31	-0.063342708	9	-0.123839361
4/6/2020	2020	4	6	20200406	1	0	0	0	0	0	1	0	0	VR09	35	24	18	6	3.583518938	3.218875825	2.944438979	1.945910149	52	53	85	54	3.970291914	3.988984047	4.454347296	4.007333185	50	-0.547572639	84	0.261090784	230	1.038689648	91	0.727709385	6	-0.402433584	1	-0.46117141	-35	-0.406459726	-18	-0.800444487	29	-0.169492535	-73	-1.37655685	-58	-1.382371172	21	1.938580412
4/7/2020	2020	4	7	20200407	2	0	0	0	0	0	1	0	0	VR09	13	11	14	3	2.63905733	2.48490665	2.708050201	1.386294361	57	85	69	67	4.060443011	4.454347296	4.248495242	4.219507705	40	-0.893146916	26	-0.807015888	193	0.51431673	122	1.392106701	0	-0.602250805	0	-0.483575717	-34	-0.362660856	-9	-0.027091713	60	0.234379946	-72	-1.324578381	-58	-1.382371172	21	1.938580412
4/8/2020	2020	4	8	20200408	3	0	0	0	0	0	1	0	0	VR09	28	18	6	11	3.36729583	2.944438979	1.945910149	2.48490665	73	69	54	66	4.304065093	4.248495242	4.007333185	4.204692619	30	-1.238721193	54	-0.291378184	245	1.251273263	110	1.134920643	0	-0.602250805	0	-0.483575717	-35	-0.406459726	-12	-0.284875971	63	0.27346438	-70	-1.220621444	-56	-1.28466536	19	1.594843783
4/9/2020	2020	4	9	20200409	4	0	0	0	0	0	1	0	0	VR09	14	14	3	9	2.708050201	2.708050201	1.386294361	2.302585093	62	54	67	67	4.143134726	4.007333185	4.219507705	4.219507705	50	-0.547572639	56	-0.25454692	205	0.684383622	100	0.920598928	0	-0.602250805	0	-0.483575717	-41	-0.669252946	-5	0.316620631	43	0.012901489	-73	-1.37655685	-58	-1.382371172	22	2.110448726
4/10/2020	2020	4	10	20200410	5	1	0	0	0	0	1	0	0	VR09	8	6	11	8	2.197224577	1.945910149	2.48490665	2.197224577	63	67	66	73	4.158883083	4.219507705	4.204692619	4.304065093	40	-0.893146916	44	-0.475534507	185	0.400938801	125	1.456403215	0	-0.602250805	0	-0.483575717	-41	-0.669252946	-6	0.230692545	47	0.065014067	-69	-1.168642975	-59	-1.431224078	21	1.938580412
4/11/2020	2020	4	11	20200411	6	0	1	0	0	0	1	0	0	VR09	22	3	9	3	3.135494216	1.386294361	2.302585093	1.386294361	53	66	67	53	3.988984047	4.204692619	4.219507705	3.988984047	30	-1.238721193	43	-0.493950139	215	0.826106032	125	1.456403215	0	-0.602250805	0	-0.483575717	-44	-0.800649556	-4	0.402548717	22	-0.260689547	-60	-0.700836757	-25	0.229774728	12	0.391765582
4/12/2020	2020	4	12	20200412	7	0	0	1	0	0	1	0	0	VR09	5	11	8	2	1.791759469	2.48490665	2.197224577	1.098612289	85	67	73	47	4.454347296	4.219507705	4.304065093	3.871201011	40	-0.893146916	29	-0.751768991	230	1.038689648	91	0.727709385	2	-0.535645065	1	-0.46117141	-69	-1.895621305	-62	-4.581280271	50	0.104098501	-59	-0.648858288	-31	-0.063342708	8	-0.295707675
4/13/2020	2020	4	13	20200413	1	0	0	0	0	0	1	0	0	VR09	10	9	3	13	2.397895273	2.302585093	1.386294361	2.63905733	69	73	53	50	4.248495242	4.304065093	3.988984047	3.931825633	70	0.143575916	58	-0.217715655	111	-0.647807034	68	0.234769442	0	-0.602250805	-1	-0.505980025	-56	-1.326235996	-49	-3.464215153	12	-0.390970992	-80	-1.740406131	-88	-2.847958354	28	3.141658612
4/14/2020	2020	4	14	20200414	2	0	0	0	0	0	1	0	0	VR09	12	8	2	13	2.564949357	2.197224577	1.098612289	2.63905733	54	53	47	51	4.007333185	3.988984047	3.871201011	3.951243719	40	-0.893146916	6	-1.175328533	102	-0.775357204	27	-0.643949588	0	-0.602250805	-1	-0.505980025	-39	-0.581655206	-12	-0.284875971	13	-0.377942848	-74	-1.428535319	-56	-1.28466536	21	1.938580412
4/15/2020	2020	4	15	20200415	3	0	0	0	0	0	1	0	0	VR09	36	3	13	12	3.610917913	1.386294361	2.63905733	2.564949357	67	47	50	64	4.219507705	3.871201011	3.931825633	4.17438727	30	-1.238721193	-10	-1.46997865	170	0.188355186	125	1.456403215	0	-0.602250805	0	-0.483575717	-36	-0.450258596	-16	-0.628588315	49	0.091070356	-70	-1.220621444	-53	-1.138106641	19	1.594843783
4/16/2020	2020	4	16	20200416	4	0	0	0	0	0	1	0	0	VR09	24	2	13	2	3.218875825	1.098612289	2.63905733	1.098612289	66	50	51	67	4.204692619	3.931825633	3.951243719	4.219507705	60	-0.201998361	39	-0.567612668	221	0.911139478	119	1.327810186	0	-0.602250805	0	-0.483575717	-43	-0.756850686	-12	-0.284875971	48	0.078042212	-72	-1.324578381	-56	-1.28466536	22	2.110448726
4/17/2020	2020	4	17	20200417	5	1	0	0	0	0	1	0	0	VR09	11	13	12	7	2.48490665	2.63905733	2.564949357	2.079441542	67	51	64	41	4.219507705	3.951243719	4.17438727	3.737669618	50	-0.547572639	57	-0.236131287	170	0.188355186	123	1.413538872	0	-0.602250805	0	-0.483575717	-43	-0.756850686	-13	-0.370804057	41	-0.0131548	-68	-1.116664506	-51	-1.040400829	20	1.766712097
4/18/2020	2020	4	18	20200418	6	0	1	0	0	0	1	0	0	VR09	18	13	2	5	2.944438979	2.63905733	1.098612289	1.791759469	73	64	67	72	4.304065093	4.17438727	4.219507705	4.290459441	40	-0.893146916	50	-0.365040713	160	0.046632776	28	-0.622517417	18	-0.002799141	10	-0.259532642	-49	-1.019643906	-14	-0.456732143	-15	-0.742730895	-65	-0.9607291	-21	0.425186353	13	0.563633897
4/19/2020	2020	4	19	20200419	7	0	0	1	0	0	1	0	0	VR09	14	12	7	5	2.708050201	2.564949357	2.079441542	1.791759469	53	67	41	26	3.988984047	4.219507705	3.737669618	3.295836866	70	0.143575916	73	0.058518829	179	0.315905355	130	1.563564072	0	-0.602250805	-1	-0.505980025	-46	-0.888247296	-17	-0.714516401	79	0.481914693	-53	-0.336987476	-20	0.474039259	8	-0.295707675
4/20/2020	2020	4	20	20200420	1	0	0	0	0	0	1	0	0	VR09	6	2	5	4	1.945910149	1.098612289	1.791759469	1.609437912	47	41	72	22	3.871201011	3.737669618	4.290459441	3.135494216	100	1.180298748	57	-0.236131287	183	0.372594319	132	1.606428415	0	-0.602250805	0	-0.483575717	-32	-0.275063116	-15	-0.542660229	38	-0.052239234	-69	-1.168642975	-56	-1.28466536	20	1.766712097
4/21/2020	2020	4	21	20200421	2	0	0	0	0	0	1	0	0	VR09	3	7	5	2	1.386294361	2.079441542	1.791759469	1.098612289	50	72	26	20	3.931825633	4.290459441	3.295836866	3.044522438	100	1.180298748	86	0.297922048	189	0.457627766	132	1.606428415	0	-0.602250805	0	-0.483575717	-33	-0.318861986	-7	0.144764459	51	0.117126645	-71	-1.272599913	-55	-1.235812453	20	1.766712097
4/22/2020	2020	4	22	20200422	3	0	0	0	0	0	1	0	0	VR09	11	5	4	1	2.48490665	1.791759469	1.609437912	0.693147181	51	26	22	47	3.951243719	3.295836866	3.135494216	3.871201011	70	0.143575916	96	0.482078371	215	0.826106032	132	1.606428415	0	-0.602250805	0	-0.483575717	-34	-0.362660856	-12	-0.284875971	65	0.299520669	-67	-1.064686038	-52	-1.089253735	18	1.422975469
4/23/2020	2020	4	23	20200423	4	0	0	0	0	0	1	0	0	VR09	9	5	2	2	2.302585093	1.791759469	1.098612289	1.098612289	64	22	20	36	4.17438727	3.135494216	3.044522438	3.610917913	40	-0.893146916	83	0.242675152	232	1.06703413	134	1.649292758	0	-0.602250805	0	-0.483575717	-39	-0.581655206	-7	0.144764459	70	0.364661392	-69	-1.168642975	-54	-1.186959547	20	1.766712097
4/24/2020	2020	4	24	20200424	5	1	0	0	0	0	1	0	0	VR09	8	4	1	2	2.197224577	1.609437912	0.693147181	1.098612289	67	20	47	28	4.219507705	3.044522438	3.871201011	3.36729583	50	-0.547572639	74	0.076934461	182	0.358422078	118	1.306378015	0	-0.602250805	0	-0.483575717	-40	-0.625454076	-7	0.144764459	53	0.143182934	-65	-0.9607291	-50	-0.991547923	18	1.422975469
4/25/2020	2020	4	25	20200425	6	0	1	0	0	0	1	0	0	VR09	3	2	2	0	1.386294361	1.098612289	1.098612289	0	41	47	36	29	3.737669618	3.871201011	3.610917913	3.401197382	40	-0.893146916	35	-0.641275197	143	-0.194295322	64	0.149040756	0	-0.602250805	0	-0.483575717	-41	-0.669252946	-6	0.230692545	7	-0.456111715	-58	-0.59687982	-18	0.571745071	11	0.219897268
4/26/2020	2020	4	26	20200426	7	0	0	1	0	0	1	0	0	VR09	2	1	2	6	1.098612289	0.693147181	1.098612289	1.945910149	72	36	28	16	4.290459441	3.610917913	3.36729583	2.833213344	30	-1.238721193	4	-1.212159798	167	0.145838463	129	1.542131901	0	-0.602250805	0	-0.483575717	-39	-0.581655206	-5	0.316620631	78	0.468886548	-50	-0.18105207	-19	0.522892165	7	-0.467575989
4/27/2020	2020	4	27	20200427	1	0	0	0	0	0	1	0	0	VR09	13	2	0	4	2.63905733	1.098612289	0	1.609437912	26	28	29	50	3.295836866	3.36729583	3.401197382	3.931825633	40	-0.893146916	14	-1.028003475	207	0.712728104	115	1.2420815	0	-0.602250805	0	-0.483575717	-35	-0.406459726	-23	-1.230084917	102	0.781562018	-71	-1.272599913	-84	-2.652546729	23	2.28231704
4/28/2020	2020	4	28	20200428	2	0	0	0	0	0	1	0	0	VR09	13	2	6	4	2.63905733	1.098612289	1.945910149	1.609437912	22	29	16	93	3.135494216	3.401197382	2.833213344	4.543294782	50	-0.547572639	77	0.132181358	113	-0.619462552	9	-1.029728674	49	1.029589837	17	-0.102702489	-38	-0.537856336	-10	-0.113019799	-17	-0.768787184	-73	-1.37655685	-56	-1.28466536	19	1.594843783
4/29/2020	2020	4	29	20200429	3	0	0	0	0	0	1	0	0	VR09	12	0	4	0	2.564949357	0	1.609437912	0	20	16	50	77	3.044522438	2.833213344	3.931825633	4.356708827	60	-0.201998361	77	0.132181358	155	-0.024228429	24	-0.708246102	64	1.52913289	25	0.076531971	-34	-0.362660856	-12	-0.284875971	16	-0.338858414	-68	-1.116664506	-53	-1.138106641	18	1.422975469
4/30/2020	2020	4	30	20200430	4	0	0	0	0	0	1	0	0	VR09	2	6	4	0	1.098612289	1.945910149	1.609437912	0	47	50	93	22	3.871201011	3.931825633	4.543294782	3.135494216	70	0.143575916	83	0.242675152	161	0.060805017	71	0.299065956	21	0.09710947	73	1.151938733	-41	-0.669252946	-9	-0.027091713	19	-0.29977398	-71	-1.272599913	-55	-1.235812453	21	1.938580412
5/1/2020	2020	5	1	20200501	5	1	0	0	0	0	1	0	0	VR09	7	4	0	2	2.079441542	1.609437912	0	1.098612289	36	93	77	29	3.610917913	4.543294782	4.356708827	3.401197382	70	0.143575916	81	0.205843887	142	-0.208467563	48	-0.193873987	18	-0.002799141	29	0.166149201	-44	-0.800649556	-12	-0.284875971	0	-0.547308727	-66	-1.012707569	-50	-0.991547923	19	1.594843783
5/2/2020	2020	5	2	20200502	6	0	1	0	0	0	1	0	0	VR09	5	4	0	1	1.791759469	1.609437912	0	0.693147181	28	77	22	23	3.36729583	4.356708827	3.135494216	3.17805383	50	-0.547572639	51	-0.346625081	139	-0.250984286	63	0.127608585	15	-0.102707751	39	0.390192277	-43	-0.756850686	-9	-0.027091713	-4	-0.599421305	-59	-0.648858288	-17	0.620597977	12	0.391765582
5/3/2020	2020	5	3	20200503	7	0	0	1	0	0	1	0	0	VR09	5	0	2	0	1.791759469	0	1.098612289	0	29	22	29	12	3.401197382	3.135494216	3.401197382	2.564949357	30	-1.238721193	43	-0.493950139	169	0.174182945	28	-0.622517417	30	0.396835302	7	-0.326745565	-44	-0.800649556	-16	-0.628588315	57	0.195295513	-51	-0.233030539	-14	0.767156695	7	-0.467575989
5/4/2020	2020	5	4	20200504	1	0	0	0	0	0	1	0	0	VR09	4	0	1	0	1.609437912	0	0.693147181	0	16	29	23	10	2.833213344	3.401197382	3.17805383	2.397895273	50	-0.547572639	55	-0.272962552	152	-0.066745152	112	1.177784986	11	-0.235919232	4	-0.393958487	-20	0.250523324	-10	-0.113019799	60	0.234379946	-67	-1.064686038	-59	-1.431224078	19	1.594843783
5/5/2020	2020	5	5	20200505	2	0	0	0	0	0	1	0	0	VR09	2	2	0	2	1.098612289	1.098612289	0	1.098612289	50	23	12	20	3.931825633	3.17805383	2.564949357	3.044522438	50	-0.547572639	16	-0.991172211	148	-0.123434116	140	1.777885787	0	-0.602250805	0	-0.483575717	-29	-0.143666506	-10	-0.113019799	120	1.01606862	-71	-1.272599913	-76	-2.261723481	23	2.28231704
5/6/2020	2020	5	6	20200506	3	0	0	0	0	0	1	0	0	VR09	1	1	0	0	0.693147181	0.693147181	0	0	93	12	10	22	4.543294782	2.564949357	2.397895273	3.135494216	40	-0.893146916	34	-0.65969083	168	0.160010704	142	1.82075013	0	-0.602250805	0	-0.483575717	-28	-0.099867636	-9	-0.027091713	70	0.364661392	-64	-0.908750632	-48	-0.893842111	16	1.07923884
5/7/2020	2020	5	7	20200507	4	0	0	0	0	0	1	0	0	VR09	2	0	2	0	1.098612289	0	1.098612289	0	77	10	20	13	4.356708827	2.397895273	3.044522438	2.63905733	40	-0.893146916	17	-0.972756578	207	0.712728104	140	1.777885787	0	-0.602250805	0	-0.483575717	-35	-0.406459726	-5	0.316620631	75	0.429802115	-68	-1.116664506	-50	-0.991547923	18	1.422975469
5/8/2020	2020	5	8	20200508	5	1	0	0	0	0	1	0	0	VR09	2	0	0	3	1.098612289	0	0	1.386294361	22	20	22	23	3.135494216	3.044522438	3.135494216	3.17805383	30	-1.238721193	45	-0.457118875	229	1.024517407	108	1.0920563	0	-0.602250805	0	-0.483575717	-35	-0.406459726	-2	0.574404889	83	0.534027271	-60	-0.700836757	-45	-0.747283393	16	1.07923884
5/9/2020	2020	5	9	20200509	6	0	1	0	0	0	1	0	0	VR09	0	2	0	1	0	1.098612289	0	0.693147181	29	22	13	16	3.401197382	3.135494216	2.63905733	2.833213344	50	-0.547572639	60	-0.180884391	247	1.279617745	139	1.756453615	0	-0.602250805	0	-0.483575717	-36	-0.450258596	1	0.832189147	67	0.325576958	-48	-0.077095133	-7	1.109127038	7	-0.467575989
5/10/2020	2020	5	10	20200510	7	0	0	1	0	0	1	0	0	VR09	6	0	3	1	1.945910149	0	1.386294361	0.693147181	23	13	23	17	3.17805383	2.63905733	3.17805383	2.890371758	90	0.834724471	77	0.132181358	225	0.967828443	44	-0.279602673	0	-0.602250805	-1	-0.505980025	-44	-0.800649556	-16	-0.628588315	22	-0.260689547	-50	-0.18105207	0	1.45109738	5	-0.811312618
5/11/2020	2020	5	11	20200511	1	0	0	0	0	0	1	0	0	VR09	4	0	1	3	1.609437912	0	0.693147181	1.386294361	12	23	16	11	2.564949357	3.17805383	2.833213344	2.48490665	90	0.834724471	37	-0.604443933	122	-0.491912383	112	1.177784986	5	-0.435736454	6	-0.349149872	-29	-0.143666506	-11	-0.198947885	12	-0.390970992	-66	-1.012707569	-49	-0.942695017	18	1.422975469
5/12/2020	2020	5	12	20200512	2	0	0	0	0	0	1	0	0	VR09	4	3	1	0	1.609437912	1.386294361	0.693147181	0	10	16	17	18	2.397895273	2.833213344	2.890371758	2.944438979	40	-0.893146916	7	-1.156912901	128	-0.406878937	80	0.491955499	0	-0.602250805	0	-0.483575717	-28	-0.099867636	-3	0.488476803	34	-0.104351812	-67	-1.064686038	-47	-0.844989205	18	1.422975469
5/13/2020	2020	5	13	20200513	3	0	0	0	0	0	1	0	0	VR09	0	1	3	3	0	0.693147181	1.386294361	1.386294361	20	17	11	23	3.044522438	2.890371758	2.48490665	3.17805383	60	-0.201998361	2	-1.248991062	120	-0.520256865	72	0.320498128	2	-0.535645065	2	-0.438767102	-30	-0.187465376	-9	-0.027091713	27	-0.195548824	-65	-0.9607291	-45	-0.747283393	16	1.07923884
5/14/2020	2020	5	14	20200514	4	0	0	0	0	0	1	0	0	VR09	0	1	0	1	0	0.693147181	0	0.693147181	22	11	18	21	3.135494216	2.48490665	2.944438979	3.091042453	50	-0.547572639	-10	-1.46997865	128	-0.406878937	103	0.984895443	0	-0.602250805	0	-0.483575717	-36	-0.450258596	-6	0.230692545	32	-0.130408101	-68	-1.116664506	-46	-0.796136299	17	1.251107154
5/15/2020	2020	5	15	20200515	5	1	0	0	0	0	1	0	0	VR09	2	3	3	4	1.098612289	1.386294361	1.386294361	1.609437912	13	18	23	19	2.63905733	2.944438979	3.17805383	2.995732274	40	-0.893146916	-12	-1.506809914	151	-0.080917393	100	0.920598928	0	-0.602250805	0	-0.483575717	-35	-0.406459726	-6	0.230692545	45	0.038957778	-59	-0.648858288	-41	-0.551871769	15	0.907370525
5/16/2020	2020	5	16	20200516	6	0	1	0	0	0	1	0	0	VR09	1	0	1	0	0.693147181	0	0.693147181	0	23	23	21	20	3.17805383	3.17805383	3.091042453	3.044522438	50	-0.547572639	23	-0.862262785	160	0.046632776	67	0.21333727	0	-0.602250805	0	-0.483575717	-36	-0.450258596	-6	0.230692545	22	-0.260689547	-53	-0.336987476	-5	1.20683285	9	-0.123839361
5/17/2020	2020	5	17	20200517	7	0	0	1	0	0	1	0	0	VR09	0	3	4	0	0	1.386294361	1.609437912	0	16	21	19	22	2.833213344	3.091042453	2.995732274	3.135494216	40	-0.893146916	16	-0.991172211	187	0.429283284	112	1.177784986	0	-0.602250805	0	-0.483575717	-34	-0.362660856	-12	-0.284875971	91	0.638252427	-45	0.078840273	0	1.45109738	5	-0.811312618
5/18/2020	2020	5	18	20200518	1	0	0	0	0	0	1	0	0	VR09	0	1	0	1	0	0.693147181	0	0.693147181	17	19	20	9	2.890371758	2.995732274	3.044522438	2.302585093	50	-0.547572639	59	-0.199300023	212	0.783589309	124	1.434971043	0	-0.602250805	0	-0.483575717	-20	0.250523324	-9	-0.027091713	65	0.299520669	-63	-0.856772163	-46	-0.796136299	16	1.07923884
5/19/2020	2020	5	19	20200519	2	0	0	0	0	0	1	0	0	VR09	2	4	0	1	1.098612289	1.609437912	0	0.693147181	11	20	22	21	2.48490665	3.044522438	3.135494216	3.091042453	50	-0.547572639	86	0.297922048	217	0.854450514	123	1.413538872	0	-0.602250805	0	-0.483575717	-20	0.250523324	1	0.832189147	86	0.573111705	-64	-0.908750632	-45	-0.747283393	16	1.07923884
5/20/2020	2020	5	20	20200520	3	0	0	0	0	0	1	0	0	VR09	0	0	1	1	0	0	0.693147181	0.693147181	18	22	9	22	2.944438979	3.135494216	2.302585093	3.135494216	30	-1.238721193	95	0.463662739	221	0.911139478	115	1.2420815	0	-0.602250805	0	-0.483575717	-11	0.644713153	12	1.777398093	106	0.833674596	-57	-0.544901351	-42	-0.600724675	11	0.219897268
5/21/2020	2020	5	21	20200521	4	0	0	0	0	0	1	0	0	VR09	0	0	1	0	0	0	0.693147181	0	23	9	21	26	3.17805383	2.302585093	3.091042453	3.295836866	40	-0.893146916	88	0.334753313	267	1.563062566	141	1.799317958	0	-0.602250805	0	-0.483575717	-40	-0.625454076	-20	-0.972300659	212	2.214657918	-67	-1.064686038	-82	-2.554840917	20	1.766712097
5/22/2020	2020	5	22	20200522	5	1	0	0	0	0	1	0	0	VR09	3	1	1	0	1.386294361	0.693147181	0.693147181	0	21	21	22	16	3.091042453	3.091042453	3.135494216	2.833213344	80	0.489150193	147	1.421275617	242	1.20875654	30	-0.579653074	8	-0.335827843	2	-0.438767102	-28	-0.099867636	-2	0.574404889	56	0.182267368	-60	-0.700836757	-58	-1.382371172	17	1.251107154
5/23/2020	2020	5	23	20200523	6	0	1	0	0	0	1	0	0	VR09	1	1	0	0	0.693147181	0.693147181	0	0	19	22	26	37	2.995732274	3.135494216	3.295836866	3.63758616	80	0.489150193	127	1.052962972	188	0.443455525	99	0.899166757	0	-0.602250805	0	-0.483575717	-33	-0.318861986	-7	0.144764459	31	-0.143436246	-49	-0.129073601	1	1.499950286	8	-0.295707675
5/24/2020	2020	5	24	20200524	7	0	0	1	0	0	1	0	0	VR09	1	1	0	0	0.693147181	0.693147181	0	0	20	26	16	16	3.044522438	3.295836866	2.833213344	2.833213344	50	-0.547572639	121	0.942469178	150	-0.095089634	18	-0.836839131	43	0.829772615	27	0.121340586	-44	-0.800649556	-20	-0.972300659	-8	-0.651533883	-52	-0.285009007	-3	1.304538662	6	-0.639444304
5/25/2020	2020	5	25	20200525	1	0	0	0	0	0	1	0	0	VR09	3	0	0	2	1.386294361	0	0	1.098612289	22	16	37	17	3.135494216	2.833213344	3.63758616	2.890371758	40	-0.893146916	82	0.224259519	208	0.726900345	126	1.477835386	0	-0.602250805	0	-0.483575717	-15	0.469517674	-5	0.316620631	70	0.364661392	-60	-0.700836757	-46	-0.796136299	15	0.907370525
5/26/2020	2020	5	26	20200526	2	0	0	0	0	0	1	0	0	VR09	0	0	0	0	0	0	0	0	9	37	16	12	2.302585093	3.63758616	2.833213344	2.564949357	40	-0.893146916	64	-0.107221862	237	1.137895335	132	1.606428415	0	-0.602250805	0	-0.483575717	-15	0.469517674	1	0.832189147	106	0.833674596	-61	-0.752815226	-44	-0.698430487	14	0.735502211
5/27/2020	2020	5	27	20200527	3	0	0	0	0	0	1	0	0	VR09	3	0	2	1	1.386294361	0	1.098612289	0.693147181	21	16	17	26	3.091042453	2.833213344	2.890371758	3.295836866	50	-0.547572639	104	0.629403429	205	0.684383622	131	1.584996244	0	-0.602250805	0	-0.483575717	-17	0.381919934	-3	0.488476803	95	0.690365006	-59	-0.648858288	-41	-0.551871769	13	0.563633897
5/28/2020	2020	5	28	20200528	4	0	0	0	0	0	1	0	0	VR09	1	0	0	0	0.693147181	0	0	0	22	17	12	27	3.135494216	2.890371758	2.564949357	3.33220451	60	-0.201998361	68	-0.033559332	197	0.571005694	148	1.949343158	0	-0.602250805	0	-0.483575717	-26	-0.012269896	-1	0.660332975	74	0.41677397	-63	-0.856772163	-43	-0.649577581	15	0.907370525
5/29/2020	2020	5	29	20200529	5	1	0	0	0	0	1	0	0	VR09	4	2	1	1	1.609437912	1.098612289	0.693147181	0.693147181	26	12	26	22	3.295836866	2.564949357	3.295836866	3.135494216	50	-0.547572639	64	-0.107221862	225	0.967828443	152	2.035071844	0	-0.602250805	0	-0.483575717	-27	-0.056068766	1	0.832189147	93	0.664308717	-52	-0.285009007	-37	-0.356460144	12	0.391765582
5/30/2020	2020	5	30	20200530	6	0	1	0	0	0	1	0	0	VR09	0	0	0	3	0	0	0	1.386294361	16	26	27	19	2.833213344	3.295836866	3.33220451	2.995732274	60	-0.201998361	95	0.463662739	237	1.137895335	144	1.863614473	0	-0.602250805	0	-0.483575717	-30	-0.187465376	2	0.918117233	77	0.455858404	-41	0.286754148	16	2.232743877	4	-0.983180933
5/31/2020	2020	5	31	20200531	7	0	0	1	0	0	1	0	0	VR09	0	1	1	1	0	0.693147181	0.693147181	0.693147181	37	27	22	13	3.63758616	3.33220451	3.135494216	2.63905733	70	0.143575916	111	0.758312855	222	0.925311719	152	2.035071844	0	-0.602250805	0	-0.483575717	-49	-1.019643906	-33	-2.089365777	134	1.198462643	-37	0.494668023	12	2.037332253	2	-1.326917561
6/1/2020	2020	6	1	20200601	1	0	0	0	0	0	0	0	0	VR09	1	0	3	1	0.693147181	0	1.386294361	0.693147181	16	22	19	15	2.833213344	3.135494216	2.995732274	2.772588722	40	-0.893146916	120	0.924053546	254	1.378823432	122	1.392106701	0	-0.602250805	0	-0.483575717	-7	0.819908633	-21	-1.058228745	203	2.097404617	-62	-0.804793694	-80	-2.457135105	16	1.07923884
6/2/2020	2020	6	2	20200602	2	0	0	0	0	0	0	0	0	VR09	1	1	1	0	0.693147181	0.693147181	0.693147181	0	17	19	13	23	2.890371758	2.995732274	2.63905733	3.17805383	40	-0.893146916	111	0.758312855	275	1.676440494	127	1.499267558	0	-0.602250805	0	-0.483575717	-11	0.644713153	6	1.261829577	124	1.068181198	-59	-0.648858288	-43	-0.649577581	12	0.391765582
6/3/2020	2020	6	3	20200603	3	0	0	0	0	0	0	0	0	VR09	1	3	1	0	0.693147181	1.386294361	0.693147181	0	12	13	15	15	2.564949357	2.63905733	2.772588722	2.772588722	40	-0.893146916	130	1.108209868	228	1.010345166	104	1.006327614	0	-0.602250805	0	-0.483575717	-13	0.557115414	-5	0.316620631	87	0.586139849	-57	-0.544901351	-40	-0.503018862	11	0.219897268
6/4/2020	2020	6	4	20200604	4	0	0	0	0	0	0	0	0	VR09	0	1	0	0	0	0.693147181	0	0	26	15	23	21	3.295836866	2.772588722	3.17805383	3.091042453	50	-0.547572639	83	0.242675152	170	0.188355186	9	-1.029728674	33	0.496743913	30	0.188553509	-29	-0.143666506	-8	0.058836373	2	-0.521252438	-65	-0.9607291	-43	-0.649577581	16	1.07923884
6/5/2020	2020	6	5	20200605	5	1	0	0	0	0	0	0	0	VR09	0	1	0	3	0	0.693147181	0	1.386294361	27	23	15	12	3.33220451	3.17805383	2.772588722	2.564949357	60	-0.201998361	75	0.095350093	143	-0.194295322	28	-0.622517417	50	1.062892707	161	3.123517797	-29	-0.143666506	-10	-0.113019799	-5	-0.61244945	-55	-0.440944414	-38	-0.40531305	14	0.735502211
6/6/2020	2020	6	6	20200606	6	0	1	0	0	0	0	0	0	VR09	0	0	0	0	0	0	0	0	22	15	21	17	3.135494216	2.772588722	3.091042453	2.890371758	80	0.489150193	83	0.242675152	158	0.018288294	82	0.534819842	26	0.263623821	44	0.502213814	-24	0.075327844	-6	0.230692545	-3	-0.586393161	-47	-0.025116664	12	2.037332253	7	-0.467575989
6/7/2020	2020	6	7	20200607	7	0	0	1	0	0	0	0	0	VR09	0	0	3	0	0	0	1.386294361	0	19	21	12	17	2.995732274	3.091042453	2.564949357	2.890371758	50	-0.547572639	99	0.537325268	160	0.046632776	35	-0.472492216	14	-0.136010622	32	0.233362124	-24	0.075327844	-15	-0.542660229	20	-0.286745836	-46	0.026861805	13	2.086185159	5	-0.811312618
6/8/2020	2020	6	8	20200608	1	0	0	0	0	0	0	0	0	VR09	2	0	0	0	1.098612289	0	0	0	13	12	17	16	2.63905733	2.564949357	2.890371758	2.833213344	50	-0.547572639	114	0.813559752	189	0.457627766	109	1.113488472	3	-0.502342194	8	-0.304341257	-11	0.644713153	-8	0.058836373	48	0.078042212	-59	-0.648858288	-42	-0.600724675	13	0.563633897
6/9/2020	2020	6	9	20200609	2	0	0	0	0	0	0	0	0	VR09	0	3	0	0	0	1.386294361	0	0	15	17	17	12	2.772588722	2.890371758	2.890371758	2.564949357	40	-0.893146916	87	0.316337681	170	0.188355186	25	-0.686813931	0	-0.602250805	0	-0.483575717	-12	0.600914284	-1	0.660332975	66	0.312548814	-59	-0.648858288	-41	-0.551871769	13	0.563633897
6/10/2020	2020	6	10	20200610	3	0	0	0	0	0	0	0	0	VR09	1	0	0	0	0.693147181	0	0	0	23	17	16	7	3.17805383	2.890371758	2.833213344	2.079441542	40	-0.893146916	62	-0.144053126	180	0.330077596	27	-0.643949588	6	-0.402433584	4	-0.393958487	-11	0.644713153	-6	0.230692545	68	0.338605103	-56	-0.492922882	-38	-0.40531305	11	0.219897268
6/11/2020	2020	6	11	20200611	4	0	0	0	0	0	0	0	0	VR09	0	0	0	0	0	0	0	0	15	16	12	8	2.772588722	2.833213344	2.564949357	2.197224577	40	-0.893146916	131	1.126625501	201	0.627694658	37	-0.429627873	27	0.296926691	28	0.143744894	-23	0.119126714	-5	0.316620631	42	-0.000126656	-61	-0.752815226	-40	-0.503018862	14	0.735502211
6/12/2020	2020	6	12	20200612	5	1	0	0	0	0	0	0	0	VR09	1	0	0	0	0.693147181	0	0	0	21	12	7	11	3.091042453	2.564949357	2.079441542	2.48490665	70	0.143575916	144	1.36602872	261	1.478029119	106	1.049191957	24	0.197018081	67	1.017512888	-17	0.381919934	-4	0.402548717	104	0.807618307	-48	-0.077095133	-34	-0.209901426	9	-0.123839361
6/13/2020	2020	6	13	20200613	6	0	1	0	0	0	0	0	0	VR09	3	0	0	1	1.386294361	0	0	0.693147181	12	7	8	14	2.564949357	2.079441542	2.197224577	2.708050201	50	-0.547572639	153	1.531769411	262	1.49220136	124	1.434971043	24	0.197018081	42	0.457405199	-21	0.206724454	-6	0.230692545	81	0.507970982	-39	0.390711085	19	2.379302595	3	-1.155049247
6/14/2020	2020	6	14	20200614	7	0	0	1	0	0	0	0	0	VR09	1	0	0	0	0.693147181	0	0	0	17	8	11	8	2.890371758	2.197224577	2.48490665	2.197224577	40	-0.893146916	153	1.531769411	230	1.038689648	10	-1.008296503	5	-0.435736454	2	-0.438767102	-20	0.250523324	-12	-0.284875971	57	0.195295513	-41	0.286754148	17	2.281596783	3	-1.155049247
6/15/2020	2020	6	15	20200615	1	0	0	0	0	0	0	0	0	VR09	1	0	1	0	0.693147181	0	0.693147181	0	17	11	14	10	2.890371758	2.48490665	2.708050201	2.397895273	30	-1.238721193	152	1.513353778	237	1.137895335	41	-0.343899188	0	-0.602250805	0	-0.483575717	-8	0.776109763	-6	0.230692545	72	0.390717681	-56	-0.492922882	-41	-0.551871769	12	0.391765582
6/16/2020	2020	6	16	20200616	2	0	0	0	0	0	0	0	0	VR09	0	0	0	0	0	0	0	0	16	14	8	4	2.833213344	2.708050201	2.197224577	1.609437912	30	-1.238721193	144	1.36602872	208	0.726900345	0	-1.222618217	41	0.763166875	12	-0.214724027	-13	0.557115414	-2	0.574404889	50	0.104098501	-58	-0.59687982	-40	-0.503018862	13	0.563633897
6/17/2020	2020	6	17	20200617	3	0	0	0	0	0	0	0	0	VR09	0	1	0	0	0	0.693147181	0	0	12	8	10	17	2.564949357	2.197224577	2.397895273	2.890371758	50	-0.547572639	125	1.016131707	242	1.20875654	78	0.449091156	26	0.263623821	64	0.950299965	-8	0.776109763	-5	0.316620631	74	0.41677397	-54	-0.388965945	-37	-0.356460144	11	0.219897268
6/18/2020	2020	6	18	20200618	4	0	0	0	0	0	0	0	0	VR09	0	0	0	0	0	0	0	0	7	10	4	8	2.079441542	2.397895273	1.609437912	2.197224577	40	-0.893146916	131	1.126625501	220	0.896967237	25	-0.686813931	48	0.996286966	100	1.756855037	-19	0.294322194	-5	0.316620631	52	0.13015479	-59	-0.648858288	-40	-0.503018862	13	0.563633897
6/19/2020	2020	6	19	20200619	5	1	0	0	0	0	0	0	0	VR09	3	0	0	1	1.386294361	0	0	0.693147181	8	4	17	7	2.197224577	1.609437912	2.890371758	2.079441542	50	-0.547572639	110	0.739897223	224	0.953656202	95	0.813438071	0	-0.602250805	0	-0.483575717	-14	0.513316544	-3	0.488476803	88	0.599167994	-48	-0.077095133	-34	-0.209901426	8	-0.295707675
6/20/2020	2020	6	20	20200620	6	0	1	0	0	0	0	0	0	VR09	0	0	0	0	0	0	0	0	11	17	8	7	2.48490665	2.890371758	2.197224577	2.079441542	30	-1.238721193	111	0.758312855	221	0.911139478	89	0.684845042	0	-0.602250805	-1	-0.505980025	-16	0.425718804	-1	0.660332975	64	0.286492525	-38	0.442689554	17	2.281596783	3	-1.155049247
6/21/2020	2020	6	21	20200621	7	0	0	1	0	0	0	0	0	VR09	0	0	1	0	0	0	0.693147181	0	14	8	7	9	2.708050201	2.197224577	2.079441542	2.302585093	50	-0.547572639	106	0.666234694	245	1.251273263	89	0.684845042	0	-0.602250805	0	-0.483575717	-14	0.513316544	-14	-0.456732143	91	0.638252427	-33	0.702581898	30	2.916684562	0	-1.67065419
6/22/2020	2020	6	22	20200622	1	0	0	0	0	0	0	0	0	VR09	0	0	0	0	0	0	0	0	8	7	7	5	2.197224577	2.079441542	2.079441542	1.791759469	30	-1.238721193	110	0.739897223	224	0.953656202	135	1.670724929	0	-0.602250805	0	-0.483575717	-3	0.995104113	-3	0.488476803	97	0.716421295	-55	-0.440944414	-42	-0.600724675	11	0.219897268
6/23/2020	2020	6	23	20200623	2	0	0	0	0	0	0	0	0	VR09	0	1	0	0	0	0.693147181	0	0	10	7	9	4	2.397895273	2.079441542	2.302585093	1.609437912	40	-0.893146916	94	0.445247107	267	1.563062566	153	2.056504016	0	-0.602250805	0	-0.483575717	-1	1.082701853	5	1.175901491	141	1.289659655	-54	-0.388965945	-41	-0.551871769	10	0.048028954
6/24/2020	2020	6	24	20200624	3	0	0	0	0	0	0	0	0	VR09	0	0	0	1	0	0	0	0.693147181	4	9	5	1	1.609437912	2.302585093	1.791759469	0.693147181	50	-0.547572639	147	1.421275617	294	1.945713073	148	1.949343158	0	-0.602250805	0	-0.483575717	-5	0.907506373	-3	0.488476803	145	1.341772233	-52	-0.285009007	-37	-0.356460144	9	-0.123839361
6/25/2020	2020	6	25	20200625	4	0	0	0	0	0	0	0	0	VR09	0	0	0	0	0	0	0	0	17	5	4	2	2.890371758	1.791759469	1.609437912	1.098612289	60	-0.201998361	170	1.844835159	294	1.945713073	151	2.013639673	0	-0.602250805	0	-0.483575717	-15	0.469517674	-1	0.660332975	130	1.146350065	-56	-0.492922882	-39	-0.454165956	10	0.048028954
6/26/2020	2020	6	26	20200626	5	1	0	0	0	0	0	0	0	VR09	0	0	1	0	0	0	0.693147181	0	8	4	1	13	2.197224577	1.609437912	0.693147181	2.63905733	50	-0.547572639	190	2.213147805	301	2.04491876	128	1.520699729	36	0.596652523	34	0.278170739	-19	0.294322194	-6	0.230692545	129	1.133321921	-47	-0.025116664	-36	-0.307607238	7	-0.467575989
6/27/2020	2020	6	27	20200627	6	0	1	0	0	0	0	0	0	VR09	1	0	0	0	0.693147181	0	0	0	7	1	2	12	2.079441542	0.693147181	1.098612289	2.564949357	60	-0.201998361	175	1.936913321	248	1.293789986	58	0.020447727	12	-0.202616362	21	-0.013085259	-20	0.250523324	-7	0.144764459	31	-0.143436246	-38	0.442689554	12	2.037332253	4	-0.983180933
6/28/2020	2020	6	28	20200628	7	0	0	1	0	0	0	0	0	VR09	0	1	0	0	0	0.693147181	0	0	7	2	13	6	2.079441542	1.098612289	2.63905733	1.945910149	70	0.143575916	152	1.513353778	214	0.811933791	94	0.7920059	3	-0.502342194	1	-0.46117141	-6	0.863707503	-9	-0.027091713	79	0.481914693	-31	0.806538835	19	2.379302595	1	-1.498785876
6/29/2020	2020	6	29	20200629	1	0	0	0	0	0	0	0	0	VR09	0	0	0	0	0	0	0	0	9	13	12	4	2.302585093	2.63905733	2.564949357	1.609437912	70	0.143575916	133	1.163456765	190	0.471800007	44	-0.279602673	0	-0.602250805	-1	-0.505980025	-5	0.907506373	-6	0.230692545	47	0.065014067	-55	-0.440944414	-40	-0.503018862	11	0.219897268
6/30/2020	2020	6	30	20200630	2	0	0	0	0	0	0	0	0	VR09	0	0	0	1	0	0	0	0.693147181	5	12	6	0	1.791759469	2.564949357	1.945910149	0	70	0.143575916	141	1.310781823	194	0.528488971	12	-0.96543216	82	2.128584554	126	2.339367033	-7	0.819908633	-3	0.488476803	25	-0.221605113	-56	-0.492922882	-38	-0.40531305	12	0.391765582
7/1/2020	2020	7	1	20200701	3	0	0	0	0	0	0	0	0	VR09	0	0	0	0	0	0	0	0	4	6	4	12	1.609437912	1.945910149	1.609437912	2.564949357	70	0.143575916	158	1.623847572	211	0.769417068	58	0.020447727	19	0.030503729	13	-0.192319719	-1	1.082701853	-5	0.316620631	58	0.208323657	-50	-0.18105207	-36	-0.307607238	9	-0.123839361
7/2/2020	2020	7	2	20200702	4	0	0	0	0	0	0	0	0	VR09	0	0	1	1	0	0	0.693147181	0.693147181	1	4	0	10	0.693147181	1.609437912	0	2.397895273	60	-0.201998361	148	1.439691249	212	0.783589309	57	-0.000984444	7	-0.369130713	40	0.412596584	-11	0.644713153	-5	0.316620631	56	0.182267368	-54	-0.388965945	-37	-0.356460144	11	0.219897268
7/3/2020	2020	7	3	20200703	5	1	0	0	0	0	0	0	0	VR09	1	0	0	1	0.693147181	0	0	0.693147181	2	0	12	10	1.098612289	0	2.564949357	2.397895273	70	0.143575916	141	1.310781823	216	0.840278273	74	0.363362471	0	-0.602250805	-1	-0.505980025	-9	0.732310893	-6	0.230692545	84	0.547055416	-43	0.182797211	-32	-0.112195614	7	-0.467575989
7/4/2020	2020	7	4	20200704	6	0	1	0	0	0	0	0	0	VR09	0	1	1	0	0	0.693147181	0.693147181	0	13	12	10	8	2.63905733	2.564949357	2.397895273	2.197224577	70	0.143575916	136	1.218703662	181	0.344249837	1	-1.201186046	133	3.827030936	100	1.756855037	-18	0.338121064	-11	-0.198947885	-3	-0.586393161	-38	0.442689554	9	1.890773535	4	-0.983180933
7/5/2020	2020	7	5	20200705	7	0	0	1	0	0	0	0	0	VR09	0	0	1	0	0	0	0.693147181	0	12	10	10	9	2.564949357	2.397895273	2.397895273	2.302585093	80	0.489150193	153	1.531769411	213	0.79776155	40	-0.365331359	10	-0.269222103	4	-0.393958487	-12	0.600914284	-13	-0.370804057	41	-0.0131548	-35	0.59862496	13	2.086185159	2	-1.326917561
7/6/2020	2020	7	6	20200706	1	0	0	0	0	0	0	0	0	VR09	0	1	0	0	0	0.693147181	0	0	6	10	8	6	1.945910149	2.397895273	2.197224577	1.945910149	60	-0.201998361	101	0.574156533	183	0.372594319	69	0.256201613	11	-0.235919232	63	0.927895658	-2	1.038902983	-7	0.144764459	49	0.091070356	-51	-0.233030539	-40	-0.503018862	10	0.048028954
7/7/2020	2020	7	7	20200707	2	0	0	0	0	0	0	0	0	VR09	0	1	0	0	0	0.693147181	0	0	4	8	9	14	1.609437912	2.197224577	2.302585093	2.708050201	50	-0.547572639	80	0.187428255	192	0.500144489	48	-0.193873987	12	-0.202616362	3	-0.416362795	3	1.257897333	1	0.832189147	80	0.494942837	-50	-0.18105207	-39	-0.454165956	10	0.048028954
7/8/2020	2020	7	8	20200708	3	0	0	0	0	0	0	0	0	VR09	1	0	0	0	0.693147181	0	0	0	0	9	6	13	0	2.302585093	1.945910149	2.63905733	30	-1.238721193	129	1.089794236	169	0.174182945	0	-1.222618217	83	2.161887424	50	0.63663966	-3	0.995104113	-9	-0.027091713	33	-0.117379957	-49	-0.129073601	-37	-0.356460144	10	0.048028954
7/9/2020	2020	7	9	20200709	4	0	0	0	0	0	0	0	0	VR09	0	0	0	0	0	0	0	0	12	6	14	8	2.564949357	1.945910149	2.708050201	2.197224577	50	-0.547572639	147	1.421275617	177	0.287560873	1	-1.201186046	79	2.028675944	71	1.107130118	-13	0.557115414	-7	0.144764459	22	-0.260689547	-52	-0.285009007	-38	-0.40531305	11	0.219897268
7/10/2020	2020	7	10	20200710	5	1	0	0	0	0	0	0	0	VR09	0	0	0	1	0	0	0	0.693147181	10	14	13	11	2.397895273	2.708050201	2.63905733	2.48490665	50	-0.547572639	82	0.224259519	185	0.400938801	55	-0.043848787	22	0.13041234	24	0.054127664	-10	0.688512023	-5	0.316620631	63	0.27346438	-45	0.078840273	-33	-0.16104852	8	-0.295707675
7/11/2020	2020	7	11	20200711	6	0	1	0	0	0	0	0	0	VR09	0	0	0	0	0	0	0	0	10	13	8	15	2.397895273	2.63905733	2.197224577	2.772588722	40	-0.893146916	66	-0.070390597	197	0.571005694	126	1.477835386	0	-0.602250805	-1	-0.505980025	-11	0.644713153	-8	0.058836373	64	0.286492525	-31	0.806538835	15	2.183890971	1	-1.498785876
7/12/2020	2020	7	12	20200712	7	0	0	1	0	0	0	0	0	VR09	0	0	1	0	0	0	0.693147181	0	8	8	11	25	2.197224577	2.197224577	2.48490665	3.258096538	40	-0.893146916	67	-0.051974965	209	0.741072586	107	1.070624129	0	-0.602250805	0	-0.483575717	-2	1.038902983	-10	-0.113019799	127	1.107265631	-25	1.118409647	19	2.379302595	-1	-1.842522504
7/13/2020	2020	7	13	20200713	1	0	0	0	0	0	0	0	0	VR09	0	0	0	0	0	0	0	0	9	11	15	11	2.302585093	2.48490665	2.772588722	2.48490665	30	-1.238721193	76	0.113765726	235	1.109550853	144	1.863614473	0	-0.602250805	0	-0.483575717	8	1.476891683	-4	0.402548717	124	1.068181198	-48	-0.077095133	-40	-0.503018862	8	-0.295707675
7/14/2020	2020	7	14	20200714	2	0	0	0	0	0	0	0	0	VR09	1	1	0	0	0.693147181	0.693147181	0	0	6	15	25	13	1.945910149	2.772588722	3.258096538	2.63905733	30	-1.238721193	116	0.850391017	176	0.273388632	5	-1.11545736	47	0.962984096	52	0.681448275	-2	1.038902983	-4	0.402548717	47	0.065014067	-52	-0.285009007	-40	-0.503018862	10	0.048028954
7/15/2020	2020	7	15	20200715	3	0	0	0	0	0	0	0	0	VR09	0	0	0	1	0	0	0	0.693147181	14	25	11	15	2.708050201	3.258096538	2.48490665	2.772588722	30	-1.238721193	85	0.279506416	206	0.698555863	73	0.341930299	0	-0.602250805	-1	-0.505980025	8	1.476891683	-4	0.402548717	101	0.768533873	-46	0.026861805	-36	-0.307607238	8	-0.295707675
7/16/2020	2020	7	16	20200716	4	0	0	0	0	0	0	0	0	VR09	1	0	0	0	0.693147181	0	0	0	13	11	13	3	2.63905733	2.48490665	2.63905733	1.386294361	40	-0.893146916	141	1.310781823	197	0.571005694	9	-1.029728674	26	0.263623821	19	-0.057893874	-9	0.732310893	-5	0.316620631	53	0.143182934	-53	-0.336987476	-39	-0.454165956	10	0.048028954
7/17/2020	2020	7	17	20200717	5	1	0	0	0	0	0	0	0	VR09	1	0	1	2	0.693147181	0	0.693147181	1.098612289	8	13	15	22	2.197224577	2.63905733	2.772588722	3.135494216	30	-1.238721193	139	1.273950559	227	0.996172925	28	-0.622517417	0	-0.602250805	0	-0.483575717	-6	0.863707503	-5	0.316620631	101	0.768533873	-44	0.130818742	-36	-0.307607238	6	-0.639444304
7/18/2020	2020	7	18	20200718	6	0	1	0	0	0	0	0	0	VR09	0	0	0	0	0	0	0	0	11	15	3	16	2.48490665	2.772588722	1.386294361	2.833213344	40	-0.893146916	121	0.942469178	258	1.435512396	93	0.770573728	0	-0.602250805	0	-0.483575717	-16	0.425718804	-12	-0.284875971	93	0.664308717	-29	0.910495772	9	1.890773535	-1	-1.842522504
7/19/2020	2020	7	19	20200719	7	0	0	1	0	0	0	0	0	VR09	0	1	2	1	0	0.693147181	1.098612289	0.693147181	15	3	22	11	2.772588722	1.386294361	3.135494216	2.48490665	40	-0.893146916	123	0.979300443	244	1.237101022	53	-0.08671313	14	-0.136010622	6	-0.349149872	-5	0.907506373	-13	-0.370804057	113	0.924871608	-28	0.962474241	14	2.135038065	-1	-1.842522504
7/20/2020	2020	7	20	20200720	1	0	0	0	0	0	0	0	0	VR09	0	0	0	0	0	0	0	0	25	22	16	9	3.258096538	3.135494216	2.833213344	2.302585093	40	-0.893146916	104	0.629403429	202	0.641866899	133	1.627860587	0	-0.602250805	-1	-0.505980025	8	1.476891683	-5	0.316620631	112	0.911843463	-52	-0.285009007	-49	-0.942695017	9	-0.123839361
7/21/2020	2020	7	21	20200721	2	0	0	0	0	0	0	0	0	VR09	0	2	1	1	0	1.098612289	0.693147181	0.693147181	11	16	11	24	2.48490665	2.833213344	2.48490665	3.218875825	40	-0.893146916	75	0.095350093	205	0.684383622	127	1.499267558	0	-0.602250805	0	-0.483575717	9	1.520690553	-2	0.574404889	138	1.250575222	-53	-0.336987476	-48	-0.893842111	9	-0.123839361
7/22/2020	2020	7	22	20200722	3	0	0	0	0	0	0	0	0	VR09	0	0	0	0	0	0	0	0	13	11	9	24	2.63905733	2.48490665	2.302585093	3.218875825	30	-1.238721193	73	0.058518829	211	0.769417068	109	1.113488472	0	-0.602250805	0	-0.483575717	5	1.345495073	-10	-0.113019799	127	1.107265631	-48	-0.077095133	-45	-0.747283393	8	-0.295707675
7/23/2020	2020	7	23	20200723	4	0	0	0	0	0	0	0	0	VR09	0	1	1	0	0	0.693147181	0.693147181	0	15	9	24	35	2.772588722	2.302585093	3.218875825	3.583518938	50	-0.547572639	93	0.426831474	246	1.265445504	54	-0.065280959	0	-0.602250805	0	-0.483575717	-5	0.907506373	-8	0.058836373	108	0.859730885	-55	-0.440944414	-47	-0.844989205	10	0.048028954
7/24/2020	2020	7	24	20200724	5	1	0	0	0	0	0	0	0	VR09	1	0	0	0	0.693147181	0	0	0	3	24	24	24	1.386294361	3.218875825	3.218875825	3.218875825	50	-0.547572639	145	1.384444353	223	0.93948396	41	-0.343899188	3	-0.502342194	6	-0.349149872	-11	0.644713153	-11	-0.198947885	83	0.534027271	-49	-0.129073601	-45	-0.747283393	7	-0.467575989
7/25/2020	2020	7	25	20200725	6	0	1	0	0	0	0	0	0	VR09	0	1	0	0	0	0.693147181	0	0	22	24	35	24	3.135494216	3.218875825	3.583518938	3.218875825	50	-0.547572639	139	1.273950559	223	0.93948396	10	-1.008296503	62	1.46252715	42	0.457405199	-19	0.294322194	-16	-0.628588315	21	-0.273717691	-35	0.59862496	2	1.548803192	2	-1.326917561
7/26/2020	2020	7	26	20200726	7	0	0	1	0	0	0	0	0	VR09	0	0	0	0	0	0	0	0	16	35	24	16	2.833213344	3.583518938	3.218875825	2.833213344	50	-0.547572639	139	1.273950559	224	0.953656202	115	1.2420815	15	-0.102707751	18	-0.080298182	-1	1.082701853	-15	-0.542660229	93	0.664308717	-28	0.962474241	12	2.037332253	-1	-1.842522504
7/27/2020	2020	7	27	20200727	1	0	0	0	0	0	0	0	0	VR09	0	0	0	1	0	0	0	0.693147181	11	24	24	28	2.48490665	3.218875825	3.218875825	3.36729583	60	-0.201998361	134	1.181872398	239	1.166239817	16	-0.879703474	0	-0.602250805	-1	-0.505980025	4	1.301696203	-11	-0.198947885	78	0.468886548	-56	-0.492922882	-54	-1.186959547	10	0.048028954
7/28/2020	2020	7	28	20200728	2	0	0	0	0	0	0	0	0	VR09	0	0	0	0	0	0	0	0	9	24	16	25	2.302585093	3.218875825	2.833213344	3.258096538	60	-0.201998361	159	1.642263204	206	0.698555863	73	0.341930299	2	-0.535645065	1	-0.46117141	6	1.389293943	-6	0.230692545	107	0.84670274	-55	-0.440944414	-52	-1.089253735	10	0.048028954
7/29/2020	2020	7	29	20200729	3	0	0	0	0	0	0	0	0	VR09	1	0	1	1	0.693147181	0	0.693147181	0.693147181	24	16	28	51	3.218875825	2.833213344	3.36729583	3.951243719	50	-0.547572639	107	0.684650326	202	0.641866899	92	0.749141557	0	-0.602250805	0	-0.483575717	5	1.345495073	-12	-0.284875971	111	0.898815319	-51	-0.233030539	-50	-0.991547923	8	-0.295707675
7/30/2020	2020	7	30	20200730	4	0	0	0	0	0	0	0	0	VR09	0	0	0	0	0	0	0	0	24	28	25	49	3.218875825	3.36729583	3.258096538	3.912023005	40	-0.893146916	91	0.39000021	251	1.336306709	132	1.606428415	0	-0.602250805	0	-0.483575717	-3	0.995104113	-8	0.058836373	133	1.185434499	-53	-0.336987476	-52	-1.089253735	9	-0.123839361
7/31/2020	2020	7	31	20200731	5	1	0	0	0	0	0	0	0	VR09	2	1	1	0	1.098612289	0.693147181	0.693147181	0	35	25	51	36	3.583518938	3.258096538	3.951243719	3.610917913	50	-0.547572639	122	0.96088481	320	2.31419134	143	1.842182301	0	-0.602250805	0	-0.483575717	-21	0.206724454	-18	-0.800444487	166	1.615363269	-49	-0.129073601	-51	-1.040400829	5	-0.811312618
8/1/2020	2020	8	1	20200801	6	0	1	0	0	0	0	0	0	VR09	0	0	0	0	0	0	0	0	24	51	49	34	3.218875825	3.951243719	3.912023005	3.555348061	40	-0.893146916	131	1.126625501	252	1.35047895	57	-0.000984444	5	-0.435736454	4	-0.393958487	-25	0.031528974	-20	-0.972300659	72	0.390717681	-34	0.650603429	-2	1.353391568	0	-1.67065419
8/2/2020	2020	8	2	20200802	7	0	0	1	0	0	0	0	0	VR09	1	1	0	1	0.693147181	0.693147181	0	0.693147181	24	49	36	32	3.218875825	3.912023005	3.610917913	3.496507561	50	-0.547572639	100	0.5557409	216	0.840278273	79	0.470523328	0	-0.602250805	0	-0.483575717	-8	0.776109763	-18	-0.800444487	106	0.833674596	-28	0.962474241	9	1.890773535	-2	-2.014390819
8/3/2020	2020	8	3	20200803	1	0	0	0	0	0	0	0	0	VR09	0	0	0	2	0	0	0	1.098612289	16	36	34	44	2.833213344	3.610917913	3.555348061	3.80666249	50	-0.547572639	92	0.408415842	212	0.783589309	22	-0.751110445	10	-0.269222103	3	-0.416362795	3	1.257897333	-13	-0.370804057	68	0.338605103	-58	-0.59687982	-57	-1.333518266	10	0.048028954
8/4/2020	2020	8	4	20200804	2	0	0	0	0	0	0	0	0	VR09	1	0	1	0	0.693147181	0	0.693147181	0	28	34	32	46	3.36729583	3.555348061	3.496507561	3.850147602	30	-1.238721193	82	0.224259519	221	0.911139478	122	1.392106701	0	-0.602250805	0	-0.483575717	9	1.520690553	-6	0.230692545	141	1.289659655	-54	-0.388965945	-55	-1.235812453	10	0.048028954
8/5/2020	2020	8	5	20200805	3	0	0	0	0	0	0	0	0	VR09	0	0	2	0	0	0	1.098612289	0	25	32	44	52	3.258096538	3.496507561	3.80666249	3.970291914	50	-0.547572639	140	1.292366191	283	1.789818422	130	1.563564072	0	-0.602250805	0	-0.483575717	2	1.214098463	-11	-0.198947885	164	1.58930698	-52	-0.285009007	-53	-1.138106641	7	-0.467575989
8/6/2020	2020	8	6	20200806	4	0	0	0	0	0	0	0	0	VR09	0	1	0	1	0	0.693147181	0	0.693147181	51	44	46	36	3.951243719	3.80666249	3.850147602	3.610917913	30	-1.238721193	116	0.850391017	310	2.17246893	135	1.670724929	0	-0.602250805	0	-0.483575717	-14	0.513316544	-10	-0.113019799	148	1.380856667	-58	-0.59687982	-56	-1.28466536	10	0.048028954
8/7/2020	2020	8	7	20200807	5	1	0	0	0	0	0	0	0	VR09	0	2	0	11	0	1.098612289	0	2.48490665	49	46	52	29	3.912023005	3.850147602	3.970291914	3.401197382	30	-1.238721193	145	1.384444353	340	2.59763616	139	1.756453615	0	-0.602250805	0	-0.483575717	-24	0.075327844	-16	-0.628588315	151	1.419941101	-54	-0.388965945	-54	-1.186959547	7	-0.467575989
8/8/2020	2020	8	8	20200808	6	0	1	0	0	0	0	0	0	VR09	0	0	1	2	0	0	0.693147181	1.098612289	36	52	36	35	3.610917913	3.970291914	3.610917913	3.583518938	40	-0.893146916	146	1.402859985	346	2.682669607	97	0.856302414	0	-0.602250805	0	-0.483575717	-34	-0.362660856	-20	-0.972300659	93	0.664308717	-42	0.234775679	-6	1.157979944	0	-1.67065419
8/9/2020	2020	8	9	20200809	7	0	0	1	0	0	0	0	0	VR09	0	0	11	0	0	0	2.48490665	0	34	36	29	32	3.555348061	3.610917913	3.401197382	3.496507561	60	-0.201998361	215	2.673538612	326	2.399224786	98	0.877734586	0	-0.602250805	-1	-0.505980025	-21	0.206724454	-18	-0.800444487	128	1.120293776	-37	0.494668023	4	1.646509004	-2	-2.014390819
8/10/2020	2020	8	10	20200810	1	0	0	0	0	0	0	0	0	VR09	1	1	2	1	0.693147181	0.693147181	1.098612289	0.693147181	32	29	35	22	3.496507561	3.401197382	3.583518938	3.135494216	50	-0.547572639	188	2.17631654	327	2.413397027	90	0.706277214	0	-0.602250805	0	-0.483575717	-5	0.907506373	-9	-0.027091713	141	1.289659655	-58	-0.59687982	-58	-1.382371172	9	-0.123839361
8/11/2020	2020	8	11	20200811	2	0	0	0	0	0	0	0	0	VR09	0	11	0	1	0	2.48490665	0	0.693147181	44	35	32	45	3.80666249	3.583518938	3.496507561	3.828641396	70	0.143575916	213	2.636707347	345	2.668497366	118	1.306378015	0	-0.602250805	0	-0.483575717	-8	0.776109763	-9	-0.027091713	149	1.393884812	-59	-0.648858288	-57	-1.333518266	10	0.048028954
8/12/2020	2020	8	12	20200812	3	0	0	0	0	0	0	0	0	VR09	1	2	1	2	0.693147181	1.098612289	0.693147181	1.098612289	46	32	22	33	3.850147602	3.496507561	3.135494216	3.526360525	40	-0.893146916	204	2.470966657	323	2.356708063	79	0.470523328	6	-0.402433584	3	-0.416362795	-10	0.688512023	-17	-0.714516401	149	1.393884812	-56	-0.492922882	-54	-1.186959547	9	-0.123839361
8/13/2020	2020	8	13	20200813	4	0	0	0	0	0	0	0	0	VR09	0	0	1	0	0	0	0.693147181	0	52	22	45	34	3.970291914	3.135494216	3.828641396	3.555348061	30	-1.238721193	191	2.231563437	317	2.271674617	58	0.020447727	8	-0.335827843	2	-0.438767102	-18	0.338121064	-14	-0.456732143	92	0.651280572	-61	-0.752815226	-56	-1.28466536	12	0.391765582
8/14/2020	2020	8	14	20200814	5	1	0	0	0	0	0	0	0	VR09	0	1	2	0	0	0.693147181	1.098612289	0	36	45	33	48	3.610917913	3.828641396	3.526360525	3.891820298	40	-0.893146916	184	2.102654011	286	1.832335145	81	0.513387671	2	-0.535645065	1	-0.46117141	-18	0.338121064	-17	-0.714516401	98	0.729449439	-52	-0.285009007	-52	-1.089253735	8	-0.295707675
8/15/2020	2020	8	15	20200815	6	0	1	0	0	0	0	0	0	VR09	0	1	0	0	0	0.693147181	0	0	29	33	34	33	3.401197382	3.526360525	3.555348061	3.526360525	30	-1.238721193	186	2.139485276	285	1.818162904	72	0.320498128	8	-0.335827843	4	-0.393958487	-24	0.075327844	-19	-0.886372573	62	0.260436235	-37	0.494668023	-4	1.255685756	1	-1.498785876
8/16/2020	2020	8	16	20200816	7	0	0	1	0	0	0	0	0	VR09	1	2	0	0	0.693147181	1.098612289	0	0	35	34	48	33	3.583518938	3.555348061	3.891820298	3.526360525	50	-0.547572639	165	1.752756998	304	2.087435484	57	-0.000984444	16	-0.069404881	297	6.170503623	-17	0.381919934	-19	-0.886372573	87	0.586139849	-33	0.702581898	4	1.646509004	-1	-1.842522504
8/17/2020	2020	8	17	20200817	1	0	0	0	0	0	0	0	0	VR09	2	0	0	1	1.098612289	0	0	0.693147181	32	48	33	24	3.496507561	3.891820298	3.526360525	3.218875825	40	-0.893146916	154	1.550185043	254	1.378823432	36	-0.451060045	5	-0.435736454	11	-0.237128334	-2	1.038902983	-13	-0.370804057		-0.547308727	-54	-0.388965945	-54	-1.186959547	10	0.048028954
8/18/2020	2020	8	18	20200818	2	0	0	0	0	0	0	0	0	VR09	0	0	0	2	0	0	0	1.098612289	22	33	33	38	3.135494216	3.526360525	3.526360525	3.663561646	50	-0.547572639	132	1.145041133	240	1.180412058	105	1.027759786	1	-0.568947935	1	-0.46117141	1	1.170299593	-9	-0.027091713		-0.547308727	-53	-0.336987476	-51	-1.040400829	10	0.048028954
8/19/2020	2020	8	19	20200819	3	0	0	0	0	0	0	0	0	VR09	0	0	1	0	0	0	0.693147181	0	45	33	24	49	3.828641396	3.526360525	3.218875825	3.912023005	50	-0.547572639	130	1.108209868	272	1.633923771	89	0.684845042	0	-0.602250805	-1	-0.505980025	-2	1.038902983	-16	-0.628588315		-0.547308727	-51	-0.233030539	-50	-0.991547923	8	-0.295707675
8/20/2020	2020	8	20	20200820	4	0	0	0	0	0	0	0	0	VR09	1	0	2	0	0.693147181	0	1.098612289	0	33	24	38	35	3.526360525	3.218875825	3.663561646	3.583518938	50	-0.547572639	189	2.194732172	280	1.747301699	46	-0.23673833	14	-0.136010622	35	0.300575047	-13	0.557115414	-14	-0.456732143		-0.547308727	-56	-0.492922882	-52	-1.089253735	10	0.048028954
8/21/2020	2020	8	21	20200821	5	1	0	0	0	0	0	0	0	VR09	11	1	0	1	2.48490665	0.693147181	0	0.693147181	34	38	49	38	3.555348061	3.663561646	3.912023005	3.663561646	70	0.143575916	181	2.047407114	285	1.818162904	99	0.899166757	0	-0.602250805	-1	-0.505980025	-14	0.513316544	-14	-0.456732143		-0.547308727	-47	-0.025116664	-48	-0.893842111	6	-0.639444304
8/22/2020	2020	8	22	20200822	6	0	1	0	0	0	0	0	0	VR09	2	2	0	1	1.098612289	1.098612289	0	0.693147181	48	49	35	50	3.891820298	3.912023005	3.583518938	3.931825633	80	0.489150193	167	1.789588262	224	0.953656202	73	0.341930299	5	-0.435736454	27	0.121340586	-21	0.206724454	-18	-0.800444487	35	-0.091323667	-36	0.546646491	-1	1.402244474	2	-1.326917561
8/23/2020	2020	8	23	20200823	7	0	0	1	0	0	0	0	0	VR09	0	0	1	0	0	0	0.693147181	0	33	35	38	50	3.526360525	3.583518938	3.663561646	3.931825633	60	-0.201998361	150	1.476522514	213	0.79776155	70	0.277633785	19	0.030503729	81	1.331173194	-8	0.776109763	-14	-0.456732143	53	0.143182934	-29	0.910495772	8	1.841920629	0	-1.67065419
8/24/2020	2020	8	24	20200824	1	0	0	0	0	0	0	0	0	VR09	1	0	1	0	0.693147181	0	0.693147181	0	33	38	50	37	3.526360525	3.663561646	3.931825633	3.63758616	50	-0.547572639	114	0.813559752	207	0.712728104	59	0.041879899	25	0.230320951	73	1.151938733	3	1.257897333	-10	-0.113019799		-0.547308727	-51	-0.233030539	-49	-0.942695017	9	-0.123839361
8/25/2020	2020	8	25	20200825	2	0	0	0	0	0	0	0	0	VR09	1	1	0	0	0.693147181	0.693147181	0	0	24	50	50	70	3.218875825	3.931825633	3.931825633	4.262679877	100	1.180298748	124	0.997716075	212	0.783589309	12	-0.96543216	22	0.13041234	21	-0.013085259	0	1.126500723	-7	0.144764459		-0.547308727	-52	-0.285009007	-48	-0.893842111	10	0.048028954
8/26/2020	2020	8	26	20200826	3	0	0	0	0	0	0	0	0	VR09	2	1	0	0	1.098612289	0.693147181	0	0	38	50	37	36	3.663561646	3.931825633	3.63758616	3.610917913	100	1.180298748	130	1.108209868	184	0.38676656	8	-1.051160846	74	1.862161592	95	1.644833499	-6	0.863707503	-16	-0.628588315		-0.547308727	-50	-0.18105207	-45	-0.747283393	10	0.048028954
8/27/2020	2020	8	27	20200827	4	0	0	0	0	0	0	0	0	VR09	0	0	0	1	0	0	0	0.693147181	49	37	70	72	3.912023005	3.63758616	4.262679877	4.290459441	40	-0.893146916	116	0.850391017	198	0.585177935	13	-0.943999988	14	-0.136010622	14	-0.169915412	-6	0.863707503	-9	-0.027091713		-0.547308727	-52	-0.285009007	-46	-0.796136299	9	-0.123839361
8/28/2020	2020	8	28	20200828	5	1	0	0	0	0	0	0	0	VR09	0	0	0	1	0	0	0	0.693147181	35	70	36	64	3.583518938	4.262679877	3.610917913	4.17438727	60	-0.201998361	127	1.052962972	210	0.755244827	62	0.106176413	25	0.230320951	145	2.765048876	-12	0.600914284	-14	-0.456732143		-0.547308727	-45	0.078840273	-42	-0.600724675	8	-0.295707675
8/29/2020	2020	8	29	20200829	6	0	1	0	0	0	0	0	0	VR09	0	0	1	1	0	0	0.693147181	0.693147181	38	36	72	70	3.663561646	3.610917913	4.290459441	4.262679877	60	-0.201998361	121	0.942469178	188	0.443455525	65	0.170472927	6	-0.402433584	14	-0.169915412	-13	0.557115414	-12	-0.284875971	32	-0.130408101	-37	0.494668023	2	1.548803192	2	-1.326917561
8/30/2020	2020	8	30	20200830	7	0	0	1	0	0	0	0	0	VR09	0	0	1	1	0	0	0.693147181	0.693147181	50	72	64	83	3.931825633	4.290459441	4.17438727	4.430816799	70	0.143575916	110	0.739897223	186	0.415111043	26	-0.665381759	27	0.296926691	57	0.793469813	-7	0.819908633	-12	-0.284875971	26	-0.208576968	-33	0.702581898	8	1.841920629	1	-1.498785876
8/31/2020	2020	8	31	20200831	1	0	0	0	0	0	0	0	0	VR09	1	1	1	0	0.693147181	0.693147181	0.693147181	0	50	64	70	100	3.931825633	4.17438727	4.262679877	4.615120517	40	-0.893146916	92	0.408415842	183	0.372594319	46	-0.23673833	0	-0.602250805	0	-0.483575717	3	1.257897333	-8	0.058836373		-0.547308727	-47	-0.025116664	-42	-0.600724675	9	-0.123839361
9/1/2020	2020	9	1	20200901	2	0	0	0	0	0	0	0	0	VR09	2	1	1	7	1.098612289	0.693147181	0.693147181	2.079441542	37	70	83	102	3.63758616	4.262679877	4.430816799	4.634728988	30	-1.238721193	90	0.371584578	176	0.273388632	50	-0.151009644	0	-0.602250805	0	-0.483575717	1	1.170299593	-4	0.402548717		-0.547308727	-44	0.130818742	-40	-0.503018862	8	-0.295707675
9/2/2020	2020	9	2	20200902	3	0	0	0	0	0	0	0	0	VR09	0	1	0	1	0	0.693147181	0	0.693147181	70	83	100	44	4.262679877	4.430816799	4.615120517	3.80666249	30	-1.238721193	79	0.169012623	217	0.854450514	102	0.963463271	0	-0.602250805	0	-0.483575717	2	1.214098463	-10	-0.113019799		-0.547308727	-41	0.286754148	-37	-0.356460144	6	-0.639444304
9/3/2020	2020	9	3	20200903	4	0	0	0	0	0	0	0	0	VR09	0	1	7	0	0	0.693147181	2.079441542	0	36	100	102	96	3.610917913	4.615120517	4.634728988	4.574710979	60	-0.201998361	107	0.684650326	207	0.712728104	0	-1.222618217	110	3.061064921	122	2.249749803	-20	0.250523324	-14	-0.456732143	22	-0.260689547	-49	-0.129073601	-40	-0.503018862	10	0.048028954
9/4/2020	2020	9	4	20200904	5	1	0	0	0	0	0	0	0	VR09	1	0	1	0	0.693147181	0	0.693147181	0	72	102	44	110	4.290459441	4.634728988	3.80666249	4.709530201	50	-0.547572639	138	1.255534927	210	0.755244827	44	-0.279602673	20	0.0638066	21	-0.013085259	-10	0.688512023	-10	-0.113019799		-0.547308727	-38	0.442689554	-34	-0.209901426	6	-0.639444304
9/5/2020	2020	9	5	20200905	6	0	1	0	0	0	0	0	0	VR09	1	7	0	0	0.693147181	2.079441542	0	0	64	44	96	70	4.17438727	3.80666249	4.574710979	4.262679877	50	-0.547572639	104	0.629403429	188	0.443455525	68	0.234769442	24	0.197018081	86	1.443194731	-12	0.600914284	-13	-0.370804057	59	0.221351802	-32	0.754560366	4	1.646509004	1	-1.498785876
9/6/2020	2020	9	6	20200906	7	0	0	1	0	0	0	0	0	VR09	0	1	0	2	0	0.693147181	0	1.098612289	70	96	110	103	4.262679877	4.574710979	4.709530201	4.644390899	40	-0.893146916	90	0.371584578	193	0.51431673	88	0.663412871	9	-0.302524973	12	-0.214724027	-1	1.082701853	-10	-0.113019799		-0.547308727	-25	1.118409647	7	1.793067723	0	-1.67065419
9/7/2020	2020	9	7	20200907	1	0	0	0	0	0	0	0	0	VR09	0	0	0	0	0	0	0	0	83	110	70	113	4.430816799	4.709530201	4.262679877	4.736198448	50	-0.547572639	80	0.187428255	210	0.755244827	98	0.877734586	0	-0.602250805	0	-0.483575717	-1	1.082701853	-11	-0.198947885		-0.547308727	-45	0.078840273	-40	-0.503018862	7	-0.467575989
9/8/2020	2020	9	8	20200908	2	0	0	0	0	0	0	0	0	VR09	0	0	2	7	0	0	1.098612289	2.079441542	100	70	103	115	4.615120517	4.262679877	4.644390899	4.753590191	40	-0.893146916	151	1.494938146	190	0.471800007	0	-1.222618217	0	-0.602250805	-1	-0.505980025	-5	0.907506373	-7	0.144764459		-0.547308727	-46	0.026861805	-40	-0.503018862	8	-0.295707675
9/9/2020	2020	9	9	20200909	3	0	0	0	0	0	0	0	0	VR09	0	0	0	2	0	0	0	1.098612289	102	103	113	177	4.634728988	4.644390899	4.736198448	5.18178355	50	-0.547572639	86	0.297922048	209	0.741072586	0	-1.222618217	7	-0.369130713	5	-0.37155418	-5	0.907506373	-13	-0.370804057		-0.547308727	-44	0.130818742	-35	-0.258754332	7	-0.467575989
9/10/2020	2020	9	10	20200910	4	0	0	0	0	0	0	0	0	VR09	1	2	7	1	0.693147181	1.098612289	2.079441542	0.693147181	44	113	115	162	3.80666249	4.736198448	4.753590191	5.093750201	20	-1.584295471	70	0.003271932	198	0.585177935	72	0.320498128	0	-0.602250805	0	-0.483575717	-11	0.644713153	-10	-0.113019799		-0.547308727	-46	0.026861805	-37	-0.356460144	8	-0.295707675
9/11/2020	2020	9	11	20200911	5	1	0	0	0	0	0	0	0	VR09	1	0	2	1	0.693147181	0	1.098612289	0.693147181	96	115	177	150	4.574710979	4.753590191	5.18178355	5.017279837	40	-0.893146916	87	0.316337681	200	0.613522417	99	0.899166757	0	-0.602250805	0	-0.483575717	-10	0.688512023	-11	-0.198947885	98	0.729449439	-35	0.59862496	-32	-0.112195614	5	-0.811312618
9/12/2020	2020	9	12	20200912	6	0	1	0	0	0	0	0	0	VR09	1	7	1	0	0.693147181	2.079441542	0.693147181	0	110	177	162	134	4.709530201	5.18178355	5.093750201	4.905274778	50	-0.547572639	86	0.297922048	191	0.485972248	33	-0.515356559	0	-0.602250805	0	-0.483575717	-12	0.600914284	-13	-0.370804057	75	0.429802115	-34	0.650603429	3	1.597656098	1	-1.498785876
9/13/2020	2020	9	13	20200913	7	0	0	1	0	0	0	0	0	VR09	1	2	1	3	0.693147181	1.098612289	0.693147181	1.386294361	70	162	150	186	4.262679877	5.093750201	5.017279837	5.231108617	40	-0.893146916	109	0.721481591	225	0.967828443	100	0.920598928	0	-0.602250805	0	-0.483575717	4	1.301696203	-11	-0.198947885	143	1.315715944	-20	1.37830199	10	1.939626441	-1	-1.842522504
9/14/2020	2020	9	14	20200914	1	0	0	0	0	0	0	0	0	VR09	0	1	0	4	0	0.693147181	0	1.609437912	103	150	134	160	4.644390899	5.017279837	4.905274778	5.081404365	20	-1.584295471	95	0.463662739	285	1.818162904	115	1.2420815	0	-0.602250805	0	-0.483575717	2	1.214098463	-11	-0.198947885	118	0.99001233	-43	0.182797211	-34	-0.209901426	6	-0.639444304
9/15/2020	2020	9	15	20200915	2	0	0	0	0	0	0	0	0	VR09	7	1	3	13	2.079441542	0.693147181	1.386294361	2.63905733	113	134	186	204	4.736198448	4.905274778	5.231108617	5.323009979	30	-1.238721193	123	0.979300443	314	2.229157894	113	1.199217157	0	-0.602250805	0	-0.483575717	-1	1.082701853	-7	0.144764459	153	1.44599739	-44	0.130818742	-35	-0.258754332	6	-0.639444304
9/16/2020	2020	9	16	20200916	3	0	0	0	0	0	0	0	0	VR09	1	0	4	6	0.693147181	0	1.609437912	1.945910149	115	186	160	223	4.753590191	5.231108617	5.081404365	5.411646052	60	-0.201998361	133	1.163456765	235	1.109550853	75	0.384794642	0	-0.602250805	0	-0.483575717	-4	0.951305243	-12	-0.284875971	98	0.729449439	-42	0.234775679	-32	-0.112195614	6	-0.639444304
9/17/2020	2020	9	17	20200917	4	0	0	0	0	0	0	0	0	VR09	0	3	13	0	0	1.386294361	2.63905733	0	177	160	204	236	5.18178355	5.081404365	5.323009979	5.468060141	60	-0.201998361	79	0.169012623	190	0.471800007	112	1.177784986	0	-0.602250805	0	-0.483575717	-15	0.469517674	-12	-0.284875971	73	0.403745826	-47	-0.025116664	-34	-0.209901426	8	-0.295707675
9/18/2020	2020	9	18	20200918	5	1	0	0	0	0	0	0	0	VR09	0	4	6	0	0	1.609437912	1.945910149	0	162	204	223	219	5.093750201	5.323009979	5.411646052	5.393627546	60	-0.201998361	74	0.076934461	213	0.79776155	114	1.220649329	0	-0.602250805	0	-0.483575717	-12	0.600914284	-12	-0.284875971	83	0.534027271	-36	0.546646491	-29	0.034363104	5	-0.811312618
9/19/2020	2020	9	19	20200919	6	0	1	0	0	0	0	0	0	VR09	0	13	0	2	0	2.63905733	0	1.098612289	150	223	236	233	5.017279837	5.411646052	5.468060141	5.455321115	40	-0.893146916	73	0.058518829	233	1.081206371	114	1.220649329	0	-0.602250805	0	-0.483575717	-13	0.557115414	-14	-0.456732143	89	0.612196138	-29	0.910495772	2	1.548803192	0	-1.67065419
9/20/2020	2020	9	20	20200920	7	0	0	1	0	0	0	0	0	VR09	2	6	0	0	1.098612289	1.945910149	0	0	134	236	219	246	4.905274778	5.468060141	5.393627546	5.509388337	40	-0.893146916	75	0.095350093	228	1.010345166	114	1.220649329	0	-0.602250805	0	-0.483575717	4	1.301696203	-10	-0.113019799	134	1.198462643	-17	1.534237397	8	1.841920629	-1	-1.842522504
9/21/2020	2020	9	21	20200921	1	0	0	0	0	0	0	0	0	VR09	0	0	2	0	0	0	1.098612289	0	186	219	233	225	5.231108617	5.393627546	5.455321115	5.420534999	30	-1.238721193	77	0.132181358	253	1.364651191	114	1.220649329	0	-0.602250805	0	-0.483575717	0	1.126500723	-11	-0.198947885	87	0.586139849	-45	0.078840273	-35	-0.258754332	7	-0.467575989
9/22/2020	2020	9	22	20200922	2	0	0	0	0	0	0	0	0	VR09	7	0	0	26	2.079441542	0	0	3.295836866	160	233	246	314	5.081404365	5.455321115	5.509388337	5.752572639	20	-1.584295471	52	-0.328209449	236	1.123723094	112	1.177784986	0	-0.602250805	0	-0.483575717	-3	0.995104113	-6	0.230692545	101	0.768533873	-45	0.078840273	-34	-0.209901426	7	-0.467575989
9/23/2020	2020	9	23	20200923	3	0	0	0	0	0	0	0	0	VR09	2	2	0	0	1.098612289	1.098612289	0	0	204	246	225	288	5.323009979	5.509388337	5.420534999	5.666426688	70	0.143575916	95	0.463662739	218	0.868622755	29	-0.601085245	37	0.629955394	80	1.308768886	-9	0.732310893	-10	-0.113019799	38	-0.052239234	-45	0.078840273	-30	-0.014489802	8	-0.295707675
9/24/2020	2020	9	24	20200924	4	0	0	0	0	0	0	0	0	VR09	1	0	26	0	0.693147181	0	3.295836866	0	223	225	314	337	5.411646052	5.420534999	5.752572639	5.823045895	70	0.143575916	115	0.831975384	175	0.259216391	62	0.106176413	40	0.729864004	67	1.017512888	-19	0.294322194	-9	-0.027091713	17	-0.325830269	-49	-0.129073601	-33	-0.16104852	10	0.048028954
9/25/2020	2020	9	25	20200925	5	1	0	0	0	0	0	0	0	VR09	1	0	0	0	0.693147181	0	0	0	236	314	288	410	5.468060141	5.752572639	5.666426688	6.018593214	70	0.143575916	88	0.334753313	135	-0.30767325	47	-0.215306159	18	-0.002799141	44	0.502213814	-16	0.425718804	-10	-0.113019799	12	-0.390970992	-40	0.338732617	-28	0.08321601	7	-0.467575989
9/26/2020	2020	9	26	20200926	6	0	1	0	0	0	0	0	0	VR09	0	26	0	0	0	3.295836866	0	0	219	288	337	333	5.393627546	5.666426688	5.823045895	5.811140993	60	-0.201998361	91	0.39000021	162	0.074977258	72	0.320498128	64	1.52913289	110	1.980898112	-11	0.644713153	-8	0.058836373	25	-0.221605113	-37	0.494668023	3	1.597656098	2	-1.326917561
9/27/2020	2020	9	27	20200927	7	0	0	1	0	0	0	0	0	VR09	3	0	0	2	1.386294361	0	0	1.098612289	233	337	410	326	5.455321115	5.823045895	6.018593214	5.789960171	80	0.489150193	129	1.089794236	163	0.089149499	13	-0.943999988	26	0.263623821	34	0.278170739	-8	0.776109763	-11	-0.198947885	32	-0.130408101	-32	0.754560366	5	1.69536191	2	-1.326917561
9/28/2020	2020	9	28	20200928	1	0	0	0	0	0	0	0	0	VR09	4	0	0	1	1.609437912	0	0	0.693147181	246	410	333	461	5.509388337	6.018593214	5.811140993	6.135564891	30	-1.238721193	121	0.942469178	137	-0.279328768	0	-1.222618217	36	0.596652523	28	0.143744894	-10	0.688512023	-13	-0.370804057	4	-0.495196149	-49	-0.129073601	-32	-0.112195614	10	0.048028954
9/29/2020	2020	9	29	20200929	2	0	0	0	0	0	0	0	0	VR09	13	0	2	31	2.63905733	0	1.098612289	3.465735903	225	333	326	503	5.420534999	5.811140993	5.789960171	6.222576268	30	-1.238721193	121	0.942469178	193	0.51431673	35	-0.472492216	60	1.395921409	28	0.143744894	-10	0.688512023	-4	0.402548717	42	-0.000126656	-52	-0.285009007	-34	-0.209901426	10	0.048028954
9/30/2020	2020	9	30	20200930	3	0	0	0	0	0	0	0	0	VR09	6	0	1	3	1.945910149	0	0.693147181	1.386294361	314	326	461	514	5.752572639	5.789960171	6.135564891	6.244166901	30	-1.238721193	120	0.924053546	184	0.38676656	22	-0.751110445	12	-0.202616362	17	-0.102702489	-12	0.600914284	-10	-0.113019799	28	-0.182520679	-51	-0.233030539	-34	-0.209901426	10	0.048028954
10/1/2020	2020	10	1	20201001	4	0	0	0	0	0	0	0	0	VR09	0	2	31	4	0	1.098612289	3.465735903	1.609437912	288	461	503	616	5.666426688	6.135564891	6.222576268	6.424869024	50	-0.547572639	90	0.371584578	156	-0.010056188	5	-1.11545736	60	1.395921409	76	1.219151656	-28	-0.099867636	-14	-0.456732143	-14	-0.729702751	-56	-0.492922882	-36	-0.307607238	14	0.735502211
10/2/2020	2020	10	2	20201002	5	1	0	0	0	0	0	0	0	VR09	0	1	3	4	0	0.693147181	1.386294361	1.609437912	337	503	514	615	5.823045895	6.222576268	6.244166901	6.423246964	60	-0.201998361	80	0.187428255	160	0.046632776	5	-1.11545736	4	-0.469039324	1	-0.46117141	-18	0.338121064	-6	0.230692545	27	-0.195548824	-45	0.078840273	-30	-0.014489802	9	-0.123839361
10/3/2020	2020	10	3	20201003	6	0	1	0	0	0	0	0	0	VR09	2	31	4	2	1.098612289	3.465735903	1.609437912	1.098612289	410	514	616	558	6.018593214	6.244166901	6.424869024	6.326149473	50	-0.547572639	99	0.537325268	147	-0.137606357	2	-1.179753874	42	0.796469745	66	0.99510858	-23	0.119126714	-12	-0.284875971	-12	-0.703646462	-44	0.130818742	-1	1.402244474	6	-0.639444304
10/4/2020	2020	10	4	20201004	7	0	0	1	0	0	0	0	0	VR09	0	3	4	1	0	1.386294361	1.609437912	0.693147181	333	616	615	619	5.811140993	6.424869024	6.423246964	6.429719478	80	0.489150193	105	0.647819062	148	-0.123434116	36	-0.451060045	26	0.263623821	17	-0.102702489	-14	0.513316544	-12	-0.284875971	34	-0.104351812	-36	0.546646491	3	1.597656098	4	-0.983180933
10/5/2020	2020	10	5	20201005	1	0	0	0	0	0	0	0	0	VR09	0	4	2	10	0	1.609437912	1.098612289	2.397895273	326	615	558	835	5.789960171	6.423246964	6.326149473	6.728628613	70	0.143575916	102	0.592572165	144	-0.180123081	6	-1.094025189	43	0.829772615	58	0.81587412	-16	0.425718804	-15	-0.542660229	1	-0.534280582	-53	-0.336987476	-38	-0.40531305	12	0.391765582
10/6/2020	2020	10	6	20201006	2	0	0	0	0	0	0	0	0	VR09	26	4	1	23	3.295836866	1.609437912	0.693147181	3.17805383	461	558	619	499	6.135564891	6.326149473	6.429719478	6.214608098	60	-0.201998361	112	0.776728488	148	-0.123434116	19	-0.81540696	47	0.962984096	87	1.465599039	-19	0.294322194	-10	-0.113019799	5	-0.482168004	-56	-0.492922882	-38	-0.40531305	13	0.563633897
10/7/2020	2020	10	7	20201007	3	0	0	0	0	0	0	0	0	VR09	0	2	10	11	0	1.098612289	2.397895273	2.48490665	503	619	835	856	6.222576268	6.429719478	6.728628613	6.753437919	50	-0.547572639	107	0.684650326	150	-0.095089634	17	-0.858271303	29	0.363532432	41	0.435000892	-15	0.469517674	-12	-0.284875971	12	-0.390970992	-53	-0.336987476	-34	-0.209901426	11	0.219897268
10/8/2020	2020	10	8	20201008	4	0	0	0	0	0	0	0	0	VR09	0	1	23	5	0	0.693147181	3.17805383	1.791759469	514	835	499	769	6.244166901	6.728628613	6.214608098	6.646390515	80	0.489150193	108	0.703065958	159	0.032460535	0	-1.222618217	94	2.528218997	134	2.518601493	-32	-0.275063116	-17	-0.714516401	-20	-0.807871618	-58	-0.59687982	-38	-0.40531305	14	0.735502211
10/9/2020	2020	10	9	20201009	5	1	0	0	0	0	0	0	0	VR09	0	10	11	11	0	2.397895273	2.48490665	2.48490665	616	499	856	753	6.424869024	6.214608098	6.753437919	6.625392368	40	-0.893146916	82	0.224259519	153	-0.052572911	34	-0.493924388	20	0.0638066	52	0.681448275	-20	0.250523324	-7	0.144764459	25	-0.221605113	-46	0.026861805	-30	-0.014489802	10	0.048028954
10/10/2020	2020	10	10	20201010	6	0	1	0	0	0	0	0	0	VR09	0	23	5	9	0	3.17805383	1.791759469	2.302585093	615	856	769	809	6.423246964	6.753437919	6.646390515	6.697034248	50	-0.547572639	51	-0.346625081	129	-0.392706696	46	-0.23673833	47	0.962984096	99	1.734450729	-24	0.075327844	-14	-0.456732143	-9	-0.664562028	-45	0.078840273	-1	1.402244474	6	-0.639444304
10/11/2020	2020	10	11	20201011	7	0	0	1	0	0	0	0	0	VR09	2	11	11	13	1.098612289	2.48490665	2.48490665	2.63905733	558	769	753	869	6.326149473	6.646390515	6.625392368	6.768493212	30	-1.238721193	51	-0.346625081	137	-0.279328768	62	0.106176413	9	-0.302524973	44	0.502213814	-19	0.294322194	-12	-0.284875971	22	-0.260689547	-39	0.390711085	1	1.499950286	5	-0.811312618
10/12/2020	2020	10	12	20201012	1	0	0	0	0	0	0	0	0	VR09	1	5	9	2	0.693147181	1.791759469	2.302585093	1.098612289	619	753	809	634	6.429719478	6.625392368	6.697034248	6.453624999	30	-1.238721193	43	-0.493950139	145	-0.16595084	44	-0.279602673	0	-0.602250805	-1	-0.505980025	-10	0.688512023	-12	-0.284875971	24	-0.234633258	-53	-0.336987476	-37	-0.356460144	12	0.391765582
10/13/2020	2020	10	13	20201013	2	0	0	0	0	0	0	0	0	VR09	31	11	13	22	3.465735903	2.48490665	2.63905733	3.135494216	835	809	869	717	6.728628613	6.697034248	6.768493212	6.576469569	50	-0.547572639	66	-0.070390597	128	-0.406878937	74	0.363362471	0	-0.602250805	0	-0.483575717	-10	0.688512023	-5	0.316620631	39	-0.039211089	-55	-0.440944414	-38	-0.40531305	13	0.563633897
10/14/2020	2020	10	14	20201014	3	0	0	0	0	0	0	0	0	VR09	3	9	2	7	1.386294361	2.302585093	1.098612289	2.079441542	499	869	634	886	6.214608098	6.768493212	6.453624999	6.787844982	60	-0.201998361	60	-0.180884391	123	-0.477740142	21	-0.772542617	0	-0.602250805	0	-0.483575717	-13	0.557115414	-11	-0.198947885	29	-0.169492535	-55	-0.440944414	-34	-0.209901426	12	0.391765582
10/15/2020	2020	10	15	20201015	4	0	0	0	0	0	1	0	0	VR09	4	13	22	7	1.609437912	2.63905733	3.135494216	2.079441542	856	634	717	927	6.753437919	6.453624999	6.576469569	6.833031733	50	-0.547572639	59	-0.199300023	115	-0.59111807	11	-0.986864331	0	-0.602250805	0	-0.483575717	-34	-0.362660856	-8	0.058836373	15	-0.351886559	-61	-0.752815226	-39	-0.454165956	16	1.07923884
10/16/2020	2020	10	16	20201016	5	1	0	0	0	0	1	0	0	VR09	4	2	7	3	1.609437912	1.098612289	2.079441542	1.386294361	769	717	886	827	6.646390515	6.576469569	6.787844982	6.719013154	40	-0.893146916	46	-0.438703242	122	-0.491912383	58	0.020447727	0	-0.602250805	0	-0.483575717	-32	-0.275063116	-7	0.144764459	35	-0.091323667	-51	-0.233030539	-33	-0.16104852	12	0.391765582
10/17/2020	2020	10	17	20201017	6	0	1	0	0	0	1	0	0	VR09	2	22	7	10	1.098612289	3.135494216	2.079441542	2.397895273	753	886	927	1062	6.625392368	6.787844982	6.833031733	6.968850378	20	-1.584295471	20	-0.917509681	125	-0.44939566	28	-0.622517417	0	-0.602250805	-1	-0.505980025	-34	-0.362660856	-10	-0.113019799	19	-0.29977398	-51	-0.233030539	-7	1.109127038	8	-0.295707675
10/18/2020	2020	10	18	20201018	7	0	0	1	0	0	1	0	0	VR09	1	7	3	13	0.693147181	2.079441542	1.386294361	2.63905733	809	927	827	850	6.697034248	6.833031733	6.719013154	6.746412129	20	-1.584295471	20	-0.917509681	134	-0.321845491	27	-0.643949588	0	-0.602250805	0	-0.483575717	-33	-0.318861986	-16	-0.628588315	61	0.247408091	-41	0.286754148	-5	1.20683285	5	-0.811312618
10/19/2020	2020	10	19	20201019	1	0	0	0	0	0	1	0	0	VR09	10	7	10	8	2.397895273	2.079441542	2.397895273	2.197224577	869	827	1062	827	6.768493212	6.719013154	6.968850378	6.719013154	30	-1.238721193	70	0.003271932	132	-0.350189973	8	-1.051160846	4	-0.469039324	2	-0.438767102	-17	0.381919934	-13	-0.370804057	35	-0.091323667	-60	-0.700836757	-52	-1.089253735	14	0.735502211
10/20/2020	2020	10	20	20201020	2	0	0	0	0	0	1	0	0	VR09	23	3	13	19	3.17805383	1.386294361	2.63905733	2.995732274	634	1062	850	574	6.453624999	6.968850378	6.746412129	6.354370041	50	-0.547572639	78	0.15059699	144	-0.180123081	0	-1.222618217	12	-0.202616362	3	-0.416362795	-21	0.206724454	-7	0.144764459	25	-0.221605113	-62	-0.804793694	-52	-1.089253735	16	1.07923884
10/21/2020	2020	10	21	20201021	3	0	0	0	0	0	1	0	0	VR09	11	10	8	7	2.48490665	2.397895273	2.197224577	2.079441542	717	850	827	1078	6.576469569	6.746412129	6.719013154	6.983789965	90	0.834724471	125	1.016131707	203	0.65603914	11	-0.986864331	95	2.561521867	86	1.443194731	-25	0.031528974	-15	-0.542660229	12	-0.390970992	-60	-0.700836757	-48	-0.893842111	14	0.735502211
10/22/2020	2020	10	22	20201022	4	0	0	0	0	0	1	0	0	VR09	5	13	19	10	1.791759469	2.63905733	2.995732274	2.397895273	886	827	574	1086	6.787844982	6.719013154	6.354370041	6.991176887	50	-0.547572639	107	0.684650326	161	0.060805017	48	-0.193873987	5	-0.435736454	5	-0.37155418	-28	-0.099867636	-8	0.058836373	38	-0.052239234	-62	-0.804793694	-50	-0.991547923	16	1.07923884
10/23/2020	2020	10	23	20201023	5	1	0	0	0	0	1	0	0	VR09	11	8	7	9	2.48490665	2.197224577	2.079441542	2.302585093	927	574	1078	722	6.833031733	6.354370041	6.983789965	6.583409222	50	-0.547572639	62	-0.144053126	159	0.032460535	28	-0.622517417	0	-0.602250805	-1	-0.505980025	-28	-0.099867636	-8	0.058836373	43	0.012901489	-54	-0.388965945	-46	-0.796136299	13	0.563633897
10/24/2020	2020	10	24	20201024	6	0	1	0	0	0	1	0	0	VR09	9	19	10	6	2.302585093	2.995732274	2.397895273	1.945910149	827	1078	1086	619	6.719013154	6.983789965	6.991176887	6.429719478	80	0.489150193	117	0.868806649	162	0.074977258	6	-1.094025189	6	-0.402433584	2	-0.438767102	-33	-0.318861986	-10	-0.113019799	7	-0.456111715	-51	-0.233030539	-5	1.20683285	7	-0.467575989
10/25/2020	2020	10	25	20201025	7	0	0	1	0	0	1	0	0	VR09	13	7	9	13	2.63905733	2.079441542	2.302585093	2.63905733	1062	1086	722	631	6.968850378	6.991176887	6.583409222	6.448889394	80	0.489150193	100	0.5557409	159	0.032460535	3	-1.158321703	14	-0.136010622	41	0.435000892	-32	-0.275063116	-13	-0.370804057	22	-0.260689547	-44	0.130818742	-4	1.255685756	5	-0.811312618
10/26/2020	2020	10	26	20201026	1	0	0	0	0	0	1	0	0	VR09	2	10	6	7	1.098612289	2.397895273	1.945910149	2.079441542	850	722	619	511	6.746412129	6.583409222	6.429719478	6.238324625	60	-0.201998361	86	0.297922048	127	-0.421051178	45	-0.258170502	3	-0.502342194	1	-0.46117141	-20	0.250523324	-12	-0.284875971	15	-0.351886559	-56	-0.492922882	-38	-0.40531305	13	0.563633897
10/27/2020	2020	10	27	20201027	2	0	0	0	0	0	1	0	0	VR09	22	9	13	13	3.135494216	2.302585093	2.63905733	2.63905733	827	619	631	617	6.719013154	6.429719478	6.448889394	6.426488457	70	0.143575916	75	0.095350093	120	-0.520256865	9	-1.029728674	24	0.197018081	18	-0.080298182	-24	0.075327844	-5	0.316620631	11	-0.403999137	-59	-0.648858288	-38	-0.40531305	14	0.735502211
10/28/2020	2020	10	28	20201028	3	0	0	0	0	0	1	0	0	VR09	7	6	7	5	2.079441542	1.945910149	2.079441542	1.791759469	574	631	511	509	6.354370041	6.448889394	6.238324625	6.234410726	70	0.143575916	83	0.242675152	130	-0.378534455	15	-0.901135645	77	1.962070203	116	2.115323958	-29	-0.143666506	-13	-0.370804057	-11	-0.690618317	-58	-0.59687982	-33	-0.16104852	13	0.563633897
10/29/2020	2020	10	29	20201029	4	0	0	0	0	0	1	0	0	VR09	7	13	13	5	2.079441542	2.63905733	2.63905733	1.791759469	1078	511	617	502	6.983789965	6.238324625	6.426488457	6.22059017	60	-0.201998361	78	0.15059699	137	-0.279328768	24	-0.708246102	77	1.962070203	76	1.219151656	-35	-0.406459726	-9	-0.027091713	-11	-0.690618317	-60	-0.700836757	-36	-0.307607238	15	0.907370525
10/30/2020	2020	10	30	20201030	5	1	0	0	0	0	1	0	0	VR09	3	7	5	5	1.386294361	2.079441542	1.791759469	1.791759469	1086	617	509	436	6.991176887	6.426488457	6.234410726	6.079933195	70	0.143575916	133	1.163456765	157	0.004116053	2	-1.179753874	50	1.062892707	26	0.098936279	-34	-0.362660856	-8	0.058836373	-1	-0.560336871	-51	-0.233030539	-30	-0.014489802	13	0.563633897
10/31/2020	2020	10	31	20201031	6	0	1	0	0	0	1	0	0	VR09	10	13	5	5	2.397895273	2.63905733	1.791759469	1.791759469	722	509	502	461	6.583409222	6.234410726	6.22059017	6.135564891	70	0.143575916	109	0.721481591	155	-0.024228429	17	-0.858271303	22	0.13041234	27	0.121340586	-30	-0.187465376	-7	0.144764459	20	-0.286745836	-48	-0.077095133	-2	1.353391568	7	-0.467575989
11/1/2020	2020	11	1	20201101	7	0	0	1	0	0	1	0	0	VR09	13	5	5	11	2.63905733	1.791759469	1.791759469	2.48490665	619	502	436	310	6.429719478	6.22059017	6.079933195	5.739792912	70	0.143575916	105	0.647819062	176	0.273388632	9	-1.029728674	30	0.396835302	38	0.367787969	-37	-0.494057466	-16	-0.628588315	11	-0.403999137	-46	0.026861805	-4	1.255685756	6	-0.639444304
11/2/2020	2020	11	2	20201102	1	0	0	0	0	0	1	0	0	VR09	8	5	5	3	2.197224577	1.791759469	1.791759469	1.386294361	631	436	461	398	6.448889394	6.079933195	6.135564891	5.988961417	90	0.834724471	106	0.666234694	193	0.51431673	8	-1.051160846	20	0.0638066	20	-0.035489567	-25	0.031528974	-16	-0.628588315	-2	-0.573365016	-57	-0.544901351	-36	-0.307607238	13	0.563633897
11/3/2020	2020	11	3	20201103	2	0	0	0	0	0	1	0	0	VR09	19	5	11	11	2.995732274	1.791759469	2.48490665	2.48490665	511	461	310	418	6.238324625	6.135564891	5.739792912	6.03787092	90	0.834724471	66	-0.070390597	129	-0.392706696	52	-0.108145302	6	-0.402433584	6	-0.349149872	-24	0.075327844	-7	0.144764459	15	-0.351886559	-59	-0.648858288	-37	-0.356460144	14	0.735502211
11/4/2020	2020	11	4	20201104	3	0	0	0	0	0	1	0	0	VR09	7	5	3	10	2.079441542	1.791759469	1.386294361	2.397895273	617	310	398	506	6.426488457	5.739792912	5.988961417	6.228511004	30	-1.238721193	9	-1.120081636	128	-0.406878937	80	0.491955499	0	-0.602250805	0	-0.483575717	-24	0.075327844	-11	-0.198947885	32	-0.130408101	-57	-0.544901351	-33	-0.16104852	13	0.563633897
11/5/2020	2020	11	5	20201105	4	0	0	0	0	0	1	0	0	VR09	10	11	11	7	2.397895273	2.48490665	2.48490665	2.079441542	509	398	418	513	6.234410726	5.988961417	6.03787092	6.242223265	30	-1.238721193	6	-1.175328533	128	-0.406878937	46	-0.23673833	0	-0.602250805	0	-0.483575717	-36	-0.450258596	-9	-0.027091713	10	-0.417027281	-62	-0.804793694	-36	-0.307607238	15	0.907370525
11/6/2020	2020	11	6	20201106	5	1	0	0	0	0	1	0	0	VR09	9	3	10	6	2.302585093	1.386294361	2.397895273	1.945910149	502	418	506	428	6.22059017	6.03787092	6.228511004	6.061456919	40	-0.893146916	46	-0.438703242	124	-0.463567901	65	0.170472927	0	-0.602250805	0	-0.483575717	-33	-0.318861986	-7	0.144764459	22	-0.260689547	-53	-0.336987476	-30	-0.014489802	13	0.563633897
11/7/2020	2020	11	7	20201107	6	0	1	0	0	0	1	0	0	VR09	6	11	7	7	1.945910149	2.48490665	2.079441542	2.079441542	436	506	513	403	6.079933195	6.228511004	6.242223265	6.001414878	30	-1.238721193	35	-0.641275197	126	-0.435223419	75	0.384794642	0	-0.602250805	0	-0.483575717	-32	-0.275063116	-8	0.058836373	29	-0.169492535	-52	-0.285009007	-3	1.304538662	8	-0.295707675
11/8/2020	2020	11	8	20201108	7	0	0	1	0	0	1	0	0	VR09	13	10	6	6	2.63905733	2.397895273	1.945910149	1.945910149	461	513	428	360	6.135564891	6.242223265	6.061456919	5.888877958	20	-1.584295471	18	-0.954340946	132	-0.350189973	15	-0.901135645	0	-0.602250805	-1	-0.505980025	-34	-0.362660856	-13	-0.370804057	59	0.221351802	-46	0.026861805	-3	1.304538662	5	-0.811312618
11/9/2020	2020	11	9	20201109	1	0	0	0	0	0	1	0	0	VR09	7	7	7	5	2.079441542	2.079441542	2.079441542	1.791759469	310	428	403	315	5.739792912	6.061456919	6.001414878	5.755742214	30	-1.238721193	85	0.279506416	169	0.174182945	49	-0.172441816	0	-0.602250805	0	-0.483575717	-23	0.119126714	-13	-0.370804057	27	-0.195548824	-58	-0.59687982	-36	-0.307607238	14	0.735502211
11/10/2020	2020	11	10	20201110	2	0	0	0	0	0	1	0	0	VR09	13	6	6	16	2.63905733	1.945910149	1.945910149	2.833213344	398	403	360	347	5.988961417	6.001414878	5.888877958	5.85220248	20	-1.584295471	88	0.334753313	164	0.10332174	43	-0.301034845	0	-0.602250805	-1	-0.505980025	-24	0.075327844	-5	0.316620631	32	-0.130408101	-59	-0.648858288	-37	-0.356460144	14	0.735502211
11/11/2020	2020	11	11	20201111	3	0	0	0	0	0	1	0	0	VR09	5	7	5	6	1.791759469	2.079441542	1.791759469	1.945910149	418	360	315	558	6.03787092	5.888877958	5.755742214	6.326149473	40	-0.893146916	102	0.592572165	130	-0.378534455	2	-1.179753874	0	-0.602250805	0	-0.483575717	-25	0.031528974	-8	0.058836373	17	-0.325830269	-57	-0.544901351	-32	-0.112195614	13	0.563633897
11/12/2020	2020	11	12	20201112	4	0	0	0	0	0	1	0	0	VR09	5	6	16	6	1.791759469	1.945910149	2.833213344	1.945910149	506	315	347	567	6.228511004	5.755742214	5.85220248	6.342121419	50	-0.547572639	66	-0.070390597	132	-0.350189973	25	-0.686813931	21	0.09710947	124	2.294558418	-37	-0.494057466	-10	-0.113019799	-9	-0.664562028	-61	-0.752815226	-36	-0.307607238	16	1.07923884
11/13/2020	2020	11	13	20201113	5	1	0	0	0	0	1	0	0	VR09	5	5	6	2	1.791759469	1.791759469	1.945910149	1.098612289	513	347	558	372	6.242223265	5.85220248	6.326149473	5.92157842	40	-0.893146916	49	-0.383456346	129	-0.392706696	14	-0.922567817	3	-0.502342194	2	-0.438767102	-34	-0.362660856	-6	0.230692545	2	-0.521252438	-51	-0.233030539	-29	0.034363104	13	0.563633897
11/14/2020	2020	11	14	20201114	6	0	1	0	0	0	1	0	0	VR09	5	16	6	8	1.791759469	2.833213344	1.945910149	2.197224577	428	558	567	469	6.061456919	6.326149473	6.342121419	6.152732695	60	-0.201998361	83	0.242675152	147	-0.137606357	14	-0.922567817	19	0.030503729	15	-0.147511104	-34	-0.362660856	-6	0.230692545	-5	-0.61244945	-52	-0.285009007	-5	1.20683285	8	-0.295707675
11/15/2020	2020	11	15	20201115	7	0	0	1	0	0	1	0	0	VR09	11	6	2	3	2.48490665	1.945910149	1.098612289	1.386294361	403	567	372	352	6.001414878	6.342121419	5.92157842	5.866468057	100	1.180298748	98	0.518909636	156	-0.010056188	15	-0.901135645	49	1.029589837	77	1.241555963	-44	-0.800649556	-20	-0.972300659	-14	-0.729702751	-49	-0.129073601	-7	1.109127038	7	-0.467575989
11/16/2020	2020	11	16	20201116	1	0	0	0	0	0	1	0	0	VR09	3	6	8	9	1.386294361	1.945910149	2.197224577	2.302585093	360	372	469	288	5.888877958	5.92157842	6.152732695	5.666426688	70	0.143575916	89	0.353168945	123	-0.477740142	13	-0.943999988	27	0.296926691	23	0.031723356	-28	-0.099867636	-17	-0.714516401	-17	-0.768787184	-58	-0.59687982	-35	-0.258754332	14	0.735502211
11/17/2020	2020	11	17	20201117	2	0	0	0	0	0	1	0	0	VR09	11	2	3	10	2.48490665	1.098612289	1.386294361	2.397895273	315	469	352	377	5.755742214	6.152732695	5.866468057	5.934894196	60	-0.201998361	106	0.666234694	129	-0.392706696	3	-1.158321703	7	-0.369130713	1	-0.46117141	-26	-0.012269896	-6	0.230692545	5	-0.482168004	-59	-0.648858288	-35	-0.258754332	14	0.735502211
11/18/2020	2020	11	18	20201118	3	0	0	0	0	0	1	0	0	VR09	10	8	9	8	2.397895273	2.197224577	2.302585093	2.197224577	347	352	288	463	5.85220248	5.866468057	5.666426688	6.139884552	80	0.489150193	109	0.721481591	149	-0.109261875	70	0.277633785	7	-0.369130713	3	-0.416362795	-22	0.162925584	-7	0.144764459	44	0.025929633	-54	-0.388965945	-30	-0.014489802	12	0.391765582
11/19/2020	2020	11	19	20201119	4	0	0	0	0	0	1	0	0	VR09	7	3	10	8	2.079441542	1.386294361	2.397895273	2.197224577	558	288	377	472	6.326149473	5.666426688	5.934894196	6.159095388	60	-0.201998361	37	-0.604443933	117	-0.562773588	23	-0.729678274	23	0.16371521	70	1.084725811	-36	-0.450258596	-11	-0.198947885	-14	-0.729702751	-60	-0.700836757	-34	-0.209901426	15	0.907370525
11/20/2020	2020	11	20	20201120	5	1	0	0	0	0	1	0	0	VR09	6	9	8	8	1.945910149	2.302585093	2.197224577	2.197224577	567	377	463	342	6.342121419	5.934894196	6.139884552	5.837730447	50	-0.547572639	35	-0.641275197	85	-1.016285301	10	-1.008296503	1	-0.568947935	1	-0.46117141	-30	-0.187465376	-4	0.402548717	4	-0.495196149	-49	-0.129073601	-27	0.132068916	12	0.391765582
11/21/2020	2020	11	21	20201121	6	0	1	0	0	0	1	0	0	VR09	7	10	8	5	2.079441542	2.397895273	2.197224577	1.791759469	372	463	472	429	5.92157842	6.139884552	6.159095388	6.063785209	70	0.143575916	55	-0.272962552	102	-0.775357204	0	-1.222618217	12	-0.202616362	3	-0.416362795	-31	-0.231264246	-6	0.230692545	-17	-0.768787184	-47	-0.025116664	-3	1.304538662	8	-0.295707675
11/22/2020	2020	11	22	20201122	7	0	0	1	0	0	1	0	0	VR09	6	8	8	10	1.945910149	2.197224577	2.197224577	2.397895273	469	472	342	384	6.152732695	6.159095388	5.837730447	5.953243334	50	-0.547572639	51	-0.346625081	116	-0.576945829	24	-0.708246102	41	0.763166875	32	0.233362124	-30	-0.187465376	-12	-0.284875971	32	-0.130408101	-36	0.546646491	-1	1.402244474	5	-0.811312618
11/23/2020	2020	11	23	20201123	1	0	0	0	0	0	1	0	0	VR09	5	8	5	5	1.791759469	2.197224577	1.791759469	1.791759469	352	342	429	335	5.866468057	5.837730447	6.063785209	5.81711116	30	-1.238721193	11	-1.083250372	106	-0.71866824	67	0.21333727	0	-0.602250805	0	-0.483575717	-19	0.294322194	-11	-0.198947885	18	-0.312802125	-56	-0.492922882	-34	-0.209901426	13	0.563633897
11/24/2020	2020	11	24	20201124	2	0	0	0	0	0	1	0	0	VR09	16	8	10	7	2.833213344	2.197224577	2.397895273	2.079441542	288	429	384	395	5.666426688	6.063785209	5.953243334	5.981414211	40	-0.893146916	51	-0.346625081	102	-0.775357204	20	-0.793974788	0	-0.602250805	0	-0.483575717	-20	0.250523324	-1	0.660332975	14	-0.364914703	-57	-0.544901351	-34	-0.209901426	13	0.563633897
11/25/2020	2020	11	25	20201125	3	0	0	0	0	0	1	0	0	VR09	6	5	5	7	1.945910149	1.791759469	1.791759469	2.079441542	377	384	335	429	5.934894196	5.953243334	5.81711116	6.063785209	50	-0.547572639	37	-0.604443933	92	-0.917079614	46	-0.23673833	0	-0.602250805	0	-0.483575717	-17	0.381919934	-5	0.316620631	17	-0.325830269	-55	-0.440944414	-30	-0.014489802	11	0.219897268
11/26/2020	2020	11	26	20201126	4	0	0	0	0	0	1	0	0	VR09	6	10	7	5	1.945910149	2.397895273	2.079441542	1.791759469	463	335	395	677	6.139884552	5.81711116	5.981414211	6.519147288	30	-1.238721193	74	0.076934461	98	-0.832046168	0	-1.222618217	86	2.261796035	53	0.703852582	-30	-0.187465376	-7	0.144764459	-15	-0.742730895	-59	-0.648858288	-33	-0.16104852	14	0.735502211
11/27/2020	2020	11	27	20201127	5	1	0	0	0	0	1	0	0	VR09	2	5	7	6	1.098612289	1.791759469	2.079441542	1.945910149	472	395	429	626	6.159095388	5.981414211	6.063785209	6.440946541	30	-1.238721193	35	-0.641275197	75	-1.158007711	0	-1.222618217	32	0.463441043	27	0.121340586	-24	0.075327844	-2	0.574404889	-5	-0.61244945	-48	-0.077095133	-27	0.132068916	11	0.219897268
11/28/2020	2020	11	28	20201128	6	0	1	0	0	0	1	0	0	VR09	8	7	5	5	2.197224577	2.079441542	1.791759469	1.791759469	342	429	677	579	5.837730447	6.063785209	6.519147288	6.363028104	40	-0.893146916	33	-0.678106462	56	-1.427280291	0	-1.222618217	0	-0.602250805	0	-0.483575717	-27	-0.056068766	-4	0.402548717	-10	-0.677590172	-48	-0.077095133	0	1.45109738	7	-0.467575989
11/29/2020	2020	11	29	20201129	7	0	0	1	0	0	1	0	0	VR09	3	7	6	10	1.386294361	2.079441542	1.945910149	2.397895273	429	677	626	508	6.063785209	6.519147288	6.440946541	6.232448017	40	-0.893146916	-36	-1.948785089	37	-1.69655287	28	-0.622517417	0	-0.602250805	0	-0.483575717	-27	-0.056068766	-11	-0.198947885	20	-0.286745836	-41	0.286754148	1	1.499950286	5	-0.811312618
11/30/2020	2020	11	30	20201130	1	0	0	0	0	0	1	0	0	VR09	9	5	5	11	2.302585093	1.791759469	1.791759469	2.48490665	384	626	579	570	5.953243334	6.440946541	6.363028104	6.34738921	60	-0.201998361	-42	-2.059278882	84	-1.030457542	0	-1.222618217	82	2.128584554	89	1.510407654	-21	0.206724454	-16	-0.628588315	-24	-0.859984196	-57	-0.544901351	-34	-0.209901426	13	0.563633897
12/1/2020	2020	12	1	20201201	2	0	0	0	0	0	1	0	1	VR09	10	6	10	6	2.397895273	1.945910149	2.397895273	1.945910149	335	579	508	647	5.81711116	6.363028104	6.232448017	6.473890696	70	0.143575916	64	-0.107221862	98	-0.832046168	3	-1.158321703	43	0.829772615	72	1.129534426	-21	0.206724454	-3	0.488476803	-2	-0.573365016	-57	-0.544901351	-34	-0.209901426	13	0.563633897
12/2/2020	2020	12	2	20201202	3	0	0	0	0	0	1	0	1	VR09	8	5	11	5	2.197224577	1.791759469	2.48490665	1.791759469	395	508	570	779	5.981414211	6.232448017	6.34738921	6.65929392	30	-1.238721193	52	-0.328209449	64	-1.313902363	0	-1.222618217	0	-0.602250805	-1	-0.505980025	-19	0.294322194	-6	0.230692545	2	-0.521252438	-56	-0.492922882	-29	0.034363104	12	0.391765582
12/3/2020	2020	12	3	20201203	4	0	0	0	0	0	1	0	1	VR09	8	10	6	8	2.197224577	2.397895273	1.945910149	2.197224577	429	570	647	782	6.063785209	6.34738921	6.473890696	6.663132696	70	0.143575916	46	-0.438703242	62	-1.342246845	0	-1.222618217	106	2.92785344	37	0.345383662	-31	-0.231264246	-8	0.058836373	-23	-0.846956052	-60	-0.700836757	-33	-0.16104852	15	0.907370525
12/4/2020	2020	12	4	20201204	5	1	0	0	0	0	1	1	1	VR09	8	11	5	10	2.197224577	2.48490665	1.791759469	2.397895273	677	647	779	809	6.519147288	6.473890696	6.65929392	6.697034248	80	0.489150193	-8	-1.433147385	80	-1.087146506	10	-1.008296503	24	0.197018081	12	-0.214724027	-27	-0.056068766	-2	0.574404889	-11	-0.690618317	-49	-0.129073601	-26	0.180921822	12	0.391765582
12/5/2020	2020	12	5	20201205	6	0	1	0	0	0	1	1	1	VR09	5	6	8	8	1.791759469	1.945910149	2.197224577	2.197224577	626	779	782	875	6.440946541	6.65929392	6.663132696	6.775366091	40	-0.893146916	-30	-1.838291295	56	-1.427280291	56	-0.022416616	0	-0.602250805	0	-0.483575717	-33	-0.318861986	-7	0.144764459	-16	-0.75575904	-51	-0.233030539	2	1.548803192	7	-0.467575989
