## Supplementary material for "Long lockdowns and rainy days: Modeling the interactive roles of weather, behavior, and restrictions in COVID-19 transmission in the Netherlands": Hospitalization Data (part 2 of 3)

Date	year	month	date	easydate	weekday	Friday	Saturday	Sunday	curfew	lockSTORE	lockHORECA	SPECIAL	FaceMask	Region	HOSP	HOSPm10	HOSPm12	HOSPm14	lnHOSP	lnHOSPm10	lnHOSPm12	lnHOSPm14	TotCases	TotCm5	TotCm6	TotCm8	lnTotCases	lnCm5	lnCm6	lnCm8	WindMax	StWindMax	TempLow	StTempLow	TempMax	StTempMax	SunHours	StSunHours	PrecDur	StPrecDur	PrecAmount	StPrecAmount	RetailMOB	StRetailMOB	GroceryMOB	StGroceryMOB	ParkMOB	StParkMOB	TransitMOB	StTransitMOB	WorkMOB	StWorkMOB	ResidentMOB	StResidentMOB
12/6/2020	2020	12	6	20201206	7	0	0	1	0	0	1	1	1	VR09	10	5	10	4	2.397895273	1.791759469	2.397895273	1.609437912	579	782	809	738	6.363028104	6.663132696	6.697034248	6.605297921	20	-1.584295471	-18	-1.617303708	42	-1.625691665	0	-1.222618217	0	-0.602250805	-1	-0.505980025	-35	-0.406459726	-17	-0.714516401	-2	-0.573365016	-43	0.182797211	0	1.45109738	5	-0.811312618
12/7/2020	2020	12	7	20201207	1	0	0	0	0	0	1	0	1	VR09	5	8	8	6	1.791759469	2.197224577	2.197224577	1.945910149	508	809	875	806	6.232448017	6.697034248	6.775366091	6.693323668	50	-0.547572639	19	-0.935925314	55	-1.441452532	2	-1.179753874	115	3.227579272	83	1.375981809	-23	0.119126714	-16	-0.628588315	-23	-0.846956052	-56	-0.492922882	-35	-0.258754332	13	0.563633897
12/8/2020	2020	12	8	20201208	2	0	0	0	0	0	1	0	1	VR09	7	10	4	9	2.079441542	2.397895273	1.609437912	2.302585093	570	875	738	1117	6.34738921	6.775366091	6.605297921	7.019296654	20	-1.584295471	-16	-1.580472443	48	-1.540658219	3	-1.158321703	0	-0.602250805	0	-0.483575717	-22	0.162925584	-6	0.230692545	1	-0.534280582	-58	-0.59687982	-33	-0.16104852	13	0.563633897
12/9/2020	2020	12	9	20201209	3	0	0	0	0	0	1	0	1	VR09	7	8	6	7	2.079441542	2.197224577	1.945910149	2.079441542	647	738	806	663	6.473890696	6.605297921	6.693323668	6.498282149	50	-0.547572639	-15	-1.562056811	31	-1.781586316	0	-1.222618217	0	-0.602250805	-1	-0.505980025	-24	0.075327844	-11	-0.198947885	-9	-0.664562028	-56	-0.492922882	-30	-0.014489802	12	0.391765582
12/10/2020	2020	12	10	20201210	4	0	0	0	0	0	1	0	1	VR09	5	4	9	6	1.791759469	1.609437912	2.302585093	1.945910149	779	806	1117	1164	6.65929392	6.693323668	7.019296654	7.060476366	40	-0.893146916	-5	-1.377900488	29	-1.809930799	31	-0.558220902	0	-0.602250805	0	-0.483575717	-32	-0.275063116	-9	-0.027091713	-10	-0.677590172	-59	-0.648858288	-33	-0.16104852	14	0.735502211
12/11/2020	2020	12	11	20201211	5	1	0	0	0	0	1	0	1	VR09	6	6	7	6	1.945910149	1.945910149	2.079441542	1.945910149	782	1117	663	1002	6.663132696	7.019296654	6.498282149	6.910750788	60	-0.201998361	-3	-1.341069224	44	-1.597347183	0	-1.222618217	54	1.196104188	13	-0.192319719	-34	-0.362660856	-10	-0.113019799	-22	-0.833927907	-51	-0.233030539	-27	0.132068916	12	0.391765582
12/12/2020	2020	12	12	20201212	6	0	1	0	0	0	1	0	1	VR09	5	9	6	6	1.791759469	2.302585093	1.945910149	1.945910149	809	663	1164	1094	6.697034248	6.498282149	7.060476366	6.998509642	30	-1.238721193	42	-0.512365772	89	-0.959596337	0	-1.222618217	31	0.430138172	12	-0.214724027	-33	-0.318861986	-8	0.058836373	-28	-0.912096774	-52	-0.285009007	-1	1.402244474	8	-0.295707675
12/13/2020	2020	12	13	20201213	7	0	0	1	0	0	1	0	1	VR09	10	7	6	4	2.397895273	2.079441542	1.945910149	1.609437912	875	1164	1002	932	6.775366091	7.060476366	6.910750788	6.838405201	60	-0.201998361	57	-0.236131287	79	-1.101318747	2	-1.179753874	23	0.16371521	13	-0.192319719	-31	-0.231264246	-11	-0.198947885	11	-0.403999137	-47	-0.025116664	0	1.45109738	5	-0.811312618
12/14/2020	2020	12	14	20201214	1	0	0	0	0	0	1	0	1	VR09	11	6	6	5	2.48490665	1.945910149	1.945910149	1.791759469	738	1002	1094	783	6.605297921	6.910750788	6.998509642	6.66440902	60	-0.201998361	65	-0.088806229	116	-0.576945829	8	-1.051160846	37	0.629955394	32	0.233362124	10	1.564489423	10	1.605541921	-4	-0.599421305	-55	-0.440944414	-34	-0.209901426	12	0.391765582
12/15/2020	2020	12	15	20201215	2	0	0	0	0	1	1	0	1	VR09	6	6	4	5	1.945910149	1.945910149	1.609437912	1.791759469	806	1094	932	817	6.693323668	6.998509642	6.838405201	6.706862337	40	-0.893146916	50	-0.365040713	104	-0.747012722	4	-1.136889531	14	-0.136010622	6	-0.349149872	-46	-0.888247296	-10	-0.113019799	-5	-0.61244945	-64	-0.908750632	-38	-0.40531305	16	1.07923884
12/16/2020	2020	12	16	20201216	3	0	0	0	0	1	1	0	1	VR09	5	6	5	6	1.791759469	1.945910149	1.791759469	1.945910149	1117	932	783	814	7.019296654	6.838405201	6.66440902	6.703188113	40	-0.893146916	46	-0.438703242	97	-0.846218409	61	0.084744242	9	-0.302524973	1	-0.46117141	-45	-0.844448426	-12	-0.284875971	17	-0.325830269	-66	-1.012707569	-44	-0.698430487	16	1.07923884
12/17/2020	2020	12	17	20201217	4	0	0	0	0	1	1	0	1	VR09	8	4	5	8	2.197224577	1.609437912	1.791759469	2.197224577	663	783	817	1051	6.498282149	6.66440902	6.706862337	6.958448393	60	-0.201998361	64	-0.107221862	103	-0.761184963	8	-1.051160846	59	1.362618539	42	0.457405199	-51	-1.107241646	-11	-0.198947885	-8	-0.651533883	-69	-1.168642975	-47	-0.844989205	20	1.766712097
12/18/2020	2020	12	18	20201218	5	1	0	0	0	1	1	0	1	VR09	10	5	6	11	2.397895273	1.791759469	1.945910149	2.48490665	1164	817	814	738	7.060476366	6.706862337	6.703188113	6.605297921	60	-0.201998361	56	-0.25454692	110	-0.661979275	53	-0.08671313	0	-0.602250805	0	-0.483575717	-49	-1.019643906	-8	0.058836373	11	-0.403999137	-62	-0.804793694	-43	-0.649577581	17	1.251107154
12/19/2020	2020	12	19	20201219	6	0	1	0	0	1	1	0	1	VR09	8	5	8	1	2.197224577	1.791759469	2.197224577	0.693147181	1002	814	1051	536	6.910750788	6.703188113	6.958448393	6.285998095	50	-0.547572639	51	-0.346625081	115	-0.59111807	23	-0.729678274	7	-0.369130713	3	-0.416362795	-56	-1.326235996	-12	-0.284875971	-18	-0.781815329	-62	-0.804793694	-12	0.864862507	11	0.219897268
12/20/2020	2020	12	20	20201220	7	0	0	1	0	1	1	0	1	VR09	4	6	11	17	1.609437912	1.945910149	2.48490665	2.890371758	1094	1051	738	563	6.998509642	6.958448393	6.605297921	6.335054251	60	-0.201998361	69	-0.0151437	99	-0.817873927	18	-0.836839131	0	-0.602250805	0	-0.483575717	-52	-1.151040516	-14	-0.456732143	23	-0.247661402	-56	-0.492922882	-8	1.060274132	7	-0.467575989
12/21/2020	2020	12	21	20201221	1	0	0	0	0	1	1	0	1	VR09	6	8	1	7	1.945910149	2.197224577	0.693147181	2.079441542	932	738	536	522	6.838405201	6.605297921	6.285998095	6.259581464	60	-0.201998361	43	-0.493950139	131	-0.364362214	0	-1.222618217	131	3.760425196	212	4.266137482	-39	-0.581655206	-7	0.144764459	-34	-0.990265642	-70	-1.220621444	-58	-1.382371172	19	1.594843783
12/22/2020	2020	12	22	20201222	2	0	0	0	0	1	1	0	1	VR09	9	11	17	13	2.302585093	2.48490665	2.890371758	2.63905733	783	536	563	681	6.66440902	6.285998095	6.335054251	6.525029658	80	0.489150193	86	0.297922048	131	-0.364362214	0	-1.222618217	58	1.329315669	56	0.771065505	-33	-0.318861986	17	2.207038523	11	-0.403999137	-70	-1.220621444	-58	-1.382371172	18	1.422975469
12/23/2020	2020	12	23	20201223	3	0	0	0	0	1	1	0	1	VR09	7	1	7	5	2.079441542	0.693147181	2.079441542	1.791759469	817	563	522	710	6.706862337	6.335054251	6.259581464	6.56667243	60	-0.201998361	86	0.297922048	123	-0.477740142	3	-1.158321703	105	2.89455057	167	3.257943642	-35	-0.406459726	14	1.949254265	-22	-0.833927907	-68	-1.116664506	-55	-1.235812453	17	1.251107154
12/24/2020	2020	12	24	20201224	4	0	0	0	0	1	1	1	1	VR09	6	17	13	5	1.945910149	2.890371758	2.63905733	1.791759469	814	522	681	608	6.703188113	6.259581464	6.525029658	6.411818268	70	0.143575916	32	-0.696522094	91	-0.931251855	7	-1.072593017	46	0.929681226	36	0.322979354	-42	-0.713051816	15	2.035182351	-13	-0.716674606	-70	-1.220621444	-64	-1.675488608	20	1.766712097
12/25/2020	2020	12	25	20201225	5	1	0	0	0	1	1	1	1	VR09	6	7	5	4	1.945910149	2.079441542	1.791759469	1.609437912	1051	681	710	649	6.958448393	6.525029658	6.56667243	6.476972363	30	-1.238721193	-11	-1.488394282	66	-1.285557881	60	0.06331207	0	-0.602250805	-1	-0.505980025	-83	-2.508805485	-79	-6.042057733	12	-0.390970992	-77	-1.584470725	-84	-2.652546729	22	2.110448726
12/26/2020	2020	12	26	20201226	6	0	1	0	0	1	1	1	1	VR09	6	13	5	10	1.945910149	2.63905733	1.791759469	2.397895273	738	710	608	426	6.605297921	6.56667243	6.411818268	6.056784013	90	0.834724471	25	-0.82543152	59	-1.384763568	3	-1.158321703	29	0.363532432	12	-0.214724027	-82	-2.465006615	-66	-4.924992615	-41	-1.081462654	-68	-1.116664506	-38	-0.40531305	9	-0.123839361
12/27/2020	2020	12	27	20201227	7	0	0	1	0	1	1	0	1	VR09	4	5	4	10	1.609437912	1.791759469	1.609437912	2.397895273	536	608	649	501	6.285998095	6.411818268	6.476972363	6.21860012	120	1.871447303	32	-0.696522094	59	-1.384763568	0	-1.222618217	151	4.4264826	130	2.428984263	-68	-1.851822435	-37	-2.433078121	-63	-1.368081834	-62	-0.804793694	-18	0.571745071	7	-0.467575989
12/28/2020	2020	12	28	20201228	1	0	0	0	0	1	1	0	1	VR09	5	5	10	5	1.791759469	1.791759469	2.397895273	1.791759469	563	649	426	435	6.335054251	6.476972363	6.056784013	6.077642243	40	-0.893146916	13	-1.046419107	54	-1.455624773	27	-0.643949588	49	1.029589837	50	0.63663966	-34	-0.362660856	-3	0.488476803	28	-0.182520679	-69	-1.168642975	-67	-1.822047326	19	1.594843783
12/29/2020	2020	12	29	20201229	2	0	0	0	0	1	1	0	1	VR09	5	4	10	9	1.791759469	1.609437912	2.397895273	2.302585093	522	426	501	514	6.259581464	6.056784013	6.21860012	6.244166901	40	-0.893146916	25	-0.82543152	58	-1.398935809	7	-1.072593017	63	1.49583002	42	0.457405199	-40	-0.625454076	2	0.918117233	14	-0.364914703	-71	-1.272599913	-67	-1.822047326	21	1.938580412
12/30/2020	2020	12	30	20201230	3	0	0	0	0	1	1	0	1	VR09	6	10	5	3	1.945910149	2.397895273	1.791759469	1.386294361	681	501	435	657	6.525029658	6.21860012	6.077642243	6.489204931	40	-0.893146916	24	-0.843847152	68	-1.257213399	32	-0.536788731	20	0.0638066	9	-0.28193695	-36	-0.450258596	6	1.261829577	6	-0.46913986	-69	-1.168642975	-63	-1.626635702	19	1.594843783
12/31/2020	2020	12	31	20201231	4	0	0	0	0	1	1	1	1	VR09	8	10	9	2	2.197224577	2.397895273	2.302585093	1.098612289	710	435	514	522	6.56667243	6.077642243	6.244166901	6.259581464	30	-1.238721193	-21	-1.672550605	40	-1.654036147	3	-1.158321703	18	-0.002799141	29	0.166149201	-43	-0.756850686	10	1.605541921	-1	-0.560336871	-71	-1.272599913	-70	-1.968606044	19	1.594843783
1/1/2021	2021	1	1	20210101	5	1	0	0	0	1	1	0	1	VR09	11	5	3	8	2.48490665	1.791759469	1.386294361	2.197224577	608	514	657	487	6.411818268	6.244166901	6.489204931	6.190315406	30	-1.238721193	-35	-1.930369456	57	-1.41310805	9	-1.029728674	0	-0.602250805	0	-0.483575717	-81	-2.421207745	-79	-6.042057733	2	-0.521252438	-78	-1.636449193	-85	-2.701399635	25	2.626053669
1/2/2021	2021	1	2	20210102	6	0	1	0	0	1	1	0	1	VR09	1	9	2	4	0.693147181	2.302585093	1.098612289	1.609437912	649	657	522	408	6.476972363	6.489204931	6.259581464	6.013715156	30	-1.238721193	31	-0.714937726	45	-1.583174942	0	-1.222618217	9	-0.302524973	3	-0.416362795	-62	-1.589029215	-19	-0.886372573	-17	-0.768787184	-66	-1.012707569	-20	0.474039259	13	0.563633897
1/3/2021	2021	1	3	20210103	7	0	0	1	0	1	1	0	1	VR09	17	3	8	7	2.890371758	1.386294361	2.197224577	2.079441542	426	522	487	330	6.056784013	6.259581464	6.190315406	5.802118375	50	-0.547572639	28	-0.770184623	40	-1.654036147	0	-1.222618217	6	-0.402433584	1	-0.46117141	-56	-1.326235996	-22	-1.144156831	9	-0.430055426	-57	-0.544901351	-9	1.011421225	8	-0.295707675
1/4/2021	2021	1	4	20210104	1	0	0	0	0	1	1	0	1	VR09	7	2	4	5	2.079441542	1.098612289	1.609437912	1.791759469	501	487	408	240	6.21860012	6.190315406	6.013715156	5.484796933	60	-0.201998361	23	-0.862262785	36	-1.710725111	0	-1.222618217	35	0.563349653	11	-0.237128334	-47	-0.932046166	-17	-0.714516401	-24	-0.859984196	-70	-1.220621444	-49	-0.942695017	19	1.594843783
1/5/2021	2021	1	5	20210105	2	0	0	0	0	1	1	0	1	VR09	13	8	7	4	2.63905733	2.197224577	2.079441542	1.609437912	435	408	330	558	6.077642243	6.013715156	5.802118375	6.326149473	50	-0.547572639	21	-0.899094049	36	-1.710725111	0	-1.222618217	5	-0.435736454	1	-0.46117141	-49	-1.019643906	-11	-0.198947885	-6	-0.625477594	-70	-1.220621444	-49	-0.942695017	19	1.594843783
1/6/2021	2021	1	6	20210106	3	0	0	0	0	1	1	0	1	VR09	5	4	5	6	1.791759469	1.609437912	1.791759469	1.945910149	514	330	240	377	6.244166901	5.802118375	5.484796933	5.934894196	50	-0.547572639	13	-1.046419107	32	-1.767414075	0	-1.222618217	6	-0.402433584	1	-0.46117141	-49	-1.019643906	-14	-0.456732143	3	-0.508224293	-67	-1.064686038	-44	-0.698430487	17	1.251107154
1/7/2021	2021	1	7	20210107	4	0	0	0	0	1	1	0	1	VR09	5	7	4	4	1.791759469	2.079441542	1.609437912	1.609437912	657	240	558	417	6.489204931	5.484796933	6.326149473	6.035481433	40	-0.893146916	12	-1.06483474	41	-1.639863906	0	-1.222618217	152	4.459785471	79	1.286364578	-58	-1.413833736	-18	-0.800444487	-34	-0.990265642	-71	-1.272599913	-48	-0.893842111	21	1.938580412
1/8/2021	2021	1	8	20210108	5	1	0	0	0	1	1	0	1	VR09	4	5	6	11	1.609437912	1.791759469	1.945910149	2.48490665	522	558	377	396	6.259581464	6.326149473	5.934894196	5.983936281	30	-1.238721193	-28	-1.801460031	44	-1.597347183	27	-0.643949588	26	0.263623821	4	-0.393958487	-54	-1.238638256	-12	-0.284875971	1	-0.534280582	-62	-0.804793694	-41	-0.551871769	17	1.251107154
1/9/2021	2021	1	9	20210109	6	0	1	0	0	1	1	0	1	VR09	10	4	4	11	2.397895273	1.609437912	1.609437912	2.48490665	487	377	417	355	6.190315406	5.934894196	6.035481433	5.874930731	20	-1.584295471	-45	-2.114525779	65	-1.299730122	54	-0.065280959	7	-0.369130713	5	-0.37155418	-55	-1.282437126	-10	-0.113019799	17	-0.325830269	-59	-0.648858288	-9	1.011421225	10	0.048028954
1/10/2021	2021	1	10	20210110	7	0	0	1	0	1	1	0	1	VR09	10	6	11	6	2.397895273	1.945910149	2.48490665	1.945910149	408	417	396	285	6.013715156	6.035481433	5.983936281	5.655991811	40	-0.893146916	-34	-1.911953824	52	-1.483969255	24	-0.708246102	0	-0.602250805	-1	-0.505980025	-53	-1.194839386	-18	-0.800444487	38	-0.052239234	-54	-0.388965945	-5	1.20683285	7	-0.467575989
1/11/2021	2021	1	11	20210111	1	0	0	0	0	1	1	0	1	VR09	5	4	11	9	1.791759469	1.609437912	2.48490665	2.302585093	330	396	355	220	5.802118375	5.983936281	5.874930731	5.398162702	60	-0.201998361	29	-0.751768991	70	-1.228868916	0	-1.222618217	29	0.363532432	12	-0.214724027	-46	-0.888247296	-17	-0.714516401	-15	-0.742730895	-67	-1.064686038	-46	-0.796136299	17	1.251107154
1/12/2021	2021	1	12	20210112	2	0	0	0	0	1	1	0	1	VR09	9	11	6	8	2.302585093	2.48490665	1.945910149	2.197224577	240	355	285	341	5.484796933	5.874930731	5.655991811	5.834810737	70	0.143575916	10	-1.101666004	83	-1.044629783	41	-0.343899188	73	1.828858722	159	3.078709182	-48	-0.975845036	-10	-0.113019799	11	-0.403999137	-67	-1.064686038	-46	-0.796136299	18	1.422975469
1/13/2021	2021	1	13	20210113	3	0	0	0	0	1	1	0	1	VR09	3	11	9	7	1.386294361	2.48490665	2.302585093	2.079441542	558	285	220	379	6.326149473	5.655991811	5.398162702	5.940171253	50	-0.547572639	17	-0.972756578	62	-1.342246845	42	-0.322467016	11	-0.235919232	8	-0.304341257	-48	-0.975845036	-15	-0.542660229	13	-0.377942848	-66	-1.012707569	-43	-0.649577581	16	1.07923884
1/14/2021	2021	1	14	20210114	4	0	0	0	0	1	1	0	1	VR09	2	6	8	4	1.098612289	1.945910149	2.197224577	1.609437912	377	220	341	363	5.934894196	5.398162702	5.834810737	5.897153868	50	-0.547572639	-7	-1.414731753	36	-1.710725111	15	-0.901135645	0	-0.602250805	0	-0.483575717	-55	-1.282437126	-15	-0.542660229	-9	-0.664562028	-69	-1.168642975	-47	-0.844989205	19	1.594843783
1/15/2021	2021	1	15	20210115	5	1	0	0	0	1	1	0	1	VR09	8	9	7	6	2.197224577	2.302585093	2.079441542	1.945910149	417	341	379	382	6.035481433	5.834810737	5.940171253	5.948034989	40	-0.893146916	-9	-1.451563017	24	-1.880792004	0	-1.222618217	0	-0.602250805	0	-0.483575717	-55	-1.282437126	-15	-0.542660229	-9	-0.664562028	-61	-0.752815226	-41	-0.551871769	16	1.07923884
1/16/2021	2021	1	16	20210116	6	0	1	0	0	1	1	0	1	VR09	4	8	4	11	1.609437912	2.197224577	1.609437912	2.48490665	396	379	363	318	5.983936281	5.940171253	5.897153868	5.765191103	60	-0.201998361	-9	-1.451563017	20	-1.937480968	0	-1.222618217	46	0.929681226	29	0.166149201	-59	-1.457632606	-15	-0.542660229	-6	-0.625477594	-62	-0.804793694	-12	0.864862507	11	0.219897268
1/17/2021	2021	1	17	20210117	7	0	0	1	0	1	1	0	1	VR09	7	7	6	5	2.079441542	2.079441542	1.945910149	1.791759469	355	363	382	196	5.874930731	5.897153868	5.948034989	5.283203729	40	-0.893146916	-1	-1.304237959	79	-1.101318747	21	-0.772542617	28	0.330229562	22	0.009319048	-58	-1.413833736	-23	-1.230084917	12	-0.390970992	-56	-0.492922882	-10	0.962568319	7	-0.467575989
1/18/2021	2021	1	18	20210118	1	0	0	0	0	1	1	0	1	VR09	5	4	11	3	1.791759469	1.609437912	2.48490665	1.386294361	285	382	318	224	5.655991811	5.948034989	5.765191103	5.416100402	60	-0.201998361	21	-0.899094049	66	-1.285557881	2	-1.179753874	2	-0.535645065	2	-0.438767102	-47	-0.932046166	-21	-1.058228745	-12	-0.703646462	-67	-1.064686038	-47	-0.844989205	17	1.251107154
1/19/2021	2021	1	19	20210119	2	0	0	0	0	1	1	0	1	VR09	4	6	5	6	1.609437912	1.945910149	1.791759469	1.945910149	220	318	196	291	5.398162702	5.765191103	5.283203729	5.676753802	90	0.834724471	44	-0.475534507	105	-0.732840481	2	-1.179753874	103	2.827944829	156	3.011496259	-53	-1.194839386	-20	-0.972300659	-25	-0.873012341	-69	-1.168642975	-48	-0.893842111	18	1.422975469
1/20/2021	2021	1	20	20210120	3	0	0	0	0	1	1	0	1	VR09	6	11	3	4	1.945910149	2.48490665	1.386294361	1.609437912	341	196	224	309	5.834810737	5.283203729	5.416100402	5.736572297	80	0.489150193	68	-0.033559332	109	-0.676151516	4	-1.136889531	0	-0.602250805	-1	-0.505980025	-48	-0.975845036	-14	-0.456732143	3	-0.508224293	-65	-0.9607291	-43	-0.649577581	16	1.07923884
1/21/2021	2021	1	21	20210121	4	0	0	0	0	1	1	0	1	VR09	4	5	6	9	1.609437912	1.791759469	1.945910149	2.302585093	379	224	291	268	5.940171253	5.416100402	5.676753802	5.59471138	110	1.525873025	33	-0.678106462	120	-0.520256865	38	-0.408195702	74	1.862161592	118	2.160132573	-55	-1.282437126	-14	-0.456732143	-8	-0.651533883	-69	-1.168642975	-46	-0.796136299	19	1.594843783
1/22/2021	2021	1	22	20210122	5	1	0	0	0	1	1	0	1	VR09	11	3	4	12	2.48490665	1.386294361	1.609437912	2.564949357	363	291	309	268	5.897153868	5.676753802	5.736572297	5.59471138	50	-0.547572639	9	-1.120081636	66	-1.285557881	33	-0.515356559	16	-0.069404881	9	-0.28193695	-52	-1.151040516	-11	-0.198947885	12	-0.390970992	-61	-0.752815226	-40	-0.503018862	16	1.07923884
1/23/2021	2021	1	23	20210123	6	0	1	0	1	1	1	0	1	VR09	11	6	9	6	2.48490665	1.945910149	2.302585093	1.945910149	382	309	268	188	5.948034989	5.736572297	5.59471138	5.241747015	50	-0.547572639	11	-1.083250372	52	-1.483969255	9	-1.029728674	21	0.09710947	4	-0.393958487	-56	-1.326235996	-11	-0.198947885	-5	-0.61244945	-61	-0.752815226	-11	0.913715413	12	0.391765582
1/24/2021	2021	1	24	20210124	7	0	0	1	1	1	1	0	1	VR09	6	4	12	5	1.945910149	1.609437912	2.564949357	1.791759469	318	268	268	177	5.765191103	5.59471138	5.59471138	5.18178355	40	-0.893146916	0	-1.285822327	53	-1.469797014	32	-0.536788731	2	-0.535645065	1	-0.46117141	-52	-1.151040516	-19	-0.886372573	54	0.156211079	-53	-0.336987476	-8	1.060274132	7	-0.467575989
1/25/2021	2021	1	25	20210125	1	0	0	0	1	1	1	0	1	VR09	9	9	6	4	2.302585093	2.302585093	1.945910149	1.609437912	196	268	188	254	5.283203729	5.59471138	5.241747015	5.541263545	50	-0.547572639	-29	-1.819875663	60	-1.370591327	57	-0.000984444	24	0.197018081	29	0.166149201	-45	-0.844448426	-18	-0.800444487	15	-0.351886559	-66	-1.012707569	-46	-0.796136299	17	1.251107154
1/26/2021	2021	1	26	20210126	2	0	0	0	1	1	1	0	1	VR09	8	12	5	4	2.197224577	2.564949357	1.791759469	1.609437912	224	188	177	237	5.416100402	5.241747015	5.18178355	5.472270674	50	-0.547572639	29	-0.751768991	70	-1.228868916	35	-0.472492216	9	-0.302524973	9	-0.28193695	-47	-0.932046166	-11	-0.198947885	11	-0.403999137	-68	-1.116664506	-46	-0.796136299	18	1.422975469
1/27/2021	2021	1	27	20210127	3	0	0	0	1	1	1	0	1	VR09	7	6	4	4	2.079441542	1.945910149	1.609437912	1.609437912	291	177	254	330	5.676753802	5.18178355	5.541263545	5.802118375	60	-0.201998361	16	-0.991172211	71	-1.214696675	0	-1.222618217	36	0.596652523	13	-0.192319719	-50	-1.063442776	-17	-0.714516401	-6	-0.625477594	-66	-1.012707569	-43	-0.649577581	17	1.251107154
1/28/2021	2021	1	28	20210128	4	0	0	0	1	1	1	0	1	VR09	4	5	4	7	1.609437912	1.791759469	1.609437912	2.079441542	309	254	237	306	5.736572297	5.541263545	5.472270674	5.726847748	40	-0.893146916	40	-0.549197036	67	-1.27138564	0	-1.222618217	72	1.795555852	102	1.801663652	-57	-1.370034866	-19	-0.886372573	-31	-0.951181208	-70	-1.220621444	-46	-0.796136299	20	1.766712097
1/29/2021	2021	1	29	20210129	5	1	0	0	1	1	1	0	1	VR09	6	4	4	7	1.945910149	1.609437912	1.609437912	2.079441542	268	237	330	273	5.59471138	5.472270674	5.802118375	5.613128106	70	0.143575916	20	-0.917509681	101	-0.789529445	3	-1.158321703	76	1.928767333	100	1.756855037	-54	-1.238638256	-12	-0.284875971	-13	-0.716674606	-62	-0.804793694	-40	-0.503018862	17	1.251107154
1/30/2021	2021	1	30	20210130	6	0	1	0	1	1	1	0	1	VR09	11	4	7	8	2.48490665	1.609437912	2.079441542	2.197224577	268	330	306	303	5.59471138	5.802118375	5.726847748	5.717027701	70	0.143575916	-27	-1.783044398	22	-1.909136486	3	-1.158321703	0	-0.602250805	0	-0.483575717	-55	-1.282437126	-10	-0.113019799	-12	-0.703646462	-62	-0.804793694	-10	0.962568319	11	0.219897268
1/31/2021	2021	1	31	20210131	7	0	0	1	1	1	1	0	1	VR09	5	4	7	2	1.791759469	1.609437912	2.079441542	1.098612289	188	306	273	157	5.241747015	5.726847748	5.613128106	5.062595033	50	-0.547572639	-54	-2.28026647	24	-1.880792004	71	0.299065956	0	-0.602250805	-1	-0.505980025	-49	-1.019643906	-16	-0.628588315	63	0.27346438	-51	-0.233030539	-6	1.157979944	6	-0.639444304
2/1/2021	2021	2	1	20210201	1	0	0	0	1	1	1	0	1	VR09	3	7	8	3	1.386294361	2.079441542	2.197224577	1.386294361	177	273	303	76	5.18178355	5.613128106	5.717027701	4.343805422	40	-0.893146916	2	-1.248991062	22	-1.909136486	0	-1.222618217	17	-0.036102011	2	-0.438767102	-46	-0.888247296	-19	-0.886372573	-12	-0.703646462	-65	-0.9607291	-47	-0.844989205	17	1.251107154
2/2/2021	2021	2	2	20210202	2	0	0	0	1	1	1	0	1	VR09	6	7	2	5	1.945910149	2.079441542	1.098612289	1.791759469	254	303	157	265	5.541263545	5.717027701	5.062595033	5.583496309	50	-0.547572639	3	-1.23057543	99	-0.817873927	0	-1.222618217	77	1.962070203	50	0.63663966	-50	-1.063442776	-13	-0.370804057	-15	-0.742730895	-67	-1.064686038	-47	-0.844989205	18	1.422975469
2/27/2020	2020	2	27	20200227	4	0	0	0	0	0	0	0	0	VR10	0	0	0	0	0	0	0	0	0	0	0	0	0	0	0	0	80	0.489150193	18	-0.954340946	56	-1.427280291	5	-1.11545736	49	1.029589837	42	0.457405199	2	1.214098463	1	0.832189147	-58	-1.302941111	1	2.469849833	3	1.597656098	1	-1.498785876
2/28/2020	2020	2	28	20200228	5	1	0	0	0	0	0	0	0	VR10	0	0	0	0	0	0	0	0	0	0	0	0	0	0	0	0	130	2.21702158	14	-1.028003475	87	-0.987940819	15	-0.901135645	85	2.228493165	131	2.451388571	1	1.170299593	4	1.089973405	-39	-1.055406364	3	2.57380677	3	1.597656098	0	-1.67065419
2/29/2020	2020	2	29	20200229	6	0	1	0	0	0	0	0	0	VR10	0	0	0	0	0	0	0	0	0	0	0	0	0	0	0	0	140	2.562595857	59	-0.199300023	114	-0.605290311	23	-0.729678274	41	0.763166875	34	0.278170739	-1	1.082701853	1	0.832189147	-37	-1.029350075	3	2.57380677	2	1.548803192	1	-1.498785876
3/1/2020	2020	3	1	20200301	7	0	0	1	0	0	0	0	0	VR10	0	0	0	0	0	0	0	0	0	0	0	0	0	0	0	0	140	2.562595857	34	-0.65969083	89	-0.959596337	74	0.363362471	3	-0.502342194	6	-0.349149872	11	1.608288293	1	0.832189147	-35	-1.003293786	2	2.521828302	2	1.548803192	0	-1.67065419
3/2/2020	2020	3	2	20200302	1	0	0	0	0	0	0	0	0	VR10	0	0	0	0	0	0	0	0	0	0	0	2	0	0	0	1.098612289	70	0.143575916	32	-0.696522094	69	-1.243041157	0	-1.222618217	57	1.296012798	45	0.524618122	-2	1.038902983	-2	0.574404889	-58	-1.302941111	-3	2.261935958	1	1.499950286	1	-1.498785876
3/3/2020	2020	3	3	20200303	2	0	0	0	0	0	0	0	0	VR10	0	0	0	0	0	0	0	0	0	0	0	2	0	0	0	1.098612289	80	0.489150193	27	-0.788600256	82	-1.058802024	85	0.599116357	0	-0.602250805	0	-0.483575717	11	1.608288293	6	1.261829577	-44	-1.120547087	-2	2.313914427	2	1.548803192	0	-1.67065419
3/4/2020	2020	3	4	20200304	3	0	0	0	0	0	0	0	0	VR10	0	0	0	0	0	0	0	0	0	0	2	0	0	0	1.098612289	0	70	0.143575916	25	-0.82543152	87	-0.987940819	66	0.191905099	8	-0.335827843	5	-0.37155418	3	1.257897333	6	1.261829577	-44	-1.120547087	-1	2.365892895	2	1.548803192	0	-1.67065419
3/5/2020	2020	3	5	20200305	4	0	0	0	0	0	0	0	0	VR10	0	0	0	0	0	0	0	0	0	2	2	5	0	1.098612289	1.098612289	1.791759469	90	0.834724471	40	-0.549197036	73	-1.186352193	10	-1.008296503	15	-0.102707751	6	-0.349149872	0	1.126500723	0	0.746261061	-58	-1.302941111	-2	2.313914427	2	1.548803192	1	-1.498785876
3/6/2020	2020	3	6	20200306	5	1	0	0	0	0	0	0	0	VR10	0	0	0	1	0	0	0	0.693147181	0	2	0	8	0	1.098612289	0	2.197224577	80	0.489150193	46	-0.438703242	82	-1.058802024	4	-1.136889531	5	-0.435736454	1	-0.46117141	1	1.170299593	2	0.918117233	-40	-1.068434509	5	2.677763708	2	1.548803192	0	-1.67065419
3/7/2020	2020	3	7	20200307	6	0	1	0	0	0	0	0	0	VR10	0	0	0	8	0	0	0	2.197224577	0	0	5	4	0	0	1.791759469	1.609437912	110	1.525873025	31	-0.714937726	94	-0.888735132	67	0.21333727	0	-0.602250805	0	-0.483575717	16	1.827282643	1	0.832189147	-6	-0.625477594	13	3.093591457	-1	1.402244474	-1	-1.842522504
3/8/2020	2020	3	8	20200308	7	0	0	1	0	0	0	0	0	VR10	0	0	1	10	0	0	0.693147181	2.397895273	0	5	8	6	0	1.791759469	2.197224577	1.945910149	140	2.562595857	73	0.058518829	105	-0.732840481	43	-0.301034845	5	-0.435736454	4	-0.393958487	2	1.214098463	1	0.832189147	-35	-1.003293786	6	2.729742176	4	1.646509004	0	-1.67065419
3/9/2020	2020	3	9	20200309	1	0	0	0	0	0	0	0	0	VR10	0	0	8	9	0	0	2.197224577	2.302585093	0	8	4	0	0	2.197224577	1.609437912	0	120	1.871447303	63	-0.125637494	91	-0.931251855	53	-0.08671313	21	0.09710947	21	-0.013085259	2	1.214098463	1	0.832189147	-42	-1.094490798	0	2.417871364	1	1.499950286	1	-1.498785876
3/10/2020	2020	3	10	20200310	2	0	0	0	0	0	0	0	0	VR10	0	1	10	15	0	0.693147181	2.397895273	2.772588722	2	4	6	7	1.098612289	1.609437912	1.945910149	2.079441542	150	2.908170135	66	-0.070390597	105	-0.732840481	0	-1.222618217	87	2.295098905	64	0.950299965	3	1.257897333	2	0.918117233	-56	-1.276884822	-5	2.157979021	0	1.45109738	2	-1.326917561
3/11/2020	2020	3	11	20200311	3	0	0	0	0	0	0	0	0	VR10	0	8	9	15	0	2.197224577	2.302585093	2.772588722	2	6	0	19	1.098612289	1.945910149	0	2.995732274	110	1.525873025	80	0.187428255	111	-0.647807034	87	0.641980699	0	-0.602250805	0	-0.483575717	3	1.257897333	8	1.433685749	-37	-1.029350075	-6	2.106000552	2	1.548803192	1	-1.498785876
3/12/2020	2020	3	12	20200312	4	0	0	0	0	0	0	0	0	VR10	0	10	15	12	0	2.397895273	2.772588722	2.564949357	0	0	7	5	0	0	2.079441542	1.791759469	160	3.253744412	51	-0.346625081	97	-0.846218409	91	0.727709385	6	-0.402433584	9	-0.28193695	-2	1.038902983	10	1.605541921	-57	-1.289912966	-5	2.157979021	0	1.45109738	2	-1.326917561
3/13/2020	2020	3	13	20200313	5	1	0	0	0	0	0	0	0	VR10	0	9	15	12	0	2.302585093	2.772588722	2.564949357	5	7	19	22	1.791759469	2.079441542	2.995732274	3.135494216	130	2.21702158	26	-0.807015888	94	-0.888735132	80	0.491955499	3	-0.502342194	3	-0.416362795	-9	0.732310893	24	2.808535125	-45	-1.133575232	-22	1.274345053	-9	1.011421225	5	-0.811312618
3/14/2020	2020	3	14	20200314	6	0	1	0	0	0	0	0	0	VR10	0	15	12	15	0	2.772588722	2.564949357	2.772588722	8	19	5	20	2.197224577	2.995732274	1.791759469	3.044522438	90	0.834724471	23	-0.862262785	114	-0.605290311	60	0.06331207	4	-0.469039324	1	-0.46117141	-19	0.294322194	4	1.089973405	-21	-0.820899762	-30	0.858517304	-4	1.255685756	5	-0.811312618
3/15/2020	2020	3	15	20200315	7	0	0	1	0	0	1	0	0	VR10	0	15	12	25	0	2.772588722	2.564949357	3.258096538	4	5	22	22	1.609437912	1.791759469	3.135494216	3.135494216	120	1.871447303	83	0.242675152	116	-0.576945829	6	-1.094025189	0	-0.602250805	-1	-0.505980025	-23	0.119126714	10	1.605541921	-44	-1.120547087	-35	0.59862496	-10	0.962568319	5	-0.811312618
3/16/2020	2020	3	16	20200316	1	0	0	0	0	0	1	0	0	VR10	0	12	15	18	0	2.564949357	2.772588722	2.944438979	6	22	20	29	1.945910149	3.135494216	3.044522438	3.401197382	40	-0.893146916	40	-0.549197036	106	-0.71866824	78	0.449091156	0	-0.602250805	0	-0.483575717	-17	0.381919934	12	1.777398093	-44	-1.120547087	-61	-0.752815226	-38	-0.40531305	14	0.735502211
3/17/2020	2020	3	17	20200317	2	0	0	0	0	0	1	0	0	VR10	0	12	25	14	0	2.564949357	3.258096538	2.708050201	0	20	22	16	0	3.044522438	3.135494216	2.833213344	110	1.525873025	54	-0.291378184	107	-0.704495999	56	-0.022416616	0	-0.602250805	0	-0.483575717	-21	0.206724454	10	1.605541921	-49	-1.18568781	-66	-1.012707569	-43	-0.649577581	16	1.07923884
3/18/2020	2020	3	18	20200318	3	0	0	0	0	0	1	0	0	VR10	0	15	18	15	0	2.772588722	2.944438979	2.772588722	7	22	29	31	2.079441542	3.135494216	3.401197382	3.465735903	90	0.834724471	68	-0.033559332	108	-0.690323757	1	-1.201186046	0	-0.602250805	-1	-0.505980025	-31	-0.231264246	3	1.004045319	-54	-1.250828533	-68	-1.116664506	-44	-0.698430487	15	0.907370525
3/19/2020	2020	3	19	20200319	4	0	0	0	0	0	1	0	0	VR10	0	25	14	8	0	3.258096538	2.708050201	2.197224577	19	29	16	36	2.995732274	3.401197382	2.833213344	3.610917913	60	-0.201998361	63	-0.125637494	89	-0.959596337	1	-1.201186046	14	-0.136010622	4	-0.393958487	-35	-0.406459726	-2	0.574404889	-62	-1.355053689	-70	-1.220621444	-47	-0.844989205	18	1.422975469
3/20/2020	2020	3	20	20200320	5	1	0	0	0	0	1	0	0	VR10	1	18	15	19	0.693147181	2.944438979	2.772588722	2.995732274	5	16	31	31	1.791759469	2.833213344	3.465735903	3.465735903	90	0.834724471	57	-0.236131287	84	-1.030457542	25	-0.686813931	0	-0.602250805	0	-0.483575717	-43	-0.756850686	-8	0.058836373	-58	-1.302941111	-68	-1.116664506	-44	-0.698430487	17	1.251107154
3/21/2020	2020	3	21	20200321	6	0	1	0	0	0	1	0	0	VR10	8	14	8	13	2.197224577	2.708050201	2.197224577	2.63905733	22	31	36	37	3.135494216	3.465735903	3.610917913	3.63758616	110	1.525873025	29	-0.751768991	86	-1.00211306	110	1.134920643	0	-0.602250805	0	-0.483575717	-50	-1.063442776	-13	-0.370804057	-51	-1.211744099	-61	-0.752815226	-27	0.132068916	12	0.391765582
3/22/2020	2020	3	22	20200322	7	0	0	1	0	0	1	0	0	VR10	10	15	19	5	2.397895273	2.772588722	2.995732274	1.791759469	20	36	31	25	3.044522438	3.610917913	3.465735903	3.258096538	100	1.180298748	15	-1.009587843	79	-1.101318747	115	1.2420815	0	-0.602250805	0	-0.483575717	-54	-1.238638256	-22	-1.144156831	-54	-1.250828533	-63	-0.856772163	-29	0.034363104		-1.67065419
3/23/2020	2020	3	23	20200323	1	0	0	0	0	0	1	0	0	VR10	9	8	13	12	2.302585093	2.197224577	2.63905733	2.564949357	22	31	37	24	3.135494216	3.465735903	3.63758616	3.218875825	80	0.489150193	7	-1.156912901	92	-0.917079614	115	1.2420815	0	-0.602250805	0	-0.483575717	-34	-0.362660856	-13	-0.370804057	-49	-1.18568781	-73	-1.37655685	-50	-0.991547923	18	1.422975469
3/24/2020	2020	3	24	20200324	2	0	0	0	0	0	1	0	0	VR10	15	19	5	7	2.772588722	2.995732274	1.791759469	2.079441542	29	37	25	31	3.401197382	3.63758616	3.258096538	3.465735903	70	0.143575916	-4	-1.359484856	111	-0.647807034	117	1.284945843	0	-0.602250805	0	-0.483575717	-35	-0.406459726	-15	-0.542660229	-50	-1.198715955	-74	-1.428535319	-51	-1.040400829	20	1.766712097
3/25/2020	2020	3	25	20200325	3	0	0	0	0	0	1	0	0	VR10	15	13	12	8	2.772588722	2.63905733	2.564949357	2.197224577	16	25	24	17	2.833213344	3.258096538	3.218875825	2.890371758	60	-0.201998361	-4	-1.359484856	95	-0.874562891	117	1.284945843	0	-0.602250805	0	-0.483575717	-43	-0.756850686	-15	-0.542660229	-51	-1.211744099	-73	-1.37655685	-49	-0.942695017	18	1.422975469
3/26/2020	2020	3	26	20200326	4	0	0	0	0	0	1	0	0	VR10	12	5	7	8	2.564949357	1.791759469	2.079441542	2.197224577	31	24	31	35	3.465735903	3.218875825	3.465735903	3.583518938	70	0.143575916	26	-0.807015888	101	-0.789529445	118	1.306378015	0	-0.602250805	0	-0.483575717	-45	-0.844448426	-18	-0.800444487	-60	-1.3289974	-74	-1.428535319	-52	-1.089253735	20	1.766712097
3/27/2020	2020	3	27	20200327	5	1	0	0	0	0	1	0	0	VR10	12	12	8	1	2.564949357	2.564949357	2.197224577	0.693147181	36	31	17	25	3.610917913	3.465735903	2.890371758	3.258096538	90	0.834724471	47	-0.42028761	97	-0.846218409	117	1.284945843	0	-0.602250805	0	-0.483575717	-47	-0.932046166	-19	-0.886372573	-53	-1.237800388	-71	-1.272599913	-49	-0.942695017	19	1.594843783
3/28/2020	2020	3	28	20200328	6	0	1	0	0	0	1	0	0	VR10	15	7	8	5	2.772588722	2.079441542	2.197224577	1.791759469	31	17	35	67	3.465735903	2.890371758	3.583518938	4.219507705	90	0.834724471	40	-0.549197036	97	-0.846218409	107	1.070624129	0	-0.602250805	-1	-0.505980025	-57	-1.370034866	-21	-1.058228745	-58	-1.302941111	-63	-0.856772163	-31	-0.063342708	13	0.563633897
3/29/2020	2020	3	29	20200329	7	0	0	1	0	0	1	0	0	VR10	25	8	1	4	3.258096538	2.197224577	0.693147181	1.609437912	37	35	25	36	3.63758616	3.583518938	3.258096538	3.610917913	120	1.871447303	27	-0.788600256	63	-1.328074604	115	1.2420815	4	-0.469039324	4	-0.393958487	-57	-1.370034866	-29	-1.745653433	-62	-1.355053689	-69	-1.168642975	-34	-0.209901426		-1.67065419
3/30/2020	2020	3	30	20200330	1	0	0	0	0	0	1	0	0	VR10	18	8	5	2	2.944438979	2.197224577	1.791759469	1.098612289	25	25	67	21	3.258096538	3.258096538	4.219507705	3.091042453	70	0.143575916	29	-0.751768991	93	-0.902907373	53	-0.08671313	10	-0.269222103	15	-0.147511104	-37	-0.494057466	-22	-1.144156831	-61	-1.342025545	-74	-1.428535319	-52	-1.089253735	19	1.594843783
3/31/2020	2020	3	31	20200331	2	0	0	0	0	0	1	0	0	VR10	14	1	4	4	2.708050201	0.693147181	1.609437912	1.609437912	24	67	36	25	3.218875825	4.219507705	3.610917913	3.258096538	60	-0.201998361	-8	-1.433147385	76	-1.14383547	120	1.349242358	0	-0.602250805	0	-0.483575717	-33	-0.318861986	-13	-0.370804057	-53	-1.237800388	-74	-1.428535319	-51	-1.040400829	18	1.422975469
4/1/2020	2020	4	1	20200401	3	0	0	0	0	0	1	0	0	VR10	15	5	2	7	2.772588722	1.791759469	1.098612289	2.079441542	31	36	21	37	3.465735903	3.610917913	3.091042453	3.63758616	70	0.143575916	-7	-1.414731753	94	-0.888735132	72	0.320498128	0	-0.602250805	-1	-0.505980025	-42	-0.713051816	-15	-0.542660229	-57	-1.289912966	-75	-1.480513787	-50	-0.991547923	18	1.422975469
4/2/2020	2020	4	2	20200402	4	0	0	0	0	0	1	0	0	VR10	8	4	4	1	2.197224577	1.609437912	1.609437912	0.693147181	17	21	25	46	2.890371758	3.091042453	3.258096538	3.850147602	100	1.180298748	44	-0.475534507	102	-0.775357204	60	0.06331207	15	-0.102707751	12	-0.214724027	-41	-0.669252946	-18	-0.800444487	-65	-1.394138123	-75	-1.480513787	-52	-1.089253735	20	1.766712097
4/3/2020	2020	4	3	20200403	5	1	0	0	0	0	1	0	0	VR10	19	2	7	8	2.995732274	1.098612289	2.079441542	2.197224577	35	25	37	31	3.583518938	3.258096538	3.63758616	3.465735903	60	-0.201998361	15	-1.009587843	87	-0.987940819	63	0.127608585	4	-0.469039324	2	-0.438767102	-47	-0.932046166	-19	-0.886372573	-61	-1.342025545	-74	-1.428535319	-49	-0.942695017	19	1.594843783
4/4/2020	2020	4	4	20200404	6	0	1	0	0	0	1	0	0	VR10	13	4	1	1	2.63905733	1.609437912	0.693147181	0.693147181	25	37	46	51	3.258096538	3.63758616	3.850147602	3.951243719	80	0.489150193	30	-0.733353359	129	-0.392706696	121	1.370674529	0	-0.602250805	0	-0.483575717	-54	-1.238638256	-21	-1.058228745	-49	-1.18568781	-62	-0.804793694	-29	0.034363104	12	0.391765582
4/5/2020	2020	4	5	20200405	7	0	0	1	0	0	1	0	0	VR10	5	7	8	4	1.791759469	2.079441542	2.197224577	1.609437912	67	46	31	21	4.219507705	3.850147602	3.465735903	3.091042453	90	0.834724471	53	-0.309793817	192	0.500144489	123	1.413538872	0	-0.602250805	0	-0.483575717	-49	-1.019643906	-21	-1.058228745	-30	-0.938153063	-61	-0.752815226	-29	0.034363104		-1.67065419
4/6/2020	2020	4	6	20200406	1	0	0	0	0	0	1	0	0	VR10	12	1	1	0	2.564949357	0.693147181	0.693147181	0	36	31	51	26	3.610917913	3.465735903	3.951243719	3.295836866	100	1.180298748	60	-0.180884391	193	0.51431673	78	0.449091156	22	0.13041234	28	0.143744894	-33	-0.318861986	-17	-0.714516401	-49	-1.18568781	-72	-1.324578381	-52	-1.089253735	18	1.422975469
4/7/2020	2020	4	7	20200407	2	0	0	0	0	0	1	0	0	VR10	7	8	4	0	2.079441542	2.197224577	1.609437912	0	21	51	21	17	3.091042453	3.951243719	3.091042453	2.890371758	70	0.143575916	30	-0.733353359	165	0.117493981	123	1.413538872	0	-0.602250805	0	-0.483575717	-30	-0.187465376	-9	-0.027091713	-37	-1.029350075	-70	-1.220621444	-51	-1.040400829	18	1.422975469
4/8/2020	2020	4	8	20200408	3	0	0	0	0	0	1	0	0	VR10	8	1	0	1	2.197224577	0.693147181	0	0.693147181	25	21	26	28	3.258096538	3.091042453	3.295836866	3.36729583	40	-0.893146916	80	0.187428255	192	0.500144489	118	1.306378015	0	-0.602250805	0	-0.483575717	-35	-0.406459726	-8	0.058836373	-38	-1.04237822	-69	-1.168642975	-49	-0.942695017	15	0.907370525
4/9/2020	2020	4	9	20200409	4	0	0	0	0	0	1	0	0	VR10	8	4	0	3	2.197224577	1.609437912	0	1.386294361	37	26	17	39	3.63758616	3.295836866	2.890371758	3.688879454	70	0.143575916	55	-0.272962552	172	0.216699668	114	1.220649329	0	-0.602250805	0	-0.483575717	-35	-0.406459726	-6	0.230692545	-49	-1.18568781	-70	-1.220621444	-50	-0.991547923	17	1.251107154
4/10/2020	2020	4	10	20200410	5	1	0	0	0	0	1	0	0	VR10	1	0	1	2	0.693147181	0	0.693147181	1.098612289	46	17	28	16	3.850147602	2.890371758	3.36729583	2.833213344	70	0.143575916	58	-0.217715655	129	-0.392706696	117	1.284945843	0	-0.602250805	0	-0.483575717	-37	-0.494057466	-4	0.402548717	-50	-1.198715955	-69	-1.168642975	-51	-1.040400829	18	1.422975469
4/11/2020	2020	4	11	20200411	6	0	1	0	0	0	1	0	0	VR10	5	0	3	1	1.791759469	0	1.386294361	0.693147181	31	28	39	23	3.465735903	3.36729583	3.688879454	3.17805383	40	-0.893146916	67	-0.051974965	181	0.344249837	125	1.456403215	0	-0.602250805	0	-0.483575717	-49	-1.019643906	-8	0.058836373	-37	-1.029350075	-54	-0.388965945	-25	0.229774728	10	0.048028954
4/12/2020	2020	4	12	20200412	7	0	0	1	0	0	1	0	0	VR10	4	1	2	0	1.609437912	0.693147181	1.098612289	0	51	39	16	7	3.951243719	3.688879454	2.833213344	2.079441542	70	0.143575916	64	-0.107221862	178	0.301733114	94	0.7920059	0	-0.602250805	0	-0.483575717	-68	-1.851822435	-49	-3.464215153	-31	-0.951181208	-54	-0.388965945	-33	-0.16104852		-1.67065419
4/13/2020	2020	4	13	20200413	1	0	0	0	0	0	1	0	0	VR10	2	3	1	0	1.098612289	1.386294361	0.693147181	0	21	16	23	25	3.091042453	2.833213344	3.17805383	3.258096538	80	0.489150193	52	-0.328209449	95	-0.874562891	49	-0.172441816	0	-0.602250805	-1	-0.505980025	-51	-1.107241646	-45	-3.120502809	-58	-1.302941111	-79	-1.688427662	-85	-2.701399635	26	2.797921983
4/14/2020	2020	4	14	20200414	2	0	0	0	0	0	1	0	0	VR10	4	2	0	1	1.609437912	1.098612289	0	0.693147181	26	23	7	22	3.295836866	3.17805383	2.079441542	3.135494216	50	-0.547572639	27	-0.788600256	92	-0.917079614	71	0.299065956	0	-0.602250805	-1	-0.505980025	-34	-0.362660856	-10	-0.113019799	-51	-1.211744099	-72	-1.324578381	-49	-0.942695017	18	1.422975469
4/15/2020	2020	4	15	20200415	3	0	0	0	0	0	1	0	0	VR10	7	1	0	1	2.079441542	0.693147181	0	0.693147181	17	7	25	18	2.890371758	2.079441542	3.258096538	2.944438979	50	-0.547572639	27	-0.788600256	111	-0.647807034	125	1.456403215	0	-0.602250805	0	-0.483575717	-37	-0.494057466	-12	-0.284875971	-38	-1.04237822	-69	-1.168642975	-45	-0.747283393	16	1.07923884
4/16/2020	2020	4	16	20200416	4	0	0	0	0	0	1	0	0	VR10	1	0	1	0	0.693147181	0	0.693147181	0	28	25	22	4	3.36729583	3.258096538	3.135494216	1.609437912	80	0.489150193	43	-0.493950139	143	-0.194295322	128	1.520699729	0	-0.602250805	0	-0.483575717	-37	-0.494057466	-15	-0.542660229	-46	-1.146603376	-70	-1.220621444	-47	-0.844989205	17	1.251107154
4/17/2020	2020	4	17	20200417	5	1	0	0	0	0	1	0	0	VR10	8	0	1	0	2.197224577	0	0.693147181	0	39	22	18	12	3.688879454	3.135494216	2.944438979	2.564949357	80	0.489150193	64	-0.107221862	113	-0.619462552	119	1.327810186	0	-0.602250805	0	-0.483575717	-40	-0.625454076	-14	-0.456732143	-49	-1.18568781	-69	-1.168642975	-45	-0.747283393	17	1.251107154
4/18/2020	2020	4	18	20200418	6	0	1	0	0	0	1	0	0	VR10	1	1	0	2	0.693147181	0.693147181	0	1.098612289	16	18	4	6	2.833213344	2.944438979	1.609437912	1.945910149	80	0.489150193	65	-0.088806229	146	-0.151778599	96	0.834870243	0	-0.602250805	0	-0.483575717	-47	-0.932046166	-17	-0.714516401	-34	-0.990265642	-60	-0.700836757	-21	0.425186353	11	0.219897268
4/19/2020	2020	4	19	20200419	7	0	0	1	0	0	1	0	0	VR10	4	1	0	0	1.609437912	0.693147181	0	0	23	4	12	2	3.17805383	1.609437912	2.564949357	1.098612289	110	1.525873025	78	0.15059699	146	-0.151778599	134	1.649292758	0	-0.602250805	0	-0.483575717	-44	-0.800649556	-22	-1.144156831	-27	-0.89906863	-57	-0.544901351	-24	0.278627635		-1.67065419
4/20/2020	2020	4	20	20200420	1	0	0	0	0	0	1	0	0	VR10	0	0	2	0	0	0	1.098612289	0	7	12	6	4	2.079441542	2.564949357	1.945910149	1.609437912	100	1.180298748	70	0.003271932	166	0.131666222	134	1.649292758	0	-0.602250805	0	-0.483575717	-25	0.031528974	-15	-0.542660229	-43	-1.107518943	-70	-1.220621444	-50	-0.991547923	17	1.251107154
4/21/2020	2020	4	21	20200421	2	0	0	0	0	0	1	0	0	VR10	0	0	0	0	0	0	0	0	25	6	2	6	3.258096538	1.945910149	1.098612289	1.945910149	120	1.871447303	84	0.261090784	173	0.230871909	134	1.649292758	0	-0.602250805	0	-0.483575717	-26	-0.012269896	-9	-0.027091713	-38	-1.04237822	-71	-1.272599913	-46	-0.796136299	17	1.251107154
4/22/2020	2020	4	22	20200422	3	0	0	0	0	0	1	0	0	VR10	1	2	0	0	0.693147181	1.098612289	0	0	22	2	4	2	3.135494216	1.098612289	1.609437912	1.098612289	80	0.489150193	95	0.463662739	191	0.485972248	135	1.670724929	0	-0.602250805	0	-0.483575717	-30	-0.187465376	-11	-0.198947885	-34	-0.990265642	-68	-1.116664506	-44	-0.698430487	15	0.907370525
4/23/2020	2020	4	23	20200423	4	0	0	0	0	0	1	0	0	VR10	3	0	0	0	1.386294361	0	0	0	18	4	6	10	2.944438979	1.609437912	1.945910149	2.397895273	60	-0.201998361	93	0.426831474	196	0.556833453	128	1.520699729	0	-0.602250805	0	-0.483575717	-31	-0.231264246	-10	-0.113019799	-35	-1.003293786	-66	-1.012707569	-48	-0.893842111	15	0.907370525
4/24/2020	2020	4	24	20200424	5	1	0	0	0	0	1	0	0	VR10	2	0	0	0	1.098612289	0	0	0	4	6	2	6	1.609437912	1.945910149	1.098612289	1.945910149	50	-0.547572639	76	0.113765726	152	-0.066745152	112	1.177784986	0	-0.602250805	0	-0.483575717	-33	-0.318861986	-9	-0.027091713	-32	-0.964209353	-66	-1.012707569	-45	-0.747283393	16	1.07923884
4/25/2020	2020	4	25	20200425	6	0	1	0	0	0	1	0	0	VR10	1	0	0	1	0.693147181	0	0	0.693147181	12	2	10	8	2.564949357	1.098612289	2.397895273	2.197224577	50	-0.547572639	45	-0.457118875	105	-0.732840481	41	-0.343899188	0	-0.602250805	0	-0.483575717	-40	-0.625454076	-10	-0.113019799	-33	-0.977237497	-58	-0.59687982	-19	0.522892165	10	0.048028954
4/26/2020	2020	4	26	20200426	7	0	0	1	0	0	1	0	0	VR10	0	0	0	0	0	0	0	0	6	10	6	1	1.945910149	2.397895273	1.945910149	0.693147181	40	-0.893146916	10	-1.101666004	120	-0.520256865	113	1.199217157	0	-0.602250805	0	-0.483575717	-33	-0.318861986	-11	-0.198947885	-16	-0.75575904	-52	-0.285009007	-20	0.474039259		-1.67065419
4/27/2020	2020	4	27	20200427	1	0	0	0	0	0	1	0	0	VR10	0	0	1	0	0	0	0.693147181	0	2	6	8	1	1.098612289	1.945910149	2.197224577	0.693147181	70	0.143575916	43	-0.493950139	163	0.089149499	98	0.877734586	0	-0.602250805	0	-0.483575717	-35	-0.406459726	-25	-1.401941089	-18	-0.781815329	-74	-1.428535319	-79	-2.408282199	21	1.938580412
4/28/2020	2020	4	28	20200428	2	0	0	0	0	0	1	0	0	VR10	1	0	0	0	0.693147181	0	0	0	4	8	1	1	1.609437912	2.197224577	0.693147181	0.693147181	70	0.143575916	73	0.058518829	98	-0.832046168	0	-1.222618217	50	1.062892707	35	0.300575047	-26	-0.012269896	-10	-0.113019799	-61	-1.342025545	-72	-1.324578381	-50	-0.991547923	18	1.422975469
4/29/2020	2020	4	29	20200429	3	0	0	0	0	0	1	0	0	VR10	1	1	0	0	0.693147181	0.693147181	0	0	6	1	1	0	1.945910149	0.693147181	0.693147181	0	80	0.489150193	75	0.095350093	124	-0.463567901	28	-0.622517417	77	1.962070203	76	1.219151656	-25	0.031528974	-4	0.402548717	-40	-1.068434509	-67	-1.064686038	-46	-0.796136299	15	0.907370525
4/30/2020	2020	4	30	20200430	4	0	0	0	0	0	1	0	0	VR10	0	0	0	0	0	0	0	0	2	1	1	2	1.098612289	0.693147181	0.693147181	1.098612289	110	1.525873025	78	0.15059699	144	-0.180123081	99	0.899166757	21	0.09710947	25	0.076531971	-30	-0.187465376	-10	-0.113019799	-52	-1.224772244	-69	-1.168642975	-48	-0.893842111	17	1.251107154
5/1/2020	2020	5	1	20200501	5	1	0	0	0	0	1	0	0	VR10	0	0	0	0	0	0	0	0	10	1	0	3	2.397895273	0.693147181	0	1.386294361	90	0.834724471	71	0.021687564	127	-0.421051178	86	0.620548528	30	0.396835302	149	2.854666107	-36	-0.450258596	-12	-0.284875971	-45	-1.133575232	-68	-1.116664506	-45	-0.747283393	17	1.251107154
5/2/2020	2020	5	2	20200502	6	0	1	0	0	0	1	0	0	VR10	2	0	0	1	1.098612289	0	0	0.693147181	6	0	2	4	1.945910149	0	1.098612289	1.609437912	90	0.834724471	80	0.187428255	129	-0.392706696	56	-0.022416616	6	-0.402433584	5	-0.37155418	-41	-0.669252946	-12	-0.284875971	-28	-0.912096774	-52	-0.285009007	-19	0.522892165	10	0.048028954
5/3/2020	2020	5	3	20200503	7	0	0	1	0	0	1	0	0	VR10	0	0	0	0	0	0	0	0	8	2	3	1	2.197224577	1.098612289	1.386294361	0.693147181	60	-0.201998361	77	0.132181358	142	-0.208467563	87	0.641980699	0	-0.602250805	0	-0.483575717	-36	-0.450258596	-17	-0.714516401	-18	-0.781815329	-56	-0.492922882	-16	0.669450883		-1.67065419
5/4/2020	2020	5	4	20200504	1	0	0	0	0	0	1	0	0	VR10	0	0	1	0	0	0	0.693147181	0	1	3	4	3	0.693147181	1.386294361	1.609437912	1.386294361	60	-0.201998361	76	0.113765726	127	-0.421051178	126	1.477835386	0	-0.602250805	0	-0.483575717	-10	0.688512023	-6	0.230692545	-20	-0.807871618	-68	-1.116664506	-53	-1.138106641	16	1.07923884
5/5/2020	2020	5	5	20200505	2	0	0	0	0	0	1	0	0	VR10	0	0	0	0	0	0	0	0	1	4	1	5	0.693147181	1.609437912	0.693147181	1.791759469	70	0.143575916	70	0.003271932	120	-0.520256865	133	1.627860587	0	-0.602250805	0	-0.483575717	-24	0.075327844	-12	-0.284875971	-19	-0.794843473	-75	-1.480513787	-71	-2.01745895	21	1.938580412
5/6/2020	2020	5	6	20200506	3	0	0	0	0	0	1	0	0	VR10	0	1	0	1	0	0.693147181	0	0.693147181	1	1	3	8	0.693147181	0.693147181	1.386294361	2.197224577	50	-0.547572639	57	-0.236131287	131	-0.364362214	144	1.863614473	0	-0.602250805	0	-0.483575717	-20	0.250523324	-5	0.316620631	-22	-0.833927907	-64	-0.908750632	-40	-0.503018862	13	0.563633897
5/7/2020	2020	5	7	20200507	4	0	0	0	0	0	1	0	0	VR10	0	0	0	0	0	0	0	0	0	3	5	7	0	1.386294361	1.791759469	2.079441542	30	-1.238721193	18	-0.954340946	162	0.074977258	134	1.649292758	0	-0.602250805	0	-0.483575717	-26	-0.012269896	-5	0.316620631	-31	-0.951181208	-61	-0.752815226	-42	-0.600724675	14	0.735502211
5/8/2020	2020	5	8	20200508	5	1	0	0	0	0	1	0	0	VR10	0	0	1	0	0	0	0.693147181	0	2	5	8	9	1.098612289	1.791759469	2.197224577	2.302585093	50	-0.547572639	59	-0.199300023	187	0.429283284	126	1.477835386	0	-0.602250805	0	-0.483575717	-30	-0.187465376	-2	0.574404889	-17	-0.768787184	-59	-0.648858288	-38	-0.40531305	13	0.563633897
5/9/2020	2020	5	9	20200509	6	0	1	0	0	0	1	0	0	VR10	1	0	0	0	0.693147181	0	0	0	3	8	7	0	1.386294361	2.197224577	2.079441542	0	50	-0.547572639	95	0.463662739	196	0.556833453	142	1.82075013	0	-0.602250805	0	-0.483575717	-37	-0.494057466	-3	0.488476803	-10	-0.677590172	-49	-0.129073601	-13	0.816009601	6	-0.639444304
5/10/2020	2020	5	10	20200510	7	0	0	1	0	0	1	0	0	VR10	0	1	0	0	0	0.693147181	0	0	4	7	9	6	1.609437912	2.079441542	2.302585093	1.945910149	110	1.525873025	67	-0.051974965	166	0.131666222	43	-0.301034845	0	-0.602250805	0	-0.483575717	-37	-0.494057466	-8	0.058836373	-38	-1.04237822	-52	-0.285009007	-7	1.109127038	5	-0.811312618
5/11/2020	2020	5	11	20200511	1	0	0	0	0	0	1	0	0	VR10	0	0	0	0	0	0	0	0	1	9	0	0	0.693147181	2.302585093	0	0	100	1.180298748	51	-0.346625081	112	-0.633634793	114	1.220649329	6	-0.402433584	3	-0.416362795	-21	0.206724454	-8	0.058836373	-40	-1.068434509	-65	-0.9607291	-40	-0.503018862	14	0.735502211
5/12/2020	2020	5	12	20200512	2	0	0	0	0	0	1	0	0	VR10	0	0	0	0	0	0	0	0	3	0	6	3	1.386294361	0	1.945910149	1.386294361	80	0.489150193	49	-0.383456346	127	-0.421051178	89	0.684845042	0	-0.602250805	-1	-0.505980025	-19	0.294322194	-3	0.488476803	-28	-0.912096774	-65	-0.9607291	-38	-0.40531305	14	0.735502211
5/13/2020	2020	5	13	20200513	3	0	0	0	0	0	1	0	0	VR10	0	0	0	0	0	0	0	0	5	6	0	8	1.791759469	1.945910149	0	2.197224577	70	0.143575916	59	-0.199300023	109	-0.676151516	75	0.384794642	12	-0.202616362	18	-0.080298182	-25	0.031528974	-5	0.316620631	-36	-1.016321931	-67	-1.064686038	-37	-0.356460144	13	0.563633897
5/14/2020	2020	5	14	20200514	4	0	0	0	0	0	1	0	0	VR10	0	0	0	0	0	0	0	0	8	0	3	6	2.197224577	0	1.386294361	1.945910149	50	-0.547572639	38	-0.586028301	111	-0.647807034	79	0.470523328	0	-0.602250805	-1	-0.505980025	-26	-0.012269896	-3	0.488476803	-46	-1.146603376	-66	-1.012707569	-38	-0.40531305	14	0.735502211
5/15/2020	2020	5	15	20200515	5	1	0	0	0	0	1	0	0	VR10	0	0	0	0	0	0	0	0	7	3	8	2	2.079441542	1.386294361	2.197224577	1.098612289	60	-0.201998361	9	-1.120081636	132	-0.350189973	102	0.963463271	0	-0.602250805	0	-0.483575717	-29	-0.143666506	-5	0.316620631	-26	-0.886040485	-62	-0.804793694	-34	-0.209901426	13	0.563633897
5/16/2020	2020	5	16	20200516	6	0	1	0	0	0	1	0	0	VR10	1	0	0	0	0.693147181	0	0	0	9	8	6	1	2.302585093	2.197224577	1.945910149	0.693147181	70	0.143575916	79	0.169012623	137	-0.279328768	78	0.449091156	0	-0.602250805	0	-0.483575717	-35	-0.406459726	-5	0.316620631	-23	-0.846956052	-52	-0.285009007	-9	1.011421225	8	-0.295707675
5/17/2020	2020	5	17	20200517	7	0	0	1	0	0	1	0	0	VR10	0	0	0	0	0	0	0	0	0	6	2	2	0	1.945910149	1.098612289	1.098612289	70	0.143575916	77	0.132181358	152	-0.066745152	142	1.82075013	0	-0.602250805	0	-0.483575717	-30	-0.187465376	-10	-0.113019799	2	-0.521252438	-47	-0.025116664	-5	1.20683285	4	-0.983180933
5/18/2020	2020	5	18	20200518	1	0	0	0	0	0	1	0	0	VR10	0	0	0	0	0	0	0	0	6	2	1	0	1.945910149	1.098612289	0.693147181	0	80	0.489150193	99	0.537325268	160	0.046632776	82	0.534819842	0	-0.602250805	0	-0.483575717	-14	0.513316544	-7	0.144764459	-27	-0.89906863	-63	-0.856772163	-39	-0.454165956	13	0.563633897
5/19/2020	2020	5	19	20200519	2	0	0	0	0	0	1	0	0	VR10	0	0	0	0	0	0	0	0	0	1	2	2	0	0.693147181	1.098612289	1.098612289	40	-0.893146916	90	0.371584578	183	0.372594319	101	0.9420311	0	-0.602250805	0	-0.483575717	-10	0.688512023	0	0.746261061	-19	-0.794843473	-63	-0.856772163	-37	-0.356460144	12	0.391765582
5/20/2020	2020	5	20	20200520	3	0	0	0	0	0	1	0	0	VR10	1	0	0	0	0.693147181	0	0	0	3	2	0	0	1.386294361	1.098612289	0	0	40	-0.893146916	111	0.758312855	207	0.712728104	144	1.863614473	0	-0.602250805	0	-0.483575717	-10	0.688512023	12	1.777398093	-14	-0.729702751	-58	-0.59687982	-35	-0.258754332	9	-0.123839361
5/21/2020	2020	5	21	20200521	4	0	0	0	0	0	1	0	0	VR10	0	0	0	0	0	0	0	0	8	0	2	0	2.197224577	0	1.098612289	0	50	-0.547572639	129	1.089794236	252	1.35047895	137	1.713589272	0	-0.602250805	0	-0.483575717	-33	-0.318861986	-14	-0.456732143	-7	-0.638505739	-66	-1.012707569	-77	-2.310576387	17	1.251107154
5/22/2020	2020	5	22	20200522	5	1	0	0	0	0	1	0	0	VR10	0	0	0	0	0	0	0	0	6	2	0	1	1.945910149	1.098612289	0	0.693147181	100	1.180298748	130	1.108209868	227	0.996172925	54	-0.065280959	13	-0.169313492	12	-0.214724027	-18	0.338121064	1	0.832189147	-10	-0.677590172	-62	-0.804793694	-53	-1.138106641	15	0.907370525
5/23/2020	2020	5	23	20200523	6	0	1	0	0	0	1	0	0	VR10	0	0	0	0	0	0	0	0	2	0	0	0	1.098612289	0	0	0	120	1.871447303	117	0.868806649	160	0.046632776	106	1.049191957	2	-0.535645065	8	-0.304341257	-33	-0.318861986	-4	0.402548717	-2	-0.573365016	-49	-0.129073601	-9	1.011421225	7	-0.467575989
5/24/2020	2020	5	24	20200524	7	0	0	1	0	0	1	0	0	VR10	0	0	0	0	0	0	0	0	1	0	1	1	0.693147181	0	0.693147181	0.693147181	90	0.834724471	117	0.868806649	166	0.131666222	24	-0.708246102	22	0.13041234	13	-0.192319719	-33	-0.318861986	-13	-0.370804057	-34	-0.990265642	-55	-0.440944414	-6	1.157979944	6	-0.639444304
5/25/2020	2020	5	25	20200525	1	0	0	0	0	0	1	0	0	VR10	0	0	0	0	0	0	0	0	2	1	0	1	1.098612289	0.693147181	0	0.693147181	50	-0.547572639	85	0.279506416	178	0.301733114	140	1.777885787	0	-0.602250805	0	-0.483575717	-8	0.776109763	-2	0.574404889	-7	-0.638505739	-62	-0.804793694	-37	-0.356460144	12	0.391765582
5/26/2020	2020	5	26	20200526	2	0	0	0	0	0	1	0	0	VR10	0	0	0	0	0	0	0	0	0	0	1	0	0	0	0.693147181	0	50	-0.547572639	81	0.205843887	198	0.585177935	142	1.82075013	0	-0.602250805	0	-0.483575717	-6	0.863707503	2	0.918117233	-7	-0.638505739	-62	-0.804793694	-34	-0.209901426	11	0.219897268
5/27/2020	2020	5	27	20200527	3	0	0	0	0	0	1	0	0	VR10	0	0	0	1	0	0	0	0.693147181	2	1	1	0	1.098612289	0.693147181	0.693147181	0	90	0.834724471	106	0.666234694	172	0.216699668	144	1.863614473	0	-0.602250805	0	-0.483575717	-12	0.600914284	3	1.004045319	-8	-0.651533883	-61	-0.752815226	-33	-0.16104852	10	0.048028954
5/28/2020	2020	5	28	20200528	4	0	0	0	0	0	1	0	0	VR10	0	0	0	0	0	0	0	0	0	1	0	1	0	0.693147181	0	0.693147181	70	0.143575916	114	0.813559752	170	0.188355186	144	1.863614473	0	-0.602250805	0	-0.483575717	-14	0.513316544	1	0.832189147	-23	-0.846956052	-60	-0.700836757	-34	-0.209901426	11	0.219897268
5/29/2020	2020	5	29	20200529	5	1	0	0	0	0	1	0	0	VR10	0	0	1	0	0	0	0.693147181	0	0	0	0	3	0	0	0	1.386294361	90	0.834724471	105	0.647819062	174	0.24504415	154	2.077936187	0	-0.602250805	0	-0.483575717	-22	0.162925584	-1	0.660332975	-7	-0.638505739	-57	-0.544901351	-30	-0.014489802	9	-0.123839361
5/30/2020	2020	5	30	20200530	6	0	1	0	0	0	1	0	0	VR10	0	0	0	0	0	0	0	0	1	0	1	1	0.693147181	0	0.693147181	0.693147181	80	0.489150193	124	0.997716075	209	0.741072586	152	2.035071844	0	-0.602250805	0	-0.483575717	-31	-0.231264246	0	0.746261061	10	-0.417027281	-42	0.234775679	7	1.793067723	3	-1.155049247
5/31/2020	2020	5	31	20200531	7	0	0	1	0	0	1	0	0	VR10	0	1	0	0	0	0.693147181	0	0	0	1	3	2	0	0.693147181	1.386294361	1.098612289	110	1.525873025	137	1.237119294	211	0.769417068	152	2.035071844	0	-0.602250805	0	-0.483575717	-42	-0.713051816	-18	-0.800444487	17	-0.325830269	-42	0.234775679	7	1.793067723	1	-1.498785876
6/1/2020	2020	6	1	20200601	1	0	0	0	0	0	0	0	0	VR10	0	0	0	0	0	0	0	0	1	3	1	0	0.693147181	1.386294361	0.693147181	0	90	0.834724471	143	1.347613088	198	0.585177935	91	0.727709385	0	-0.602250805	0	-0.483575717	8	1.476891683	-17	-0.714516401	57	0.195295513	-67	-1.064686038	-74	-2.164017669	16	1.07923884
6/2/2020	2020	6	2	20200602	2	0	0	0	0	0	0	0	0	VR10	0	0	0	0	0	0	0	0	1	1	2	4	0.693147181	0.693147181	1.098612289	1.609437912	60	-0.201998361	137	1.237119294	241	1.194584299	132	1.606428415	0	-0.602250805	0	-0.483575717	2	1.214098463	4	1.089973405	7	-0.456111715	-55	-0.440944414	-33	-0.16104852	8	-0.295707675
6/3/2020	2020	6	3	20200603	3	0	0	0	0	0	0	0	0	VR10	0	0	0	0	0	0	0	0	0	2	0	1	0	1.098612289	0	0.693147181	70	0.143575916	131	1.126625501	197	0.571005694	66	0.191905099	0	-0.602250805	0	-0.483575717	-7	0.819908633	-1	0.660332975	1	-0.534280582	-54	-0.388965945	-31	-0.063342708	9	-0.123839361
6/4/2020	2020	6	4	20200604	4	0	0	0	0	0	0	0	0	VR10	0	0	0	0	0	0	0	0	0	0	4	1	0	0	1.609437912	0.693147181	60	-0.201998361	95	0.463662739	155	-0.024228429	8	-1.051160846	46	0.929681226	29	0.166149201	-15	0.469517674	-4	0.402548717	-44	-1.120547087	-58	-0.59687982	-34	-0.209901426	12	0.391765582
6/5/2020	2020	6	5	20200605	5	1	0	0	0	0	0	0	0	VR10	0	0	0	0	0	0	0	0	1	4	1	3	0.693147181	1.609437912	0.693147181	1.386294361	90	0.834724471	70	0.003271932	122	-0.491912383	36	-0.451060045	51	1.096195577	195	3.885264253	-19	0.294322194	-4	0.402548717	-37	-1.029350075	-56	-0.492922882	-30	-0.014489802	11	0.219897268
6/6/2020	2020	6	6	20200606	6	0	1	0	0	0	0	0	0	VR10	0	0	0	0	0	0	0	0	3	1	1	2	1.386294361	0.693147181	0.693147181	1.098612289	110	1.525873025	87	0.316337681	143	-0.194295322	63	0.127608585	33	0.496743913	51	0.659043967	-20	0.250523324	-6	0.230692545	-19	-0.794843473	-48	-0.077095133	4	1.646509004	6	-0.639444304
6/7/2020	2020	6	7	20200607	7	0	0	1	0	0	0	0	0	VR10	0	0	0	1	0	0	0	0.693147181	1	1	3	0	0.693147181	0.693147181	1.386294361	0	90	0.834724471	101	0.574156533	152	-0.066745152	53	-0.08671313	35	0.563349653	47	0.569426737	-13	0.557115414	-10	-0.113019799	-17	-0.768787184	-48	-0.077095133	5	1.69536191	5	-0.811312618
6/8/2020	2020	6	8	20200608	1	0	0	0	0	0	0	0	0	VR10	0	0	0	0	0	0	0	0	2	3	2	0	1.098612289	1.386294361	1.098612289	0	60	-0.201998361	103	0.610987797	161	0.060805017	40	-0.365331359	0	-0.602250805	-1	-0.505980025	1	1.170299593	-4	0.402548717	-11	-0.690618317	-57	-0.544901351	-34	-0.209901426	10	0.048028954
6/9/2020	2020	6	9	20200609	2	0	0	0	0	0	0	0	0	VR10	0	0	1	0	0	0	0.693147181	0	0	2	0	1	0	1.098612289	0	0.693147181	40	-0.893146916	70	0.003271932	146	-0.151778599	60	0.06331207	0	-0.602250805	0	-0.483575717	7	1.433092813	3	1.004045319	1	-0.534280582	-56	-0.492922882	-32	-0.112195614	10	0.048028954
6/10/2020	2020	6	10	20200610	3	0	0	0	0	0	0	0	0	VR10	1	0	0	0	0.693147181	0	0	0	4	0	0	1	1.609437912	0	0	0.693147181	70	0.143575916	57	-0.236131287	177	0.287560873	51	-0.129577473	0	-0.602250805	0	-0.483575717	-1	1.082701853	0	0.746261061	-8	-0.651533883	-53	-0.336987476	-29	0.034363104	8	-0.295707675
6/11/2020	2020	6	11	20200611	4	0	0	0	0	0	0	0	0	VR10	0	1	0	0	0	0.693147181	0	0	1	0	1	0	0.693147181	0	0.693147181	0	80	0.489150193	136	1.218703662	179	0.315905355	35	-0.472492216	47	0.962984096	24	0.054127664	-10	0.688512023	-5	0.316620631	-30	-0.938153063	-59	-0.648858288	-33	-0.16104852	11	0.219897268
6/12/2020	2020	6	12	20200612	5	1	0	0	0	0	0	0	0	VR10	0	0	0	0	0	0	0	0	1	1	1	2	0.693147181	0.693147181	0.693147181	1.098612289	70	0.143575916	152	1.513353778	227	0.996172925	66	0.191905099	6	-0.402433584	31	0.210957816	-12	0.600914284	-1	0.660332975	9	-0.430055426	-51	-0.233030539	-28	0.08321601	7	-0.467575989
6/13/2020	2020	6	13	20200613	6	0	1	0	0	0	0	0	0	VR10	0	0	0	0	0	0	0	0	3	1	0	2	1.386294361	0.693147181	0	1.098612289	50	-0.547572639	149	1.458106882	219	0.882794996	92	0.749141557	37	0.629955394	89	1.510407654	-22	0.162925584	-6	0.230692545	22	-0.260689547	-32	0.754560366	10	1.939626441	2	-1.326917561
6/14/2020	2020	6	14	20200614	7	0	0	1	0	0	0	0	0	VR10	0	0	0	0	0	0	0	0	2	0	2	1	1.098612289	0	1.098612289	0.693147181	50	-0.547572639	143	1.347613088	208	0.726900345	56	-0.022416616	0	-0.602250805	-1	-0.505980025	-11	0.644713153	-7	0.144764459	29	-0.169492535	-28	0.962474241	7	1.793067723	2	-1.326917561
6/15/2020	2020	6	15	20200615	1	0	0	0	0	0	0	0	0	VR10	0	0	0	0	0	0	0	0	0	2	2	0	0	1.098612289	1.098612289	0	50	-0.547572639	140	1.292366191	194	0.528488971	105	1.027759786	0	-0.602250805	-1	-0.505980025	1	1.170299593	0	0.746261061	13	-0.377942848	-53	-0.336987476	-34	-0.209901426	9	-0.123839361
6/16/2020	2020	6	16	20200616	2	0	0	0	0	0	0	0	0	VR10	0	0	0	0	0	0	0	0	0	2	1	2	0	1.098612289	0.693147181	1.098612289	40	-0.893146916	146	1.402859985	193	0.51431673	8	-1.051160846	15	-0.102707751	5	-0.37155418	5	1.345495073	0	0.746261061	9	-0.430055426	-55	-0.440944414	-31	-0.063342708	9	-0.123839361
6/17/2020	2020	6	17	20200617	3	0	0	0	0	0	0	0	0	VR10	0	0	0	0	0	0	0	0	1	1	0	0	0.693147181	0.693147181	0	0	70	0.143575916	140	1.292366191	200	0.613522417	90	0.706277214	27	0.296926691	132	2.473792878	-3	0.995104113	1	0.832189147	14	-0.364914703	-54	-0.388965945	-31	-0.063342708	7	-0.467575989
6/18/2020	2020	6	18	20200618	4	0	0	0	0	0	0	0	0	VR10	0	0	0	0	0	0	0	0	1	0	2	1	0.693147181	0	1.098612289	0.693147181	60	-0.201998361	141	1.310781823	189	0.457627766	31	-0.558220902	9	-0.302524973	3	-0.416362795	-1	1.082701853	0	0.746261061	1	-0.534280582	-52	-0.285009007	-31	-0.063342708	9	-0.123839361
6/19/2020	2020	6	19	20200619	5	1	0	0	0	0	0	0	0	VR10	0	0	0	0	0	0	0	0	0	2	0	0	0	1.098612289	0	0	70	0.143575916	126	1.034547339	202	0.641866899	140	1.777885787	0	-0.602250805	0	-0.483575717	-10	0.688512023	1	0.832189147	22	-0.260689547	-50	-0.18105207	-28	0.08321601	6	-0.639444304
6/20/2020	2020	6	20	20200620	6	0	1	0	0	0	0	0	0	VR10	0	0	0	0	0	0	0	0	2	0	1	1	1.098612289	0	0.693147181	0.693147181	60	-0.201998361	125	1.016131707	188	0.443455525	147	1.927910987	0	-0.602250805	0	-0.483575717	-17	0.381919934	0	0.746261061	35	-0.091323667	-30	0.858517304	9	1.890773535	1	-1.498785876
6/21/2020	2020	6	21	20200621	7	0	0	1	0	0	0	0	0	VR10	1	0	0	0	0.693147181	0	0	0	2	1	0	0	1.098612289	0.693147181	0	0	80	0.489150193	124	0.997716075	241	1.194584299	70	0.277633785	0	-0.602250805	-1	-0.505980025	-11	0.644713153	-5	0.316620631	27	-0.195548824	-36	0.546646491	17	2.281596783	0	-1.67065419
6/22/2020	2020	6	22	20200622	1	0	0	0	0	0	0	0	0	VR10	0	0	0	0	0	0	0	0	1	0	1	0	0.693147181	0	0.693147181	0	50	-0.547572639	112	0.776728488	194	0.528488971	157	2.142232702	0	-0.602250805	0	-0.483575717	5	1.345495073	0	0.746261061	30	-0.15646439	-53	-0.336987476	-35	-0.258754332	8	-0.295707675
6/23/2020	2020	6	23	20200623	2	0	0	0	0	0	0	0	0	VR10	0	0	0	0	0	0	0	0	0	1	0	1	0	0.693147181	0	0.693147181	60	-0.201998361	108	0.703065958	224	0.953656202	156	2.12080053	0	-0.602250805	0	-0.483575717	11	1.608288293	4	1.089973405	37	-0.065267378	-53	-0.336987476	-32	-0.112195614	7	-0.467575989
6/24/2020	2020	6	24	20200624	3	0	0	0	0	0	0	0	0	VR10	0	0	0	0	0	0	0	0	2	0	0	0	1.098612289	0	0	0	70	0.143575916	172	1.881666424	254	1.378823432	145	1.885046644	0	-0.602250805	0	-0.483575717	-2	1.038902983	3	1.004045319	28	-0.182520679	-47	-0.025116664	-31	-0.063342708	5	-0.811312618
6/25/2020	2020	6	25	20200625	4	0	0	0	0	0	0	0	0	VR10	0	0	0	0	0	0	0	0	0	0	1	1	0	0	0.693147181	0.693147181	70	0.143575916	187	2.157900908	284	1.803990663	157	2.142232702	0	-0.602250805	0	-0.483575717	2	1.214098463	1	0.832189147	14	-0.364914703	-49	-0.129073601	-32	-0.112195614	5	-0.811312618
6/26/2020	2020	6	26	20200626	5	1	0	0	0	0	0	0	0	VR10	0	0	0	1	0	0	0	0.693147181	1	1	0	0	0.693147181	0.693147181	0	0	60	-0.201998361	194	2.286810334	299	2.016574278	139	1.756453615	9	-0.302524973	1	-0.46117141	-11	0.644713153	-2	0.574404889	24	-0.234633258	-45	0.078840273	-30	-0.014489802	4	-0.983180933
6/27/2020	2020	6	27	20200627	6	0	1	0	0	0	0	0	0	VR10	0	0	0	0	0	0	0	0	0	0	1	0	0	0	0.693147181	0	120	1.871447303	166	1.77117263	213	0.79776155	50	-0.151009644	19	0.030503729	133	2.496197186	-14	0.513316544	-3	0.488476803	27	-0.195548824	-34	0.650603429	5	1.69536191	3	-1.155049247
6/28/2020	2020	6	28	20200628	7	0	0	1	0	0	0	0	0	VR10	0	0	1	0	0	0	0.693147181	0	1	1	0	1	0.693147181	0.693147181	0	0.693147181	120	1.871447303	152	1.513353778	190	0.471800007	124	1.434971043	0	-0.602250805	-1	-0.505980025	0	1.126500723	-3	0.488476803	42	-0.000126656	-35	0.59862496	14	2.135038065	1	-1.498785876
6/29/2020	2020	6	29	20200629	1	0	0	0	0	0	0	0	0	VR10	0	0	0	0	0	0	0	0	0	0	0	0	0	0	0	0	110	1.525873025	141	1.310781823	178	0.301733114	26	-0.665381759	2	-0.535645065	2	-0.438767102	7	1.433092813	1	0.832189147	9	-0.430055426	-50	-0.18105207	-33	-0.16104852	9	-0.123839361
6/30/2020	2020	6	30	20200630	2	0	0	0	0	0	0	0	0	VR10	0	1	0	0	0	0.693147181	0	0	0	0	1	1	0	0	0.693147181	0.693147181	100	1.180298748	141	1.310781823	166	0.131666222	0	-1.222618217	2	-0.535645065	1	-0.46117141	14	1.739684903	2	0.918117233	23	-0.247661402	-52	-0.285009007	-31	-0.063342708	9	-0.123839361
7/1/2020	2020	7	1	20200701	3	0	0	0	0	0	0	0	0	VR10	0	0	0	0	0	0	0	0	1	1	0	0	0.693147181	0.693147181	0	0	90	0.834724471	157	1.60543194	193	0.51431673	35	-0.472492216	1	-0.568947935	3	-0.416362795	8	1.476891683	3	1.004045319	27	-0.195548824	-44	0.130818742	-29	0.034363104	6	-0.639444304
7/2/2020	2020	7	2	20200702	4	0	0	0	0	0	0	0	0	VR10	0	0	0	0	0	0	0	0	0	0	1	0	0	0	0.693147181	0	80	0.489150193	137	1.237119294	186	0.415111043	82	0.534819842	15	-0.102707751	59	0.838278428	10	1.564489423	-1	0.660332975	11	-0.403999137	-47	-0.025116664	-31	-0.063342708	7	-0.467575989
7/3/2020	2020	7	3	20200703	5	1	0	0	0	0	0	0	0	VR10	0	0	0	0	0	0	0	0	1	1	0	1	0.693147181	0.693147181	0	0.693147181	120	1.871447303	131	1.126625501	187	0.429283284	38	-0.408195702	0	-0.602250805	-1	-0.505980025	-5	0.907506373	-3	0.488476803	28	-0.182520679	-45	0.078840273	-30	-0.014489802	5	-0.811312618
7/4/2020	2020	7	4	20200704	6	0	1	0	0	0	0	0	0	VR10	0	0	0	0	0	0	0	0	0	0	0	1	0	0	0	0.693147181	120	1.871447303	150	1.476522514	174	0.24504415	0	-1.222618217	73	1.828858722	69	1.062321503	-21	0.206724454	-13	-0.370804057	-12	-0.703646462	-36	0.546646491	-2	1.353391568	4	-0.983180933
7/5/2020	2020	7	5	20200705	7	0	0	1	0	0	0	0	0	VR10	0	0	0	0	0	0	0	0	0	0	1	0	0	0	0.693147181	0	130	2.21702158	128	1.071378604	202	0.641866899	71	0.299065956	6	-0.402433584	4	-0.393958487	-6	0.863707503	-10	-0.113019799	31	-0.143436246	-32	0.754560366	6	1.744214816	1	-1.498785876
7/6/2020	2020	7	6	20200706	1	0	0	0	0	0	0	0	0	VR10	0	0	0	0	0	0	0	0	1	1	1	1	0.693147181	0.693147181	0.693147181	0.693147181	120	1.871447303	124	0.997716075	173	0.230871909	88	0.663412871	11	-0.235919232	19	-0.057893874	10	1.564489423	-3	0.488476803	43	0.012901489	-54	-0.388965945	-43	-0.649577581	8	-0.295707675
7/7/2020	2020	7	7	20200707	2	0	0	0	0	0	0	0	0	VR10	0	0	0	0	0	0	0	0	0	1	0	2	0	0.693147181	0	1.098612289	70	0.143575916	119	0.905637913	174	0.24504415	46	-0.23673833	52	1.129498447	29	0.166149201	12	1.652087163	-3	0.488476803	40	-0.026182945	-51	-0.233030539	-40	-0.503018862	8	-0.295707675
7/8/2020	2020	7	8	20200708	3	0	0	0	0	0	0	0	0	VR10	0	0	0	0	0	0	0	0	1	0	1	0	0.693147181	0	0.693147181	0	50	-0.547572639	117	0.868806649	169	0.174182945	18	-0.836839131	47	0.962984096	49	0.614235352	6	1.389293943	-4	0.402548717	39	-0.039211089	-52	-0.285009007	-39	-0.454165956	7	-0.467575989
7/9/2020	2020	7	9	20200709	4	0	0	0	0	0	0	0	0	VR10	0	0	0	0	0	0	0	0	0	1	2	0	0	0.693147181	1.098612289	0	90	0.834724471	134	1.181872398	174	0.24504415	0	-1.222618217	192	5.79190028	283	5.856843317	-1	1.082701853	-10	-0.113019799	-16	-0.75575904	-51	-0.233030539	-42	-0.600724675	10	0.048028954
7/10/2020	2020	7	10	20200710	5	1	0	0	0	0	0	0	0	VR10	1	0	0	0	0.693147181	0	0	0	0	2	0	9	0	1.098612289	0	2.302585093	70	0.143575916	119	0.905637913	169	0.174182945	65	0.170472927	48	0.996286966	72	1.129534426	-8	0.776109763	-6	0.230692545	30	-0.15646439	-48	-0.077095133	-38	-0.40531305	5	-0.811312618
7/11/2020	2020	7	11	20200711	6	0	1	0	0	0	0	0	0	VR10	0	0	0	0	0	0	0	0	1	0	0	2	0.693147181	0	0	1.098612289	60	-0.201998361	110	0.739897223	181	0.344249837	128	1.520699729	0	-0.602250805	0	-0.483575717	-18	0.338121064	-12	-0.284875971	47	0.065014067	-29	0.910495772	1	1.499950286	1	-1.498785876
7/12/2020	2020	7	12	20200712	7	0	0	1	0	0	0	0	0	VR10	0	0	0	0	0	0	0	0	1	0	9	2	0.693147181	0	2.302585093	1.098612289	40	-0.893146916	91	0.39000021	187	0.429283284	142	1.82075013	0	-0.602250805	0	-0.483575717	-10	0.688512023	-14	-0.456732143	50	0.104098501	-27	1.01445271	6	1.744214816	-2	-2.014390819
7/13/2020	2020	7	13	20200713	1	0	0	0	0	0	0	0	0	VR10	0	0	0	0	0	0	0	0	0	9	2	1	0	2.302585093	1.098612289	0.693147181	60	-0.201998361	100	0.5557409	208	0.726900345	118	1.306378015	0	-0.602250805	-1	-0.505980025	4	1.301696203	-7	0.144764459	41	-0.0131548	-51	-0.233030539	-44	-0.698430487	6	-0.639444304
7/14/2020	2020	7	14	20200714	2	0	0	0	0	0	0	0	0	VR10	0	0	0	0	0	0	0	0	1	2	2	7	0.693147181	1.098612289	1.098612289	2.079441542	50	-0.547572639	125	1.016131707	184	0.38676656	36	-0.451060045	21	0.09710947	9	-0.28193695	20	2.002478123	-2	0.574404889	75	0.429802115	-53	-0.336987476	-43	-0.649577581	9	-0.123839361
7/15/2020	2020	7	15	20200715	3	0	0	0	0	0	0	0	0	VR10	0	0	0	0	0	0	0	0	2	2	1	6	1.098612289	1.098612289	0.693147181	1.945910149	50	-0.547572639	120	0.924053546	190	0.471800007	112	1.177784986	0	-0.602250805	0	-0.483575717	4	1.301696203	-8	0.058836373	40	-0.026182945	-48	-0.077095133	-40	-0.503018862	6	-0.639444304
7/16/2020	2020	7	16	20200716	4	0	0	0	0	0	0	0	0	VR10	0	0	0	0	0	0	0	0	0	1	7	8	0	0.693147181	2.079441542	2.197224577	50	-0.547572639	138	1.255534927	188	0.443455525	67	0.21333727	24	0.197018081	56	0.771065505	8	1.476891683	-4	0.402548717	27	-0.195548824	-54	-0.388965945	-42	-0.600724675	8	-0.295707675
7/17/2020	2020	7	17	20200717	5	1	0	0	0	0	0	0	0	VR10	0	0	0	0	0	0	0	0	0	7	6	5	0	2.079441542	1.945910149	1.791759469	50	-0.547572639	145	1.384444353	205	0.684383622	72	0.320498128	0	-0.602250805	0	-0.483575717	-6	0.863707503	-5	0.316620631	52	0.13015479	-49	-0.129073601	-39	-0.454165956	4	-0.983180933
7/18/2020	2020	7	18	20200718	6	0	1	0	0	0	0	0	0	VR10	0	0	0	0	0	0	0	0	9	6	8	8	2.302585093	1.945910149	2.197224577	2.197224577	70	0.143575916	141	1.310781823	236	1.123723094	74	0.363362471	0	-0.602250805	0	-0.483575717	-24	0.075327844	-15	-0.542660229	43	0.012901489	-29	0.910495772	0	1.45109738	-1	-1.842522504
7/19/2020	2020	7	19	20200719	7	0	0	1	0	0	0	0	0	VR10	0	0	0	0	0	0	0	0	2	8	5	1	1.098612289	2.197224577	1.791759469	0.693147181	70	0.143575916	134	1.181872398	200	0.613522417	22	-0.751110445	0	-0.602250805	-1	-0.505980025	-6	0.863707503	-6	0.230692545	75	0.429802115	-28	0.962474241	8	1.841920629	-1	-1.842522504
7/20/2020	2020	7	20	20200720	1	0	0	0	0	0	0	0	0	VR10	0	0	0	0	0	0	0	0	2	5	8	9	1.098612289	1.791759469	2.197224577	2.302585093	50	-0.547572639	129	1.089794236	188	0.443455525	144	1.863614473	0	-0.602250805	0	-0.483575717	16	1.827282643	-2	0.574404889	70	0.364661392	-54	-0.388965945	-46	-0.796136299	7	-0.467575989
7/21/2020	2020	7	21	20200721	2	0	0	0	0	0	0	0	0	VR10	0	0	0	0	0	0	0	0	1	8	1	4	0.693147181	2.197224577	0.693147181	1.609437912	60	-0.201998361	130	1.108209868	191	0.485972248	143	1.842182301	0	-0.602250805	0	-0.483575717	21	2.046276993	-1	0.660332975	82	0.520999127	-53	-0.336987476	-43	-0.649577581	8	-0.295707675
7/22/2020	2020	7	22	20200722	3	0	0	0	0	0	0	0	0	VR10	0	0	0	0	0	0	0	0	7	1	9	5	2.079441542	0.693147181	2.302585093	1.791759469	40	-0.893146916	112	0.776728488	180	0.330077596	71	0.299065956	0	-0.602250805	-1	-0.505980025	10	1.564489423	-6	0.230692545	72	0.390717681	-51	-0.233030539	-42	-0.600724675	6	-0.639444304
7/23/2020	2020	7	23	20200723	4	0	0	0	0	0	0	0	0	VR10	0	0	0	0	0	0	0	0	6	9	4	1	1.945910149	2.302585093	1.609437912	0.693147181	90	0.834724471	141	1.310781823	217	0.854450514	81	0.513387671	0	-0.602250805	0	-0.483575717	11	1.608288293	-5	0.316620631	47	0.065014067	-53	-0.336987476	-45	-0.747283393	8	-0.295707675
7/24/2020	2020	7	24	20200724	5	1	0	0	0	0	0	0	0	VR10	0	0	0	0	0	0	0	0	8	4	5	5	2.197224577	1.609437912	1.791759469	1.791759469	60	-0.201998361	145	1.384444353	200	0.613522417	97	0.856302414	0	-0.602250805	-1	-0.505980025	-1	1.082701853	-5	0.316620631	75	0.429802115	-48	-0.077095133	-42	-0.600724675	6	-0.639444304
7/25/2020	2020	7	25	20200725	6	0	1	0	0	0	0	0	0	VR10	0	0	0	0	0	0	0	0	5	5	1	8	1.791759469	1.791759469	0.693147181	2.197224577	90	0.834724471	158	1.623847572	203	0.65603914	4	-1.136889531	60	1.395921409	84	1.398386116	-19	0.294322194	-12	-0.284875971	36	-0.078295523	-35	0.59862496	-3	1.304538662	2	-1.326917561
7/26/2020	2020	7	26	20200726	7	0	0	1	0	0	0	0	0	VR10	0	0	0	0	0	0	0	0	8	1	5	5	2.197224577	0.693147181	1.791759469	1.791759469	90	0.834724471	159	1.642263204	197	0.571005694	131	1.584996244	9	-0.302524973	13	-0.192319719	2	1.214098463	-11	-0.198947885	66	0.312548814	-27	1.01445271	6	1.744214816	-1	-1.842522504
7/27/2020	2020	7	27	20200727	1	0	0	0	0	0	0	0	0	VR10	0	0	0	0	0	0	0	0	1	5	8	5	0.693147181	1.791759469	2.197224577	1.791759469	100	1.180298748	148	1.439691249	221	0.911139478	10	-1.008296503	15	-0.102707751	35	0.300575047	20	2.002478123	-3	0.488476803	80	0.494942837	-56	-0.492922882	-50	-0.991547923	9	-0.123839361
7/28/2020	2020	7	28	20200728	2	0	0	0	0	0	0	0	0	VR10	0	0	0	0	0	0	0	0	9	8	5	7	2.302585093	2.197224577	1.791759469	2.079441542	100	1.180298748	149	1.458106882	188	0.443455525	87	0.641980699	0	-0.602250805	-1	-0.505980025	27	2.309070213	-1	0.660332975	81	0.507970982	-54	-0.388965945	-46	-0.796136299	9	-0.123839361
7/29/2020	2020	7	29	20200729	3	0	0	0	0	0	0	0	0	VR10	0	0	0	0	0	0	0	0	4	5	5	6	1.609437912	1.791759469	1.791759469	1.945910149	80	0.489150193	103	0.610987797	184	0.38676656	71	0.299065956	0	-0.602250805	0	-0.483575717	14	1.739684903	-5	0.316620631	90	0.625224283	-52	-0.285009007	-45	-0.747283393	7	-0.467575989
7/30/2020	2020	7	30	20200730	4	0	0	0	0	0	0	0	0	VR10	0	0	0	0	0	0	0	0	5	5	7	11	1.791759469	1.791759469	2.079441542	2.48490665	60	-0.201998361	101	0.574156533	229	1.024517407	111	1.156352814	0	-0.602250805	0	-0.483575717	9	1.520690553	-1	0.660332975	44	0.025929633	-51	-0.233030539	-47	-0.844989205	7	-0.467575989
7/31/2020	2020	7	31	20200731	5	1	0	0	0	0	0	0	0	VR10	0	0	0	0	0	0	0	0	1	7	6	8	0.693147181	2.079441542	1.945910149	2.197224577	70	0.143575916	165	1.752756998	284	1.803990663	145	1.885046644	0	-0.602250805	0	-0.483575717	-15	0.469517674	-10	-0.113019799	40	-0.026182945	-51	-0.233030539	-46	-0.796136299	4	-0.983180933
8/1/2020	2020	8	1	20200801	6	0	1	0	0	0	0	0	0	VR10	0	0	0	0	0	0	0	0	5	6	11	1	1.791759469	1.945910149	2.48490665	0.693147181	60	-0.201998361	153	1.531769411	224	0.953656202	88	0.663412871	4	-0.469039324	4	-0.393958487	-22	0.162925584	-12	-0.284875971	53	0.143182934	-29	0.910495772	-5	1.20683285	1	-1.498785876
8/2/2020	2020	8	2	20200802	7	0	0	1	0	0	0	0	0	VR10	0	0	0	0	0	0	0	0	8	11	8	3	2.197224577	2.48490665	2.197224577	1.386294361	70	0.143575916	135	1.20028803	198	0.585177935	113	1.199217157	0	-0.602250805	0	-0.483575717	-3	0.995104113	-10	-0.113019799	75	0.429802115	-21	1.326323522	2	1.548803192	-2	-2.014390819
8/3/2020	2020	8	3	20200803	1	0	0	0	0	0	0	0	0	VR10	0	0	0	0	0	0	0	0	5	8	1	9	1.791759469	2.197224577	0.693147181	2.302585093	50	-0.547572639	121	0.942469178	196	0.556833453	47	-0.215306159	9	-0.302524973	86	1.443194731	18	1.914880383	-1	0.660332975	72	0.390717681	-54	-0.388965945	-48	-0.893842111	9	-0.123839361
8/4/2020	2020	8	4	20200804	2	0	0	0	0	0	0	0	0	VR10	0	0	0	0	0	0	0	0	5	1	3	7	1.791759469	0.693147181	1.386294361	2.079441542	50	-0.547572639	131	1.126625501	197	0.571005694	120	1.349242358	0	-0.602250805	0	-0.483575717	28	2.352869083	4	1.089973405	97	0.716421295	-51	-0.233030539	-46	-0.796136299	7	-0.467575989
8/5/2020	2020	8	5	20200805	3	0	0	0	0	0	0	0	0	VR10	0	0	0	0	0	0	0	0	7	3	9	7	2.079441542	1.386294361	2.302585093	2.079441542	100	1.180298748	165	1.752756998	249	1.307962227	130	1.563564072	0	-0.602250805	0	-0.483575717	10	1.564489423	-1	0.660332975	75	0.429802115	-48	-0.077095133	-45	-0.747283393	6	-0.639444304
8/6/2020	2020	8	6	20200806	4	0	0	0	0	0	0	0	0	VR10	0	0	0	0	0	0	0	0	6	9	7	7	1.945910149	2.302585093	2.079441542	2.079441542	60	-0.201998361	143	1.347613088	243	1.222928781	119	1.327810186	0	-0.602250805	0	-0.483575717	3	1.257897333	-4	0.402548717	36	-0.078295523	-50	-0.18105207	-47	-0.844989205	6	-0.639444304
8/7/2020	2020	8	7	20200807	5	1	0	0	0	0	0	0	0	VR10	0	0	0	1	0	0	0	0.693147181	11	7	7	11	2.48490665	2.079441542	2.079441542	2.48490665	40	-0.893146916	187	2.157900908	311	2.186641171	141	1.799317958	0	-0.602250805	0	-0.483575717	-12	0.600914284	-8	0.058836373	51	0.117126645	-51	-0.233030539	-46	-0.796136299	5	-0.811312618
8/8/2020	2020	8	8	20200808	6	0	1	0	0	0	0	0	0	VR10	0	0	0	0	0	0	0	0	8	7	7	6	2.197224577	2.079441542	2.079441542	1.945910149	40	-0.893146916	195	2.305225966	300	2.030746519	72	0.320498128	0	-0.602250805	-1	-0.505980025	-30	-0.187465376	-15	-0.542660229	21	-0.273717691	-35	0.59862496	-6	1.157979944	0	-1.67065419
8/9/2020	2020	8	9	20200809	7	0	0	1	0	0	0	0	0	VR10	0	0	1	0	0	0	0.693147181	0	1	7	11	6	0.693147181	2.079441542	2.48490665	1.945910149	80	0.489150193	212	2.618291715	259	1.449684637	110	1.134920643	0	-0.602250805	0	-0.483575717	-12	0.600914284	-8	0.058836373	53	0.143182934	-22	1.274345053	1	1.499950286	-2	-2.014390819
8/10/2020	2020	8	10	20200810	1	0	0	0	0	0	0	0	0	VR10	0	0	0	0	0	0	0	0	3	11	6	2	1.386294361	2.48490665	1.945910149	1.098612289	60	-0.201998361	205	2.489382289	274	1.662268253	132	1.606428415	0	-0.602250805	0	-0.483575717	8	1.476891683	-2	0.574404889	52	0.13015479	-51	-0.233030539	-44	-0.698430487	6	-0.639444304
8/11/2020	2020	8	11	20200811	2	0	0	0	0	0	0	0	0	VR10	0	1	0	0	0	0.693147181	0	0	9	6	6	6	2.302585093	1.945910149	1.945910149	1.945910149	60	-0.201998361	222	2.802448037	321	2.328363581	131	1.584996244	0	-0.602250805	0	-0.483575717	13	1.695886033	1	0.832189147	55	0.169239224	-54	-0.388965945	-43	-0.649577581	7	-0.467575989
8/12/2020	2020	8	12	20200812	3	0	0	0	0	0	0	0	0	VR10	0	0	0	0	0	0	0	0	7	6	2	10	2.079441542	1.945910149	1.098612289	2.397895273	50	-0.547572639	214	2.655122979	294	1.945713073	129	1.542131901	0	-0.602250805	0	-0.483575717	-3	0.995104113	-2	0.574404889	51	0.117126645	-53	-0.336987476	-40	-0.503018862	6	-0.639444304
8/13/2020	2020	8	13	20200813	4	0	0	0	0	0	0	0	0	VR10	0	0	0	0	0	0	0	0	7	2	6	13	2.079441542	1.098612289	1.945910149	2.63905733	50	-0.547572639	225	2.857694934	282	1.775646181	116	1.263513672	0	-0.602250805	0	-0.483575717	-1	1.082701853	-3	0.488476803	33	-0.117379957	-52	-0.285009007	-41	-0.551871769	8	-0.295707675
8/14/2020	2020	8	14	20200814	5	1	0	0	0	0	0	0	0	VR10	0	0	0	0	0	0	0	0	7	6	10	5	2.079441542	1.945910149	2.397895273	1.791759469	70	0.143575916	193	2.268394702	253	1.364651191	54	-0.065280959	51	1.096195577	395	8.366125762	-4	0.951305243	-4	0.402548717	67	0.325576958	-48	-0.077095133	-39	-0.454165956	7	-0.467575989
8/15/2020	2020	8	15	20200815	6	0	1	0	0	0	0	0	0	VR10	0	0	0	0	0	0	0	0	11	10	13	6	2.48490665	2.397895273	2.63905733	1.945910149	50	-0.547572639	212	2.618291715	247	1.279617745	58	0.020447727	0	-0.602250805	-1	-0.505980025	-14	0.513316544	-7	0.144764459	60	0.234379946	-28	0.962474241	-1	1.402244474	1	-1.498785876
8/16/2020	2020	8	16	20200816	7	0	0	1	0	0	0	0	0	VR10	0	0	0	0	0	0	0	0	6	13	5	0	1.945910149	2.63905733	1.791759469	0	70	0.143575916	167	1.789588262	265	1.534718084	57	-0.000984444	20	0.0638066	175	3.437178103	-5	0.907506373	-6	0.230692545	38	-0.052239234	-27	1.01445271	5	1.69536191	0	-1.67065419
8/17/2020	2020	8	17	20200817	1	0	0	0	0	0	0	0	0	VR10	0	0	0	0	0	0	0	0	6	5	6	9	1.945910149	1.791759469	1.945910149	2.302585093	50	-0.547572639	133	1.163456765	239	1.166239817	30	-0.579653074	17	-0.036102011	381	8.052465457		1.126500723	0	0.746261061		-0.547308727	-48	-0.077095133	-36	-0.307607238	8	-0.295707675
8/18/2020	2020	8	18	20200818	2	0	0	0	0	0	0	0	0	VR10	0	0	0	0	0	0	0	0	2	6	0	11	1.098612289	1.945910149	0	2.48490665	80	0.489150193	148	1.439691249	216	0.840278273	116	1.263513672	0	-0.602250805	0	-0.483575717		1.126500723	7	1.347757663		-0.547308727	-47	-0.025116664	-32	-0.112195614	6	-0.639444304
8/19/2020	2020	8	19	20200819	3	0	0	0	0	0	0	0	0	VR10	0	0	0	0	0	0	0	0	6	0	9	8	1.945910149	0	2.302585093	2.197224577	90	0.834724471	153	1.531769411	256	1.407167914	61	0.084744242	3	-0.502342194	1	-0.46117141	1	1.170299593	1	0.832189147		-0.547308727	-44	0.130818742	-30	-0.014489802	6	-0.639444304
8/20/2020	2020	8	20	20200820	4	0	0	0	0	0	0	0	0	VR10	0	0	0	0	0	0	0	0	10	9	11	12	2.397895273	2.302585093	2.48490665	2.564949357	80	0.489150193	191	2.231563437	267	1.563062566	74	0.363362471	24	0.197018081	47	0.569426737	3	1.257897333	0	0.746261061		-0.547308727	-44	0.130818742	-32	-0.112195614	6	-0.639444304
8/21/2020	2020	8	21	20200821	5	1	0	0	0	0	0	0	0	VR10	1	0	0	0	0.693147181	0	0	0	13	11	8	18	2.63905733	2.48490665	2.197224577	2.944438979	120	1.871447303	203	2.452551024	239	1.166239817	109	1.113488472	0	-0.602250805	-1	-0.505980025	-1	1.082701853	-3	0.488476803		-0.547308727	-35	0.59862496	-29	0.034363104	4	-0.983180933
8/22/2020	2020	8	22	20200822	6	0	1	0	0	0	0	0	0	VR10	0	0	0	0	0	0	0	0	5	8	12	10	1.791759469	2.197224577	2.564949357	2.397895273	110	1.525873025	186	2.139485276	215	0.826106032	111	1.156352814	0	-0.602250805	0	-0.483575717	-10	0.688512023	-8	0.058836373		-0.547308727		2.417871364		1.45109738	2	-1.326917561
8/23/2020	2020	8	23	20200823	7	0	0	1	0	0	0	0	0	VR10	0	0	0	0	0	0	0	0	6	12	18	11	1.945910149	2.564949357	2.944438979	2.48490665	90	0.834724471	141	1.310781823	202	0.641866899	64	0.149040756	2	-0.535645065	4	-0.393958487		1.126500723		0.746261061		-0.547308727		2.417871364		1.45109738	1	-1.498785876
8/24/2020	2020	8	24	20200824	1	0	0	0	0	0	0	0	0	VR10	0	0	0	0	0	0	0	0	0	18	10	10	0	2.944438979	2.397895273	2.397895273	90	0.834724471	117	0.868806649	199	0.599350176	93	0.770573728	14	-0.136010622	28	0.143744894		1.126500723	-3	0.488476803		-0.547308727	-42	0.234775679	-34	-0.209901426	6	-0.639444304
8/25/2020	2020	8	25	20200825	2	0	0	0	0	0	0	0	0	VR10	0	0	0	0	0	0	0	0	9	10	11	15	2.302585093	2.397895273	2.48490665	2.772588722	150	2.908170135	129	1.089794236	193	0.51431673	8	-1.051160846	61	1.429224279	63	0.927895658		1.126500723	-3	0.488476803		-0.547308727	-41	0.286754148	-32	-0.112195614	7	-0.467575989
8/26/2020	2020	8	26	20200826	3	0	0	0	0	0	0	0	0	VR10	0	0	0	0	0	0	0	0	11	11	10	17	2.48490665	2.48490665	2.397895273	2.890371758	170	3.599318689	151	1.494938146	181	0.344249837	23	-0.729678274	39	0.696561134	57	0.793469813	-3	0.995104113	-5	0.316620631		-0.547308727	-41	0.286754148	-31	-0.063342708	8	-0.295707675
8/27/2020	2020	8	27	20200827	4	0	0	0	0	0	0	0	0	VR10	0	0	0	0	0	0	0	0	8	10	15	11	2.197224577	2.397895273	2.772588722	2.48490665	70	0.143575916	123	0.979300443	185	0.400938801	9	-1.029728674	22	0.13041234	45	0.524618122	7	1.433092813	-2	0.574404889		-0.547308727	-38	0.442689554	-30	-0.014489802	6	-0.639444304
8/28/2020	2020	8	28	20200828	5	1	0	0	0	0	0	0	0	VR10	0	0	0	0	0	0	0	0	12	15	17	11	2.564949357	2.772588722	2.890371758	2.48490665	100	1.180298748	136	1.218703662	194	0.528488971	55	-0.043848787	24	0.197018081	120	2.204941188	-2	1.038902983	-7	0.144764459		-0.547308727	-34	0.650603429	-28	0.08321601	5	-0.811312618
8/29/2020	2020	8	29	20200829	6	0	1	0	0	0	0	0	0	VR10	0	0	0	0	0	0	0	0	18	17	11	9	2.944438979	2.890371758	2.48490665	2.302585093	90	0.834724471	125	1.016131707	192	0.500144489	58	0.020447727	55	1.229407058	160	3.101113489	-13	0.557115414	-7	0.144764459		-0.547308727		2.417871364		1.45109738	3	-1.155049247
8/30/2020	2020	8	30	20200830	7	0	0	1	0	0	0	0	0	VR10	0	0	0	0	0	0	0	0	10	11	11	10	2.397895273	2.48490665	2.48490665	2.397895273	90	0.834724471	141	1.310781823	182	0.358422078	22	-0.751110445	5	-0.435736454	6	-0.349149872		1.126500723		0.746261061		-0.547308727		2.417871364		1.45109738	1	-1.498785876
8/31/2020	2020	8	31	20200831	1	0	0	0	0	0	0	0	0	VR10	0	0	0	0	0	0	0	0	11	11	9	16	2.48490665	2.48490665	2.302585093	2.833213344	40	-0.893146916	119	0.905637913	183	0.372594319	54	-0.065280959	4	-0.469039324	2	-0.438767102		1.126500723	-5	0.316620631		-0.547308727	-38	0.442689554	-33	-0.16104852	6	-0.639444304
9/1/2020	2020	9	1	20200901	2	0	0	0	0	0	0	0	0	VR10	0	0	0	1	0	0	0	0.693147181	10	9	10	23	2.397895273	2.302585093	2.397895273	3.17805383	30	-1.238721193	95	0.463662739	172	0.216699668	17	-0.858271303	0	-0.602250805	0	-0.483575717		1.126500723	-4	0.402548717		-0.547308727	-35	0.59862496	-32	-0.112195614	6	-0.639444304
9/2/2020	2020	9	2	20200902	3	0	0	0	0	0	0	0	0	VR10	0	0	0	0	0	0	0	0	15	10	16	19	2.772588722	2.397895273	2.833213344	2.995732274	30	-1.238721193	87	0.316337681	198	0.585177935	117	1.284945843	0	-0.602250805	0	-0.483575717	2	1.214098463	-5	0.316620631		-0.547308727	-35	0.59862496	-30	-0.014489802	4	-0.983180933
9/3/2020	2020	9	3	20200903	4	0	0	0	0	0	0	0	0	VR10	0	0	1	1	0	0	0.693147181	0.693147181	17	16	23	11	2.890371758	2.833213344	3.17805383	2.48490665	90	0.834724471	133	1.163456765	192	0.500144489	0	-1.222618217	134	3.860333806	229	4.64701071	-12	0.600914284	-14	-0.456732143		-0.547308727	-38	0.442689554	-32	-0.112195614	8	-0.295707675
9/4/2020	2020	9	4	20200904	5	1	0	0	0	0	0	0	0	VR10	0	0	0	0	0	0	0	0	11	23	19	20	2.48490665	3.17805383	2.995732274	3.044522438	70	0.143575916	149	1.458106882	193	0.51431673	60	0.06331207	0	-0.602250805	-1	-0.505980025	-7	0.819908633	-7	0.144764459		-0.547308727	-32	0.754560366	-29	0.034363104	4	-0.983180933
9/5/2020	2020	9	5	20200905	6	0	1	0	0	0	0	0	0	VR10	0	1	1	0	0	0.693147181	0.693147181	0	11	19	11	18	2.48490665	2.995732274	2.48490665	2.944438979	80	0.489150193	118	0.887222281	177	0.287560873	69	0.256201613	24	0.197018081	31	0.210957816	-13	0.557115414	-10	-0.113019799		-0.547308727		2.417871364		1.45109738	2	-1.326917561
9/6/2020	2020	9	6	20200906	7	0	0	1	0	0	0	0	0	VR10	0	0	0	0	0	0	0	0	9	11	20	22	2.302585093	2.48490665	3.044522438	3.135494216	60	-0.201998361	109	0.721481591	176	0.273388632	30	-0.579653074	28	0.330229562	106	1.891280882		1.126500723		0.746261061		-0.547308727		2.417871364		1.45109738	0	-1.67065419
9/7/2020	2020	9	7	20200907	1	0	0	0	0	0	0	0	0	VR10	0	1	0	1	0	0.693147181	0	0.693147181	10	20	18	22	2.397895273	3.044522438	2.944438979	3.135494216	80	0.489150193	103	0.610987797	191	0.485972248	81	0.513387671	0	-0.602250805	-1	-0.505980025		1.126500723	-6	0.230692545		-0.547308727	-37	0.494668023	-33	-0.16104852	6	-0.639444304
9/8/2020	2020	9	8	20200908	2	0	0	0	0	0	0	0	0	VR10	0	0	0	0	0	0	0	0	16	18	22	24	2.833213344	2.944438979	3.135494216	3.218875825	80	0.489150193	165	1.752756998	195	0.542661212	3	-1.158321703	0	-0.602250805	-1	-0.505980025		1.126500723	-3	0.488476803		-0.547308727	-35	0.59862496	-32	-0.112195614	6	-0.639444304
9/9/2020	2020	9	9	20200909	3	0	0	0	0	0	0	0	0	VR10	0	0	1	1	0	0	0.693147181	0.693147181	23	22	22	27	3.17805383	3.135494216	3.135494216	3.33220451	70	0.143575916	144	1.36602872	190	0.471800007	23	-0.729678274	11	-0.235919232	9	-0.28193695	-3	0.995104113	-5	0.316620631		-0.547308727	-37	0.494668023	-30	-0.014489802	6	-0.639444304
9/10/2020	2020	9	10	20200910	4	0	0	0	0	0	0	0	0	VR10	0	0	0	2	0	0	0	1.098612289	19	22	24	28	2.995732274	3.135494216	3.218875825	3.36729583	40	-0.893146916	137	1.237119294	175	0.259216391	58	0.020447727	0	-0.602250805	0	-0.483575717	-2	1.038902983	-5	0.316620631		-0.547308727	-33	0.702581898	-30	-0.014489802	5	-0.811312618
9/11/2020	2020	9	11	20200911	5	1	0	0	0	0	0	0	0	VR10	0	1	1	0	0	0.693147181	0.693147181	0	11	24	27	57	2.48490665	3.218875825	3.33220451	4.060443011	70	0.143575916	105	0.647819062	183	0.372594319	76	0.406226813	0	-0.602250805	0	-0.483575717	-8	0.776109763	-9	-0.027091713	28	-0.182520679	-31	0.806538835	-28	0.08321601	4	-0.983180933
9/12/2020	2020	9	12	20200912	6	0	1	0	0	0	0	0	0	VR10	0	0	2	0	0	0	1.098612289	0	20	27	28	35	3.044522438	3.33220451	3.36729583	3.583518938	90	0.834724471	121	0.942469178	184	0.38676656	70	0.277633785	0	-0.602250805	-1	-0.505980025	-13	0.557115414	-10	-0.113019799	49	0.091070356	-18	1.482258928	-9	1.011421225	1	-1.498785876
9/13/2020	2020	9	13	20200913	7	0	0	1	0	0	0	0	0	VR10	0	1	0	2	0	0.693147181	0	1.098612289	18	28	57	48	2.944438979	3.36729583	4.060443011	3.891820298	100	1.180298748	130	1.108209868	201	0.627694658	93	0.770573728	0	-0.602250805	0	-0.483575717	-3	0.995104113	-10	-0.113019799	64	0.286492525	-15	1.638194334	-4	1.255685756	-1	-1.842522504
9/14/2020	2020	9	14	20200914	1	0	0	0	0	0	0	0	0	VR10	0	2	0	3	0	1.098612289	0	1.386294361	22	57	35	50	3.135494216	4.060443011	3.583518938	3.931825633	40	-0.893146916	124	0.997716075	254	1.378823432	116	1.263513672	0	-0.602250805	0	-0.483575717	-1	1.082701853	-10	-0.113019799	27	-0.195548824	-34	0.650603429	-29	0.034363104	4	-0.983180933
9/15/2020	2020	9	15	20200915	2	0	0	0	0	0	0	0	0	VR10	1	0	2	0	0.693147181	0	1.098612289	0	22	35	48	36	3.135494216	3.583518938	3.891820298	3.610917913	50	-0.547572639	165	1.752756998	258	1.435512396	115	1.2420815	0	-0.602250805	0	-0.483575717	5	1.345495073	-6	0.230692545	26	-0.208576968	-31	0.806538835	-27	0.132068916	4	-0.983180933
9/16/2020	2020	9	16	20200916	3	0	0	0	0	0	0	0	0	VR10	0	0	3	1	0	0	1.386294361	0.693147181	24	48	50	50	3.218875825	3.891820298	3.931825633	3.931825633	70	0.143575916	138	1.255534927	213	0.79776155	78	0.449091156	0	-0.602250805	0	-0.483575717	-4	0.951305243	-3	0.488476803	25	-0.221605113	-34	0.650603429	-27	0.132068916	5	-0.811312618
9/17/2020	2020	9	17	20200917	4	0	0	0	0	0	0	0	0	VR10	1	2	0	1	0.693147181	1.098612289	0	0.693147181	27	50	36	82	3.33220451	3.931825633	3.610917913	4.418840608	90	0.834724471	130	1.108209868	179	0.315905355	115	1.2420815	0	-0.602250805	0	-0.483575717	-5	0.907506373	-9	-0.027091713	1	-0.534280582	-37	0.494668023	-27	0.132068916	5	-0.811312618
9/18/2020	2020	9	18	20200918	5	1	0	0	0	0	0	0	0	VR10	0	3	1	1	0	1.386294361	0.693147181	0.693147181	28	36	50	66	3.36729583	3.610917913	3.931825633	4.204692619	80	0.489150193	113	0.79514412	188	0.443455525	115	1.2420815	0	-0.602250805	0	-0.483575717	-10	0.688512023	-10	-0.113019799	23	-0.247661402	-31	0.806538835	-26	0.180921822	3	-1.155049247
9/19/2020	2020	9	19	20200919	6	0	1	0	0	0	0	0	0	VR10	0	0	1	0	0	0	0.693147181	0	57	50	82	66	4.060443011	3.931825633	4.418840608	4.204692619	90	0.834724471	117	0.868806649	190	0.471800007	114	1.220649329	0	-0.602250805	0	-0.483575717	-11	0.644713153	-11	-0.198947885	31	-0.143436246	-20	1.37830199	-5	1.20683285	1	-1.498785876
9/20/2020	2020	9	20	20200920	7	0	0	1	0	0	0	0	0	VR10	0	1	1	0	0	0.693147181	0.693147181	0	35	82	66	49	3.583518938	4.418840608	4.204692619	3.912023005	70	0.143575916	124	0.997716075	187	0.429283284	115	1.2420815	0	-0.602250805	0	-0.483575717	-5	0.907506373	-12	-0.284875971	52	0.13015479	-16	1.586215865	0	1.45109738	-1	-1.842522504
9/21/2020	2020	9	21	20200921	1	0	0	0	0	0	0	0	0	VR10	1	1	0	0	0.693147181	0.693147181	0	0	48	66	66	57	3.891820298	4.204692619	4.204692619	4.060443011	50	-0.547572639	86	0.297922048	196	0.556833453	114	1.220649329	0	-0.602250805	0	-0.483575717	-1	1.082701853	-7	0.144764459	9	-0.430055426	-34	0.650603429	-28	0.08321601	5	-0.811312618
9/22/2020	2020	9	22	20200922	2	0	0	0	0	0	0	0	0	VR10	0	1	0	1	0	0.693147181	0	0.693147181	50	66	49	98	3.931825633	4.204692619	3.912023005	4.59511985	40	-0.893146916	76	0.113765726	205	0.684383622	97	0.856302414	0	-0.602250805	0	-0.483575717	6	1.389293943	-1	0.660332975	12	-0.390970992	-32	0.754560366	-25	0.229774728	5	-0.811312618
9/23/2020	2020	9	23	20200923	3	0	0	0	0	0	0	0	0	VR10	1	0	0	1	0.693147181	0	0	0.693147181	36	49	57	53	3.610917913	3.912023005	4.060443011	3.988984047	120	1.871447303	128	1.071378604	210	0.755244827	34	-0.493924388	29	0.363532432	36	0.322979354	-4	0.951305243	2	0.918117233	-10	-0.677590172	-34	0.650603429	-24	0.278627635	6	-0.639444304
9/24/2020	2020	9	24	20200924	4	0	0	0	0	0	0	0	0	VR10	2	0	1	0	1.098612289	0	0.693147181	0	50	57	98	68	3.931825633	4.060443011	4.59511985	4.234106505	110	1.525873025	112	0.776728488	171	0.202527427	37	-0.429627873	21	0.09710947	83	1.375981809	-7	0.819908633	-6	0.230692545	-36	-1.016321931	-36	0.546646491	-24	0.278627635	7	-0.467575989
9/25/2020	2020	9	25	20200925	5	1	0	0	0	0	0	0	0	VR10	0	0	1	4	0	0	0.693147181	1.609437912	82	98	53	93	4.418840608	4.59511985	3.988984047	4.543294782	110	1.525873025	90	0.371584578	138	-0.265156527	43	-0.301034845	53	1.162801317	84	1.398386116	-11	0.644713153	-10	-0.113019799	-24	-0.859984196	-33	0.702581898	-23	0.327480541	6	-0.639444304
9/26/2020	2020	9	26	20200926	6	0	1	0	0	0	0	0	0	VR10	0	1	0	0	0	0.693147181	0	0	66	53	68	99	4.204692619	3.988984047	4.234106505	4.605170186	90	0.834724471	102	0.592572165	164	0.10332174	22	-0.751110445	23	0.16371521	26	0.098936279	-11	0.644713153	-4	0.402548717	19	-0.29977398	-21	1.326323522	-5	1.20683285	3	-1.155049247
9/27/2020	2020	9	27	20200927	7	0	0	1	0	0	0	0	0	VR10	2	1	4	1	1.098612289	0.693147181	1.609437912	0.693147181	66	68	93	102	4.204692619	4.234106505	4.543294782	4.634728988	90	0.834724471	143	1.347613088	168	0.160010704	6	-1.094025189	53	1.162801317	48	0.591831045	-8	0.776109763	-7	0.144764459	9	-0.430055426	-24	1.170388116	-3	1.304538662	2	-1.326917561
9/28/2020	2020	9	28	20200928	1	0	0	0	0	0	0	0	0	VR10	3	0	0	1	1.386294361	0	0	0.693147181	49	93	99	65	3.912023005	4.543294782	4.605170186	4.189654742	40	-0.893146916	153	1.531769411	174	0.24504415	0	-1.222618217	11	-0.235919232	5	-0.37155418	-4	0.951305243	-5	0.316620631	-29	-0.925124919	-35	0.59862496	-25	0.229774728	7	-0.467575989
9/29/2020	2020	9	29	20200929	2	0	0	0	0	0	0	0	0	VR10	0	4	1	0	0	1.609437912	0.693147181	0	57	99	102	77	4.060443011	4.605170186	4.634728988	4.356708827	40	-0.893146916	132	1.145041133	177	0.287560873	59	0.041879899	14	-0.136010622	12	-0.214724027	4	1.301696203	2	0.918117233	-7	-0.638505739	-36	0.546646491	-25	0.229774728	7	-0.467575989
9/30/2020	2020	9	30	20200930	3	0	0	0	0	0	0	0	0	VR10	1	0	1	2	0.693147181	0	0.693147181	1.098612289	98	102	65	134	4.59511985	4.634728988	4.189654742	4.905274778	70	0.143575916	117	0.868806649	185	0.400938801	36	-0.451060045	0	-0.602250805	-1	-0.505980025	-3	0.995104113	1	0.832189147	-16	-0.75575904	-39	0.390711085	-27	0.132068916	7	-0.467575989
10/1/2020	2020	10	1	20201001	4	0	0	0	0	0	0	0	0	VR10	1	1	0	3	0.693147181	0.693147181	0	1.386294361	53	65	77	132	3.988984047	4.189654742	4.356708827	4.890349128	80	0.489150193	94	0.445247107	157	0.004116053	0	-1.222618217	60	1.395921409	45	0.524618122	-14	0.513316544	-8	0.058836373	-47	-1.159631521	-39	0.390711085	-28	0.08321601	10	0.048028954
10/2/2020	2020	10	2	20201002	5	1	0	0	0	0	0	0	0	VR10	1	1	2	0	0.693147181	0.693147181	1.098612289	0	68	77	134	96	4.234106505	4.356708827	4.905274778	4.574710979	100	1.180298748	91	0.39000021	159	0.032460535	30	-0.579653074	0	-0.602250805	0	-0.483575717	-13	0.557115414	-4	0.402548717	-8	-0.651533883	-33	0.702581898	-23	0.327480541	7	-0.467575989
10/3/2020	2020	10	3	20201003	6	0	1	0	0	0	0	0	0	VR10	0	0	3	3	0	0	1.386294361	1.386294361	93	134	132	133	4.543294782	4.905274778	4.890349128	4.8978398	100	1.180298748	97	0.500494003	151	-0.080917393	0	-1.222618217	49	1.029589837	71	1.107130118	-20	0.250523324	-8	0.058836373	-8	-0.651533883	-33	0.702581898	-8	1.060274132	6	-0.639444304
10/4/2020	2020	10	4	20201004	7	0	0	1	0	0	0	0	0	VR10	0	2	0	1	0	1.098612289	0	0.693147181	99	132	96	123	4.605170186	4.890349128	4.574710979	4.820281566	120	1.871447303	95	0.463662739	144	-0.180123081	23	-0.729678274	4	-0.469039324	6	-0.349149872	-13	0.557115414	-11	-0.198947885	-9	-0.664562028	-28	0.962474241	-5	1.20683285	3	-1.155049247
10/5/2020	2020	10	5	20201005	1	0	0	0	0	0	0	0	0	VR10	0	3	3	0	0	1.386294361	1.386294361	0	102	96	133	112	4.634728988	4.574710979	4.8978398	4.727387819	90	0.834724471	105	0.647819062	141	-0.222639804	11	-0.986864331	106	2.92785344	320	6.685802696	-19	0.294322194	-16	-0.628588315	-54	-1.250828533	-41	0.286754148	-31	-0.063342708	10	0.048028954
10/6/2020	2020	10	6	20201006	2	0	0	0	0	0	0	0	0	VR10	1	0	1	1	0.693147181	0	0.693147181	0.693147181	65	133	123	211	4.189654742	4.8978398	4.820281566	5.356586275	90	0.834724471	118	0.887222281	150	-0.095089634	25	-0.686813931	39	0.696561134	111	2.00330242	-6	0.863707503	-2	0.574404889	-42	-1.094490798	-40	0.338732617	-29	0.034363104	10	0.048028954
10/7/2020	2020	10	7	20201007	3	0	0	0	0	0	0	0	0	VR10	1	3	0	5	0.693147181	1.386294361	0	1.791759469	77	123	112	169	4.356708827	4.820281566	4.727387819	5.135798437	90	0.834724471	127	1.052962972	155	-0.024228429	43	-0.301034845	5	-0.435736454	4	-0.393958487	-10	0.688512023	0	0.746261061	-34	-0.990265642	-40	0.338732617	-27	0.132068916	8	-0.295707675
10/8/2020	2020	10	8	20201008	4	0	0	0	0	0	0	0	0	VR10	0	1	1	2	0	0.693147181	0.693147181	1.098612289	134	112	211	209	4.905274778	4.727387819	5.356586275	5.347107531	120	1.871447303	110	0.739897223	169	0.174182945	2	-1.179753874	81	2.095281684	154	2.966687644	-19	0.294322194	-16	-0.628588315	-60	-1.3289974	-42	0.234775679	-36	-0.307607238	11	0.219897268
10/9/2020	2020	10	9	20201009	5	1	0	0	0	0	0	0	0	VR10	4	0	5	1	1.609437912	0	1.791759469	0.693147181	132	211	169	442	4.890349128	5.356586275	5.135798437	6.09356977	80	0.489150193	73	0.058518829	144	-0.180123081	24	-0.708246102	13	-0.169313492	27	0.121340586	-15	0.469517674	-7	0.144764459	-30	-0.938153063	-34	0.650603429	-29	0.034363104	7	-0.467575989
10/10/2020	2020	10	10	20201010	6	0	1	0	0	0	0	0	0	VR10	0	1	2	2	0	0.693147181	1.098612289	1.098612289	96	169	209	92	4.574710979	5.135798437	5.347107531	4.532599493	90	0.834724471	64	-0.107221862	128	-0.406878937	37	-0.429627873	42	0.796469745	52	0.681448275	-27	-0.056068766	-13	-0.370804057	-36	-1.016321931	-30	0.858517304	-11	0.913715413	6	-0.639444304
10/11/2020	2020	10	11	20201011	7	0	0	1	0	0	0	0	0	VR10	1	5	1	1	0.693147181	1.791759469	0.693147181	0.693147181	133	209	442	214	4.8978398	5.347107531	6.09356977	5.370638028	60	-0.201998361	93	0.426831474	139	-0.250984286	36	-0.451060045	19	0.030503729	47	0.569426737	-19	0.294322194	-12	-0.284875971	-18	-0.781815329	-34	0.650603429	-7	1.109127038	3	-1.155049247
10/12/2020	2020	10	12	20201012	1	0	0	0	0	0	0	0	0	VR10	1	2	2	1	0.693147181	1.098612289	1.098612289	0.693147181	123	442	92	204	4.820281566	6.09356977	4.532599493	5.323009979	60	-0.201998361	99	0.537325268	139	-0.250984286	38	-0.408195702	12	-0.202616362	5	-0.37155418	3	1.257897333	-6	0.230692545	-19	-0.794843473	-51	-0.233030539	-46	-0.796136299	9	-0.123839361
10/13/2020	2020	10	13	20201013	2	0	0	0	0	0	0	0	0	VR10	0	1	1	1	0	0.693147181	0.693147181	0.693147181	112	92	214	243	4.727387819	4.532599493	5.370638028	5.497168225	60	-0.201998361	93	0.426831474	134	-0.321845491	56	-0.022416616	25	0.230320951	7	-0.326745565	11	1.608288293	-2	0.574404889	-11	-0.690618317	-52	-0.285009007	-44	-0.698430487	11	0.219897268
10/14/2020	2020	10	14	20201014	3	0	0	0	0	0	0	0	0	VR10	2	2	1	0	1.098612289	1.098612289	0.693147181	0	211	214	204	270	5.356586275	5.370638028	5.323009979	5.602118821	90	0.834724471	95	0.463662739	128	-0.406878937	38	-0.408195702	0	-0.602250805	0	-0.483575717	-3	0.995104113	-7	0.144764459	-20	-0.807871618	-51	-0.233030539	-42	-0.600724675	10	0.048028954
10/15/2020	2020	10	15	20201015	4	0	0	0	0	0	1	0	0	VR10	3	1	1	3	1.386294361	0.693147181	0.693147181	1.386294361	169	204	243	256	5.135798437	5.323009979	5.497168225	5.549076085	70	0.143575916	94	0.445247107	119	-0.534429106	23	-0.729678274	2	-0.535645065	1	-0.46117141	-20	0.250523324	-6	0.230692545	-37	-1.029350075	-52	-0.285009007	-45	-0.747283393	13	0.563633897
10/16/2020	2020	10	16	20201016	5	1	0	0	0	0	1	0	0	VR10	0	1	0	1	0	0.693147181	0	0.693147181	209	243	270	285	5.347107531	5.497168225	5.602118821	5.655991811	40	-0.893146916	77	0.132181358	120	-0.520256865	65	0.170472927	0	-0.602250805	0	-0.483575717	-24	0.075327844	-8	0.058836373	-13	-0.716674606	-48	-0.077095133	-42	-0.600724675	11	0.219897268
10/17/2020	2020	10	17	20201017	6	0	1	0	0	0	1	0	0	VR10	3	1	3	3	1.386294361	0.693147181	1.386294361	1.386294361	442	270	256	255	6.09356977	5.602118821	5.549076085	5.545177444	40	-0.893146916	64	-0.107221862	129	-0.392706696	42	-0.322467016	0	-0.602250805	-1	-0.505980025	-34	-0.362660856	-7	0.144764459	-9	-0.664562028	-38	0.442689554	-14	0.767156695	7	-0.467575989
10/18/2020	2020	10	18	20201018	7	0	0	1	0	0	1	0	0	VR10	1	0	1	3	0.693147181	0	0.693147181	1.386294361	92	256	285	333	4.532599493	5.549076085	5.655991811	5.811140993	50	-0.547572639	71	0.021687564	128	-0.406878937	35	-0.472492216	14	-0.136010622	10	-0.259532642	-31	-0.231264246	-11	-0.198947885	-9	-0.664562028	-37	0.494668023	-15	0.718303789	5	-0.811312618
10/19/2020	2020	10	19	20201019	1	0	0	0	0	0	1	0	0	VR10	0	3	3	0	0	1.386294361	1.386294361	0	214	285	255	393	5.370638028	5.655991811	5.545177444	5.976350909	50	-0.547572639	66	-0.070390597	109	-0.676151516	0	-1.222618217	0	-0.602250805	-1	-0.505980025	-16	0.425718804	-8	0.058836373	-29	-0.925124919	-48	-0.077095133	-32	-0.112195614	11	0.219897268
10/20/2020	2020	10	20	20201020	2	0	0	0	0	0	1	0	0	VR10	1	1	3	2	0.693147181	0.693147181	1.386294361	1.098612289	204	255	333	277	5.323009979	5.545177444	5.811140993	5.627621114	80	0.489150193	83	0.242675152	145	-0.16595084	0	-1.222618217	1	-0.568947935	3	-0.416362795	-11	0.644713153	-2	0.574404889	-25	-0.873012341	-47	-0.025116664	-29	0.034363104	11	0.219897268
10/21/2020	2020	10	21	20201021	3	0	0	0	0	0	1	0	0	VR10	5	3	0	3	1.791759469	1.386294361	0	1.386294361	243	333	393	362	5.497168225	5.811140993	5.976350909	5.894402834	140	2.562595857	128	1.071378604	171	0.202527427	3	-1.158321703	91	2.428310386	112	2.025706727	-25	0.031528974	-7	0.144764459	-45	-1.133575232	-43	0.182797211	-28	0.08321601	11	0.219897268
10/22/2020	2020	10	22	20201022	4	0	0	0	0	0	1	0	0	VR10	2	3	2	5	1.098612289	1.386294361	1.098612289	1.791759469	270	393	277	281	5.602118821	5.976350909	5.627621114	5.641907071	100	1.180298748	120	0.924053546	162	0.074977258	60	0.06331207	2	-0.535645065	3	-0.416362795	-21	0.206724454	-2	0.574404889	-35	-1.003293786	-45	0.078840273	-29	0.034363104	11	0.219897268
10/23/2020	2020	10	23	20201023	5	1	0	0	0	0	1	0	0	VR10	1	0	3	2	0.693147181	0	1.386294361	1.098612289	256	277	362	326	5.549076085	5.627621114	5.894402834	5.789960171	80	0.489150193	83	0.242675152	167	0.145838463	48	-0.193873987	15	-0.102707751	67	1.017512888	-22	0.162925584	-1	0.660332975	-20	-0.807871618	-39	0.390711085	-25	0.229774728	9	-0.123839361
10/24/2020	2020	10	24	20201024	6	0	1	0	0	0	1	0	0	VR10	2	2	5	2	1.098612289	1.098612289	1.791759469	1.098612289	285	362	281	250	5.655991811	5.894402834	5.641907071	5.525452939	140	2.562595857	110	0.739897223	163	0.089149499	12	-0.96543216	0	-0.602250805	0	-0.483575717	-31	-0.231264246	-3	0.488476803	-18	-0.781815329	-38	0.442689554	-9	1.011421225	7	-0.467575989
10/25/2020	2020	10	25	20201025	7	0	0	1	0	0	1	0	0	VR10	1	3	2	3	0.693147181	1.386294361	1.098612289	1.386294361	255	281	326	188	5.545177444	5.641907071	5.789960171	5.241747015	150	2.908170135	86	0.297922048	163	0.089149499	3	-1.158321703	47	0.962984096	148	2.832261799	-32	-0.275063116	-11	-0.198947885	-28	-0.912096774	-41	0.286754148	-12	0.864862507	5	-0.811312618
10/26/2020	2020	10	26	20201026	1	0	0	0	0	0	1	0	0	VR10	1	5	2	2	0.693147181	1.791759469	1.098612289	1.098612289	333	326	250	247	5.811140993	5.789960171	5.525452939	5.513428746	110	1.525873025	79	0.169012623	125	-0.44939566	44	-0.279602673	25	0.230320951	36	0.322979354	-14	0.513316544	-7	0.144764459	-41	-1.081462654	-45	0.078840273	-30	-0.014489802	10	0.048028954
10/27/2020	2020	10	27	20201027	2	0	0	0	0	0	1	0	0	VR10	1	2	3	2	0.693147181	1.098612289	1.386294361	1.098612289	393	250	188	258	5.976350909	5.525452939	5.241747015	5.556828062	100	1.180298748	89	0.353168945	128	-0.406878937	10	-1.008296503	72	1.795555852	82	1.353577501	-14	0.513316544	-4	0.402548717	-52	-1.224772244	-45	0.078840273	-29	0.034363104	11	0.219897268
10/28/2020	2020	10	28	20201028	3	0	0	0	0	0	1	0	0	VR10	0	2	2	3	0	1.098612289	1.098612289	1.386294361	277	188	247	311	5.627621114	5.241747015	5.513428746	5.743003188	110	1.525873025	75	0.095350093	137	-0.279328768	27	-0.643949588	55	1.229407058	258	5.296735629	-26	-0.012269896	-8	0.058836373	-58	-1.302941111	-44	0.130818742	-27	0.132068916	10	0.048028954
10/29/2020	2020	10	29	20201029	4	0	0	0	0	0	1	0	0	VR10	3	3	2	2	1.386294361	1.386294361	1.098612289	1.098612289	362	247	258	204	5.894402834	5.513428746	5.556828062	5.323009979	100	1.180298748	98	0.518909636	144	-0.180123081	17	-0.858271303	64	1.52913289	101	1.779259344	-25	0.031528974	-6	0.230692545	-55	-1.263856677	-44	0.130818742	-28	0.08321601	12	0.391765582
10/30/2020	2020	10	30	20201030	5	1	0	0	0	0	1	0	0	VR10	1	2	3	2	0.693147181	1.098612289	1.386294361	1.098612289	281	258	311	252	5.641907071	5.556828062	5.743003188	5.533389489	100	1.180298748	140	1.292366191	147	-0.137606357	0	-1.222618217	37	0.629955394	22	0.009319048	-28	-0.099867636	-7	0.144764459	-65	-1.394138123	-43	0.182797211	-26	0.180921822	10	0.048028954
10/31/2020	2020	10	31	20201031	6	0	1	0	0	0	1	0	0	VR10	3	2	2	1	1.386294361	1.098612289	1.098612289	0.693147181	326	311	204	191	5.789960171	5.743003188	5.323009979	5.257495372	110	1.525873025	123	0.979300443	149	-0.109261875	21	-0.772542617	49	1.029589837	33	0.255766431	-31	-0.231264246	-3	0.488476803	-55	-1.263856677	-39	0.390711085	-11	0.913715413	6	-0.639444304
11/1/2020	2020	11	1	20201101	7	0	0	1	0	0	1	0	0	VR10	3	3	2	3	1.386294361	1.386294361	1.098612289	1.386294361	250	204	252	177	5.525452939	5.323009979	5.533389489	5.18178355	150	2.908170135	101	0.574156533	172	0.216699668	18	-0.836839131	17	-0.036102011	11	-0.237128334	-35	-0.406459726	-14	-0.456732143	-52	-1.224772244	-43	0.182797211	-14	0.767156695	6	-0.639444304
11/2/2020	2020	11	2	20201102	1	0	0	0	0	0	1	0	0	VR10	0	2	1	0	0	1.098612289	0.693147181	0	188	252	191	119	5.241747015	5.533389489	5.257495372	4.787491743	160	3.253744412	115	0.831975384	170	0.188355186	17	-0.858271303	13	-0.169313492	9	-0.28193695	-18	0.338121064	-10	-0.113019799	-55	-1.263856677	-44	0.130818742	-30	-0.014489802	11	0.219897268
11/3/2020	2020	11	3	20201103	2	0	0	0	0	0	1	0	0	VR10	2	2	3	2	1.098612289	1.098612289	1.386294361	1.098612289	247	191	177	156	5.513428746	5.257495372	5.18178355	5.056245805	120	1.871447303	76	0.113765726	123	-0.477740142	48	-0.193873987	25	0.230320951	68	1.039917195	-14	0.513316544	-5	0.316620631	-59	-1.315969256	-48	-0.077095133	-28	0.08321601	11	0.219897268
11/4/2020	2020	11	4	20201104	3	0	0	0	0	0	1	0	0	VR10	3	1	0	1	1.386294361	0.693147181	0	0.693147181	258	177	119	181	5.556828062	5.18178355	4.787491743	5.204006687	80	0.489150193	49	-0.383456346	123	-0.477740142	74	0.363362471	3	-0.502342194	6	-0.349149872	-19	0.294322194	3	1.004045319	-52	-1.224772244	-44	0.130818742	-26	0.180921822	10	0.048028954
11/5/2020	2020	11	5	20201105	4	0	0	0	0	0	1	0	0	VR10	5	3	2	1	1.791759469	1.386294361	1.098612289	0.693147181	311	119	156	234	5.743003188	4.787491743	5.056245805	5.459585514	60	-0.201998361	52	-0.328209449	119	-0.534429106	28	-0.622517417	0	-0.602250805	0	-0.483575717	-27	-0.056068766	-4	0.402548717	-59	-1.315969256	-46	0.026861805	-29	0.034363104	12	0.391765582
11/6/2020	2020	11	6	20201106	5	1	0	0	0	0	1	0	0	VR10	2	0	1	1	1.098612289	0	0.693147181	0.693147181	204	156	181	173	5.323009979	5.056245805	5.204006687	5.159055299	40	-0.893146916	56	-0.25454692	124	-0.463567901	65	0.170472927	0	-0.602250805	0	-0.483575717	-29	-0.143666506	-3	0.488476803	-52	-1.224772244	-43	0.182797211	-25	0.229774728	10	0.048028954
11/7/2020	2020	11	7	20201107	6	0	1	0	0	0	1	0	0	VR10	2	2	1	1	1.098612289	1.098612289	0.693147181	0.693147181	252	181	234	210	5.533389489	5.204006687	5.459585514	5.351858133	30	-1.238721193	31	-0.714937726	115	-0.59111807	72	0.320498128	0	-0.602250805	0	-0.483575717	-32	-0.275063116	-1	0.660332975	-42	-1.094490798	-33	0.702581898	-13	0.816009601	7	-0.467575989
11/8/2020	2020	11	8	20201108	7	0	0	1	0	0	1	0	0	VR10	3	1	1	1	1.386294361	0.693147181	0.693147181	0.693147181	191	234	173	166	5.257495372	5.459585514	5.159055299	5.117993812	40	-0.893146916	70	0.003271932	135	-0.30767325	75	0.384794642	0	-0.602250805	0	-0.483575717	-29	-0.143666506	-10	-0.113019799	-27	-0.89906863	-29	0.910495772	-15	0.718303789	4	-0.983180933
11/9/2020	2020	11	9	20201109	1	0	0	0	0	0	1	0	0	VR10	2	1	1	1	1.098612289	0.693147181	0.693147181	0.693147181	177	173	210	119	5.18178355	5.159055299	5.351858133	4.787491743	40	-0.893146916	89	0.353168945	158	0.018288294	54	-0.065280959	0	-0.602250805	-1	-0.505980025	-17	0.381919934	-7	0.144764459	-42	-1.094490798	-46	0.026861805	-30	-0.014489802	11	0.219897268
11/10/2020	2020	11	10	20201110	2	0	0	0	0	0	1	0	0	VR10	2	1	1	1	1.098612289	0.693147181	0.693147181	0.693147181	119	210	166	133	4.787491743	5.351858133	5.117993812	4.8978398	40	-0.893146916	89	0.353168945	133	-0.336017732	45	-0.258170502	0	-0.602250805	-1	-0.505980025	-11	0.644713153	1	0.832189147	-40	-1.068434509	-41	0.286754148	-29	0.034363104	11	0.219897268
11/11/2020	2020	11	11	20201111	3	0	0	0	0	0	1	0	0	VR10	3	1	1	2	1.386294361	0.693147181	0.693147181	1.098612289	156	166	119	204	5.056245805	5.117993812	4.787491743	5.323009979	60	-0.201998361	104	0.629403429	141	-0.222639804	42	-0.322467016	0	-0.602250805	0	-0.483575717	-21	0.206724454	5	1.175901491	-48	-1.172659665	-43	0.182797211	-27	0.132068916	10	0.048028954
11/12/2020	2020	11	12	20201112	4	0	0	0	0	0	1	0	0	VR10	2	1	1	0	1.098612289	0.693147181	0.693147181	0	181	119	133	221	5.204006687	4.787491743	4.8978398	5.402677382	70	0.143575916	78	0.15059699	125	-0.44939566	26	-0.665381759	27	0.296926691	80	1.308768886	-29	-0.143666506	-8	0.058836373	-67	-1.420194412	-45	0.078840273	-29	0.034363104	12	0.391765582
11/13/2020	2020	11	13	20201113	5	1	0	0	0	0	1	0	0	VR10	2	1	2	3	1.098612289	0.693147181	1.098612289	1.386294361	234	133	204	287	5.459585514	4.8978398	5.323009979	5.66296048	80	0.489150193	62	-0.144053126	126	-0.435223419	11	-0.986864331	2	-0.535645065	1	-0.46117141	-30	-0.187465376	-4	0.402548717	-53	-1.237800388	-43	0.182797211	-26	0.180921822	11	0.219897268
11/14/2020	2020	11	14	20201114	6	0	1	0	0	0	1	0	0	VR10	1	1	0	0	0.693147181	0.693147181	0	0	173	204	221	208	5.159055299	5.323009979	5.402677382	5.342334252	90	0.834724471	77	0.132181358	136	-0.293501009	4	-1.136889531	15	-0.102707751	11	-0.237128334	-32	-0.275063116	-3	0.488476803	-57	-1.289912966	-40	0.338732617	-12	0.864862507	8	-0.295707675
11/15/2020	2020	11	15	20201115	7	0	0	1	0	0	1	0	0	VR10	3	2	3	0	1.386294361	1.098612289	1.386294361	0	210	221	287	168	5.351858133	5.402677382	5.66296048	5.129898715	120	1.871447303	89	0.353168945	152	-0.066745152	8	-1.051160846	57	1.296012798	111	2.00330242	-42	-0.713051816	-18	-0.800444487	-62	-1.355053689	-43	0.182797211	-18	0.571745071	7	-0.467575989
11/16/2020	2020	11	16	20201116	1	0	0	0	0	0	1	0	0	VR10	0	0	0	1	0	0	0	0.693147181	166	287	208	105	5.117993812	5.66296048	5.342334252	4.663439094	120	1.871447303	100	0.5557409	125	-0.44939566	0	-1.222618217	10	-0.269222103	7	-0.326745565	-20	0.250523324	-7	0.144764459	-55	-1.263856677	-47	-0.025116664	-30	-0.014489802	11	0.219897268
11/17/2020	2020	11	17	20201117	2	0	0	0	0	0	1	0	0	VR10	2	3	0	1	1.098612289	1.386294361	0	0.693147181	119	208	168	171	4.787491743	5.342334252	5.129898715	5.147494477	110	1.525873025	113	0.79514412	137	-0.279328768	23	-0.729678274	43	0.829772615	30	0.188553509	-13	0.557115414	2	0.918117233	-50	-1.198715955	-44	0.130818742	-28	0.08321601	11	0.219897268
11/18/2020	2020	11	18	20201118	3	0	0	0	0	0	1	0	0	VR10	1	0	1	0	0.693147181	0	0.693147181	0	133	168	105	113	4.8978398	5.129898715	4.663439094	4.736198448	120	1.871447303	107	0.684650326	151	-0.080917393	67	0.21333727	10	-0.269222103	11	-0.237128334	-19	0.294322194	2	0.918117233	-46	-1.146603376	-45	0.078840273	-25	0.229774728	9	-0.123839361
11/19/2020	2020	11	19	20201119	4	0	0	0	0	0	1	0	0	VR10	1	0	1	1	0.693147181	0	0.693147181	0.693147181	204	105	171	225	5.323009979	4.663439094	5.147494477	5.420534999	130	2.21702158	58	-0.217715655	109	-0.676151516	28	-0.622517417	18	-0.002799141	25	0.076531971	-24	0.075327844	-9	-0.027091713	-67	-1.420194412	-48	-0.077095133	-27	0.132068916	11	0.219897268
11/20/2020	2020	11	20	20201120	5	1	0	0	0	0	1	0	0	VR10	1	1	0	0	0.693147181	0.693147181	0	0	221	171	113	115	5.402677382	5.147494477	4.736198448	4.753590191	90	0.834724471	65	-0.088806229	93	-0.902907373	22	-0.751110445	0	-0.602250805	-1	-0.505980025	-23	0.119126714	-2	0.574404889	-52	-1.224772244	-40	0.338732617	-23	0.327480541	10	0.048028954
11/21/2020	2020	11	21	20201121	6	0	1	0	0	0	1	0	0	VR10	1	1	1	0	0.693147181	0.693147181	0.693147181	0	287	113	225	215	5.66296048	4.736198448	5.420534999	5.375278408	110	1.525873025	81	0.205843887	122	-0.491912383	0	-1.222618217	30	0.396835302	16	-0.125106797	-30	-0.187465376	-3	0.488476803	-62	-1.355053689	-35	0.59862496	-11	0.913715413	8	-0.295707675
11/22/2020	2020	11	22	20201122	7	0	0	1	0	0	1	0	0	VR10	1	0	0	0	0.693147181	0	0	0	208	225	115	109	5.342334252	5.420534999	4.753590191	4.700480366	90	0.834724471	78	0.15059699	116	-0.576945829	27	-0.643949588	18	-0.002799141	8	-0.304341257	-21	0.206724454	-7	0.144764459	-30	-0.938153063	-34	0.650603429	-14	0.767156695	4	-0.983180933
11/23/2020	2020	11	23	20201123	1	0	0	0	0	0	1	0	0	VR10	1	1	0	2	0.693147181	0.693147181	0	1.098612289	168	115	215	140	5.129898715	4.753590191	5.375278408	4.94875989	60	-0.201998361	75	0.095350093	106	-0.71866824	62	0.106176413	0	-0.602250805	-1	-0.505980025	-13	0.557115414	-5	0.316620631	-46	-1.146603376	-46	0.026861805	-28	0.08321601	10	0.048028954
11/24/2020	2020	11	24	20201124	2	0	0	0	0	0	1	0	0	VR10	1	0	0	1	0.693147181	0	0	0.693147181	105	215	109	138	4.663439094	5.375278408	4.700480366	4.934473933	70	0.143575916	58	-0.217715655	100	-0.803701686	0	-1.222618217	0	-0.602250805	0	-0.483575717	-6	0.863707503	2	0.918117233	-51	-1.211744099	-46	0.026861805	-27	0.132068916	10	0.048028954
11/25/2020	2020	11	25	20201125	3	0	0	0	0	0	1	0	0	VR10	2	0	2	2	1.098612289	0	1.098612289	1.098612289	171	109	140	210	5.147494477	4.700480366	4.94875989	5.351858133	70	0.143575916	42	-0.512365772	107	-0.704495999	49	-0.172441816	0	-0.602250805	0	-0.483575717	-10	0.688512023	7	1.347757663	-46	-1.146603376	-43	0.182797211	-24	0.278627635	9	-0.123839361
11/26/2020	2020	11	26	20201126	4	0	0	0	0	0	1	0	0	VR10	0	0	1	2	0	0	0.693147181	1.098612289	113	140	138	205	4.736198448	4.94875989	4.934473933	5.327876169	40	-0.893146916	20	-0.917509681	110	-0.661979275	0	-1.222618217	10	-0.269222103	4	-0.393958487	-15	0.469517674	-1	0.660332975	-63	-1.368081834	-48	-0.077095133	-26	0.180921822	10	0.048028954
11/27/2020	2020	11	27	20201127	5	1	0	0	0	0	1	0	0	VR10	3	2	2	0	1.386294361	1.098612289	1.098612289	0	225	138	210	211	5.420534999	4.934473933	5.351858133	5.356586275	40	-0.893146916	5	-1.193744166	81	-1.072974265	12	-0.96543216	0	-0.602250805	0	-0.483575717	-14	0.513316544	0	0.746261061	-55	-1.263856677	-41	0.286754148	-23	0.327480541	9	-0.123839361
11/28/2020	2020	11	28	20201128	6	0	1	0	0	0	1	0	0	VR10	0	1	2	1	0	0.693147181	1.098612289	0.693147181	115	210	205	306	4.753590191	5.351858133	5.327876169	5.726847748	60	-0.201998361	44	-0.475534507	63	-1.328074604	0	-1.222618217	0	-0.602250805	0	-0.483575717	-25	0.031528974	0	0.746261061	-59	-1.315969256	-39	0.390711085	-12	0.864862507	7	-0.467575989
11/29/2020	2020	11	29	20201129	7	0	0	1	0	0	1	0	0	VR10	0	2	0	0	0	1.098612289	0	0	215	205	211	237	5.375278408	5.327876169	5.356586275	5.472270674	60	-0.201998361	-21	-1.672550605	47	-1.55483046	5	-1.11545736	0	-0.602250805	0	-0.483575717	-25	0.031528974	-9	-0.027091713	-49	-1.18568781	-35	0.59862496	-12	0.864862507	4	-0.983180933
11/30/2020	2020	11	30	20201130	1	0	0	0	0	0	1	0	0	VR10	1	2	1	0	0.693147181	1.098612289	0.693147181	0	109	211	306	131	4.700480366	5.356586275	5.726847748	4.882801923	90	0.834724471	-16	-1.580472443	105	-0.732840481	0	-1.222618217	82	2.128584554	80	1.308768886	-18	0.338121064	-8	0.058836373	-60	-1.3289974	-47	-0.025116664	-28	0.08321601	11	0.219897268
12/1/2020	2020	12	1	20201201	2	0	0	0	0	0	1	0	1	VR10	1	0	0	5	0.693147181	0	0	1.791759469	140	306	237	236	4.94875989	5.726847748	5.472270674	5.468060141	80	0.489150193	50	-0.365040713	106	-0.71866824	43	-0.301034845	19	0.030503729	26	0.098936279	-8	0.776109763	0	0.746261061	-56	-1.276884822	-46	0.026861805	-25	0.229774728	10	0.048028954
12/2/2020	2020	12	2	20201202	3	0	0	0	0	0	1	0	1	VR10	0	1	0	2	0	0.693147181	0	1.098612289	138	237	131	271	4.934473933	5.472270674	4.882801923	5.605802066	50	-0.547572639	55	-0.272962552	68	-1.257213399	2	-1.179753874	6	-0.402433584	2	-0.438767102	-15	0.469517674	3	1.004045319	-56	-1.276884822	-43	0.182797211	-23	0.327480541	9	-0.123839361
12/3/2020	2020	12	3	20201203	4	0	0	0	0	0	1	0	1	VR10	1	0	5	5	0.693147181	0	1.791759469	1.791759469	210	131	236	278	5.351858133	4.882801923	5.468060141	5.631211782	80	0.489150193	48	-0.401871978	77	-1.129663229	0	-1.222618217	113	3.160973532	64	0.950299965	-21	0.206724454	-5	0.316620631	-69	-1.446250701	-46	0.026861805	-25	0.229774728	11	0.219897268
12/4/2020	2020	12	4	20201204	5	1	0	0	0	0	1	1	1	VR10	0	0	2	2	0	0	1.098612289	1.098612289	205	236	271	440	5.327876169	5.468060141	5.605802066	6.089044875	110	1.525873025	23	-0.862262785	78	-1.115490988	18	-0.836839131	17	-0.036102011	9	-0.28193695	-22	0.162925584	0	0.746261061	-59	-1.315969256	-42	0.234775679	-21	0.425186353	9	-0.123839361
12/5/2020	2020	12	5	20201205	6	0	1	0	0	0	1	1	1	VR10	0	5	5	2	0	1.791759469	1.791759469	1.098612289	211	271	278	419	5.356586275	5.605802066	5.631211782	6.040254711	50	-0.547572639	-1	-1.304237959	57	-1.41310805	42	-0.322467016	0	-0.602250805	0	-0.483575717	-33	-0.318861986	-3	0.488476803	-56	-1.276884822	-28	0.962474241	-6	1.157979944	6	-0.639444304
12/6/2020	2020	12	6	20201206	7	0	0	1	0	0	1	1	1	VR10	0	2	2	1	0	1.098612289	1.098612289	0.693147181	306	278	440	285	5.726847748	5.631211782	6.089044875	5.655991811	40	-0.893146916	12	-1.06483474	69	-1.243041157	0	-1.222618217	0	-0.602250805	-1	-0.505980025	-31	-0.231264246	-14	-0.456732143	-52	-1.224772244	-27	1.01445271	-12	0.864862507	5	-0.811312618
12/7/2020	2020	12	7	20201207	1	0	0	0	0	0	1	0	1	VR10	2	5	2	1	1.098612289	1.791759469	1.098612289	0.693147181	237	440	419	286	5.472270674	6.089044875	6.040254711	5.659482216	80	0.489150193	30	-0.733353359	80	-1.087146506	0	-1.222618217	111	3.094367791	97	1.689642114	-20	0.250523324	-11	-0.198947885	-63	-1.368081834	-47	-0.025116664	-29	0.034363104	11	0.219897268
12/8/2020	2020	12	8	20201208	2	0	0	0	0	0	1	0	1	VR10	1	2	1	1	0.693147181	1.098612289	0.693147181	0.693147181	131	419	285	376	4.882801923	6.040254711	5.655991811	5.932245187	30	-1.238721193	14	-1.028003475	51	-1.498141496	40	-0.365331359	0	-0.602250805	0	-0.483575717	-11	0.644713153	-2	0.574404889	-51	-1.211744099	-47	-0.025116664	-25	0.229774728	10	0.048028954
12/9/2020	2020	12	9	20201209	3	0	0	0	0	0	1	0	1	VR10	2	2	1	3	1.098612289	1.098612289	0.693147181	1.386294361	236	285	286	491	5.468060141	5.655991811	5.659482216	6.198478716	70	0.143575916	-2	-1.322653591	39	-1.668208388	13	-0.943999988	0	-0.602250805	-1	-0.505980025	-21	0.206724454	-5	0.316620631	-62	-1.355053689	-45	0.078840273	-25	0.229774728	9	-0.123839361
12/10/2020	2020	12	10	20201210	4	0	0	0	0	0	1	0	1	VR10	2	1	1	6	1.098612289	0.693147181	0.693147181	1.945910149	271	286	376	580	5.605802066	5.659482216	5.932245187	6.364750757	60	-0.201998361	1	-1.267406695	39	-1.668208388	38	-0.408195702	0	-0.602250805	0	-0.483575717	-21	0.206724454	-6	0.230692545	-62	-1.355053689	-46	0.026861805	-26	0.180921822	10	0.048028954
12/11/2020	2020	12	11	20201211	5	1	0	0	0	0	1	0	1	VR10	0	1	3	0	0	0.693147181	1.386294361	0	278	376	491	381	5.631211782	5.932245187	6.198478716	5.945420609	70	0.143575916	6	-1.175328533	41	-1.639863906	0	-1.222618217	78	1.995373073	22	0.009319048	-30	-0.187465376	-10	-0.113019799	-64	-1.381109978	-38	0.442689554	-24	0.278627635	10	0.048028954
12/12/2020	2020	12	12	20201212	6	0	1	0	0	0	1	0	1	VR10	1	1	6	1	0.693147181	0.693147181	1.945910149	0.693147181	440	491	580	557	6.089044875	6.198478716	6.364750757	6.324358962	50	-0.547572639	22	-0.880678417	53	-1.469797014	0	-1.222618217	12	-0.202616362	5	-0.37155418	-32	-0.275063116	-4	0.402548717	-63	-1.368081834	-39	0.390711085	-12	0.864862507	7	-0.467575989
12/13/2020	2020	12	13	20201213	7	0	0	1	0	0	1	0	1	VR10	0	3	0	2	0	1.386294361	0	1.098612289	419	580	381	532	6.040254711	6.364750757	5.945420609	6.278521424	80	0.489150193	18	-0.954340946	88	-0.973768578	20	-0.793974788	13	-0.169313492	5	-0.37155418	-27	-0.056068766	-7	0.144764459	-44	-1.120547087	-32	0.754560366	-13	0.816009601	5	-0.811312618
12/14/2020	2020	12	14	20201214	1	0	0	0	0	0	1	0	1	VR10	0	6	1	2	0	1.945910149	0.693147181	1.098612289	285	381	557	465	5.655991811	5.945420609	6.324358962	6.144185634	110	1.525873025	63	-0.125637494	119	-0.534429106	36	-0.451060045	18	-0.002799141	8	-0.304341257	17	1.871081513	17	2.207038523	-47	-1.159631521	-45	0.078840273	-27	0.132068916	9	-0.123839361
12/15/2020	2020	12	15	20201215	2	0	0	0	0	1	1	0	1	VR10	5	0	2	2	1.791759469	0	1.098612289	1.098612289	286	557	532	484	5.659482216	6.324358962	6.278521424	6.184148891	70	0.143575916	44	-0.475534507	105	-0.732840481	20	-0.793974788	3	-0.502342194	1	-0.46117141	-40	-0.625454076	-6	0.230692545	-48	-1.172659665	-54	-0.388965945	-31	-0.063342708	13	0.563633897
12/16/2020	2020	12	16	20201216	3	0	0	0	0	1	1	0	1	VR10	2	1	2	2	1.098612289	0.693147181	1.098612289	1.098612289	376	532	465	549	5.932245187	6.278521424	6.144185634	6.309918278	70	0.143575916	39	-0.567612668	92	-0.917079614	27	-0.643949588	1	-0.568947935	1	-0.46117141	-45	-0.844448426	-6	0.230692545	-52	-1.224772244	-61	-0.752815226	-38	-0.40531305	14	0.735502211
12/17/2020	2020	12	17	20201217	4	0	0	0	0	1	1	0	1	VR10	5	2	2	6	1.791759469	1.098612289	1.098612289	1.945910149	491	465	484	512	6.198478716	6.144185634	6.184148891	6.240275845	80	0.489150193	76	0.113765726	105	-0.732840481	23	-0.729678274	60	1.395921409	32	0.233362124	-47	-0.932046166	-7	0.144764459	-60	-1.3289974	-62	-0.804793694	-40	-0.503018862	15	0.907370525
12/18/2020	2020	12	18	20201218	5	1	0	0	0	1	1	0	1	VR10	2	2	2	2	1.098612289	1.098612289	1.098612289	1.098612289	580	484	549	583	6.364750757	6.184148891	6.309918278	6.369900983	100	1.180298748	61	-0.162468758	107	-0.704495999	51	-0.129577473	0	-0.602250805	0	-0.483575717	-48	-0.975845036	-7	0.144764459	-48	-1.172659665	-58	-0.59687982	-39	-0.454165956	14	0.735502211
12/19/2020	2020	12	19	20201219	6	0	1	0	0	1	1	0	1	VR10	2	2	6	1	1.098612289	1.098612289	1.945910149	0.693147181	381	549	512	554	5.945420609	6.309918278	6.240275845	6.318968114	100	1.180298748	57	-0.236131287	102	-0.775357204	13	-0.943999988	10	-0.269222103	5	-0.37155418	-60	-1.501431475	-9	-0.027091713	-57	-1.289912966	-47	-0.025116664	-20	0.474039259	10	0.048028954
12/20/2020	2020	12	20	20201220	7	0	0	1	0	1	1	0	1	VR10	1	2	2	4	0.693147181	1.098612289	1.098612289	1.609437912	557	512	583	318	6.324358962	6.240275845	6.369900983	5.765191103	90	0.834724471	75	0.095350093	95	-0.874562891	24	-0.708246102	4	-0.469039324	15	-0.147511104	-53	-1.194839386	-9	-0.027091713	-35	-1.003293786	-50	-0.18105207	-18	0.571745071	6	-0.639444304
12/21/2020	2020	12	21	20201221	1	0	0	0	0	1	1	0	1	VR10	1	6	1	4	0.693147181	1.945910149	0.693147181	1.609437912	532	583	554	323	6.278521424	6.369900983	6.318968114	5.780743516	110	1.525873025	46	-0.438703242	112	-0.633634793	0	-1.222618217	106	2.92785344	76	1.219151656	-34	-0.362660856	-1	0.660332975	-61	-1.342025545	-64	-0.908750632	-53	-1.138106641	17	1.251107154
12/22/2020	2020	12	22	20201222	2	0	0	0	0	1	1	0	1	VR10	1	2	4	3	0.693147181	1.098612289	1.609437912	1.386294361	465	554	318	383	6.144185634	6.318968114	5.765191103	5.950642553	100	1.180298748	56	-0.25454692	116	-0.576945829	16	-0.879703474	30	0.396835302	92	1.577620577	-22	0.162925584	25	2.894463211	-48	-1.172659665	-65	-0.9607291	-51	-1.040400829	16	1.07923884
12/23/2020	2020	12	23	20201223	3	0	0	0	0	1	1	0	1	VR10	3	1	4	2	1.386294361	0.693147181	1.609437912	1.098612289	484	318	323	456	6.184148891	5.765191103	5.780743516	6.124683391	100	1.180298748	57	-0.236131287	82	-1.058802024	0	-1.222618217	125	3.560607974	243	4.960671016	-31	-0.231264246	22	2.636678953	-68	-1.433222556	-65	-0.9607291	-51	-1.040400829	16	1.07923884
12/24/2020	2020	12	24	20201224	4	0	0	0	0	1	1	1	1	VR10	6	4	3	1	1.945910149	1.609437912	1.386294361	0.693147181	549	323	383	353	6.309918278	5.780743516	5.950642553	5.869296913	110	1.525873025	36	-0.622859565	72	-1.200524434	3	-1.158321703	82	2.128584554	146	2.787453184	-35	-0.406459726	22	2.636678953	-67	-1.420194412	-62	-0.804793694	-59	-1.431224078	17	1.251107154
12/25/2020	2020	12	25	20201225	5	1	0	0	0	1	1	1	1	VR10	0	4	2	3	0	1.609437912	1.098612289	1.386294361	512	383	456	584	6.240275845	5.950642553	6.124683391	6.371611847	50	-0.547572639	36	-0.622859565	62	-1.342246845	33	-0.515356559	11	-0.235919232	10	-0.259532642	-82	-2.465006615	-70	-5.268704959	-60	-1.3289974	-71	-1.272599913	-82	-2.554840917	21	1.938580412
12/26/2020	2020	12	26	20201226	6	0	1	0	0	1	1	1	1	VR10	1	3	1	2	0.693147181	1.386294361	0.693147181	1.098612289	583	456	353	399	6.369900983	6.124683391	5.869296913	5.991464547	160	3.253744412	51	-0.346625081	88	-0.973768578	0	-1.222618217	22	0.13041234	9	-0.28193695	-84	-2.552604355	-63	-4.667208357	-77	-1.550475857	-55	-0.440944414	-44	-0.698430487	10	0.048028954
12/27/2020	2020	12	27	20201227	7	0	0	1	0	1	1	0	1	VR10	2	2	3	3	1.098612289	1.098612289	1.386294361	1.386294361	554	353	584	317	6.318968114	5.869296913	6.371611847	5.762051383	190	4.290467244	19	-0.935925314	78	-1.115490988	0	-1.222618217	77	1.962070203	99	1.734450729	-68	-1.851822435	-33	-2.089365777	-78	-1.563504002	-51	-0.233030539	-30	-0.014489802	8	-0.295707675
12/28/2020	2020	12	28	20201228	1	0	0	0	0	1	1	0	1	VR10	2	1	2	2	1.098612289	0.693147181	1.098612289	1.098612289	318	584	399	246	5.765191103	6.371611847	5.991464547	5.509388337	60	-0.201998361	15	-1.009587843	56	-1.427280291	14	-0.922567817	0	-0.602250805	0	-0.483575717	-35	-0.406459726	-1	0.660332975	-43	-1.107518943	-64	-0.908750632	-62	-1.577782796	18	1.422975469
12/29/2020	2020	12	29	20201229	2	0	0	0	0	1	1	0	1	VR10	2	3	3	2	1.098612289	1.386294361	1.386294361	1.098612289	323	399	317	242	5.780743516	5.991464547	5.762051383	5.493061443	50	-0.547572639	19	-0.935925314	58	-1.398935809	15	-0.901135645	11	-0.235919232	10	-0.259532642	-35	-0.406459726	2	0.918117233	-60	-1.3289974	-65	-0.9607291	-61	-1.52892989	19	1.594843783
12/30/2020	2020	12	30	20201230	3	0	0	0	0	1	1	0	1	VR10	2	2	2	0	1.098612289	1.098612289	1.098612289	0	383	317	246	571	5.950642553	5.762051383	5.509388337	6.349138991	70	0.143575916	17	-0.972756578	78	-1.115490988	17	-0.858271303	40	0.729864004	68	1.039917195	-37	-0.494057466	11	1.691470007	-59	-1.315969256	-66	-1.012707569	-58	-1.382371172	17	1.251107154
12/31/2020	2020	12	31	20201231	4	0	0	0	0	1	1	1	1	VR10	6	3	2	1	1.945910149	1.386294361	1.098612289	0.693147181	456	246	242	418	6.124683391	5.509388337	5.493061443	6.03787092	40	-0.893146916	-7	-1.414731753	59	-1.384763568	41	-0.343899188	21	0.09710947	39	0.390192277	-40	-0.625454076	15	2.035182351	-56	-1.276884822	-63	-0.856772163	-65	-1.724341514	16	1.07923884
1/1/2021	2021	1	1	20210101	5	1	0	0	0	1	1	0	1	VR10	2	2	0	1	1.098612289	1.098612289	0	0.693147181	353	242	571	312	5.869296913	5.493061443	6.349138991	5.746203191	30	-1.238721193	16	-0.991172211	71	-1.214696675	28	-0.622517417	0	-0.602250805	-1	-0.505980025	-76	-2.202213395	-76	-5.784273475	-54	-1.250828533	-76	-1.532492256	-84	-2.652546729	23	2.28231704
1/2/2021	2021	1	2	20210102	6	0	1	0	0	1	1	0	1	VR10	1	2	1	1	0.693147181	1.098612289	0.693147181	0.693147181	584	571	418	308	6.371611847	6.349138991	6.03787092	5.733341277	40	-0.893146916	5	-1.193744166	71	-1.214696675	45	-0.258170502	3	-0.502342194	3	-0.416362795	-65	-1.720425825	-18	-0.800444487	-60	-1.3289974	-55	-0.440944414	-28	0.08321601	11	0.219897268
1/3/2021	2021	1	3	20210103	7	0	0	1	0	1	1	0	1	VR10	4	0	1	2	1.609437912	0	0.693147181	1.098612289	399	418	312	262	5.991464547	6.03787092	5.746203191	5.572154032	120	1.871447303	12	-1.06483474	46	-1.569002701	15	-0.901135645	0	-0.602250805	-1	-0.505980025	-59	-1.457632606	-20	-0.972300659	-47	-1.159631521	-52	-0.285009007	-21	0.425186353	7	-0.467575989
1/4/2021	2021	1	4	20210104	1	0	0	0	0	1	1	0	1	VR10	4	1	1	1	1.609437912	0.693147181	0.693147181	0.693147181	317	312	308	251	5.762051383	5.746203191	5.733341277	5.529429088	130	2.21702158	21	-0.899094049	43	-1.611519424	0	-1.222618217	14	-0.136010622	3	-0.416362795	-44	-0.800649556	-12	-0.284875971	-62	-1.355053689	-63	-0.856772163	-44	-0.698430487	16	1.07923884
1/5/2021	2021	1	5	20210105	2	0	0	0	0	1	1	0	1	VR10	3	1	2	0	1.386294361	0.693147181	1.098612289	0	246	308	262	281	5.509388337	5.733341277	5.572154032	5.641907071	100	1.180298748	28	-0.770184623	36	-1.710725111	0	-1.222618217	22	0.13041234	6	-0.349149872	-43	-0.756850686	-10	-0.113019799	-65	-1.394138123	-63	-0.856772163	-42	-0.600724675	16	1.07923884
1/6/2021	2021	1	6	20210106	3	0	0	0	0	1	1	0	1	VR10	2	1	1	1	1.098612289	0.693147181	0.693147181	0.693147181	242	262	251	259	5.493061443	5.572154032	5.529429088	5.560681631	90	0.834724471	14	-1.028003475	34	-1.739069593	0	-1.222618217	31	0.430138172	8	-0.304341257	-48	-0.975845036	-6	0.230692545	-53	-1.237800388	-62	-0.804793694	-40	-0.503018862	15	0.907370525
1/7/2021	2021	1	7	20210107	4	0	0	0	0	1	1	0	1	VR10	1	2	0	5	0.693147181	1.098612289	0	1.791759469	571	251	281	302	6.349138991	5.529429088	5.641907071	5.713732806	70	0.143575916	14	-1.028003475	46	-1.569002701	0	-1.222618217	184	5.525477318	129	2.406579956	-54	-1.238638256	-18	-0.800444487	-75	-1.524419568	-64	-0.908750632	-41	-0.551871769	17	1.251107154
1/8/2021	2021	1	8	20210108	5	1	0	0	0	1	1	0	1	VR10	3	1	1	1	1.386294361	0.693147181	0.693147181	0.693147181	418	281	259	221	6.03787092	5.641907071	5.560681631	5.402677382	20	-1.584295471	-12	-1.506809914	52	-1.483969255	58	0.020447727	10	-0.269222103	4	-0.393958487	-53	-1.194839386	-10	-0.113019799	-47	-1.159631521	-58	-0.59687982	-37	-0.356460144	14	0.735502211
1/9/2021	2021	1	9	20210109	6	0	1	0	0	1	1	0	1	VR10	2	0	5	2	1.098612289	0	1.791759469	1.098612289	312	259	302	345	5.746203191	5.560681631	5.713732806	5.846438775	50	-0.547572639	-7	-1.414731753	68	-1.257213399	46	-0.23673833	7	-0.369130713	5	-0.37155418	-60	-1.501431475	-9	-0.027091713	-53	-1.237800388	-49	-0.129073601	-20	0.474039259	9	-0.123839361
1/10/2021	2021	1	10	20210110	7	0	0	1	0	1	1	0	1	VR10	3	1	1	0	1.386294361	0.693147181	0.693147181	0	308	302	221	286	5.733341277	5.713732806	5.402677382	5.659482216	70	0.143575916	32	-0.696522094	61	-1.356419086	0	-1.222618217	12	-0.202616362	3	-0.416362795	-60	-1.501431475	-19	-0.886372573	-45	-1.133575232	-51	-0.233030539	-21	0.425186353	7	-0.467575989
1/11/2021	2021	1	11	20210111	1	0	0	0	0	1	1	0	1	VR10	2	5	2	1	1.098612289	1.791759469	1.098612289	0.693147181	262	221	345	242	5.572154032	5.402677382	5.846438775	5.493061443	110	1.525873025	61	-0.162468758	76	-1.14383547	8	-1.051160846	53	1.162801317	39	0.390192277	-44	-0.800649556	-15	-0.542660229	-50	-1.198715955	-60	-0.700836757	-40	-0.503018862	15	0.907370525
1/12/2021	2021	1	12	20210112	2	0	0	0	0	1	1	0	1	VR10	2	1	0	2	1.098612289	0.693147181	0	1.098612289	251	345	286	282	5.529429088	5.846438775	5.659482216	5.645446898	90	0.834724471	40	-0.549197036	78	-1.115490988	46	-0.23673833	60	1.395921409	61	0.883087043	-42	-0.713051816	-8	0.058836373	-53	-1.237800388	-60	-0.700836757	-39	-0.454165956	15	0.907370525
1/13/2021	2021	1	13	20210113	3	0	0	0	0	1	1	0	1	VR10	0	2	1	1	0	1.098612289	0.693147181	0.693147181	281	286	242	304	5.641907071	5.659482216	5.493061443	5.720311777	90	0.834724471	32	-0.696522094	62	-1.342246845	18	-0.836839131	20	0.0638066	17	-0.102702489	-47	-0.932046166	-9	-0.027091713	-57	-1.289912966	-59	-0.648858288	-36	-0.307607238	12	0.391765582
1/14/2021	2021	1	14	20210114	4	0	0	0	0	1	1	0	1	VR10	1	0	2	1	0.693147181	0	1.098612289	0.693147181	259	242	282	223	5.560681631	5.493061443	5.645446898	5.411646052	80	0.489150193	11	-1.083250372	38	-1.682380629	45	-0.258170502	0	-0.602250805	0	-0.483575717	-51	-1.107241646	-14	-0.456732143	-58	-1.302941111	-61	-0.752815226	-38	-0.40531305	15	0.907370525
1/15/2021	2021	1	15	20210115	5	1	0	0	0	1	1	0	1	VR10	1	1	1	1	0.693147181	0.693147181	0.693147181	0.693147181	302	282	304	398	5.713732806	5.645446898	5.720311777	5.988961417	50	-0.547572639	5	-1.193744166	33	-1.753241834	0	-1.222618217	0	-0.602250805	-1	-0.505980025	-53	-1.194839386	-13	-0.370804057	-52	-1.224772244	-58	-0.59687982	-37	-0.356460144	13	0.563633897
1/16/2021	2021	1	16	20210116	6	0	1	0	0	1	1	0	1	VR10	1	2	1	2	0.693147181	1.098612289	0.693147181	1.098612289	221	304	223	240	5.402677382	5.720311777	5.411646052	5.484796933	90	0.834724471	-7	-1.414731753	37	-1.69655287	0	-1.222618217	35	0.563349653	9	-0.28193695	-64	-1.676626955	-16	-0.628588315	-56	-1.276884822	-53	-0.336987476	-22	0.376333447	10	0.048028954
1/17/2021	2021	1	17	20210117	7	0	0	1	0	1	1	0	1	VR10	2	1	1	2	1.098612289	0.693147181	0.693147181	1.098612289	345	223	398	233	5.846438775	5.411646052	5.988961417	5.455321115	50	-0.547572639	4	-1.212159798	73	-1.186352193	22	-0.751110445	30	0.396835302	32	0.233362124	-61	-1.545230345	-20	-0.972300659	-42	-1.094490798	-54	-0.388965945	-19	0.522892165	6	-0.639444304
1/18/2021	2021	1	18	20210118	1	0	0	0	0	1	1	0	1	VR10	1	1	2	2	0.693147181	0.693147181	1.098612289	1.098612289	286	398	240	227	5.659482216	5.988961417	5.484796933	5.429345629	80	0.489150193	45	-0.457118875	71	-1.214696675	12	-0.96543216	14	-0.136010622	8	-0.304341257	-46	-0.888247296	-14	-0.456732143	-49	-1.18568781	-59	-0.648858288	-40	-0.503018862	14	0.735502211
1/19/2021	2021	1	19	20210119	2	0	0	0	0	1	1	0	1	VR10	0	1	2	4	0	0.693147181	1.098612289	1.609437912	242	240	233	284	5.493061443	5.484796933	5.455321115	5.65248918	140	2.562595857	57	-0.236131287	91	-0.931251855	2	-1.179753874	118	3.327487883	114	2.070515342	-49	-1.019643906	-18	-0.800444487	-62	-1.355053689	-61	-0.752815226	-41	-0.551871769	15	0.907370525
1/20/2021	2021	1	20	20210120	3	0	0	0	0	1	1	0	1	VR10	1	2	2	1	0.693147181	1.098612289	1.098612289	0.693147181	282	233	227	268	5.645446898	5.455321115	5.429345629	5.59471138	140	2.562595857	75	0.095350093	101	-0.789529445	2	-1.179753874	11	-0.235919232	5	-0.37155418	-49	-1.019643906	-9	-0.027091713	-59	-1.315969256	-58	-0.59687982	-37	-0.356460144	13	0.563633897
1/21/2021	2021	1	21	20210121	4	0	0	0	0	1	1	0	1	VR10	5	2	4	2	1.791759469	1.098612289	1.609437912	1.098612289	304	227	284	243	5.720311777	5.429345629	5.65248918	5.497168225	160	3.253744412	40	-0.549197036	101	-0.789529445	52	-0.108145302	40	0.729864004	45	0.524618122	-51	-1.107241646	-14	-0.456732143	-62	-1.355053689	-61	-0.752815226	-39	-0.454165956	15	0.907370525
1/22/2021	2021	1	22	20210122	5	1	0	0	0	1	1	0	1	VR10	1	2	1	0	0.693147181	1.098612289	0.693147181	0	223	284	268	197	5.411646052	5.65248918	5.59471138	5.288267031	100	1.180298748	7	-1.156912901	69	-1.243041157	70	0.277633785	12	-0.202616362	5	-0.37155418	-51	-1.107241646	-12	-0.284875971	-44	-1.120547087	-57	-0.544901351	-36	-0.307607238	13	0.563633897
1/23/2021	2021	1	23	20210123	6	0	1	0	1	1	1	0	1	VR10	2	4	2	7	1.098612289	1.609437912	1.098612289	2.079441542	398	268	243	210	5.988961417	5.59471138	5.497168225	5.351858133	80	0.489150193	13	-1.046419107	51	-1.498141496	19	-0.81540696	32	0.463441043	26	0.098936279	-61	-1.545230345	-11	-0.198947885	-54	-1.250828533	-51	-0.233030539	-21	0.425186353	11	0.219897268
1/24/2021	2021	1	24	20210124	7	0	0	1	1	1	1	0	1	VR10	0	1	0	2	0	0.693147181	0	1.098612289	240	243	197	175	5.484796933	5.497168225	5.288267031	5.170483995	40	-0.893146916	-7	-1.414731753	57	-1.41310805	31	-0.558220902	3	-0.502342194	2	-0.438767102	-59	-1.457632606	-18	-0.800444487	-24	-0.859984196	-52	-0.285009007	-22	0.376333447	6	-0.639444304
1/25/2021	2021	1	25	20210125	1	0	0	0	1	1	1	0	1	VR10	1	2	7	3	0.693147181	1.098612289	2.079441542	1.386294361	233	197	210	179	5.455321115	5.288267031	5.351858133	5.192956851	110	1.525873025	-33	-1.893538192	61	-1.356419086	50	-0.151009644	27	0.296926691	32	0.233362124	-45	-0.844448426	-15	-0.542660229	-45	-1.133575232	-58	-0.59687982	-40	-0.503018862	14	0.735502211
1/26/2021	2021	1	26	20210126	2	0	0	0	1	1	1	0	1	VR10	2	0	2	3	1.098612289	0	1.098612289	1.386294361	227	210	175	230	5.429345629	5.351858133	5.170483995	5.442417711	90	0.834724471	35	-0.641275197	71	-1.214696675	44	-0.279602673	8	-0.335827843	5	-0.37155418	-43	-0.756850686	-10	-0.113019799	-46	-1.146603376	-61	-0.752815226	-39	-0.454165956	14	0.735502211
1/27/2021	2021	1	27	20210127	3	0	0	0	1	1	1	0	1	VR10	1	7	3	1	0.693147181	2.079441542	1.386294361	0.693147181	284	175	179	264	5.65248918	5.170483995	5.192956851	5.579729826	90	0.834724471	25	-0.82543152	70	-1.228868916	0	-1.222618217	33	0.496743913	13	-0.192319719	-50	-1.063442776	-11	-0.198947885	-55	-1.263856677	-59	-0.648858288	-37	-0.356460144	14	0.735502211
1/28/2021	2021	1	28	20210128	4	0	0	0	1	1	1	0	1	VR10	1	2	3	4	0.693147181	1.098612289	1.386294361	1.609437912	268	179	230	177	5.59471138	5.192956851	5.442417711	5.18178355	80	0.489150193	30	-0.733353359	56	-1.427280291	6	-1.094025189	66	1.59573863	58	0.81587412	-54	-1.238638256	-18	-0.800444487	-71	-1.47230699	-59	-0.648858288	-39	-0.454165956	16	1.07923884
1/29/2021	2021	1	29	20210129	5	1	0	0	1	1	1	0	1	VR10	1	3	1	3	0.693147181	1.386294361	0.693147181	1.386294361	243	230	264	189	5.497168225	5.442417711	5.579729826	5.247024072	100	1.180298748	16	-0.991172211	87	-0.987940819	0	-1.222618217	67	1.629041501	133	2.496197186	-53	-1.194839386	-13	-0.370804057	-58	-1.302941111	-56	-0.492922882	-35	-0.258754332	14	0.735502211
1/30/2021	2021	1	30	20210130	6	0	1	0	1	1	1	0	1	VR10	2	3	4	2	1.098612289	1.386294361	1.609437912	1.098612289	197	264	177	267	5.288267031	5.579729826	5.18178355	5.590986981	80	0.489150193	-12	-1.506809914	18	-1.96582545	29	-0.601085245	0	-0.602250805	0	-0.483575717	-59	-1.457632606	-9	-0.027091713	-61	-1.342025545	-51	-0.233030539	-19	0.522892165	10	0.048028954
1/31/2021	2021	1	31	20210131	7	0	0	1	1	1	1	0	1	VR10	2	1	3	4	1.098612289	0.693147181	1.386294361	1.609437912	210	177	189	230	5.351858133	5.18178355	5.247024072	5.442417711	60	-0.201998361	-25	-1.746213134	20	-1.937480968	79	0.470523328	0	-0.602250805	0	-0.483575717	-53	-1.194839386	-17	-0.714516401	-23	-0.846956052	-43	0.182797211	-16	0.669450883	5	-0.811312618
2/1/2021	2021	2	1	20210201	1	0	0	0	1	1	1	0	1	VR10	2	4	2	0	1.098612289	1.609437912	1.098612289	0	175	189	267	124	5.170483995	5.247024072	5.590986981	4.828313737	70	0.143575916	-39	-2.004031986	14	-2.022514414	21	-0.772542617	0	-0.602250805	-1	-0.505980025	-46	-0.888247296	-18	-0.800444487	-57	-1.289912966	-57	-0.544901351	-43	-0.649577581	15	0.907370525
2/2/2021	2021	2	2	20210202	2	0	0	0	1	1	1	0	1	VR10	4	3	4	2	1.609437912	1.386294361	1.609437912	1.098612289	179	267	230	141	5.192956851	5.590986981	5.442417711	4.955827058	60	-0.201998361	-29	-1.819875663	32	-1.767414075	0	-1.222618217	36	0.596652523	24	0.054127664	-46	-0.888247296	-15	-0.542660229	-61	-1.342025545	-61	-0.752815226	-40	-0.503018862	15	0.907370525
2/27/2020	2020	2	27	20200227	4	0	0	0	0	0	0	0	0	VR11	0	0	0	0	0	0	0	0	0	0	0	0	0	0	0	0	70	0.143575916	9	-1.120081636	45	-1.583174942	6	-1.094025189	63	1.49583002	42	0.457405199	-8	0.776109763	-2	0.574404889	-9	-0.664562028	-8	2.002043615	2	1.548803192	0	-1.67065419
2/28/2020	2020	2	28	20200228	5	1	0	0	0	0	0	0	0	VR11	0	0	0	1	0	0	0	0.693147181	0	0	0	2	0	0	0	1.098612289	110	1.525873025	14	-1.028003475	98	-0.832046168	10	-1.008296503	82	2.128584554	127	2.361771341	-4	0.951305243	3	1.004045319	15	-0.351886559	6	2.729742176	3	1.597656098	0	-1.67065419
2/29/2020	2020	2	29	20200229	6	0	1	0	0	0	0	0	0	VR11	0	0	0	0	0	0	0	0	0	0	0	0	0	0	0	0	130	2.21702158	51	-0.346625081	118	-0.548601347	37	-0.429627873	32	0.463441043	28	0.143744894	-3	0.995104113	2	0.918117233	6	-0.46913986	-5	2.157979021	0	1.45109738	1	-1.498785876
3/1/2020	2020	3	1	20200301	7	0	0	1	0	0	0	0	0	VR11	0	0	1	1	0	0	0.693147181	0.693147181	0	0	2	0	0	0	1.098612289	0	120	1.871447303	42	-0.512365772	87	-0.987940819	68	0.234769442	13	-0.169313492	12	-0.214724027	-2	1.038902983	4	1.089973405	10	-0.417027281	-2	2.313914427	-2	1.353391568	0	-1.67065419
3/2/2020	2020	3	2	20200302	1	0	0	0	0	0	0	0	0	VR11	0	0	0	0	0	0	0	0	0	2	0	0	0	1.098612289	0	0	60	-0.201998361	11	-1.083250372	74	-1.172179952	0	-1.222618217	71	1.762252982	41	0.435000892	-11	0.644713153	-2	0.574404889	-17	-0.768787184	-10	1.898086677	1	1.499950286	1	-1.498785876
3/3/2020	2020	3	3	20200303	2	0	0	0	0	0	0	0	0	VR11	0	1	1	0	0	0.693147181	0.693147181	0	0	0	0	1	0	0	0	0.693147181	80	0.489150193	1	-1.267406695	90	-0.945424096	91	0.727709385	9	-0.302524973	9	-0.28193695	1	1.170299593	3	1.004045319	8	-0.44308357	-12	1.79412974	1	1.499950286	1	-1.498785876
3/4/2020	2020	3	4	20200304	3	0	0	0	0	0	0	0	0	VR11	0	0	0	2	0	0	0	1.098612289	0	0	0	2	0	0	0	1.098612289	70	0.143575916	22	-0.880678417	94	-0.888735132	70	0.277633785	16	-0.069404881	11	-0.237128334	0	1.126500723	1	0.832189147	29	-0.169492535	-7	2.054022083	4	1.646509004	0	-1.67065419
3/5/2020	2020	3	5	20200305	4	0	0	0	0	0	0	0	0	VR11	0	1	0	5	0	0.693147181	0	1.791759469	0	0	1	1	0	0	0.693147181	0.693147181	80	0.489150193	33	-0.678106462	71	-1.214696675	6	-1.094025189	23	0.16371521	5	-0.37155418	-9	0.732310893	-1	0.660332975	-7	-0.638505739	-6	2.106000552	2	1.548803192	1	-1.498785876
3/6/2020	2020	3	6	20200306	5	1	0	0	0	0	0	0	0	VR11	0	0	2	4	0	0	1.098612289	1.609437912	0	1	2	0	0	0.693147181	1.098612289	0	70	0.143575916	15	-1.009587843	81	-1.072974265	4	-1.136889531	5	-0.435736454	3	-0.416362795	-3	0.995104113	3	1.004045319	16	-0.338858414	1	2.469849833	2	1.548803192	0	-1.67065419
3/7/2020	2020	3	7	20200307	6	0	1	0	0	0	0	0	0	VR11	1	0	5	3	0.693147181	0	1.791759469	1.386294361	2	2	1	2	1.098612289	1.098612289	0.693147181	1.098612289	80	0.489150193	1	-1.267406695	104	-0.747012722	66	0.191905099	0	-0.602250805	-1	-0.505980025	-2	1.038902983	2	0.918117233	48	0.078042212	-3	2.261935958	0	1.45109738	0	-1.67065419
3/8/2020	2020	3	8	20200308	7	0	0	1	0	0	0	0	0	VR11	0	2	4	1	0	1.098612289	1.609437912	0.693147181	0	1	0	1	0	0.693147181	0	0.693147181	100	1.180298748	77	0.132181358	111	-0.647807034	12	-0.96543216	25	0.230320951	75	1.196747348	-4	0.951305243	4	1.089973405	-3	-0.586393161	-11	1.846108209	-2	1.353391568	0	-1.67065419
3/9/2020	2020	3	9	20200309	1	0	0	0	0	0	0	0	0	VR11	0	5	3	1	0	1.791759469	1.386294361	0.693147181	0	0	2	1	0	0	1.098612289	0.693147181	90	0.834724471	57	-0.236131287	100	-0.803701686	55	-0.043848787	19	0.030503729	16	-0.125106797	-5	0.907506373	0	0.746261061	9	-0.430055426	-10	1.898086677	1	1.499950286	1	-1.498785876
3/10/2020	2020	3	10	20200310	2	0	0	0	0	0	0	0	0	VR11	0	4	1	10	0	1.609437912	0.693147181	2.397895273	0	2	1	4	0	1.098612289	0.693147181	1.609437912	130	2.21702158	65	-0.088806229	117	-0.562773588	0	-1.222618217	106	2.92785344	118	2.160132573	-9	0.732310893	1	0.832189147	-17	-0.768787184	-12	1.79412974	0	1.45109738	2	-1.326917561
3/11/2020	2020	3	11	20200311	3	0	0	0	0	0	0	0	0	VR11	0	3	1	6	0	1.386294361	0.693147181	1.945910149	1	1	1	12	0.693147181	0.693147181	0.693147181	2.564949357	120	1.871447303	83	0.242675152	129	-0.392706696	81	0.513387671	20	0.0638066	15	-0.147511104	-1	1.082701853	5	1.175901491	18	-0.312802125	-14	1.690172803	2	1.548803192	1	-1.498785876
3/12/2020	2020	3	12	20200312	4	0	0	0	0	0	0	0	0	VR11	0	1	10	18	0	0.693147181	2.397895273	2.944438979	2	1	4	6	1.098612289	0.693147181	1.609437912	1.945910149	140	2.562595857	52	-0.328209449	109	-0.676151516	82	0.534819842	6	-0.402433584	19	-0.057893874	-11	0.644713153	8	1.433685749	-11	-0.690618317	-13	1.742151271	0	1.45109738	2	-1.326917561
3/13/2020	2020	3	13	20200313	5	1	0	0	0	0	0	0	0	VR11	1	1	6	14	0.693147181	0.693147181	1.945910149	2.708050201	1	4	12	11	0.693147181	1.609437912	2.564949357	2.48490665	120	1.871447303	2	-1.248991062	97	-0.846218409	58	0.020447727	23	0.16371521	24	0.054127664	-16	0.425718804	25	2.894463211	4	-0.495196149	-25	1.118409647	-9	1.011421225	5	-0.811312618
3/14/2020	2020	3	14	20200314	6	0	1	0	0	0	0	0	0	VR11	0	10	18	15	0	2.397895273	2.944438979	2.772588722	0	12	6	12	0	2.564949357	1.945910149	2.564949357	80	0.489150193	5	-1.193744166	110	-0.661979275	55	-0.043848787	0	-0.602250805	-1	-0.505980025	-15	0.469517674	9	1.519613835	15	-0.351886559	-32	0.754560366	-6	1.157979944	5	-0.811312618
3/15/2020	2020	3	15	20200315	7	0	0	1	0	0	1	0	0	VR11	1	6	14	1	0.693147181	1.945910149	2.708050201	0.693147181	2	6	11	16	1.098612289	1.945910149	2.48490665	2.833213344	100	1.180298748	80	0.187428255	113	-0.619462552	7	-1.072593017	0	-0.602250805	0	-0.483575717	-32	-0.275063116	12	1.777398093	0	-0.547308727	-38	0.442689554	-11	0.913715413	5	-0.811312618
3/16/2020	2020	3	16	20200316	1	0	0	0	0	0	1	0	0	VR11	0	18	15	0	0	2.944438979	2.772588722	0	1	11	12	5	0.693147181	2.48490665	2.564949357	1.791759469	50	-0.547572639	22	-0.880678417	119	-0.534429106	59	0.041879899	0	-0.602250805	0	-0.483575717	-22	0.162925584	15	2.035182351	25	-0.221605113	-53	-0.336987476	-37	-0.356460144	13	0.563633897
3/17/2020	2020	3	17	20200317	2	0	0	0	0	0	1	0	0	VR11	0	14	1	18	0	2.708050201	0.693147181	2.944438979	1	12	16	23	0.693147181	2.564949357	2.833213344	3.17805383	90	0.834724471	19	-0.935925314	117	-0.562773588	50	-0.151009644	0	-0.602250805	0	-0.483575717	-25	0.031528974	9	1.519613835	11	-0.403999137	-60	-0.700836757	-44	-0.698430487	16	1.07923884
3/18/2020	2020	3	18	20200318	3	0	0	0	0	0	1	0	0	VR11	2	15	0	6	1.098612289	2.772588722	0	1.945910149	4	16	5	16	1.609437912	2.833213344	1.791759469	2.833213344	90	0.834724471	80	0.187428255	114	-0.605290311	7	-1.072593017	0	-0.602250805	0	-0.483575717	-30	-0.187465376	3	1.004045319	6	-0.46913986	-63	-0.856772163	-43	-0.649577581	16	1.07923884
3/19/2020	2020	3	19	20200319	4	0	0	0	0	0	1	0	0	VR11	5	1	18	4	1.791759469	0.693147181	2.944438979	1.609437912	12	5	23	32	2.564949357	1.791759469	3.17805383	3.496507561	60	-0.201998361	66	-0.070390597	92	-0.917079614	11	-0.986864331	4	-0.469039324	1	-0.46117141	-35	-0.406459726	-2	0.574404889	-14	-0.729702751	-66	-1.012707569	-48	-0.893842111	18	1.422975469
3/20/2020	2020	3	20	20200320	5	1	0	0	0	0	1	0	0	VR11	4	0	6	17	1.609437912	0	1.945910149	2.890371758	6	23	16	10	1.945910149	3.17805383	2.833213344	2.397895273	90	0.834724471	40	-0.549197036	83	-1.044629783	20	-0.793974788	0	-0.602250805	-1	-0.505980025	-39	-0.581655206	-1	0.660332975	-10	-0.677590172	-61	-0.752815226	-46	-0.796136299	18	1.422975469
3/21/2020	2020	3	21	20200321	6	0	1	0	0	0	1	0	0	VR11	3	18	4	36	1.386294361	2.944438979	1.609437912	3.610917913	11	16	32	12	2.48490665	2.833213344	3.496507561	2.564949357	100	1.180298748	16	-0.991172211	87	-0.987940819	108	1.0920563	0	-0.602250805	0	-0.483575717	-44	-0.800649556	-5	0.316620631	18	-0.312802125	-59	-0.648858288	-31	-0.063342708	12	0.391765582
3/22/2020	2020	3	22	20200322	7	0	0	1	0	0	1	0	0	VR11	1	6	17	0	0.693147181	1.945910149	2.890371758	0	12	32	10	37	2.564949357	3.496507561	2.397895273	3.63758616	100	1.180298748	12	-1.06483474	82	-1.058802024	111	1.156352814	0	-0.602250805	0	-0.483575717	-59	-1.457632606	-14	-0.456732143	15	-0.351886559	-61	-0.752815226	-35	-0.258754332	10	0.048028954
3/23/2020	2020	3	23	20200323	1	0	0	0	0	0	1	0	0	VR11	1	4	36	0	0.693147181	1.609437912	3.610917913	0	16	10	12	13	2.833213344	2.397895273	2.564949357	2.63905733	90	0.834724471	16	-0.991172211	90	-0.945424096	113	1.199217157	0	-0.602250805	0	-0.483575717	-32	-0.275063116	-9	-0.027091713	1	-0.534280582	-69	-1.168642975	-50	-0.991547923	18	1.422975469
3/24/2020	2020	3	24	20200324	2	0	0	0	0	0	1	0	0	VR11	10	17	0	13	2.397895273	2.890371758	0	2.63905733	5	12	37	11	1.791759469	2.564949357	3.63758616	2.48490665	70	0.143575916	12	-1.06483474	105	-0.732840481	115	1.2420815	0	-0.602250805	0	-0.483575717	-37	-0.494057466	-9	-0.027091713	21	-0.273717691	-68	-1.116664506	-53	-1.138106641	20	1.766712097
3/25/2020	2020	3	25	20200325	3	0	0	0	0	0	1	0	0	VR11	6	36	0	11	1.945910149	3.610917913	0	2.48490665	23	37	13	44	3.17805383	3.63758616	2.63905733	3.80666249	70	0.143575916	12	-1.06483474	113	-0.619462552	115	1.2420815	0	-0.602250805	0	-0.483575717	-41	-0.669252946	-15	-0.542660229	21	-0.273717691	-66	-1.012707569	-51	-1.040400829	18	1.422975469
3/26/2020	2020	3	26	20200326	4	0	0	0	0	0	1	0	0	VR11	18	0	13	10	2.944438979	0	2.63905733	2.397895273	16	13	11	18	2.833213344	2.63905733	2.48490665	2.944438979	70	0.143575916	-9	-1.451563017	108	-0.690323757	115	1.2420815	0	-0.602250805	0	-0.483575717	-44	-0.800649556	-15	-0.542660229	8	-0.44308357	-69	-1.168642975	-54	-1.186959547	20	1.766712097
3/27/2020	2020	3	27	20200327	5	1	0	0	0	0	1	0	0	VR11	14	0	11	5	2.708050201	0	2.48490665	1.791759469	32	11	44	25	3.496507561	2.48490665	3.80666249	3.258096538	90	0.834724471	18	-0.954340946	130	-0.378534455	117	1.284945843	0	-0.602250805	0	-0.483575717	-43	-0.756850686	-13	-0.370804057	18	-0.312802125	-64	-0.908750632	-51	-1.040400829	19	1.594843783
3/28/2020	2020	3	28	20200328	6	0	1	0	0	0	1	0	0	VR11	15	13	10	3	2.772588722	2.63905733	2.397895273	1.386294361	10	44	18	7	2.397895273	3.80666249	2.944438979	2.079441542	110	1.525873025	38	-0.586028301	101	-0.789529445	107	1.070624129	1	-0.568947935	1	-0.46117141	-51	-1.107241646	-16	-0.628588315	-2	-0.573365016	-63	-0.856772163	-34	-0.209901426	14	0.735502211
3/29/2020	2020	3	29	20200329	7	0	0	1	0	0	1	0	0	VR11	1	11	5	0	0.693147181	2.48490665	1.791759469	0	12	18	25	26	2.564949357	2.944438979	3.258096538	3.295836866	150	2.908170135	-20	-1.654134972	66	-1.285557881	115	1.2420815	3	-0.502342194	2	-0.438767102	-58	-1.413833736	-26	-1.487869175	-24	-0.859984196	-66	-1.012707569	-36	-0.307607238	11	0.219897268
3/30/2020	2020	3	30	20200330	1	0	0	0	0	0	1	0	0	VR11	0	10	3	0	0	2.397895273	1.386294361	0	37	25	7	30	3.63758616	3.258096538	2.079441542	3.433987204	70	0.143575916	-24	-1.727797501	97	-0.846218409	46	-0.23673833	7	-0.369130713	11	-0.237128334	-40	-0.625454076	-18	-0.800444487	-13	-0.716674606	-72	-1.324578381	-53	-1.138106641	19	1.594843783
3/31/2020	2020	3	31	20200331	2	0	0	0	0	0	1	0	0	VR11	18	5	0	0	2.944438979	1.791759469	0	0	13	7	26	21	2.63905733	2.079441542	3.295836866	3.091042453	60	-0.201998361	-20	-1.654134972	83	-1.044629783	120	1.349242358	0	-0.602250805	0	-0.483575717	-36	-0.450258596	-13	-0.370804057	24	-0.234633258	-70	-1.220621444	-53	-1.138106641	19	1.594843783
4/1/2020	2020	4	1	20200401	3	0	0	0	0	0	1	0	0	VR11	6	3	0	10	1.945910149	1.386294361	0	2.397895273	11	26	30	22	2.48490665	3.295836866	3.433987204	3.135494216	60	-0.201998361	-20	-1.654134972	93	-0.902907373	43	-0.301034845	14	-0.136010622	13	-0.192319719	-41	-0.669252946	-17	-0.714516401	10	-0.417027281	-69	-1.168642975	-51	-1.040400829	18	1.422975469
4/2/2020	2020	4	2	20200402	4	0	0	0	0	0	1	0	0	VR11	4	0	0	3	1.609437912	0	0	1.386294361	44	30	21	17	3.80666249	3.433987204	3.091042453	2.890371758	100	1.180298748	31	-0.714937726	110	-0.661979275	52	-0.108145302	2	-0.535645065	1	-0.46117141	-42	-0.713051816	-17	-0.714516401	-3	-0.586393161	-70	-1.220621444	-53	-1.138106641	20	1.766712097
4/3/2020	2020	4	3	20200403	5	1	0	0	0	0	1	0	0	VR11	17	0	10	4	2.890371758	0	2.397895273	1.609437912	18	21	22	18	2.944438979	3.091042453	3.135494216	2.944438979	60	-0.201998361	12	-1.06483474	93	-0.902907373	39	-0.38676353	0	-0.602250805	-1	-0.505980025	-41	-0.669252946	-12	-0.284875971	4	-0.495196149	-65	-0.9607291	-50	-0.991547923	19	1.594843783
4/4/2020	2020	4	4	20200404	6	0	1	0	0	0	1	0	0	VR11	36	0	3	5	3.610917913	0	1.386294361	1.791759469	25	22	17	23	3.258096538	3.135494216	2.890371758	3.17805383	60	-0.201998361	16	-0.991172211	143	-0.194295322	117	1.284945843	0	-0.602250805	0	-0.483575717	-46	-0.888247296	-13	-0.370804057	30	-0.15646439	-60	-0.700836757	-32	-0.112195614	13	0.563633897
4/5/2020	2020	4	5	20200405	7	0	0	1	0	0	1	0	0	VR11	0	10	4	0	0	2.397895273	1.609437912	0	7	17	18	13	2.079441542	2.890371758	2.944438979	2.63905733	80	0.489150193	50	-0.365040713	183	0.372594319	123	1.413538872	0	-0.602250805	0	-0.483575717	-51	-1.107241646	-15	-0.542660229	63	0.27346438	-49	-0.129073601	-33	-0.16104852	8	-0.295707675
4/6/2020	2020	4	6	20200406	1	0	0	0	0	0	1	0	0	VR11	0	3	5	0	0	1.386294361	1.791759469	0	26	18	23	11	3.295836866	2.944438979	3.17805383	2.48490665	90	0.834724471	52	-0.328209449	214	0.811933791	79	0.470523328	5	-0.435736454	1	-0.46117141	-33	-0.318861986	-17	-0.714516401	11	-0.403999137	-65	-0.9607291	-51	-1.040400829	18	1.422975469
4/7/2020	2020	4	7	20200407	2	0	0	0	0	0	1	0	0	VR11	13	4	0	4	2.63905733	1.609437912	0	1.609437912	30	23	13	26	3.433987204	3.17805383	2.63905733	3.295836866	50	-0.547572639	26	-0.807015888	174	0.24504415	116	1.263513672	0	-0.602250805	0	-0.483575717	-29	-0.143666506	-8	0.058836373	58	0.208323657	-65	-0.9607291	-52	-1.089253735	18	1.422975469
4/8/2020	2020	4	8	20200408	3	0	0	0	0	0	1	0	0	VR11	11	5	0	1	2.48490665	1.791759469	0	0.693147181	21	13	11	12	3.091042453	2.63905733	2.48490665	2.564949357	40	-0.893146916	52	-0.328209449	202	0.641866899	121	1.370674529	0	-0.602250805	0	-0.483575717	-31	-0.231264246	-10	-0.113019799	46	0.051985923	-61	-0.752815226	-50	-0.991547923	16	1.07923884
4/9/2020	2020	4	9	20200409	4	0	0	0	0	0	1	0	0	VR11	10	0	4	0	2.397895273	0	1.609437912	0	22	11	26	23	3.135494216	2.48490665	3.295836866	3.17805383	50	-0.547572639	37	-0.604443933	188	0.443455525	121	1.370674529	0	-0.602250805	0	-0.483575717	-34	-0.362660856	-6	0.230692545	23	-0.247661402	-63	-0.856772163	-51	-1.040400829	18	1.422975469
4/10/2020	2020	4	10	20200410	5	1	0	0	0	0	1	0	0	VR11	5	0	1	3	1.791759469	0	0.693147181	1.386294361	17	26	12	20	2.890371758	3.295836866	2.564949357	3.044522438	50	-0.547572639	40	-0.549197036	153	-0.052572911	120	1.349242358	0	-0.602250805	0	-0.483575717	-31	-0.231264246	-1	0.660332975	31	-0.143436246	-57	-0.544901351	-54	-1.186959547	18	1.422975469
4/11/2020	2020	4	11	20200411	6	0	1	0	0	0	1	0	0	VR11	3	4	0	3	1.386294361	1.609437912	0	1.386294361	18	12	23	19	2.944438979	2.564949357	3.17805383	2.995732274	50	-0.547572639	62	-0.144053126	192	0.500144489	125	1.456403215	0	-0.602250805	0	-0.483575717	-41	-0.669252946	-3	0.488476803	50	0.104098501	-50	-0.18105207	-28	0.08321601	11	0.219897268
4/12/2020	2020	4	12	20200412	7	0	0	1	0	0	1	0	0	VR11	0	1	3	0	0	0.693147181	1.386294361	0	23	23	20	20	3.17805383	3.17805383	3.044522438	3.044522438	70	0.143575916	43	-0.493950139	215	0.826106032	77	0.427658985	0	-0.602250805	-1	-0.505980025	-71	-1.983219045	-36	-2.347150035	43	0.012901489	-45	0.078840273	-32	-0.112195614	8	-0.295707675
4/13/2020	2020	4	13	20200413	1	0	0	0	0	0	1	0	0	VR11	0	0	3	0	0	0	1.386294361	0	13	20	19	14	2.63905733	3.044522438	2.995732274	2.708050201	100	1.180298748	48	-0.401871978	93	-0.902907373	37	-0.429627873	0	-0.602250805	-1	-0.505980025	-49	-1.019643906	-37	-2.433078121	-5	-0.61244945	-76	-1.532492256	-84	-2.652546729	27	2.969790298
4/14/2020	2020	4	14	20200414	2	0	0	0	0	0	1	0	0	VR11	0	3	0	0	0	1.386294361	0	0	11	19	20	10	2.48490665	2.995732274	3.044522438	2.397895273	50	-0.547572639	12	-1.06483474	94	-0.888735132	23	-0.729678274	0	-0.602250805	-1	-0.505980025	-30	-0.187465376	-10	-0.113019799	6	-0.46913986	-67	-1.064686038	-50	-0.991547923	18	1.422975469
4/15/2020	2020	4	15	20200415	3	0	0	0	0	0	1	0	0	VR11	10	3	0	3	2.397895273	1.386294361	0	1.386294361	26	20	14	30	3.295836866	3.044522438	2.708050201	3.433987204	40	-0.893146916	-1	-1.304237959	143	-0.194295322	120	1.349242358	0	-0.602250805	0	-0.483575717	-33	-0.318861986	-12	-0.284875971	40	-0.026182945	-60	-0.700836757	-47	-0.844989205	16	1.07923884
4/16/2020	2020	4	16	20200416	4	0	0	0	0	0	1	0	0	VR11	3	0	0	1	1.386294361	0	0	0.693147181	12	14	10	14	2.564949357	2.708050201	2.397895273	2.708050201	70	0.143575916	20	-0.917509681	173	0.230871909	124	1.434971043	0	-0.602250805	0	-0.483575717	-34	-0.362660856	-11	-0.198947885	36	-0.078295523	-62	-0.804793694	-49	-0.942695017	18	1.422975469
4/17/2020	2020	4	17	20200417	5	1	0	0	0	0	1	0	0	VR11	4	0	3	1	1.609437912	0	1.386294361	0.693147181	23	10	30	1	3.17805383	2.397895273	3.433987204	0.693147181	80	0.489150193	42	-0.512365772	132	-0.350189973	127	1.499267558	0	-0.602250805	0	-0.483575717	-36	-0.450258596	-9	-0.027091713	33	-0.117379957	-58	-0.59687982	-46	-0.796136299	16	1.07923884
4/18/2020	2020	4	18	20200418	6	0	1	0	0	0	1	0	0	VR11	5	0	1	0	1.791759469	0	0.693147181	0	20	30	14	9	3.044522438	3.433987204	2.708050201	2.302585093	70	0.143575916	32	-0.696522094	175	0.259216391	54	-0.065280959	0	-0.602250805	-1	-0.505980025	-42	-0.713051816	-11	-0.198947885	19	-0.29977398	-58	-0.59687982	-26	0.180921822	13	0.563633897
4/19/2020	2020	4	19	20200419	7	0	0	1	0	0	1	0	0	VR11	0	3	1	0	0	1.386294361	0.693147181	0	19	14	1	5	2.995732274	2.708050201	0.693147181	1.791759469	90	0.834724471	47	-0.42028761	167	0.145838463	132	1.606428415	0	-0.602250805	0	-0.483575717	-46	-0.888247296	-12	-0.284875971	57	0.195295513	-49	-0.129073601	-28	0.08321601	7	-0.467575989
4/20/2020	2020	4	20	20200420	1	0	0	0	0	0	1	0	0	VR11	0	1	0	0	0	0.693147181	0	0	20	1	9	10	3.044522438	0.693147181	2.302585093	2.397895273	120	1.871447303	56	-0.25454692	175	0.259216391	132	1.606428415	0	-0.602250805	0	-0.483575717	-23	0.119126714	-9	-0.027091713	37	-0.065267378	-61	-0.752815226	-48	-0.893842111	17	1.251107154
4/21/2020	2020	4	21	20200421	2	0	0	0	0	0	1	0	0	VR11	4	1	0	4	1.609437912	0.693147181	0	1.609437912	14	9	5	8	2.708050201	2.302585093	1.791759469	2.197224577	120	1.871447303	80	0.187428255	183	0.372594319	132	1.606428415	0	-0.602250805	0	-0.483575717	-24	0.075327844	-6	0.230692545	33	-0.117379957	-63	-0.856772163	-48	-0.893842111	17	1.251107154
4/22/2020	2020	4	22	20200422	3	0	0	0	0	0	1	0	0	VR11	1	0	0	0	0.693147181	0	0	0	10	5	10	5	2.397895273	1.791759469	2.397895273	1.791759469	90	0.834724471	81	0.205843887	208	0.726900345	133	1.627860587	0	-0.602250805	0	-0.483575717	-28	-0.099867636	-9	-0.027091713	48	0.078042212	-61	-0.752815226	-46	-0.796136299	15	0.907370525
4/23/2020	2020	4	23	20200423	4	0	0	0	0	0	1	0	0	VR11	0	0	4	1	0	0	1.609437912	0.693147181	30	10	8	9	3.433987204	2.397895273	2.197224577	2.302585093	50	-0.547572639	59	-0.199300023	216	0.840278273	135	1.670724929	0	-0.602250805	0	-0.483575717	-30	-0.187465376	-5	0.316620631	50	0.104098501	-59	-0.648858288	-48	-0.893842111	16	1.07923884
4/24/2020	2020	4	24	20200424	5	1	0	0	0	0	1	0	0	VR11	3	0	0	0	1.386294361	0	0	0	14	8	5	4	2.708050201	2.197224577	1.791759469	1.609437912	70	0.143575916	39	-0.567612668	166	0.131666222	134	1.649292758	0	-0.602250805	0	-0.483575717	-30	-0.187465376	-3	0.488476803	34	-0.104351812	-55	-0.440944414	-45	-0.747283393	15	0.907370525
4/25/2020	2020	4	25	20200425	6	0	1	0	0	0	1	0	0	VR11	3	4	1	0	1.386294361	1.609437912	0.693147181	0	1	5	9	1	0.693147181	1.791759469	2.302585093	0.693147181	50	-0.547572639	12	-1.06483474	122	-0.491912383	30	-0.579653074	0	-0.602250805	0	-0.483575717	-34	-0.362660856	-4	0.402548717	15	-0.351886559	-55	-0.440944414	-24	0.278627635	11	0.219897268
4/26/2020	2020	4	26	20200426	7	0	0	1	0	0	1	0	0	VR11	0	0	0	0	0	0	0	0	9	9	4	5	2.302585093	2.302585093	1.609437912	1.791759469	30	-1.238721193	1	-1.267406695	151	-0.080917393	107	1.070624129	0	-0.602250805	0	-0.483575717	-37	-0.494057466	-4	0.402548717	72	0.390717681	-40	0.338732617	-23	0.327480541	6	-0.639444304
4/27/2020	2020	4	27	20200427	1	0	0	0	0	0	1	0	0	VR11	0	1	0	0	0	0.693147181	0	0	5	4	1	5	1.791759469	1.609437912	0.693147181	1.791759469	60	-0.201998361	44	-0.475534507	187	0.429283284	121	1.370674529	0	-0.602250805	0	-0.483575717	-38	-0.537856336	-18	-0.800444487	53	0.143182934	-67	-1.064686038	-81	-2.505988011	22	2.110448726
4/28/2020	2020	4	28	20200428	2	0	0	0	0	0	1	0	0	VR11	0	0	0	2	0	0	0	1.098612289	10	1	5	6	2.397895273	0.693147181	1.791759469	1.945910149	60	-0.201998361	56	-0.25454692	95	-0.874562891	2	-1.179753874	81	2.095281684	52	0.681448275	-27	-0.056068766	-11	-0.198947885	-24	-0.859984196	-68	-1.116664506	-51	-1.040400829	18	1.422975469
4/29/2020	2020	4	29	20200429	3	0	0	0	0	0	1	0	0	VR11	3	0	0	1	1.386294361	0	0	0.693147181	8	5	5	7	2.197224577	1.791759469	1.791759469	2.079441542	70	0.143575916	72	0.040103197	138	-0.265156527	22	-0.751110445	73	1.828858722	47	0.569426737	-26	-0.012269896	-6	0.230692545	13	-0.377942848	-61	-0.752815226	-46	-0.796136299	15	0.907370525
4/30/2020	2020	4	30	20200430	4	0	0	0	0	0	1	0	0	VR11	1	0	2	0	0.693147181	0	1.098612289	0	5	5	6	2	1.791759469	1.791759469	1.945910149	1.098612289	100	1.180298748	84	0.261090784	155	-0.024228429	91	0.727709385	20	0.0638066	23	0.031723356	-30	-0.187465376	-6	0.230692545	8	-0.44308357	-63	-0.856772163	-48	-0.893842111	17	1.251107154
5/1/2020	2020	5	1	20200501	5	1	0	0	0	0	1	0	0	VR11	1	0	1	0	0.693147181	0	0.693147181	0	9	6	7	10	2.302585093	1.945910149	2.079441542	2.397895273	90	0.834724471	70	0.003271932	134	-0.321845491	63	0.127608585	27	0.296926691	63	0.927895658	-33	-0.318861986	-8	0.058836373	2	-0.521252438	-59	-0.648858288	-46	-0.796136299	16	1.07923884
5/2/2020	2020	5	2	20200502	6	0	1	0	0	0	1	0	0	VR11	0	2	0	0	0	1.098612289	0	0	4	7	2	4	1.609437912	2.079441542	1.098612289	1.609437912	90	0.834724471	61	-0.162468758	133	-0.336017732	45	-0.258170502	11	-0.235919232	51	0.659043967	-34	-0.362660856	-5	0.316620631	14	-0.364914703	-56	-0.492922882	-20	0.474039259	11	0.219897268
5/3/2020	2020	5	3	20200503	7	0	0	1	0	0	1	0	0	VR11	0	1	0	0	0	0.693147181	0	0	1	2	10	7	0.693147181	1.098612289	2.397895273	2.079441542	40	-0.893146916	27	-0.788600256	149	-0.109261875	50	-0.151009644	0	-0.602250805	0	-0.483575717	-38	-0.537856336	-9	-0.027091713	72	0.390717681	-37	0.494668023	-18	0.571745071	6	-0.639444304
5/4/2020	2020	5	4	20200504	1	0	0	0	0	0	1	0	0	VR11	0	0	0	0	0	0	0	0	5	10	4	4	1.791759469	2.397895273	1.609437912	1.609437912	70	0.143575916	34	-0.65969083	137	-0.279328768	124	1.434971043	0	-0.602250805	0	-0.483575717	-9	0.732310893	-6	0.230692545	37	-0.065267378	-59	-0.648858288	-54	-1.186959547	16	1.07923884
5/5/2020	2020	5	5	20200505	2	0	0	0	0	0	1	0	0	VR11	4	0	0	4	1.609437912	0	0	1.609437912	5	4	7	4	1.791759469	1.609437912	2.079441542	1.609437912	70	0.143575916	16	-0.991172211	131	-0.364362214	142	1.82075013	0	-0.602250805	0	-0.483575717	-24	0.075327844	-3	0.488476803	58	0.208323657	-69	-1.168642975	-73	-2.115164763	21	1.938580412
5/6/2020	2020	5	6	20200506	3	0	0	0	0	0	1	0	0	VR11	0	0	0	0	0	0	0	0	6	7	4	5	1.945910149	2.079441542	1.609437912	1.791759469	50	-0.547572639	24	-0.843847152	151	-0.080917393	139	1.756453615	0	-0.602250805	0	-0.483575717	-20	0.250523324	-3	0.488476803	54	0.156211079	-54	-0.388965945	-42	-0.600724675	13	0.563633897
5/7/2020	2020	5	7	20200507	4	0	0	0	0	0	1	0	0	VR11	1	0	4	0	0.693147181	0	1.609437912	0	7	4	4	9	2.079441542	1.609437912	1.609437912	2.302585093	30	-1.238721193	6	-1.175328533	177	0.287560873	140	1.777885787	0	-0.602250805	0	-0.483575717	-25	0.031528974	-2	0.574404889	37	-0.065267378	-57	-0.544901351	-44	-0.698430487	14	0.735502211
5/8/2020	2020	5	8	20200508	5	1	0	0	0	0	1	0	0	VR11	0	0	0	0	0	0	0	0	2	4	5	3	1.098612289	1.609437912	1.791759469	1.386294361	40	-0.893146916	44	-0.475534507	215	0.826106032	114	1.220649329	0	-0.602250805	0	-0.483575717	-26	-0.012269896	1	0.832189147	59	0.221351802	-50	-0.18105207	-40	-0.503018862	12	0.391765582
5/9/2020	2020	5	9	20200509	6	0	1	0	0	0	1	0	0	VR11	0	4	0	0	0	1.609437912	0	0	10	5	9	4	2.397895273	1.791759469	2.302585093	1.609437912	60	-0.201998361	64	-0.107221862	223	0.93948396	135	1.670724929	0	-0.602250805	0	-0.483575717	-32	-0.275063116	8	1.433685749	71	0.377689536	-40	0.338732617	-13	0.816009601	6	-0.639444304
5/10/2020	2020	5	10	20200510	7	0	0	1	0	0	1	0	0	VR11	0	0	0	1	0	0	0	0.693147181	4	9	3	3	1.609437912	2.302585093	1.386294361	1.386294361	130	2.21702158	68	-0.033559332	195	0.542661212	46	-0.23673833	0	-0.602250805	-1	-0.505980025	-41	-0.669252946	0	0.746261061	20	-0.286745836	-48	-0.077095133	-7	1.109127038	5	-0.811312618
5/11/2020	2020	5	11	20200511	1	0	0	0	0	0	1	0	0	VR11	0	0	0	1	0	0	0	0.693147181	7	3	4	4	2.079441542	1.386294361	1.609437912	1.609437912	120	1.871447303	23	-0.862262785	111	-0.647807034	117	1.284945843	6	-0.402433584	6	-0.349149872	-19	0.294322194	-5	0.316620631	1	-0.534280582	-60	-0.700836757	-41	-0.551871769	14	0.735502211
5/12/2020	2020	5	12	20200512	2	0	0	0	0	0	1	0	0	VR11	2	0	1	0	1.098612289	0	0.693147181	0	4	4	3	7	1.609437912	1.609437912	1.386294361	2.079441542	70	0.143575916	2	-1.248991062	125	-0.44939566	71	0.299065956	6	-0.402433584	4	-0.393958487	-17	0.381919934	1	0.832189147	15	-0.351886559	-60	-0.700836757	-41	-0.551871769	14	0.735502211
5/13/2020	2020	5	13	20200513	3	0	0	0	0	0	1	0	0	VR11	1	0	1	0	0.693147181	0	0.693147181	0	4	3	4	0	1.609437912	1.386294361	1.609437912	0	90	0.834724471	10	-1.101666004	113	-0.619462552	69	0.256201613	13	-0.169313492	15	-0.147511104	-23	0.119126714	-3	0.488476803	-5	-0.61244945	-58	-0.59687982	-39	-0.454165956	14	0.735502211
5/14/2020	2020	5	14	20200514	4	0	0	0	0	0	1	0	0	VR11	0	1	0	1	0	0.693147181	0	0.693147181	5	4	7	15	1.791759469	1.609437912	2.079441542	2.772588722	60	-0.201998361	2	-1.248991062	119	-0.534429106	80	0.491955499	5	-0.435736454	6	-0.349149872	-25	0.031528974	-2	0.574404889	12	-0.390970992	-58	-0.59687982	-40	-0.503018862	14	0.735502211
5/15/2020	2020	5	15	20200515	5	1	0	0	0	0	1	0	0	VR11	0	1	0	0	0	0.693147181	0	0	9	7	0	3	2.302585093	2.079441542	0	1.386294361	50	-0.547572639	-4	-1.359484856	141	-0.222639804	100	0.920598928	0	-0.602250805	0	-0.483575717	-25	0.031528974	0	0.746261061	35	-0.091323667	-48	-0.077095133	-36	-0.307607238	12	0.391765582
5/16/2020	2020	5	16	20200516	6	0	1	0	0	0	1	0	0	VR11	0	0	1	1	0	0	0.693147181	0.693147181	3	0	15	3	1.386294361	0	2.772588722	1.386294361	70	0.143575916	46	-0.438703242	148	-0.123434116	80	0.491955499	0	-0.602250805	0	-0.483575717	-28	-0.099867636	0	0.746261061	17	-0.325830269	-48	-0.077095133	-11	0.913715413	9	-0.123839361
5/17/2020	2020	5	17	20200517	7	0	0	1	0	0	1	0	0	VR11	0	0	0	0	0	0	0	0	4	15	3	3	1.609437912	2.772588722	1.386294361	1.386294361	80	0.489150193	39	-0.567612668	172	0.216699668	142	1.82075013	0	-0.602250805	0	-0.483575717	-30	-0.187465376	1	0.832189147	71	0.377689536	-36	0.546646491	-7	1.109127038	5	-0.811312618
5/18/2020	2020	5	18	20200518	1	0	0	0	0	0	1	0	0	VR11	0	1	1	0	0	0.693147181	0.693147181	0	3	3	3	0	1.386294361	1.386294361	1.386294361	0	80	0.489150193	99	0.537325268	182	0.358422078	99	0.899166757	0	-0.602250805	0	-0.483575717	-14	0.513316544	-2	0.574404889	30	-0.15646439	-52	-0.285009007	-39	-0.454165956	12	0.391765582
5/19/2020	2020	5	19	20200519	2	0	0	0	0	0	1	0	0	VR11	4	0	0	0	1.609437912	0	0	0	4	3	3	18	1.609437912	1.386294361	1.386294361	2.944438979	60	-0.201998361	78	0.15059699	202	0.641866899	103	0.984895443	0	-0.602250805	-1	-0.505980025	-11	0.644713153	2	0.918117233	56	0.182267368	-54	-0.388965945	-39	-0.454165956	12	0.391765582
5/20/2020	2020	5	20	20200520	3	0	0	0	0	0	1	0	0	VR11	0	1	0	0	0	0.693147181	0	0	7	3	0	3	2.079441542	1.386294361	0	1.386294361	50	-0.547572639	95	0.463662739	200	0.613522417	90	0.706277214	0	-0.602250805	0	-0.483575717	-4	0.951305243	12	1.777398093	62	0.260436235	-47	-0.025116664	-36	-0.307607238	9	-0.123839361
5/21/2020	2020	5	21	20200521	4	0	0	0	0	0	1	0	0	VR11	0	0	0	0	0	0	0	0	0	0	18	0	0	0	2.944438979	0	40	-0.893146916	131	1.126625501	246	1.265445504	144	1.863614473	0	-0.602250805	0	-0.483575717	-34	-0.362660856	-6	0.230692545	110	0.885787174	-59	-0.648858288	-78	-2.359429293	17	1.251107154
5/22/2020	2020	5	22	20200522	5	1	0	0	0	0	1	0	0	VR11	0	0	0	0	0	0	0	0	15	18	3	14	2.772588722	2.944438979	1.386294361	2.708050201	100	1.180298748	133	1.163456765	231	1.052861889	50	-0.151009644	0	-0.602250805	-1	-0.505980025	-13	0.557115414	1	0.832189147	24	-0.234633258	-52	-0.285009007	-54	-1.186959547	15	0.907370525
5/23/2020	2020	5	23	20200523	6	0	1	0	0	0	1	0	0	VR11	0	0	0	0	0	0	0	0	3	3	0	3	1.386294361	1.386294361	0	1.386294361	130	2.21702158	124	0.997716075	173	0.230871909	115	1.2420815	0	-0.602250805	0	-0.483575717	-24	0.075327844	-1	0.660332975	14	-0.364914703	-46	0.026861805	-8	1.060274132	8	-0.295707675
5/24/2020	2020	5	24	20200524	7	0	0	1	0	0	1	0	0	VR11	1	0	0	1	0.693147181	0	0	0.693147181	3	0	14	1	1.386294361	0	2.708050201	0.693147181	100	1.180298748	111	0.758312855	164	0.10332174	21	-0.772542617	38	0.663258264	41	0.435000892	-35	-0.406459726	-12	-0.284875971	-14	-0.729702751	-49	-0.129073601	-11	0.913715413	5	-0.811312618
5/25/2020	2020	5	25	20200525	1	0	0	0	0	0	1	0	0	VR11	1	0	0	0	0.693147181	0	0	0	3	14	3	1	1.386294361	2.708050201	1.386294361	0.693147181	50	-0.547572639	76	0.113765726	196	0.556833453	124	1.434971043	0	-0.602250805	0	-0.483575717	-6	0.863707503	0	0.746261061	40	-0.026182945	-50	-0.18105207	-39	-0.454165956	11	0.219897268
5/26/2020	2020	5	26	20200526	2	0	0	0	0	0	1	0	0	VR11	0	0	1	0	0	0	0.693147181	0	0	3	1	1	0	1.386294361	0.693147181	0.693147181	40	-0.893146916	70	0.003271932	222	0.925311719	139	1.756453615	0	-0.602250805	0	-0.483575717	-2	1.038902983	2	0.918117233	68	0.338605103	-50	-0.18105207	-38	-0.40531305	11	0.219897268
5/27/2020	2020	5	27	20200527	3	0	0	0	0	0	1	0	0	VR11	0	0	0	0	0	0	0	0	18	1	1	4	2.944438979	0.693147181	0.693147181	1.609437912	60	-0.201998361	93	0.426831474	198	0.585177935	145	1.885046644	0	-0.602250805	0	-0.483575717	-8	0.776109763	1	0.832189147	56	0.182267368	-49	-0.129073601	-35	-0.258754332	10	0.048028954
5/28/2020	2020	5	28	20200528	4	0	0	0	0	0	1	0	0	VR11	1	1	0	0	0.693147181	0.693147181	0	0	3	1	1	2	1.386294361	0.693147181	0.693147181	1.098612289	70	0.143575916	68	-0.033559332	177	0.287560873	152	2.035071844	0	-0.602250805	0	-0.483575717	-11	0.644713153	1	0.832189147	29	-0.169492535	-52	-0.285009007	-37	-0.356460144	12	0.391765582
5/29/2020	2020	5	29	20200529	5	1	0	0	0	0	1	0	0	VR11	0	0	0	0	0	0	0	0	0	1	4	4	0	0.693147181	1.609437912	1.609437912	80	0.489150193	57	-0.236131287	193	0.51431673	152	2.035071844	0	-0.602250805	0	-0.483575717	-17	0.381919934	1	0.832189147	55	0.169239224	-41	0.286754148	-34	-0.209901426	8	-0.295707675
5/30/2020	2020	5	30	20200530	6	0	1	0	0	0	1	0	0	VR11	1	0	0	0	0.693147181	0	0	0	14	4	2	3	2.708050201	1.609437912	1.098612289	1.386294361	80	0.489150193	66	-0.070390597	223	0.93948396	152	2.035071844	0	-0.602250805	0	-0.483575717	-24	0.075327844	4	1.089973405	70	0.364661392	-33	0.702581898	5	1.69536191	4	-0.983180933
5/31/2020	2020	5	31	20200531	7	0	0	1	0	0	1	0	0	VR11	0	0	0	1	0	0	0	0.693147181	3	2	4	3	1.386294361	1.098612289	1.609437912	1.386294361	100	1.180298748	90	0.371584578	214	0.811933791	152	2.035071844	0	-0.602250805	0	-0.483575717	-51	-1.107241646	-5	0.316620631	72	0.390717681	-30	0.858517304	-1	1.402244474	2	-1.326917561
6/1/2020	2020	6	1	20200601	1	0	0	0	0	0	0	0	0	VR11	0	0	0	0	0	0	0	0	1	4	3	2	0.693147181	1.609437912	1.386294361	1.098612289	60	-0.201998361	120	0.924053546	225	0.967828443	107	1.070624129	0	-0.602250805	0	-0.483575717	-1	1.082701853	-13	-0.370804057	72	0.390717681	-57	-0.544901351	-76	-2.261723481	16	1.07923884
6/2/2020	2020	6	2	20200602	2	0	0	0	0	0	0	0	0	VR11	0	0	1	0	0	0	0.693147181	0	1	3	3	1	0.693147181	1.386294361	1.386294361	0.693147181	50	-0.547572639	94	0.445247107	264	1.520545843	142	1.82075013	0	-0.602250805	0	-0.483575717	-1	1.082701853	3	1.004045319	71	0.377689536	-49	-0.129073601	-38	-0.40531305	9	-0.123839361
6/3/2020	2020	6	3	20200603	3	0	0	0	0	0	0	0	0	VR11	0	0	0	0	0	0	0	0	1	3	2	5	0.693147181	1.386294361	1.098612289	1.791759469	70	0.143575916	107	0.684650326	220	0.896967237	78	0.449091156	0	-0.602250805	0	-0.483575717	-7	0.819908633	0	0.746261061	48	0.078042212	-46	0.026861805	-34	-0.209901426	9	-0.123839361
6/4/2020	2020	6	4	20200604	4	0	0	0	0	0	0	0	0	VR11	0	1	0	0	0	0.693147181	0	0	4	2	1	3	1.609437912	1.098612289	0.693147181	1.386294361	70	0.143575916	69	-0.0151437	160	0.046632776	4	-1.136889531	73	1.828858722	65	0.972704273	-20	0.250523324	-9	-0.027091713	-22	-0.833927907	-55	-0.440944414	-36	-0.307607238	12	0.391765582
6/5/2020	2020	6	5	20200605	5	1	0	0	0	0	0	0	0	VR11	0	0	0	0	0	0	0	0	2	1	5	0	1.098612289	0.693147181	1.791759469	0	90	0.834724471	62	-0.144053126	147	-0.137606357	39	-0.38676353	33	0.496743913	43	0.479809507	-19	0.294322194	-3	0.488476803	-6	-0.625477594	-48	-0.077095133	-33	-0.16104852	11	0.219897268
6/6/2020	2020	6	6	20200606	6	0	1	0	0	0	0	0	0	VR11	0	0	0	0	0	0	0	0	4	5	3	3	1.609437912	1.791759469	1.386294361	1.386294361	110	1.525873025	85	0.279506416	146	-0.151778599	69	0.256201613	50	1.062892707	121	2.227345495	-18	0.338121064	-2	0.574404889	-16	-0.75575904	-47	-0.025116664	0	1.45109738	7	-0.467575989
6/7/2020	2020	6	7	20200607	7	0	0	1	0	0	0	0	0	VR11	1	0	0	0	0.693147181	0	0	0	3	3	0	5	1.386294361	1.386294361	0	1.791759469	80	0.489150193	95	0.463662739	154	-0.03840067	41	-0.343899188	46	0.929681226	68	1.039917195	-23	0.119126714	-4	0.402548717	-13	-0.716674606	-47	-0.025116664	-4	1.255685756	5	-0.811312618
6/8/2020	2020	6	8	20200608	1	0	0	0	0	0	0	0	0	VR11	0	0	0	0	0	0	0	0	3	0	3	1	1.386294361	0	1.386294361	0.693147181	70	0.143575916	92	0.408415842	179	0.315905355	66	0.191905099	5	-0.435736454	17	-0.102702489	-3	0.995104113	-4	0.402548717	23	-0.247661402	-51	-0.233030539	-35	-0.258754332	11	0.219897268
6/9/2020	2020	6	9	20200609	2	0	0	0	0	0	0	0	0	VR11	0	0	0	0	0	0	0	0	2	3	5	1	1.098612289	1.386294361	1.791759469	0.693147181	40	-0.893146916	63	-0.125637494	157	0.004116053	46	-0.23673833	0	-0.602250805	0	-0.483575717	1	1.170299593	1	0.832189147	37	-0.065267378	-51	-0.233030539	-35	-0.258754332	10	0.048028954
6/10/2020	2020	6	10	20200610	3	0	0	0	0	0	0	0	0	VR11	0	0	0	0	0	0	0	0	1	5	1	4	0.693147181	1.791759469	0.693147181	1.609437912	50	-0.547572639	47	-0.42028761	180	0.330077596	49	-0.172441816	0	-0.602250805	0	-0.483575717	-5	0.907506373	-1	0.660332975	40	-0.026182945	-44	0.130818742	-33	-0.16104852	9	-0.123839361
6/11/2020	2020	6	11	20200611	4	0	0	0	0	0	0	0	0	VR11	0	0	0	0	0	0	0	0	5	1	1	1	1.791759469	0.693147181	0.693147181	0.693147181	60	-0.201998361	124	0.997716075	192	0.500144489	41	-0.343899188	54	1.196104188	45	0.524618122	-12	0.600914284	-4	0.402548717	9	-0.430055426	-50	-0.18105207	-35	-0.258754332	11	0.219897268
6/12/2020	2020	6	12	20200612	5	1	0	0	0	0	0	0	0	VR11	0	0	0	0	0	0	0	0	3	1	4	1	1.386294361	0.693147181	1.609437912	0.693147181	70	0.143575916	141	1.310781823	253	1.364651191	78	0.449091156	12	-0.202616362	24	0.054127664	-12	0.600914284	-2	0.574404889	54	0.156211079	-32	0.754560366	-30	-0.014489802	7	-0.467575989
6/13/2020	2020	6	13	20200613	6	0	1	0	0	0	0	0	0	VR11	0	0	0	0	0	0	0	0	0	4	1	0	0	1.609437912	0.693147181	0	50	-0.547572639	150	1.476522514	247	1.279617745	96	0.834870243	21	0.09710947	48	0.591831045	-21	0.206724454	-4	0.402548717	46	0.051985923	-34	0.650603429	8	1.841920629	3	-1.155049247
6/14/2020	2020	6	14	20200614	7	0	0	1	0	0	0	0	0	VR11	1	0	0	0	0.693147181	0	0	0	3	1	1	0	1.386294361	0.693147181	0.693147181	0	60	-0.201998361	149	1.458106882	249	1.307962227	46	-0.23673833	0	-0.602250805	-1	-0.505980025	-22	0.162925584	-4	0.402548717	29	-0.169492535	-36	0.546646491	1	1.499950286	3	-1.155049247
6/15/2020	2020	6	15	20200615	1	0	0	0	0	0	0	0	0	VR11	0	0	0	0	0	0	0	0	5	1	0	1	1.791759469	0.693147181	0	0.693147181	50	-0.547572639	145	1.384444353	220	0.896967237	74	0.363362471	0	-0.602250805	0	-0.483575717	-5	0.907506373	-2	0.574404889	39	-0.039211089	-47	-0.025116664	-35	-0.258754332	9	-0.123839361
6/16/2020	2020	6	16	20200616	2	0	0	0	0	0	0	0	0	VR11	0	0	0	0	0	0	0	0	1	0	0	0	0.693147181	0	0	0	30	-1.238721193	148	1.439691249	221	0.911139478	8	-1.051160846	0	-0.602250805	-1	-0.505980025	-1	1.082701853	0	0.746261061	38	-0.052239234	-49	-0.129073601	-35	-0.258754332	10	0.048028954
6/17/2020	2020	6	17	20200617	3	0	0	0	0	0	0	0	0	VR11	0	0	0	0	0	0	0	0	1	0	1	0	0.693147181	0	0.693147181	0	60	-0.201998361	134	1.181872398	229	1.024517407	103	0.984895443	21	0.09710947	24	0.054127664	-5	0.907506373	1	0.832189147	60	0.234379946	-44	0.130818742	-33	-0.16104852	8	-0.295707675
6/18/2020	2020	6	18	20200618	4	0	0	0	0	0	0	0	0	VR11	0	0	0	0	0	0	0	0	4	1	0	0	1.609437912	0.693147181	0	0	50	-0.547572639	151	1.494938146	218	0.868622755	53	-0.08671313	11	-0.235919232	7	-0.326745565	-7	0.819908633	-3	0.488476803	16	-0.338858414	-49	-0.129073601	-35	-0.258754332	10	0.048028954
6/19/2020	2020	6	19	20200619	5	1	0	0	0	0	0	0	0	VR11	0	0	0	0	0	0	0	0	1	0	0	2	0.693147181	0	0	1.098612289	70	0.143575916	118	0.887222281	215	0.826106032	123	1.413538872	5	-0.435736454	94	1.622429192	-9	0.732310893	-2	0.574404889	57	0.195295513	-36	0.546646491	-31	-0.063342708	6	-0.639444304
6/20/2020	2020	6	20	20200620	6	0	1	0	0	0	0	0	0	VR11	0	0	0	0	0	0	0	0	1	0	0	0	0.693147181	0	0	0	50	-0.547572639	116	0.850391017	213	0.79776155	153	2.056504016	0	-0.602250805	0	-0.483575717	-14	0.513316544	2	0.918117233	51	0.117126645	-30	0.858517304	7	1.793067723	2	-1.326917561
6/21/2020	2020	6	21	20200621	7	0	0	1	0	0	0	0	0	VR11	0	0	0	0	0	0	0	0	0	0	2	1	0	0	1.098612289	0.693147181	70	0.143575916	122	0.96088481	247	1.279617745	75	0.384794642	0	-0.602250805	-1	-0.505980025	-21	0.206724454	-3	0.488476803	39	-0.039211089	-26	1.066431178	14	2.135038065	0	-1.67065419
6/22/2020	2020	6	22	20200622	1	0	0	0	0	0	0	0	0	VR11	0	0	0	0	0	0	0	0	0	2	0	0	0	1.098612289	0	0	50	-0.547572639	111	0.758312855	218	0.868622755	157	2.142232702	0	-0.602250805	0	-0.483575717	1	1.170299593	0	0.746261061	61	0.247408091	-41	0.286754148	-36	-0.307607238	8	-0.295707675
6/23/2020	2020	6	23	20200623	2	0	0	0	0	0	0	0	0	VR11	0	0	0	0	0	0	0	0	1	0	1	1	0.693147181	0	0.693147181	0.693147181	40	-0.893146916	110	0.739897223	248	1.293789986	155	2.099368359	0	-0.602250805	0	-0.483575717	6	1.389293943	6	1.261829577	78	0.468886548	-46	0.026861805	-36	-0.307607238	7	-0.467575989
6/24/2020	2020	6	24	20200624	3	0	0	0	0	0	0	0	0	VR11	0	0	0	0	0	0	0	0	0	1	0	3	0	0.693147181	0	1.386294361	60	-0.201998361	132	1.145041133	287	1.846507386	154	2.077936187	0	-0.602250805	0	-0.483575717	-4	0.951305243	2	0.918117233	74	0.41677397	-40	0.338732617	-33	-0.16104852	6	-0.639444304
6/25/2020	2020	6	25	20200625	4	0	0	0	0	0	0	0	0	VR11	0	0	0	0	0	0	0	0	0	0	1	0	0	0	0.693147181	0	60	-0.201998361	164	1.734341366	294	1.945713073	155	2.099368359	0	-0.602250805	0	-0.483575717	-6	0.863707503	0	0.746261061	52	0.13015479	-44	0.130818742	-35	-0.258754332	7	-0.467575989
6/26/2020	2020	6	26	20200626	5	1	0	0	0	0	0	0	0	VR11	0	0	0	0	0	0	0	0	0	1	3	1	0	0.693147181	1.386294361	0.693147181	60	-0.201998361	191	2.231563437	303	2.073263243	133	1.627860587	19	0.030503729	14	-0.169915412	-15	0.469517674	-5	0.316620631	63	0.27346438	-33	0.702581898	-33	-0.16104852	5	-0.811312618
6/27/2020	2020	6	27	20200627	6	0	1	0	0	0	0	0	0	VR11	0	0	0	0	0	0	0	0	2	3	0	0	1.098612289	1.386294361	0	0	80	0.489150193	170	1.844835159	223	0.93948396	58	0.020447727	21	0.09710947	77	1.241555963	-17	0.381919934	-6	0.230692545	-3	-0.586393161	-37	0.494668023	-3	1.304538662	4	-0.983180933
6/28/2020	2020	6	28	20200628	7	0	0	1	0	0	0	0	0	VR11	0	0	0	0	0	0	0	0	0	0	1	0	0	0	0.693147181	0	110	1.525873025	145	1.384444353	198	0.585177935	124	1.434971043	0	-0.602250805	-1	-0.505980025	-10	0.688512023	-1	0.660332975	24	-0.234633258	-32	0.754560366	2	1.548803192	1	-1.498785876
6/29/2020	2020	6	29	20200629	1	0	0	0	0	0	0	0	0	VR11	0	0	0	0	0	0	0	0	1	1	0	0	0.693147181	0.693147181	0	0	110	1.525873025	135	1.20028803	187	0.429283284	45	-0.258170502	1	-0.568947935	1	-0.46117141	-2	1.038902983	-2	0.574404889	2	-0.521252438	-48	-0.077095133	-36	-0.307607238	9	-0.123839361
6/30/2020	2020	6	30	20200630	2	0	0	0	0	0	0	0	0	VR11	0	0	0	0	0	0	0	0	0	0	0	0	0	0	0	0	90	0.834724471	140	1.292366191	174	0.24504415	1	-1.201186046	68	1.662344371	56	0.771065505	4	1.301696203	0	0.746261061	2	-0.521252438	-49	-0.129073601	-34	-0.209901426	10	0.048028954
7/1/2020	2020	7	1	20200701	3	0	0	0	0	0	0	0	0	VR11	0	0	0	0	0	0	0	0	1	0	0	0	0.693147181	0	0	0	90	0.834724471	153	1.531769411	197	0.571005694	49	-0.172441816	3	-0.502342194	1	-0.46117141	4	1.301696203	4	1.089973405	26	-0.208576968	-38	0.442689554	-33	-0.16104852	7	-0.467575989
7/2/2020	2020	7	2	20200702	4	0	0	0	0	0	0	0	0	VR11	0	0	0	0	0	0	0	0	3	0	0	0	1.386294361	0	0	0	80	0.489150193	134	1.181872398	200	0.613522417	59	0.041879899	0	-0.602250805	0	-0.483575717	1	1.170299593	-1	0.660332975	19	-0.29977398	-42	0.234775679	-34	-0.209901426	7	-0.467575989
7/3/2020	2020	7	3	20200703	5	1	0	0	0	0	0	0	0	VR11	0	0	0	0	0	0	0	0	0	0	0	2	0	0	0	1.098612289	110	1.525873025	114	0.813559752	203	0.65603914	63	0.127608585	0	-0.602250805	-1	-0.505980025	-3	0.995104113	-3	0.488476803	31	-0.143436246	-31	0.806538835	-32	-0.112195614	5	-0.811312618
7/4/2020	2020	7	4	20200704	6	0	1	0	0	0	0	0	0	VR11	0	0	0	0	0	0	0	0	1	0	0	0	0.693147181	0	0	0	100	1.180298748	139	1.273950559	175	0.259216391	0	-1.222618217	182	5.458871578	146	2.787453184	-22	0.162925584	-11	-0.198947885	-34	-0.990265642	-42	0.234775679	-7	1.109127038	4	-0.983180933
7/5/2020	2020	7	5	20200705	7	0	0	1	0	0	0	0	0	VR11	0	0	0	0	0	0	0	0	0	0	2	1	0	0	1.098612289	0.693147181	130	2.21702158	146	1.402859985	208	0.726900345	66	0.191905099	9	-0.302524973	4	-0.393958487	-14	0.513316544	-6	0.230692545	10	-0.417027281	-32	0.754560366	0	1.45109738	2	-1.326917561
7/6/2020	2020	7	6	20200706	1	0	0	0	0	0	0	0	0	VR11	0	0	0	0	0	0	0	0	0	2	0	3	0	1.098612289	0	1.386294361	110	1.525873025	90	0.371584578	170	0.188355186	75	0.384794642	14	-0.136010622	25	0.076531971	-2	1.038902983	-8	0.058836373	6	-0.46913986	-49	-0.129073601	-44	-0.698430487	8	-0.295707675
7/7/2020	2020	7	7	20200707	2	0	0	0	0	0	0	0	0	VR11	0	0	0	0	0	0	0	0	0	0	1	1	0	0	0.693147181	0.693147181	70	0.143575916	82	0.224259519	178	0.301733114	49	-0.172441816	60	1.395921409	100	1.756855037	6	1.389293943	-4	0.402548717	16	-0.338858414	-45	0.078840273	-44	-0.698430487	8	-0.295707675
7/8/2020	2020	7	8	20200708	3	0	0	0	0	0	0	0	0	VR11	0	0	0	0	0	0	0	0	0	1	3	1	0	0.693147181	1.386294361	0.693147181	30	-1.238721193	120	0.924053546	160	0.046632776	0	-1.222618217	20	0.0638066	7	-0.326745565	-10	0.688512023	-11	-0.198947885	-11	-0.690618317	-49	-0.129073601	-42	-0.600724675	8	-0.295707675
7/9/2020	2020	7	9	20200709	4	0	0	0	0	0	0	0	0	VR11	0	0	0	0	0	0	0	0	0	3	1	0	0	1.386294361	0.693147181	0	80	0.489150193	146	1.402859985	172	0.216699668	0	-1.222618217	193	5.82520315	253	5.184714091	-13	0.557115414	-13	-0.370804057	-30	-0.938153063	-51	-0.233030539	-44	-0.698430487	10	0.048028954
7/10/2020	2020	7	10	20200710	5	1	0	0	0	0	0	0	0	VR11	0	0	0	0	0	0	0	0	0	1	1	5	0	0.693147181	0.693147181	1.791759469	70	0.143575916	96	0.482078371	177	0.287560873	70	0.277633785	42	0.796469745	53	0.703852582	-9	0.732310893	-11	-0.198947885	14	-0.364914703	-41	0.286754148	-41	-0.551871769	6	-0.639444304
7/11/2020	2020	7	11	20200711	6	0	1	0	0	0	0	0	0	VR11	0	0	0	0	0	0	0	0	2	1	0	0	1.098612289	0.693147181	0	0	60	-0.201998361	78	0.15059699	187	0.429283284	129	1.542131901	0	-0.602250805	0	-0.483575717	-14	0.513316544	-11	-0.198947885	32	-0.130408101	-28	0.962474241	0	1.45109738	1	-1.498785876
7/12/2020	2020	7	12	20200712	7	0	0	1	0	0	0	0	0	VR11	0	0	0	1	0	0	0	0.693147181	0	0	5	3	0	0	1.791759469	1.386294361	30	-1.238721193	75	0.095350093	198	0.585177935	80	0.491955499	0	-0.602250805	0	-0.483575717	-17	0.381919934	-12	-0.284875971	52	0.13015479	-13	1.742151271	-1	1.402244474	-2	-2.014390819
7/13/2020	2020	7	13	20200713	1	0	0	0	0	0	0	0	0	VR11	0	0	0	0	0	0	0	0	1	5	0	2	0.693147181	1.791759469	0	1.098612289	40	-0.893146916	73	0.058518829	223	0.93948396	124	1.434971043	0	-0.602250805	0	-0.483575717	-2	1.038902983	-10	-0.113019799	48	0.078042212	-42	0.234775679	-45	-0.747283393	6	-0.639444304
7/14/2020	2020	7	14	20200714	2	0	0	0	0	0	0	0	0	VR11	0	0	1	0	0	0	0.693147181	0	3	0	3	3	1.386294361	0	1.386294361	1.386294361	50	-0.547572639	99	0.537325268	180	0.330077596	22	-0.751110445	49	1.029589837	28	0.143744894	-2	1.038902983	-8	0.058836373	0	-0.547308727	-45	0.078840273	-46	-0.796136299	9	-0.123839361
7/15/2020	2020	7	15	20200715	3	0	0	0	0	0	0	0	0	VR11	0	0	0	0	0	0	0	0	1	3	2	0	0.693147181	1.386294361	1.098612289	0	50	-0.547572639	82	0.224259519	204	0.670211381	112	1.177784986	0	-0.602250805	0	-0.483575717	0	1.126500723	-10	-0.113019799	36	-0.078295523	-33	0.702581898	-42	-0.600724675	6	-0.639444304
7/16/2020	2020	7	16	20200716	4	0	0	0	0	0	0	0	0	VR11	0	1	0	2	0	0.693147181	0	1.098612289	1	2	3	0	0.693147181	1.098612289	1.386294361	0	60	-0.201998361	140	1.292366191	201	0.627694658	51	-0.129577473	43	0.829772615	46	0.54702243	-4	0.951305243	-11	-0.198947885	-8	-0.651533883	-43	0.182797211	-43	-0.649577581	8	-0.295707675
7/17/2020	2020	7	17	20200717	5	1	0	0	0	0	0	0	0	VR11	0	0	0	0	0	0	0	0	0	3	0	1	0	1.386294361	0	0.693147181	40	-0.893146916	132	1.145041133	221	0.911139478	60	0.06331207	0	-0.602250805	0	-0.483575717	-13	0.557115414	-12	-0.284875971	30	-0.15646439	-34	0.650603429	-41	-0.551871769	4	-0.983180933
7/18/2020	2020	7	18	20200718	6	0	1	0	0	0	0	0	0	VR11	0	0	2	0	0	0	1.098612289	0	5	0	0	3	1.791759469	0	0	1.386294361	50	-0.547572639	129	1.089794236	250	1.322134468	63	0.127608585	0	-0.602250805	0	-0.483575717	-24	0.075327844	-16	-0.628588315	29	-0.169492535	-27	1.01445271	-2	1.353391568	0	-1.67065419
7/19/2020	2020	7	19	20200719	7	0	0	1	0	0	0	0	0	VR11	0	0	0	1	0	0	0	0.693147181	0	0	1	3	0	0	0.693147181	1.386294361	60	-0.201998361	126	1.034547339	220	0.896967237	44	-0.279602673	8	-0.335827843	2	-0.438767102	-15	0.469517674	-12	-0.284875971	41	-0.0131548	-14	1.690172803	3	1.597656098	-1	-1.842522504
7/20/2020	2020	7	20	20200720	1	0	0	0	0	0	0	0	0	VR11	0	2	0	0	0	1.098612289	0	0	3	1	3	4	1.386294361	0.693147181	1.386294361	1.609437912	50	-0.547572639	88	0.334753313	198	0.585177935	129	1.542131901	0	-0.602250805	0	-0.483575717	5	1.345495073	-6	0.230692545	35	-0.091323667	-46	0.026861805	-47	-0.844989205	7	-0.467575989
7/21/2020	2020	7	21	20200721	2	0	0	0	0	0	0	0	0	VR11	0	0	1	0	0	0	0.693147181	0	2	3	3	3	1.098612289	1.386294361	1.386294361	1.386294361	60	-0.201998361	84	0.261090784	202	0.641866899	130	1.563564072	0	-0.602250805	0	-0.483575717	11	1.608288293	-4	0.402548717	34	-0.104351812	-42	0.234775679	-47	-0.844989205	8	-0.295707675
7/22/2020	2020	7	22	20200722	3	0	0	0	0	0	0	0	0	VR11	0	0	0	0	0	0	0	0	3	3	4	4	1.386294361	1.386294361	1.609437912	1.609437912	40	-0.893146916	80	0.187428255	191	0.485972248	65	0.170472927	0	-0.602250805	-1	-0.505980025	-1	1.082701853	-11	-0.198947885	38	-0.052239234	-40	0.338732617	-45	-0.747283393	6	-0.639444304
7/23/2020	2020	7	23	20200723	4	0	0	0	0	0	0	0	0	VR11	0	1	0	0	0	0.693147181	0	0	0	4	3	5	0	1.609437912	1.386294361	1.791759469	70	0.143575916	129	1.089794236	220	0.896967237	64	0.149040756	0	-0.602250805	-1	-0.505980025	0	1.126500723	-10	-0.113019799	13	-0.377942848	-43	0.182797211	-47	-0.844989205	8	-0.295707675
7/24/2020	2020	7	24	20200724	5	1	0	0	0	0	0	0	0	VR11	0	0	0	0	0	0	0	0	0	3	4	5	0	1.386294361	1.609437912	1.791759469	60	-0.201998361	145	1.384444353	213	0.79776155	47	-0.215306159	0	-0.602250805	-1	-0.505980025	-7	0.819908633	-11	-0.198947885	22	-0.260689547	-39	0.390711085	-45	-0.747283393	6	-0.639444304
7/25/2020	2020	7	25	20200725	6	0	1	0	0	0	0	0	0	VR11	0	0	0	0	0	0	0	0	1	4	5	7	0.693147181	1.609437912	1.791759469	2.079441542	80	0.489150193	158	1.623847572	206	0.698555863	9	-1.029728674	75	1.895464463	294	6.1032907	-19	0.294322194	-14	-0.456732143	-17	-0.768787184	-33	0.702581898	-9	1.011421225	2	-1.326917561
7/26/2020	2020	7	26	20200726	7	0	0	1	0	0	0	0	0	VR11	1	0	0	0	0.693147181	0	0	0	3	5	5	4	1.386294361	1.791759469	1.791759469	1.609437912	80	0.489150193	149	1.458106882	205	0.684383622	127	1.499267558	12	-0.202616362	48	0.591831045	-7	0.819908633	-11	-0.198947885	40	-0.026182945	-18	1.482258928	0	1.45109738	-1	-1.842522504
7/27/2020	2020	7	27	20200727	1	0	0	0	0	0	0	0	0	VR11	0	0	0	1	0	0	0	0.693147181	3	5	7	6	1.386294361	1.791759469	2.079441542	1.945910149	70	0.143575916	142	1.329197456	224	0.953656202	18	-0.836839131	19	0.030503729	19	-0.057893874	2	1.214098463	-11	-0.198947885	-4	-0.599421305	-47	-0.025116664	-51	-1.040400829	9	-0.123839361
7/28/2020	2020	7	28	20200728	2	0	0	0	0	0	0	0	0	VR11	0	0	0	0	0	0	0	0	4	7	4	3	1.609437912	2.079441542	1.609437912	1.386294361	80	0.489150193	137	1.237119294	193	0.51431673	68	0.234769442	4	-0.469039324	7	-0.326745565	10	1.564489423	-7	0.144764459	27	-0.195548824	-47	-0.025116664	-50	-0.991547923	10	0.048028954
7/29/2020	2020	7	29	20200729	3	0	0	0	0	0	0	0	0	VR11	0	0	1	1	0	0	0.693147181	0.693147181	3	4	6	11	1.386294361	1.609437912	1.945910149	2.48490665	80	0.489150193	97	0.500494003	185	0.400938801	69	0.256201613	0	-0.602250805	-1	-0.505980025	2	1.214098463	-9	-0.027091713	28	-0.182520679	-41	0.286754148	-47	-0.844989205	7	-0.467575989
7/30/2020	2020	7	30	20200730	4	0	0	0	0	0	0	0	0	VR11	2	0	0	0	1.098612289	0	0	0	4	6	3	5	1.609437912	1.945910149	1.386294361	1.791759469	50	-0.547572639	93	0.426831474	235	1.109550853	126	1.477835386	0	-0.602250805	0	-0.483575717	-1	1.082701853	-9	-0.027091713	39	-0.039211089	-41	0.286754148	-49	-0.942695017	7	-0.467575989
7/31/2020	2020	7	31	20200731	5	1	0	0	0	0	0	0	0	VR11	0	1	1	0	0	0.693147181	0.693147181	0	5	3	11	5	1.791759469	1.386294361	2.48490665	1.791759469	70	0.143575916	134	1.181872398	292	1.917368591	145	1.885046644	0	-0.602250805	0	-0.483575717	-21	0.206724454	-17	-0.714516401		-0.547308727	-38	0.442689554	-49	-0.942695017	3	-1.155049247
8/1/2020	2020	8	1	20200801	6	0	1	0	0	0	0	0	0	VR11	0	0	0	0	0	0	0	0	5	11	5	22	1.791759469	2.48490665	1.791759469	3.135494216	50	-0.547572639	147	1.421275617	232	1.06703413	71	0.299065956	5	-0.435736454	7	-0.326745565	-25	0.031528974	-16	-0.628588315	35	-0.091323667	-29	0.910495772	-10	0.962568319	0	-1.67065419
8/2/2020	2020	8	2	20200802	7	0	0	1	0	0	0	0	0	VR11	1	1	0	0	0.693147181	0.693147181	0	0	7	5	5	12	2.079441542	1.791759469	1.791759469	2.564949357	60	-0.201998361	112	0.776728488	205	0.684383622	101	0.9420311	0	-0.602250805	0	-0.483575717	-13	0.557115414	-12	-0.284875971	52	0.13015479	-17	1.534237397	-1	1.402244474	-2	-2.014390819
8/3/2020	2020	8	3	20200803	1	0	0	0	0	0	0	0	0	VR11	0	0	0	0	0	0	0	0	4	5	22	21	1.609437912	1.791759469	3.135494216	3.091042453	30	-1.238721193	109	0.721481591	204	0.670211381	36	-0.451060045	17	-0.036102011	125	2.316962725	-4	0.951305243	-11	-0.198947885	5	-0.482168004	-48	-0.077095133	-50	-0.991547923	9	-0.123839361
8/4/2020	2020	8	4	20200804	2	0	0	0	0	0	0	0	0	VR11	0	0	0	0	0	0	0	0	6	22	12	9	1.945910149	3.135494216	2.564949357	2.302585093	50	-0.547572639	94	0.445247107	209	0.741072586	132	1.606428415	0	-0.602250805	0	-0.483575717	9	1.520690553	-3	0.488476803	71	0.377689536	-44	0.130818742	-50	-0.991547923	8	-0.295707675
8/5/2020	2020	8	5	20200805	3	0	0	0	0	0	0	0	0	VR11	0	0	0	0	0	0	0	0	3	12	21	8	1.386294361	2.564949357	3.091042453	2.197224577	80	0.489150193	144	1.36602872	262	1.49220136	133	1.627860587	0	-0.602250805	0	-0.483575717	2	1.214098463	-7	0.144764459	64	0.286492525	-43	0.182797211	-47	-0.844989205	6	-0.639444304
8/6/2020	2020	8	6	20200806	4	0	0	0	0	0	0	0	0	VR11	0	0	0	0	0	0	0	0	11	21	9	9	2.48490665	3.091042453	2.302585093	2.302585093	40	-0.893146916	132	1.145041133	286	1.832335145	126	1.477835386	0	-0.602250805	0	-0.483575717	-8	0.776109763	-8	0.058836373	42	-0.000126656	-45	0.078840273	-50	-0.991547923	7	-0.467575989
8/7/2020	2020	8	7	20200807	5	1	0	0	0	0	0	0	0	VR11	0	0	0	0	0	0	0	0	5	9	8	7	1.791759469	2.302585093	2.197224577	2.079441542	30	-1.238721193	159	1.642263204	317	2.271674617	140	1.777885787	0	-0.602250805	0	-0.483575717	-19	0.294322194	-12	-0.284875971	65	0.299520669	-41	0.286754148	-48	-0.893842111	5	-0.811312618
8/8/2020	2020	8	8	20200808	6	0	1	0	0	0	0	0	0	VR11	0	0	0	0	0	0	0	0	5	8	9	6	1.791759469	2.197224577	2.302585093	1.945910149	40	-0.893146916	161	1.679094469	326	2.399224786	74	0.363362471	0	-0.602250805	-1	-0.505980025	-32	-0.275063116	-13	-0.370804057	67	0.325576958	-31	0.806538835	-8	1.060274132	0	-1.67065419
8/9/2020	2020	8	9	20200809	7	0	0	1	0	0	0	0	0	VR11	0	0	0	1	0	0	0	0.693147181	22	9	7	19	3.135494216	2.302585093	2.079441542	2.995732274	70	0.143575916	189	2.194732172	299	2.016574278	106	1.049191957	0	-0.602250805	0	-0.483575717	-25	0.031528974	-9	-0.027091713	84	0.547055416	-24	1.170388116	-2	1.353391568	-2	-2.014390819
8/10/2020	2020	8	10	20200810	1	0	0	0	0	0	0	0	0	VR11	1	0	0	0	0.693147181	0	0	0	12	7	6	7	2.564949357	2.079441542	1.945910149	2.079441542	50	-0.547572639	169	1.826419527	314	2.229157894	129	1.542131901	0	-0.602250805	0	-0.483575717	-5	0.907506373	-6	0.230692545	62	0.260436235	-47	-0.025116664	-47	-0.844989205	7	-0.467575989
8/11/2020	2020	8	11	20200811	2	0	0	0	0	0	0	0	0	VR11	0	0	1	0	0	0	0.693147181	0	21	6	19	10	3.091042453	1.945910149	2.995732274	2.397895273	60	-0.201998361	193	2.268394702	319	2.300019099	111	1.156352814	0	-0.602250805	0	-0.483575717	2	1.214098463	-3	0.488476803	75	0.429802115	-49	-0.129073601	-47	-0.844989205	8	-0.295707675
8/12/2020	2020	8	12	20200812	3	0	0	0	0	0	0	0	0	VR11	1	0	0	0	0.693147181	0	0	0	9	19	7	7	2.302585093	2.995732274	2.079441542	2.079441542	40	-0.893146916	197	2.342057231	313	2.214985653	128	1.520699729	0	-0.602250805	0	-0.483575717	-8	0.776109763	-7	0.144764459	71	0.377689536	-45	0.078840273	-44	-0.698430487	6	-0.639444304
8/13/2020	2020	8	13	20200813	4	0	0	0	0	0	0	0	0	VR11	0	1	0	0	0	0.693147181	0	0	8	7	10	6	2.197224577	2.079441542	2.397895273	1.945910149	50	-0.547572639	189	2.194732172	306	2.115779966	100	0.920598928	0	-0.602250805	-1	-0.505980025	-8	0.776109763	-9	-0.027091713	35	-0.091323667	-47	-0.025116664	-45	-0.747283393	9	-0.123839361
8/14/2020	2020	8	14	20200814	5	1	0	0	0	0	0	0	0	VR11	0	0	0	0	0	0	0	0	9	10	7	7	2.302585093	2.397895273	2.079441542	2.079441542	50	-0.547572639	193	2.268394702	275	1.676440494	40	-0.365331359	15	-0.102707751	32	0.233362124	-12	0.600914284	-12	-0.284875971	12	-0.390970992	-40	0.338732617	-42	-0.600724675	7	-0.467575989
8/15/2020	2020	8	15	20200815	6	0	1	0	0	0	0	0	0	VR11	0	0	0	0	0	0	0	0	7	7	6	6	2.079441542	2.079441542	1.945910149	1.945910149	30	-1.238721193	200	2.397304127	266	1.548890325	59	0.041879899	0	-0.602250805	-1	-0.505980025	-15	0.469517674	-7	0.144764459	31	-0.143436246	-28	0.962474241	-7	1.109127038	2	-1.326917561
8/16/2020	2020	8	16	20200816	7	0	0	1	0	0	0	0	0	VR11	0	0	0	0	0	0	0	0	6	6	7	14	1.945910149	1.945910149	2.079441542	2.708050201	70	0.143575916	164	1.734341366	296	1.974057555	53	-0.08671313	19	0.030503729	186	3.683625486	-12	0.600914284	-4	0.402548717	44	0.025929633	-21	1.326323522	-3	1.304538662	0	-1.67065419
8/17/2020	2020	8	17	20200817	1	0	0	0	0	0	0	0	0	VR11	0	0	0	0	0	0	0	0	19	7	6	2	2.995732274	2.079441542	1.945910149	1.098612289	50	-0.547572639	141	1.310781823	239	1.166239817	41	-0.343899188	20	0.0638066	90	1.532811961		1.126500723	-6	0.230692545		-0.547308727	-41	0.286754148	-39	-0.454165956	8	-0.295707675
8/18/2020	2020	8	18	20200818	2	0	0	0	0	0	0	0	0	VR11	0	0	0	1	0	0	0	0.693147181	7	6	14	5	2.079441542	1.945910149	2.708050201	1.791759469	70	0.143575916	149	1.458106882	227	0.996172925	120	1.349242358	0	-0.602250805	-1	-0.505980025		1.126500723	0	0.746261061		-0.547308727	-41	0.286754148	-36	-0.307607238	8	-0.295707675
8/19/2020	2020	8	19	20200819	3	0	0	0	0	0	0	0	0	VR11	0	0	0	1	0	0	0	0.693147181	10	14	2	6	2.397895273	2.708050201	1.098612289	1.945910149	60	-0.201998361	144	1.36602872	260	1.463856878	71	0.299065956	0	-0.602250805	-1	-0.505980025	-2	1.038902983	0	0.746261061		-0.547308727	-36	0.546646491	-34	-0.209901426	6	-0.639444304
8/20/2020	2020	8	20	20200820	4	0	0	0	0	0	0	0	0	VR11	0	0	1	0	0	0	0.693147181	0	7	2	5	6	2.079441542	1.098612289	1.791759469	1.945910149	70	0.143575916	193	2.268394702	262	1.49220136	54	-0.065280959	4	-0.469039324	3	-0.416362795	-2	1.038902983	-2	0.574404889		-0.547308727	-40	0.338732617	-36	-0.307607238	7	-0.467575989
8/21/2020	2020	8	21	20200821	5	1	0	0	0	0	0	0	0	VR11	0	0	1	0	0	0	0.693147181	0	6	5	6	9	1.945910149	1.791759469	1.945910149	2.302585093	110	1.525873025	191	2.231563437	260	1.463856878	107	1.070624129	0	-0.602250805	-1	-0.505980025	-1	1.082701853	-4	0.402548717		-0.547308727	-30	0.858517304	-34	-0.209901426	4	-0.983180933
8/22/2020	2020	8	22	20200822	6	0	1	0	0	0	0	0	0	VR11	0	1	0	0	0	0.693147181	0	0	7	6	6	8	2.079441542	1.945910149	1.945910149	2.197224577	100	1.180298748	177	1.973744585	225	0.967828443	90	0.706277214	5	-0.435736454	10	-0.259532642	-16	0.425718804	-8	0.058836373		-0.547308727		2.417871364	-5	1.20683285	3	-1.155049247
8/23/2020	2020	8	23	20200823	7	0	0	1	0	0	0	0	0	VR11	1	1	0	0	0.693147181	0.693147181	0	0	6	6	9	3	1.945910149	1.945910149	2.302585093	1.386294361	80	0.489150193	135	1.20028803	203	0.65603914	53	-0.08671313	12	-0.202616362	37	0.345383662		1.126500723	-3	0.488476803		-0.547308727		2.417871364		1.45109738	1	-1.498785876
8/24/2020	2020	8	24	20200824	1	0	0	0	0	0	0	0	0	VR11	0	0	0	0	0	0	0	0	14	9	8	12	2.708050201	2.302585093	2.197224577	2.564949357	80	0.489150193	112	0.776728488	207	0.712728104	82	0.534819842	6	-0.402433584	4	-0.393958487		1.126500723	-2	0.574404889		-0.547308727	-41	0.286754148	-35	-0.258754332	7	-0.467575989
8/25/2020	2020	8	25	20200825	2	0	0	0	0	0	0	0	0	VR11	0	0	0	1	0	0	0	0.693147181	2	8	3	7	1.098612289	2.197224577	1.386294361	2.079441542	130	2.21702158	111	0.758312855	196	0.556833453	13	-0.943999988	31	0.430138172	30	0.188553509		1.126500723	-4	0.402548717		-0.547308727	-44	0.130818742	-36	-0.307607238	8	-0.295707675
8/26/2020	2020	8	26	20200826	3	0	0	0	0	0	0	0	0	VR11	0	0	0	0	0	0	0	0	5	3	12	14	1.791759469	1.386294361	2.564949357	2.708050201	140	2.562595857	118	0.887222281	185	0.400938801	11	-0.986864331	68	1.662344371	70	1.084725811	-12	0.600914284	-9	-0.027091713		-0.547308727	-41	0.286754148	-33	-0.16104852	8	-0.295707675
8/27/2020	2020	8	27	20200827	4	0	0	0	0	0	0	0	0	VR11	0	0	1	0	0	0	0.693147181	0	6	12	7	10	1.945910149	2.564949357	2.079441542	2.397895273	70	0.143575916	97	0.500494003	186	0.415111043	15	-0.901135645	14	-0.136010622	15	-0.147511104	0	1.126500723	-2	0.574404889		-0.547308727	-38	0.442689554	-31	-0.063342708	6	-0.639444304
8/28/2020	2020	8	28	20200828	5	1	0	0	0	0	0	0	0	VR11	0	0	0	0	0	0	0	0	6	7	14	13	1.945910149	2.079441542	2.708050201	2.63905733	80	0.489150193	126	1.034547339	197	0.571005694	48	-0.193873987	19	0.030503729	32	0.233362124	-8	0.776109763	-6	0.230692545		-0.547308727	-33	0.702581898	-31	-0.063342708	5	-0.811312618
8/29/2020	2020	8	29	20200829	6	0	1	0	0	0	0	0	0	VR11	0	1	0	1	0	0.693147181	0	0.693147181	9	14	10	11	2.302585093	2.708050201	2.397895273	2.48490665	70	0.143575916	121	0.942469178	196	0.556833453	57	-0.000984444	29	0.363532432	97	1.689642114	-12	0.600914284	-6	0.230692545		-0.547308727		2.417871364	-7	1.109127038	3	-1.155049247
8/30/2020	2020	8	30	20200830	7	0	0	1	0	0	0	0	0	VR11	0	0	0	0	0	0	0	0	8	10	13	14	2.197224577	2.397895273	2.63905733	2.708050201	100	1.180298748	121	0.942469178	181	0.344249837	21	-0.772542617	13	-0.169313492	22	0.009319048		1.126500723	-5	0.316620631		-0.547308727		2.417871364		1.45109738	1	-1.498785876
8/31/2020	2020	8	31	20200831	1	0	0	0	0	0	0	0	0	VR11	0	0	1	1	0	0	0.693147181	0.693147181	3	13	11	21	1.386294361	2.63905733	2.48490665	3.091042453	40	-0.893146916	88	0.334753313	181	0.344249837	35	-0.472492216	2	-0.535645065	3	-0.416362795		1.126500723	-3	0.488476803		-0.547308727	-39	0.390711085	-34	-0.209901426	6	-0.639444304
9/1/2020	2020	9	1	20200901	2	0	0	0	0	0	0	0	0	VR11	1	0	0	0	0.693147181	0	0	0	12	11	14	19	2.564949357	2.48490665	2.708050201	2.995732274	40	-0.893146916	81	0.205843887	174	0.24504415	35	-0.472492216	7	-0.369130713	16	-0.125106797		1.126500723	0	0.746261061		-0.547308727	-40	0.338732617	-34	-0.209901426	6	-0.639444304
9/2/2020	2020	9	2	20200902	3	0	0	0	0	0	0	0	0	VR11	1	1	1	1	0.693147181	0.693147181	0.693147181	0.693147181	7	14	21	13	2.079441542	2.708050201	3.091042453	2.63905733	40	-0.893146916	60	-0.180884391	202	0.641866899	112	1.177784986	0	-0.602250805	0	-0.483575717	2	1.214098463	-2	0.574404889		-0.547308727	-35	0.59862496	-30	-0.014489802	5	-0.811312618
9/3/2020	2020	9	3	20200903	4	0	0	0	0	0	0	0	0	VR11	0	0	0	0	0	0	0	0	14	21	19	18	2.708050201	3.091042453	2.995732274	2.944438979	80	0.489150193	118	0.887222281	190	0.471800007	0	-1.222618217	132	3.793728066	180	3.54919964	-17	0.381919934	-11	-0.198947885		-0.547308727	-44	0.130818742	-35	-0.258754332	8	-0.295707675
9/4/2020	2020	9	4	20200904	5	1	0	0	0	0	0	0	0	VR11	0	1	1	1	0	0.693147181	0.693147181	0.693147181	10	19	13	33	2.397895273	2.995732274	2.63905733	3.526360525	60	-0.201998361	127	1.052962972	202	0.641866899	56	-0.022416616	0	-0.602250805	-1	-0.505980025	-5	0.907506373	-3	0.488476803		-0.547308727	-34	0.650603429	-31	-0.063342708	4	-0.983180933
9/5/2020	2020	9	5	20200905	6	0	1	0	0	0	0	0	0	VR11	0	0	0	1	0	0	0	0.693147181	13	13	18	20	2.63905733	2.63905733	2.944438979	3.044522438	80	0.489150193	100	0.5557409	186	0.415111043	80	0.491955499	25	0.230320951	24	0.054127664	-7	0.819908633	-6	0.230692545		-0.547308727		2.417871364	-8	1.060274132	2	-1.326917561
9/6/2020	2020	9	6	20200906	7	0	0	1	0	0	0	0	0	VR11	0	1	1	0	0	0.693147181	0.693147181	0	11	18	33	29	2.48490665	2.944438979	3.526360525	3.401197382	70	0.143575916	86	0.297922048	184	0.38676656	45	-0.258170502	16	-0.069404881	44	0.502213814		1.126500723	-4	0.402548717		-0.547308727		2.417871364		1.45109738	1	-1.498785876
9/7/2020	2020	9	7	20200907	1	0	0	0	0	0	0	0	0	VR11	0	0	1	0	0	0	0.693147181	0	14	33	20	41	2.708050201	3.526360525	3.044522438	3.737669618	70	0.143575916	75	0.095350093	196	0.556833453	58	0.020447727	5	-0.435736454	1	-0.46117141		1.126500723	-2	0.574404889		-0.547308727	-40	0.338732617	-35	-0.258754332	6	-0.639444304
9/8/2020	2020	9	8	20200908	2	0	0	0	0	0	0	0	0	VR11	1	1	0	0	0.693147181	0.693147181	0	0	21	20	29	31	3.091042453	3.044522438	3.401197382	3.465735903	60	-0.201998361	158	1.623847572	196	0.556833453	1	-1.201186046	28	0.330229562	10	-0.259532642		1.126500723	-3	0.488476803		-0.547308727	-41	0.286754148	-35	-0.258754332	7	-0.467575989
9/9/2020	2020	9	9	20200909	3	0	0	0	0	0	0	0	0	VR11	0	1	0	1	0	0.693147181	0	0.693147181	19	29	41	17	2.995732274	3.401197382	3.737669618	2.890371758	80	0.489150193	90	0.371584578	195	0.542661212	16	-0.879703474	16	-0.069404881	13	-0.192319719	-3	0.995104113	-5	0.316620631		-0.547308727	-38	0.442689554	-31	-0.063342708	6	-0.639444304
9/10/2020	2020	9	10	20200910	4	0	0	0	0	0	0	0	0	VR11	0	0	0	0	0	0	0	0	13	41	31	51	2.63905733	3.737669618	3.465735903	3.951243719	20	-1.584295471	85	0.279506416	186	0.415111043	52	-0.108145302	0	-0.602250805	0	-0.483575717	-5	0.907506373	-3	0.488476803		-0.547308727	-37	0.494668023	-31	-0.063342708	6	-0.639444304
9/11/2020	2020	9	11	20200911	5	1	0	0	0	0	0	0	0	VR11	0	0	1	0	0	0	0.693147181	0	18	31	17	29	2.944438979	3.465735903	2.890371758	3.401197382	50	-0.547572639	99	0.537325268	186	0.415111043	70	0.277633785	0	-0.602250805	0	-0.483575717	-4	0.951305243	-5	0.316620631	52	0.13015479	-27	1.01445271	-29	0.034363104	3	-1.155049247
9/12/2020	2020	9	12	20200912	6	0	1	0	0	0	0	0	0	VR11	1	0	0	1	0.693147181	0	0	0.693147181	33	17	51	21	3.526360525	2.890371758	3.951243719	3.091042453	80	0.489150193	108	0.703065958	191	0.485972248	57	-0.000984444	0	-0.602250805	0	-0.483575717	-7	0.819908633	-3	0.488476803	36	-0.078295523	-23	1.222366584	-7	1.109127038	2	-1.326917561
9/13/2020	2020	9	13	20200913	7	0	0	1	0	0	0	0	0	VR11	0	1	0	4	0	0.693147181	0	1.609437912	20	51	29	35	3.044522438	3.951243719	3.401197382	3.583518938	80	0.489150193	123	0.979300443	216	0.840278273	87	0.641980699	0	-0.602250805	0	-0.483575717	-7	0.819908633	-3	0.488476803	80	0.494942837	-9	1.950065146	-5	1.20683285	-1	-1.842522504
9/14/2020	2020	9	14	20200914	1	0	0	0	0	0	0	0	0	VR11	1	0	1	0	0.693147181	0	0.693147181	0	29	29	21	37	3.401197382	3.401197382	3.091042453	3.63758616	40	-0.893146916	95	0.463662739	257	1.421340155	116	1.263513672	0	-0.602250805	0	-0.483575717	-4	0.951305243	-4	0.402548717	69	0.351633247	-35	0.59862496	-30	-0.014489802	5	-0.811312618
9/15/2020	2020	9	15	20200915	2	0	0	0	0	0	0	0	0	VR11	0	0	4	2	0	0	1.609437912	1.098612289	41	21	35	44	3.737669618	3.091042453	3.583518938	3.80666249	30	-1.238721193	124	0.997716075	278	1.718957217	104	1.006327614	0	-0.602250805	0	-0.483575717	2	1.214098463	0	0.746261061	92	0.651280572	-36	0.546646491	-31	-0.063342708	5	-0.811312618
9/16/2020	2020	9	16	20200916	3	0	0	0	0	0	0	0	0	VR11	1	1	0	0	0.693147181	0.693147181	0	0	31	35	37	60	3.465735903	3.583518938	3.63758616	4.110873864	80	0.489150193	122	0.96088481	216	0.840278273	60	0.06331207	0	-0.602250805	0	-0.483575717	-6	0.863707503	-6	0.230692545	52	0.13015479	-33	0.702581898	-28	0.08321601	5	-0.811312618
9/17/2020	2020	9	17	20200917	4	0	0	0	0	0	0	0	0	VR11	0	4	2	3	0	1.609437912	1.098612289	1.386294361	17	37	44	31	2.890371758	3.63758616	3.80666249	3.465735903	70	0.143575916	91	0.39000021	175	0.259216391	107	1.070624129	0	-0.602250805	0	-0.483575717	-8	0.776109763	-5	0.316620631	16	-0.338858414	-37	0.494668023	-27	0.132068916	6	-0.639444304
9/18/2020	2020	9	18	20200918	5	1	0	0	0	0	0	0	0	VR11	1	0	0	0	0.693147181	0	0	0	51	44	60	75	3.951243719	3.80666249	4.110873864	4.33073334	90	0.834724471	69	-0.0151437	189	0.457627766	117	1.284945843	0	-0.602250805	0	-0.483575717	-8	0.776109763	-7	0.144764459	32	-0.130408101	-27	1.01445271	-27	0.132068916	4	-0.983180933
9/19/2020	2020	9	19	20200919	6	0	1	0	0	0	0	0	0	VR11	1	2	3	2	0.693147181	1.098612289	1.386294361	1.098612289	29	60	31	65	3.401197382	4.110873864	3.465735903	4.189654742	60	-0.201998361	83	0.242675152	206	0.698555863	114	1.220649329	0	-0.602250805	0	-0.483575717	-11	0.644713153	-6	0.230692545	34	-0.104351812	-23	1.222366584	-10	0.962568319	1	-1.498785876
9/20/2020	2020	9	20	20200920	7	0	0	1	0	0	0	0	0	VR11	0	0	0	0	0	0	0	0	21	31	75	58	3.091042453	3.465735903	4.33073334	4.077537444	60	-0.201998361	66	-0.070390597	214	0.811933791	114	1.220649329	0	-0.602250805	0	-0.483575717	-4	0.951305243	-2	0.574404889	82	0.520999127	-9	1.950065146	-8	1.060274132	-1	-1.842522504
9/21/2020	2020	9	21	20200921	1	0	0	0	0	0	0	0	0	VR11	0	3	2	1	0	1.386294361	1.098612289	0.693147181	35	75	65	49	3.583518938	4.33073334	4.189654742	3.912023005	40	-0.893146916	61	-0.162468758	227	0.996172925	110	1.134920643	0	-0.602250805	0	-0.483575717	1	1.170299593	-4	0.402548717	48	0.078042212	-34	0.650603429	-29	0.034363104	5	-0.811312618
9/22/2020	2020	9	22	20200922	2	0	0	0	0	0	0	0	0	VR11	0	0	0	2	0	0	0	1.098612289	37	65	58	69	3.63758616	4.189654742	4.077537444	4.248495242	30	-1.238721193	61	-0.162468758	222	0.925311719	97	0.856302414	0	-0.602250805	0	-0.483575717	7	1.433092813	2	0.918117233	55	0.169239224	-37	0.494668023	-30	-0.014489802	6	-0.639444304
9/23/2020	2020	9	23	20200923	3	0	0	0	0	0	0	0	0	VR11	1	2	1	2	0.693147181	1.098612289	0.693147181	1.098612289	44	58	49	75	3.80666249	4.077537444	3.912023005	4.33073334	80	0.489150193	116	0.850391017	213	0.79776155	35	-0.472492216	34	0.530046783	101	1.779259344	-3	0.995104113	-1	0.660332975	9	-0.430055426	-37	0.494668023	-26	0.180921822	6	-0.639444304
9/24/2020	2020	9	24	20200924	4	0	0	0	0	0	0	0	0	VR11	0	0	2	0	0	0	1.098612289	0	60	49	69	89	4.110873864	3.912023005	4.248495242	4.49980967	90	0.834724471	116	0.850391017	168	0.160010704	45	-0.258170502	13	-0.169313492	16	-0.125106797	-8	0.776109763	-3	0.488476803	-11	-0.690618317	-43	0.182797211	-27	0.132068916	8	-0.295707675
9/25/2020	2020	9	25	20200925	5	1	0	0	0	0	0	0	0	VR11	0	1	2	1	0	0.693147181	1.098612289	0.693147181	31	69	75	90	3.465735903	4.248495242	4.33073334	4.510859507	110	1.525873025	90	0.371584578	139	-0.250984286	62	0.106176413	11	-0.235919232	26	0.098936279	-9	0.732310893	-4	0.402548717	-6	-0.625477594	-34	0.650603429	-26	0.180921822	6	-0.639444304
9/26/2020	2020	9	26	20200926	6	0	1	0	0	0	0	0	0	VR11	1	2	0	0	0.693147181	1.098612289	0	0	75	75	89	67	4.33073334	4.33073334	4.49980967	4.219507705	120	1.871447303	58	-0.217715655	165	0.117493981	44	-0.279602673	45	0.896378356	100	1.756855037	-3	0.995104113	2	0.918117233	4	-0.495196149	-28	0.962474241	-5	1.20683285	3	-1.155049247
9/27/2020	2020	9	27	20200927	7	0	0	1	0	0	0	0	0	VR11	4	2	1	3	1.609437912	1.098612289	0.693147181	1.386294361	65	89	90	82	4.189654742	4.49980967	4.510859507	4.418840608	110	1.525873025	138	1.255534927	164	0.10332174	38	-0.408195702	45	0.896378356	26	0.098936279	-8	0.776109763	-3	0.488476803	9	-0.430055426	-30	0.858517304	-7	1.109127038	2	-1.326917561
9/28/2020	2020	9	28	20200928	1	0	0	0	0	0	0	0	0	VR11	0	0	0	0	0	0	0	0	58	90	67	81	4.077537444	4.510859507	4.219507705	4.406719247	30	-1.238721193	135	1.20028803	170	0.188355186	0	-1.222618217	26	0.263623821	31	0.210957816	-3	0.995104113	-3	0.488476803	0	-0.547308727	-43	0.182797211	-28	0.08321601	7	-0.467575989
9/29/2020	2020	9	29	20200929	2	0	0	0	0	0	0	0	0	VR11	2	1	3	2	1.098612289	0.693147181	1.386294361	1.098612289	49	67	82	107	3.912023005	4.219507705	4.418840608	4.682131227	40	-0.893146916	131	1.126625501	186	0.415111043	53	-0.08671313	17	-0.036102011	5	-0.37155418	5	1.345495073	2	0.918117233	30	-0.15646439	-42	0.234775679	-29	0.034363104	8	-0.295707675
9/30/2020	2020	9	30	20200930	3	0	0	0	0	0	0	0	0	VR11	0	0	0	4	0	0	0	1.609437912	69	82	81	153	4.248495242	4.418840608	4.406719247	5.036952602	50	-0.547572639	106	0.666234694	180	0.330077596	14	-0.922567817	0	-0.602250805	-1	-0.505980025	-4	0.951305243	-1	0.660332975	21	-0.273717691	-43	0.182797211	-27	0.132068916	7	-0.467575989
10/1/2020	2020	10	1	20201001	4	0	0	0	0	0	0	0	0	VR11	3	3	2	7	1.386294361	1.386294361	1.098612289	2.079441542	75	81	107	155	4.33073334	4.406719247	4.682131227	5.049856007	80	0.489150193	91	0.39000021	157	0.004116053	0	-1.222618217	49	1.029589837	70	1.084725811	-17	0.381919934	-6	0.230692545	-19	-0.794843473	-46	0.026861805	-29	0.034363104	10	0.048028954
10/2/2020	2020	10	2	20201002	5	1	0	0	0	0	0	0	0	VR11	0	0	4	2	0	0	1.609437912	1.098612289	89	107	153	129	4.49980967	4.682131227	5.036952602	4.86753445	90	0.834724471	83	0.242675152	158	0.018288294	27	-0.643949588	0	-0.602250805	-1	-0.505980025	-9	0.732310893	-1	0.660332975	15	-0.351886559	-35	0.59862496	-27	0.132068916	7	-0.467575989
10/3/2020	2020	10	3	20201003	6	0	1	0	0	0	0	0	0	VR11	2	2	7	2	1.098612289	1.098612289	2.079441542	1.098612289	90	153	155	160	4.510859507	5.036952602	5.049856007	5.081404365	80	0.489150193	105	0.647819062	149	-0.109261875	1	-1.201186046	44	0.863075485	57	0.793469813	-15	0.469517674	-5	0.316620631	-14	-0.729702751	-40	0.338732617	-9	1.011421225	6	-0.639444304
10/4/2020	2020	10	4	20201004	7	0	0	1	0	0	0	0	0	VR11	0	4	2	5	0	1.609437912	1.098612289	1.791759469	67	155	129	167	4.219507705	5.049856007	4.86753445	5.123963979	100	1.180298748	108	0.703065958	144	-0.180123081	36	-0.451060045	8	-0.335827843	5	-0.37155418	-13	0.557115414	-3	0.488476803	0	-0.547308727	-36	0.546646491	-10	0.962568319	3	-1.155049247
10/5/2020	2020	10	5	20201005	1	0	0	0	0	0	0	0	0	VR11	1	7	2	0	0.693147181	2.079441542	1.098612289	0	82	129	160	136	4.418840608	4.86753445	5.081404365	4.919980926	90	0.834724471	102	0.592572165	133	-0.336017732	3	-1.158321703	91	2.428310386	336	7.044271617	-15	0.469517674	-12	-0.284875971	-24	-0.859984196	-44	0.130818742	-33	-0.16104852	10	0.048028954
10/6/2020	2020	10	6	20201006	2	0	0	0	0	0	0	0	0	VR11	2	2	5	1	1.098612289	1.098612289	1.791759469	0.693147181	81	160	167	117	4.406719247	5.081404365	5.123963979	4.770684624	80	0.489150193	106	0.666234694	153	-0.052572911	18	-0.836839131	72	1.795555852	244	4.983075323	-5	0.907506373	-2	0.574404889	-13	-0.716674606	-46	0.026861805	-32	-0.112195614	10	0.048028954
10/7/2020	2020	10	7	20201007	3	0	0	0	0	0	0	0	0	VR11	2	2	0	2	1.098612289	1.098612289	0	1.098612289	107	167	136	138	4.682131227	5.123963979	4.919980926	4.934473933	100	1.180298748	89	0.353168945	153	-0.052572911	30	-0.579653074	24	0.197018081	73	1.151938733	-7	0.819908633	-1	0.660332975	-4	-0.599421305	-45	0.078840273	-29	0.034363104	8	-0.295707675
10/8/2020	2020	10	8	20201008	4	0	0	0	0	0	0	0	0	VR11	0	5	1	2	0	1.791759469	0.693147181	1.098612289	153	136	117	261	5.036952602	4.919980926	4.770684624	5.568344504	120	1.871447303	100	0.5557409	169	0.174182945	3	-1.158321703	101	2.761339089	122	2.249749803	-22	0.162925584	-14	-0.456732143	-36	-1.016321931	-48	-0.077095133	-31	-0.063342708	11	0.219897268
10/9/2020	2020	10	9	20201009	5	1	0	0	0	0	0	0	0	VR11	1	0	2	2	0.693147181	0	1.098612289	1.098612289	155	117	138	82	5.049856007	4.770684624	4.934473933	4.418840608	70	0.143575916	76	0.113765726	148	-0.123434116	28	-0.622517417	42	0.796469745	49	0.614235352	-11	0.644713153	-3	0.488476803	9	-0.430055426	-38	0.442689554	-28	0.08321601	7	-0.467575989
10/10/2020	2020	10	10	20201010	6	0	1	0	0	0	0	0	0	VR11	0	1	2	4	0	0.693147181	1.098612289	1.609437912	129	138	261	156	4.86753445	4.934473933	5.568344504	5.056245805	90	0.834724471	51	-0.346625081	127	-0.421051178	30	-0.579653074	48	0.996286966	90	1.532811961	-18	0.338121064	-6	0.230692545	-27	-0.89906863	-36	0.546646491	-8	1.060274132	6	-0.639444304
10/11/2020	2020	10	11	20201011	7	0	0	1	0	0	0	0	0	VR11	3	2	2	4	1.386294361	1.098612289	1.098612289	1.609437912	160	261	82	286	5.081404365	5.568344504	4.418840608	5.659482216	80	0.489150193	61	-0.162468758	139	-0.250984286	51	-0.129577473	28	0.330229562	38	0.367787969	-18	0.338121064	-7	0.144764459	-6	-0.625477594	-34	0.650603429	-8	1.060274132	3	-1.155049247
10/12/2020	2020	10	12	20201012	1	0	0	0	0	0	0	0	0	VR11	0	2	4	0	0	1.098612289	1.609437912	0	167	82	156	228	5.123963979	4.418840608	5.056245805	5.433722004	50	-0.547572639	62	-0.144053126	145	-0.16595084	31	-0.558220902	3	-0.502342194	2	-0.438767102	0	1.126500723	-5	0.316620631	10	-0.417027281	-49	-0.129073601	-46	-0.796136299	9	-0.123839361
10/13/2020	2020	10	13	20201013	2	0	0	0	0	0	0	0	0	VR11	2	2	4	2	1.098612289	1.098612289	1.609437912	1.098612289	136	156	286	337	4.919980926	5.056245805	5.659482216	5.823045895	60	-0.201998361	67	-0.051974965	125	-0.44939566	58	0.020447727	0	-0.602250805	-1	-0.505980025	4	1.301696203	-3	0.488476803	13	-0.377942848	-52	-0.285009007	-46	-0.796136299	11	0.219897268
10/14/2020	2020	10	14	20201014	3	0	0	0	0	0	0	0	0	VR11	4	4	0	2	1.609437912	1.609437912	0	1.098612289	117	286	228	127	4.770684624	5.659482216	5.433722004	4.852030264	90	0.834724471	64	-0.107221862	126	-0.435223419	36	-0.451060045	0	-0.602250805	0	-0.483575717	-7	0.819908633	-8	0.058836373	1	-0.534280582	-50	-0.18105207	-43	-0.649577581	10	0.048028954
10/15/2020	2020	10	15	20201015	4	0	0	0	0	0	1	0	0	VR11	7	4	2	4	2.079441542	1.609437912	1.098612289	1.609437912	138	228	337	236	4.934473933	5.433722004	5.823045895	5.468060141	60	-0.201998361	56	-0.25454692	123	-0.477740142	45	-0.258170502	5	-0.435736454	1	-0.46117141	-21	0.206724454	-6	0.230692545	-3	-0.586393161	-50	-0.18105207	-45	-0.747283393	12	0.391765582
10/16/2020	2020	10	16	20201016	5	1	0	0	0	0	1	0	0	VR11	2	0	2	3	1.098612289	0	1.098612289	1.386294361	261	337	127	114	5.568344504	5.823045895	4.852030264	4.744932128	50	-0.547572639	52	-0.328209449	123	-0.477740142	78	0.449091156	0	-0.602250805	0	-0.483575717	-20	0.250523324	-5	0.316620631	18	-0.312802125	-49	-0.129073601	-44	-0.698430487	10	0.048028954
10/17/2020	2020	10	17	20201017	6	0	1	0	0	0	1	0	0	VR11	2	2	4	4	1.098612289	1.098612289	1.609437912	1.609437912	82	127	236	362	4.418840608	4.852030264	5.468060141	5.894402834	40	-0.893146916	80	0.187428255	133	-0.336017732	36	-0.451060045	7	-0.369130713	2	-0.438767102	-26	-0.012269896	-3	0.488476803	9	-0.430055426	-42	0.234775679	-12	0.864862507	7	-0.467575989
10/18/2020	2020	10	18	20201018	7	0	0	1	0	0	1	0	0	VR11	5	2	3	3	1.791759469	1.098612289	1.386294361	1.386294361	156	236	114	147	5.056245805	5.468060141	4.744932128	4.997212274	50	-0.547572639	57	-0.236131287	132	-0.350189973	36	-0.451060045	11	-0.235919232	8	-0.304341257	-32	-0.275063116	-6	0.230692545	13	-0.377942848	-35	0.59862496	-15	0.718303789	5	-0.811312618
10/19/2020	2020	10	19	20201019	1	0	0	0	0	0	1	0	0	VR11	0	4	4	2	0	1.609437912	1.609437912	1.098612289	286	114	362	233	5.659482216	4.744932128	5.894402834	5.455321115	50	-0.547572639	71	0.021687564	112	-0.633634793	0	-1.222618217	0	-0.602250805	-1	-0.505980025	-16	0.425718804	-8	0.058836373	4	-0.495196149	-47	-0.025116664	-33	-0.16104852	11	0.219897268
10/20/2020	2020	10	20	20201020	2	0	0	0	0	0	1	0	0	VR11	1	3	3	3	0.693147181	1.386294361	1.386294361	1.386294361	228	362	147	229	5.433722004	5.894402834	4.997212274	5.438079309	60	-0.201998361	84	0.261090784	141	-0.222639804	2	-1.179753874	3	-0.502342194	1	-0.46117141	-9	0.732310893	-1	0.660332975	2	-0.521252438	-51	-0.233030539	-32	-0.112195614	11	0.219897268
10/21/2020	2020	10	21	20201021	3	0	0	0	0	0	1	0	0	VR11	2	4	2	8	1.098612289	1.609437912	1.098612289	2.197224577	337	147	233	279	5.823045895	4.997212274	5.455321115	5.634789603	150	2.908170135	125	1.016131707	190	0.471800007	3	-1.158321703	80	2.061978814	106	1.891280882	-21	0.206724454	-8	0.058836373	-19	-0.794843473	-47	-0.025116664	-30	-0.014489802	11	0.219897268
10/22/2020	2020	10	22	20201022	4	0	0	0	0	0	1	0	0	VR11	2	3	3	4	1.098612289	1.386294361	1.386294361	1.609437912	127	233	229	205	4.852030264	5.455321115	5.438079309	5.327876169	90	0.834724471	114	0.813559752	160	0.046632776	66	0.191905099	1	-0.568947935	3	-0.416362795	-20	0.250523324	-2	0.574404889	0	-0.547308727	-47	-0.025116664	-30	-0.014489802	12	0.391765582
10/23/2020	2020	10	23	20201023	5	1	0	0	0	0	1	0	0	VR11	2	2	8	0	1.098612289	1.098612289	2.197224577	0	236	229	279	189	5.468060141	5.438079309	5.634789603	5.247024072	70	0.143575916	79	0.169012623	170	0.188355186	46	-0.23673833	0	-0.602250805	-1	-0.505980025	-17	0.381919934	1	0.832189147	22	-0.260689547	-39	0.390711085	-28	0.08321601	9	-0.123839361
10/24/2020	2020	10	24	20201024	6	0	1	0	0	0	1	0	0	VR11	4	3	4	7	1.609437912	1.386294361	1.609437912	2.079441542	114	279	205	132	4.744932128	5.634789603	5.327876169	4.890349128	100	1.180298748	96	0.482078371	160	0.046632776	15	-0.901135645	6	-0.402433584	2	-0.438767102	-23	0.119126714	2	0.918117233	0	-0.547308727	-41	0.286754148	-10	0.962568319	7	-0.467575989
10/25/2020	2020	10	25	20201025	7	0	0	1	0	0	1	0	0	VR11	4	8	0	3	1.609437912	2.197224577	0	1.386294361	362	205	189	232	5.894402834	5.327876169	5.247024072	5.451038454	100	1.180298748	91	0.39000021	161	0.060805017	2	-1.179753874	43	0.829772615	58	0.81587412	-27	-0.056068766	-6	0.230692545	-1	-0.560336871	-42	0.234775679	-13	0.816009601	5	-0.811312618
10/26/2020	2020	10	26	20201026	1	0	0	0	0	0	1	0	0	VR11	0	4	7	1	0	1.609437912	2.079441542	0.693147181	147	189	132	131	4.997212274	5.247024072	4.890349128	4.882801923	80	0.489150193	75	0.095350093	122	-0.491912383	29	-0.601085245	33	0.496743913	51	0.659043967	-10	0.688512023	-2	0.574404889	1	-0.534280582	-47	-0.025116664	-31	-0.063342708	11	0.219897268
10/27/2020	2020	10	27	20201027	2	0	0	0	0	0	1	0	0	VR11	2	0	3	3	1.098612289	0	1.386294361	1.386294361	233	132	232	116	5.455321115	4.890349128	5.451038454	4.762173935	100	1.180298748	83	0.242675152	126	-0.435223419	12	-0.96543216	79	2.028675944	99	1.734450729	-9	0.732310893	-1	0.660332975	-14	-0.729702751	-49	-0.129073601	-33	-0.16104852	12	0.391765582
10/28/2020	2020	10	28	20201028	3	0	0	0	0	0	1	0	0	VR11	2	7	1	2	1.098612289	2.079441542	0.693147181	1.098612289	229	232	131	190	5.438079309	5.451038454	4.882801923	5.252273428	90	0.834724471	91	0.39000021	129	-0.392706696	32	-0.536788731	26	0.263623821	35	0.300575047	-18	0.338121064	-5	0.316620631	-8	-0.651533883	-43	0.182797211	-30	-0.014489802	11	0.219897268
10/29/2020	2020	10	29	20201029	4	0	0	0	0	0	1	0	0	VR11	4	3	3	2	1.609437912	1.386294361	1.386294361	1.098612289	279	131	116	162	5.634789603	4.882801923	4.762173935	5.093750201	90	0.834724471	90	0.371584578	144	-0.180123081	23	-0.729678274	70	1.728950111	73	1.151938733	-23	0.119126714	-4	0.402548717	-17	-0.768787184	-46	0.026861805	-30	-0.014489802	12	0.391765582
10/30/2020	2020	10	30	20201030	5	1	0	0	0	0	1	0	0	VR11	3	1	2	1	1.386294361	0.693147181	1.098612289	0.693147181	205	116	190	190	5.327876169	4.762173935	5.252273428	5.252273428	100	1.180298748	140	1.292366191	155	-0.024228429	0	-1.222618217	54	1.196104188	18	-0.080298182	-22	0.162925584	-3	0.488476803	-1	-0.560336871	-34	0.650603429	-28	0.08321601	11	0.219897268
10/31/2020	2020	10	31	20201031	6	0	1	0	0	0	1	0	0	VR11	4	3	2	3	1.609437912	1.386294361	1.098612289	1.386294361	189	190	162	100	5.247024072	5.252273428	5.093750201	4.615120517	90	0.834724471	100	0.5557409	149	-0.109261875	21	-0.772542617	25	0.230320951	21	-0.013085259	-21	0.206724454	1	0.832189147	10	-0.417027281	-32	0.754560366	-11	0.913715413	7	-0.467575989
11/1/2020	2020	11	1	20201101	7	0	0	1	0	0	1	0	0	VR11	3	2	1	3	1.386294361	1.098612289	0.693147181	1.386294361	132	162	190	102	4.890349128	5.093750201	5.252273428	4.634728988	120	1.871447303	95	0.463662739	182	0.358422078	22	-0.751110445	24	0.197018081	21	-0.013085259	-30	-0.187465376	-7	0.144764459	-13	-0.716674606	-38	0.442689554	-20	0.474039259	5	-0.811312618
11/2/2020	2020	11	2	20201102	1	0	0	0	0	0	1	0	0	VR11	2	2	3	0	1.098612289	1.098612289	1.386294361	0	232	190	100	69	5.451038454	5.252273428	4.615120517	4.248495242	150	2.908170135	111	0.758312855	191	0.485972248	16	-0.879703474	13	-0.169313492	6	-0.349149872	-15	0.469517674	-9	-0.027091713	3	-0.508224293	-44	0.130818742	-31	-0.063342708	11	0.219897268
11/3/2020	2020	11	3	20201103	2	0	0	0	0	0	1	0	0	VR11	3	1	3	1	1.386294361	0.693147181	1.386294361	0.693147181	131	100	102	159	4.882801923	4.615120517	4.634728988	5.075173815	100	1.180298748	61	-0.162468758	121	-0.506084624	54	-0.065280959	14	-0.136010622	36	0.322979354	-9	0.732310893	-2	0.574404889	6	-0.46913986	-44	0.130818742	-32	-0.112195614	12	0.391765582
11/4/2020	2020	11	4	20201104	3	0	0	0	0	0	1	0	0	VR11	8	3	0	0	2.197224577	1.386294361	0	0	116	102	69	111	4.762173935	4.634728988	4.248495242	4.718498871	60	-0.201998361	36	-0.622859565	126	-0.435223419	71	0.299065956	4	-0.469039324	1	-0.46117141	-11	0.644713153	-1	0.660332975	29	-0.169492535	-42	0.234775679	-30	-0.014489802	10	0.048028954
11/5/2020	2020	11	5	20201105	4	0	0	0	0	0	1	0	0	VR11	4	3	1	0	1.609437912	1.386294361	0.693147181	0	190	69	159	142	5.252273428	4.248495242	5.075173815	4.96284463	50	-0.547572639	21	-0.899094049	121	-0.506084624	37	-0.429627873	0	-0.602250805	0	-0.483575717	-24	0.075327844	-3	0.488476803	6	-0.46913986	-47	-0.025116664	-30	-0.014489802	12	0.391765582
11/6/2020	2020	11	6	20201106	5	1	0	0	0	0	1	0	0	VR11	0	0	0	1	0	0	0	0.693147181	162	159	111	89	5.093750201	5.075173815	4.718498871	4.49980967	50	-0.547572639	39	-0.567612668	117	-0.562773588	61	0.084744242	0	-0.602250805	0	-0.483575717	-20	0.250523324	1	0.832189147	19	-0.29977398	-39	0.390711085	-29	0.034363104	10	0.048028954
11/7/2020	2020	11	7	20201107	6	0	1	0	0	0	1	0	0	VR11	7	1	0	3	2.079441542	0.693147181	0	1.386294361	190	111	142	90	5.252273428	4.718498871	4.96284463	4.510859507	40	-0.893146916	19	-0.935925314	108	-0.690323757	79	0.470523328	0	-0.602250805	0	-0.483575717	-22	0.162925584	2	0.918117233	33	-0.117379957	-36	0.546646491	-10	0.962568319	7	-0.467575989
11/8/2020	2020	11	8	20201108	7	0	0	1	0	0	1	0	0	VR11	3	0	1	4	1.386294361	0	0.693147181	1.609437912	100	142	89	98	4.615120517	4.96284463	4.49980967	4.59511985	40	-0.893146916	33	-0.678106462	116	-0.576945829	78	0.449091156	0	-0.602250805	0	-0.483575717	-26	-0.012269896	-3	0.488476803	41	-0.0131548	-31	0.806538835	-15	0.718303789	5	-0.811312618
11/9/2020	2020	11	9	20201109	1	0	0	0	0	0	1	0	0	VR11	1	0	3	2	0.693147181	0	1.386294361	1.098612289	102	89	90	88	4.634728988	4.49980967	4.510859507	4.48863637	40	-0.893146916	89	0.353168945	154	-0.03840067	48	-0.193873987	0	-0.602250805	-1	-0.505980025	-12	0.600914284	-3	0.488476803	27	-0.195548824	-43	0.182797211	-30	-0.014489802	11	0.219897268
11/10/2020	2020	11	10	20201110	2	0	0	0	0	0	1	0	0	VR11	3	1	4	1	1.386294361	0.693147181	1.609437912	0.693147181	69	90	98	125	4.248495242	4.510859507	4.59511985	4.836281907	40	-0.893146916	80	0.187428255	115	-0.59111807	37	-0.429627873	4	-0.469039324	2	-0.438767102	-8	0.776109763	3	1.004045319	26	-0.208576968	-45	0.078840273	-31	-0.063342708	11	0.219897268
11/11/2020	2020	11	11	20201111	3	0	0	0	0	0	1	0	0	VR11	2	3	2	2	1.098612289	1.386294361	1.098612289	1.098612289	159	98	88	130	5.075173815	4.59511985	4.48863637	4.875197323	60	-0.201998361	104	0.629403429	135	-0.30767325	32	-0.536788731	0	-0.602250805	0	-0.483575717	-14	0.513316544	3	1.004045319	20	-0.286745836	-40	0.338732617	-28	0.08321601	10	0.048028954
11/12/2020	2020	11	12	20201112	4	0	0	0	0	0	1	0	0	VR11	2	4	1	0	1.098612289	1.609437912	0.693147181	0	111	88	125	81	4.718498871	4.48863637	4.836281907	4.406719247	70	0.143575916	62	-0.144053126	127	-0.421051178	20	-0.793974788	24	0.197018081	52	0.681448275	-27	-0.056068766	-7	0.144764459	-12	-0.703646462	-46	0.026861805	-31	-0.063342708	12	0.391765582
11/13/2020	2020	11	13	20201113	5	1	0	0	0	0	1	0	0	VR11	1	2	2	2	0.693147181	1.098612289	1.098612289	1.098612289	142	125	130	121	4.96284463	4.836281907	4.875197323	4.804021045	60	-0.201998361	58	-0.217715655	126	-0.435223419	15	-0.901135645	3	-0.502342194	7	-0.326745565	-21	0.206724454	-1	0.660332975	-2	-0.573365016	-39	0.390711085	-27	0.132068916	11	0.219897268
11/14/2020	2020	11	14	20201114	6	0	1	0	0	0	1	0	0	VR11	3	1	0	0	1.386294361	0.693147181	0	0	89	130	81	101	4.49980967	4.875197323	4.406719247	4.624972813	80	0.489150193	67	-0.051974965	136	-0.293501009	10	-1.008296503	16	-0.069404881	8	-0.304341257	-24	0.075327844	2	0.918117233	-8	-0.651533883	-41	0.286754148	-12	0.864862507	8	-0.295707675
11/15/2020	2020	11	15	20201115	7	0	0	1	0	0	1	0	0	VR11	3	2	2	1	1.386294361	1.098612289	1.098612289	0.693147181	90	81	121	65	4.510859507	4.406719247	4.804021045	4.189654742	100	1.180298748	85	0.279506416	152	-0.066745152	10	-1.008296503	50	1.062892707	84	1.398386116	-37	-0.494057466	-11	-0.198947885	-32	-0.964209353	-46	0.026861805	-20	0.474039259	7	-0.467575989
11/16/2020	2020	11	16	20201116	1	0	0	0	0	0	1	0	0	VR11	0	0	0	0	0	0	0	0	98	121	101	77	4.59511985	4.804021045	4.624972813	4.356708827	100	1.180298748	91	0.39000021	126	-0.435223419	2	-1.179753874	21	0.09710947	10	-0.259532642	-15	0.469517674	-6	0.230692545	-9	-0.664562028	-45	0.078840273	-30	-0.014489802	11	0.219897268
11/17/2020	2020	11	17	20201117	2	0	0	0	0	0	1	0	0	VR11	1	2	1	1	0.693147181	1.098612289	0.693147181	0.693147181	88	101	65	83	4.48863637	4.624972813	4.189654742	4.430816799	100	1.180298748	109	0.721481591	137	-0.279328768	10	-1.008296503	33	0.496743913	16	-0.125106797	-11	0.644713153	1	0.832189147	4	-0.495196149	-47	-0.025116664	-30	-0.014489802	11	0.219897268
11/18/2020	2020	11	18	20201118	3	0	0	0	0	0	1	0	0	VR11	0	0	0	3	0	0	0	1.386294361	125	65	77	76	4.836281907	4.189654742	4.356708827	4.343805422	120	1.871447303	106	0.666234694	148	-0.123434116	68	0.234769442	10	-0.269222103	5	-0.37155418	-11	0.644713153	0	0.746261061	25	-0.221605113	-40	0.338732617	-28	0.08321601	10	0.048028954
11/19/2020	2020	11	19	20201119	4	0	0	0	0	0	1	0	0	VR11	0	1	1	3	0	0.693147181	0.693147181	1.386294361	130	77	83	64	4.875197323	4.356708827	4.430816799	4.17438727	100	1.180298748	35	-0.641275197	108	-0.690323757	28	-0.622517417	23	0.16371521	35	0.300575047	-25	0.031528974	-5	0.316620631	-22	-0.833927907	-49	-0.129073601	-28	0.08321601	12	0.391765582
11/20/2020	2020	11	20	20201120	5	1	0	0	0	0	1	0	0	VR11	1	0	3	0	0.693147181	0	1.386294361	0	81	83	76	120	4.406719247	4.430816799	4.343805422	4.795790546	70	0.143575916	30	-0.733353359	88	-0.973768578	16	-0.879703474	0	-0.602250805	-1	-0.505980025	-17	0.381919934	2	0.918117233	2	-0.521252438	-40	0.338732617	-26	0.180921822	9	-0.123839361
11/21/2020	2020	11	21	20201121	6	0	1	0	0	0	1	0	0	VR11	3	1	3	2	1.386294361	0.693147181	1.386294361	1.098612289	121	76	64	88	4.804021045	4.343805422	4.17438727	4.48863637	90	0.834724471	62	-0.144053126	119	-0.534429106	0	-1.222618217	18	-0.002799141	6	-0.349149872	-21	0.206724454	1	0.832189147	-21	-0.820899762	-44	0.130818742	-12	0.864862507	8	-0.295707675
11/22/2020	2020	11	22	20201122	7	0	0	1	0	0	1	0	0	VR11	4	3	0	4	1.609437912	1.386294361	0	1.609437912	101	64	120	69	4.624972813	4.17438727	4.795790546	4.248495242	80	0.489150193	48	-0.401871978	113	-0.619462552	40	-0.365331359	30	0.396835302	18	-0.080298182	-20	0.250523324	0	0.746261061	28	-0.182520679	-37	0.494668023	-10	0.962568319	4	-0.983180933
11/23/2020	2020	11	23	20201123	1	0	0	0	0	0	1	0	0	VR11	2	3	2	1	1.098612289	1.386294361	1.098612289	0.693147181	65	120	88	92	4.189654742	4.795790546	4.48863637	4.532599493	50	-0.547572639	26	-0.807015888	109	-0.676151516	63	0.127608585	2	-0.535645065	1	-0.46117141	-8	0.776109763	-3	0.488476803	23	-0.247661402	-48	-0.077095133	-28	0.08321601	10	0.048028954
11/24/2020	2020	11	24	20201124	2	0	0	0	0	0	1	0	0	VR11	1	0	4	1	0.693147181	0	1.609437912	0.693147181	77	88	69	77	4.356708827	4.48863637	4.248495242	4.356708827	60	-0.201998361	48	-0.401871978	102	-0.775357204	15	-0.901135645	0	-0.602250805	0	-0.483575717	-3	0.995104113	2	0.918117233	5	-0.482168004	-49	-0.129073601	-29	0.034363104	10	0.048028954
11/25/2020	2020	11	25	20201125	3	0	0	0	0	0	1	0	0	VR11	2	2	1	1	1.098612289	1.098612289	0.693147181	0.693147181	83	69	92	158	4.430816799	4.248495242	4.532599493	5.068904202	60	-0.201998361	39	-0.567612668	92	-0.917079614	60	0.06331207	3	-0.502342194	4	-0.393958487	-7	0.819908633	2	0.918117233	13	-0.377942848	-44	0.130818742	-26	0.180921822	9	-0.123839361
11/26/2020	2020	11	26	20201126	4	0	0	0	0	0	1	0	0	VR11	0	4	1	0	0	1.609437912	0.693147181	0	76	92	77	114	4.343805422	4.532599493	4.356708827	4.744932128	40	-0.893146916	55	-0.272962552	100	-0.803701686	0	-1.222618217	23	0.16371521	10	-0.259532642	-20	0.250523324	-3	0.488476803	-18	-0.781815329	-48	-0.077095133	-27	0.132068916	11	0.219897268
11/27/2020	2020	11	27	20201127	5	1	0	0	0	0	1	0	0	VR11	2	1	1	3	1.098612289	0.693147181	0.693147181	1.386294361	64	77	158	180	4.17438727	4.356708827	5.068904202	5.198497031	30	-1.238721193	21	-0.899094049	74	-1.172179952	0	-1.222618217	0	-0.602250805	-1	-0.505980025	-13	0.557115414	2	0.918117233	1	-0.534280582	-40	0.338732617	-25	0.229774728	9	-0.123839361
11/28/2020	2020	11	28	20201128	6	0	1	0	0	0	1	0	0	VR11	0	1	0	2	0	0.693147181	0	1.098612289	120	158	114	121	4.795790546	5.068904202	4.744932128	4.804021045	60	-0.201998361	42	-0.512365772	65	-1.299730122	0	-1.222618217	0	-0.602250805	0	-0.483575717	-17	0.381919934	3	1.004045319	-13	-0.716674606	-41	0.286754148	-9	1.011421225	7	-0.467575989
11/29/2020	2020	11	29	20201129	7	0	0	1	0	0	1	0	0	VR11	1	1	3	2	0.693147181	0.693147181	1.386294361	1.098612289	88	114	180	109	4.48863637	4.744932128	5.198497031	4.700480366	50	-0.547572639	-22	-1.690966237	47	-1.55483046	10	-1.008296503	0	-0.602250805	0	-0.483575717	-22	0.162925584	-4	0.402548717	-10	-0.677590172	-32	0.754560366	-12	0.864862507	5	-0.811312618
11/30/2020	2020	11	30	20201130	1	0	0	0	0	0	1	0	0	VR11	0	0	2	2	0	0	1.098612289	1.098612289	69	180	121	122	4.248495242	5.198497031	4.804021045	4.812184355	70	0.143575916	-17	-1.598888076	99	-0.817873927	0	-1.222618217	89	2.361704646	113	2.048111035	-14	0.513316544	-8	0.058836373	-28	-0.912096774	-47	-0.025116664	-29	0.034363104	11	0.219897268
12/1/2020	2020	12	1	20201201	2	0	0	0	0	0	1	0	1	VR11	1	3	2	2	0.693147181	1.386294361	1.098612289	1.098612289	92	121	109	110	4.532599493	4.804021045	4.700480366	4.709530201	100	1.180298748	22	-0.880678417	101	-0.789529445	21	-0.772542617	45	0.896378356	38	0.367787969	-5	0.907506373	2	0.918117233	15	-0.351886559	-48	-0.077095133	-28	0.08321601	10	0.048028954
12/2/2020	2020	12	2	20201202	3	0	0	0	0	0	1	0	1	VR11	3	2	2	2	1.386294361	1.098612289	1.098612289	1.098612289	77	109	122	143	4.356708827	4.700480366	4.812184355	4.9698133	50	-0.547572639	43	-0.493950139	62	-1.342246845	0	-1.222618217	0	-0.602250805	-1	-0.505980025	-10	0.688512023	0	0.746261061	3	-0.508224293	-44	0.130818742	-26	0.180921822	9	-0.123839361
12/3/2020	2020	12	3	20201203	4	0	0	0	0	0	1	0	1	VR11	3	2	2	2	1.386294361	1.098612289	1.098612289	1.098612289	158	122	110	123	5.068904202	4.812184355	4.709530201	4.820281566	90	0.834724471	48	-0.401871978	63	-1.328074604	0	-1.222618217	88	2.328401776	48	0.591831045	-21	0.206724454	-4	0.402548717	-24	-0.859984196	-48	-0.077095133	-27	0.132068916	11	0.219897268
12/4/2020	2020	12	4	20201204	5	1	0	0	0	0	1	1	1	VR11	0	2	2	1	0	1.098612289	1.098612289	0.693147181	114	110	143	170	4.744932128	4.709530201	4.9698133	5.141663557	100	1.180298748	30	-0.733353359	78	-1.115490988	31	-0.558220902	21	0.09710947	7	-0.326745565	-16	0.425718804	3	1.004045319	-3	-0.586393161	-41	0.286754148	-25	0.229774728	9	-0.123839361
12/5/2020	2020	12	5	20201205	6	0	1	0	0	0	1	1	1	VR11	2	2	2	1	1.098612289	1.098612289	1.098612289	0.693147181	180	143	123	222	5.198497031	4.9698133	4.820281566	5.407171771	40	-0.893146916	-13	-1.525225546	58	-1.398935809	40	-0.365331359	0	-0.602250805	0	-0.483575717	-24	0.075327844	3	1.004045319	1	-0.534280582	-37	0.494668023	-7	1.109127038	6	-0.639444304
12/6/2020	2020	12	6	20201206	7	0	0	1	0	0	1	1	1	VR11	4	2	1	2	1.609437912	1.098612289	0.693147181	1.098612289	121	123	170	127	4.804021045	4.820281566	5.141663557	4.852030264	30	-1.238721193	-9	-1.451563017	49	-1.526485978	0	-1.222618217	0	-0.602250805	-1	-0.505980025	-29	-0.143666506	-6	0.230692545	-4	-0.599421305	-45	0.078840273	-8	1.060274132	5	-0.811312618
12/7/2020	2020	12	7	20201207	1	0	0	0	0	0	1	0	1	VR11	1	2	1	1	0.693147181	1.098612289	0.693147181	0.693147181	109	170	222	179	4.700480366	5.141663557	5.407171771	5.192956851	70	0.143575916	26	-0.807015888	70	-1.228868916	5	-1.11545736	131	3.760425196	110	1.980898112	-14	0.513316544	-8	0.058836373	-17	-0.768787184	-47	-0.025116664	-30	-0.014489802	11	0.219897268
12/8/2020	2020	12	8	20201208	2	0	0	0	0	0	1	0	1	VR11	1	1	2	3	0.693147181	0.693147181	1.098612289	1.386294361	122	222	127	207	4.812184355	5.407171771	4.852030264	5.33753808	40	-0.893146916	4	-1.212159798	42	-1.625691665	2	-1.179753874	0	-0.602250805	0	-0.483575717	-9	0.732310893	2	0.918117233	4	-0.495196149	-49	-0.129073601	-27	0.132068916	10	0.048028954
12/9/2020	2020	12	9	20201209	3	0	0	0	0	0	1	0	1	VR11	1	1	1	2	0.693147181	0.693147181	0.693147181	1.098612289	110	127	179	172	4.709530201	4.852030264	5.192956851	5.153291594	60	-0.201998361	-9	-1.451563017	32	-1.767414075	0	-1.222618217	0	-0.602250805	0	-0.483575717	-14	0.513316544	-4	0.402548717	-10	-0.677590172	-48	-0.077095133	-26	0.180921822	10	0.048028954
12/10/2020	2020	12	10	20201210	4	0	0	0	0	0	1	0	1	VR11	0	2	3	4	0	1.098612289	1.386294361	1.609437912	143	179	207	309	4.9698133	5.192956851	5.33753808	5.736572297	60	-0.201998361	6	-1.175328533	33	-1.753241834	41	-0.343899188	0	-0.602250805	0	-0.483575717	-21	0.206724454	-3	0.488476803	-3	-0.586393161	-50	-0.18105207	-27	0.132068916	11	0.219897268
12/11/2020	2020	12	11	20201211	5	1	0	0	0	0	1	0	1	VR11	3	1	2	1	1.386294361	0.693147181	1.098612289	0.693147181	123	207	172	200	4.820281566	5.33753808	5.153291594	5.303304908	80	0.489150193	7	-1.156912901	39	-1.668208388	0	-1.222618217	81	2.095281684	28	0.143744894	-23	0.119126714	-4	0.402548717	-9	-0.664562028	-34	0.650603429	-26	0.180921822	10	0.048028954
12/12/2020	2020	12	12	20201212	6	0	1	0	0	0	1	0	1	VR11	2	3	4	2	1.098612289	1.386294361	1.609437912	1.098612289	170	172	309	187	5.141663557	5.153291594	5.736572297	5.236441963	40	-0.893146916	32	-0.696522094	59	-1.384763568	0	-1.222618217	24	0.197018081	6	-0.349149872	-26	-0.012269896	0	0.746261061	-20	-0.807871618	-40	0.338732617	-10	0.962568319	8	-0.295707675
12/13/2020	2020	12	13	20201213	7	0	0	1	0	0	1	0	1	VR11	2	2	1	3	1.098612289	1.098612289	0.693147181	1.386294361	222	309	200	157	5.407171771	5.736572297	5.303304908	5.062595033	80	0.489150193	24	-0.843847152	83	-1.044629783	31	-0.558220902	17	-0.036102011	10	-0.259532642	-27	-0.056068766	-2	0.574404889	13	-0.377942848	-33	0.702581898	-6	1.157979944	5	-0.811312618
12/14/2020	2020	12	14	20201214	1	0	0	0	0	0	1	0	1	VR11	2	4	2	2	1.098612289	1.609437912	1.098612289	1.098612289	127	200	187	134	4.852030264	5.303304908	5.236441963	4.905274778	80	0.489150193	62	-0.144053126	119	-0.534429106	24	-0.708246102	29	0.363532432	20	-0.035489567	24	2.177673603	18	2.292966609	7	-0.456111715	-45	0.078840273	-27	0.132068916	9	-0.123839361
12/15/2020	2020	12	15	20201215	2	0	0	0	0	1	1	0	1	VR11	2	1	3	4	1.098612289	0.693147181	1.386294361	1.609437912	179	187	157	192	5.192956851	5.236441963	5.062595033	5.262690189	50	-0.547572639	44	-0.475534507	106	-0.71866824	8	-1.051160846	6	-0.402433584	2	-0.438767102	-42	-0.713051816	-1	0.660332975	11	-0.403999137	-53	-0.336987476	-33	-0.16104852	13	0.563633897
12/16/2020	2020	12	16	20201216	3	0	0	0	0	1	1	0	1	VR11	2	2	2	1	1.098612289	1.098612289	1.098612289	0.693147181	207	157	134	261	5.33753808	5.062595033	4.905274778	5.568344504	60	-0.201998361	44	-0.475534507	95	-0.874562891	42	-0.322467016	0	-0.602250805	0	-0.483575717	-45	-0.844448426	-2	0.574404889	11	-0.403999137	-58	-0.59687982	-40	-0.503018862	14	0.735502211
12/17/2020	2020	12	17	20201217	4	0	0	0	0	1	1	0	1	VR11	2	3	4	3	1.098612289	1.386294361	1.609437912	1.386294361	172	134	192	228	5.153291594	4.905274778	5.262690189	5.433722004	70	0.143575916	65	-0.088806229	103	-0.761184963	30	-0.579653074	56	1.262709928	58	0.81587412	-50	-1.063442776	-3	0.488476803	-11	-0.690618317	-61	-0.752815226	-41	-0.551871769	16	1.07923884
12/18/2020	2020	12	18	20201218	5	1	0	0	0	1	1	0	1	VR11	1	2	1	2	0.693147181	1.098612289	0.693147181	1.098612289	309	192	261	180	5.736572297	5.262690189	5.568344504	5.198497031	70	0.143575916	60	-0.180884391	106	-0.71866824	52	-0.108145302	0	-0.602250805	0	-0.483575717	-47	-0.932046166	-3	0.488476803	7	-0.456111715	-52	-0.285009007	-40	-0.503018862	14	0.735502211
12/19/2020	2020	12	19	20201219	6	0	1	0	0	1	1	0	1	VR11	1	4	3	1	0.693147181	1.609437912	1.386294361	0.693147181	200	261	228	86	5.303304908	5.568344504	5.433722004	4.465908119	90	0.834724471	58	-0.217715655	107	-0.704495999	16	-0.879703474	10	-0.269222103	3	-0.416362795	-59	-1.457632606	-1	0.660332975	-14	-0.729702751	-54	-0.388965945	-17	0.620597977	10	0.048028954
12/20/2020	2020	12	20	20201220	7	0	0	1	0	1	1	0	1	VR11	2	1	2	1	1.098612289	0.693147181	1.098612289	0.693147181	187	228	180	116	5.236441963	5.433722004	5.198497031	4.762173935	60	-0.201998361	63	-0.125637494	95	-0.874562891	17	-0.858271303	0	-0.602250805	0	-0.483575717	-61	-1.545230345	-2	0.574404889	4	-0.495196149	-49	-0.129073601	-14	0.767156695	6	-0.639444304
12/21/2020	2020	12	21	20201221	1	0	0	0	0	1	1	0	1	VR11	1	3	1	0	0.693147181	1.386294361	0.693147181	0	157	180	86	87	5.062595033	5.198497031	4.465908119	4.477336814	100	1.180298748	38	-0.586028301	121	-0.506084624	0	-1.222618217	133	3.827030936	138	2.608218724	-43	-0.756850686	1	0.832189147	-34	-0.990265642	-63	-0.856772163	-51	-1.040400829	16	1.07923884
12/22/2020	2020	12	22	20201222	2	0	0	0	0	1	1	0	1	VR11	3	2	1	3	1.386294361	1.098612289	0.693147181	1.386294361	134	86	116	225	4.905274778	4.465908119	4.762173935	5.420534999	110	1.525873025	67	-0.051974965	124	-0.463567901	0	-1.222618217	20	0.0638066	58	0.81587412	-33	-0.318861986	26	2.980391297	2	-0.521252438	-62	-0.804793694	-53	-1.138106641	16	1.07923884
12/23/2020	2020	12	23	20201223	3	0	0	0	0	1	1	0	1	VR11	2	1	0	5	1.098612289	0.693147181	0	1.791759469	192	116	87	233	5.262690189	4.762173935	4.477336814	5.455321115	50	-0.547572639	64	-0.107221862	112	-0.633634793	2	-1.179753874	156	4.592996952	263	5.408757166	-38	-0.537856336	20	2.464822781	-32	-0.964209353	-61	-0.752815226	-51	-1.040400829	16	1.07923884
12/24/2020	2020	12	24	20201224	4	0	0	0	0	1	1	1	1	VR11	4	1	3	2	1.609437912	0.693147181	1.386294361	1.098612289	261	87	225	208	5.568344504	4.477336814	5.420534999	5.342334252	100	1.180298748	31	-0.714937726	70	-1.228868916	13	-0.943999988	85	2.228493165	159	3.078709182	-43	-0.756850686	26	2.980391297	-24	-0.859984196	-64	-0.908750632	-59	-1.431224078	17	1.251107154
12/25/2020	2020	12	25	20201225	5	1	0	0	0	1	1	1	1	VR11	1	0	5	2	0.693147181	0	1.791759469	1.098612289	228	225	233	153	5.433722004	5.420534999	5.455321115	5.036952602	50	-0.547572639	4	-1.212159798	62	-1.342246845	26	-0.665381759	9	-0.302524973	7	-0.326745565	-81	-2.421207745	-59	-4.323496013	-19	-0.794843473	-72	-1.324578381	-82	-2.554840917	21	1.938580412
12/26/2020	2020	12	26	20201226	6	0	1	0	0	1	1	1	1	VR11	2	3	2	3	1.098612289	1.386294361	1.098612289	1.386294361	180	233	208	121	5.198497031	5.455321115	5.342334252	4.804021045	130	2.21702158	26	-0.807015888	71	-1.214696675	4	-1.136889531	68	1.662344371	34	0.278170739	-83	-2.508805485	-56	-4.065711755	-47	-1.159631521	-65	-0.9607291	-41	-0.551871769	10	0.048028954
12/27/2020	2020	12	27	20201227	7	0	0	1	0	1	1	0	1	VR11	3	5	2	0	1.386294361	1.791759469	1.098612289	0	86	208	153	98	4.465908119	5.342334252	5.036952602	4.59511985	150	2.908170135	28	-0.770184623	70	-1.228868916	0	-1.222618217	142	4.126756768	213	4.288541789	-73	-2.070816785	-29	-1.745653433	-60	-1.3289974	-63	-0.856772163	-26	0.180921822	8	-0.295707675
12/28/2020	2020	12	28	20201228	1	0	0	0	0	1	1	0	1	VR11	2	2	3	1	1.098612289	1.098612289	1.386294361	0.693147181	116	153	121	120	4.762173935	5.036952602	4.804021045	4.795790546	50	-0.547572639	14	-1.028003475	54	-1.455624773	28	-0.622517417	0	-0.602250805	-1	-0.505980025	-42	-0.713051816	3	1.004045319	-7	-0.638505739	-63	-0.856772163	-62	-1.577782796	18	1.422975469
12/29/2020	2020	12	29	20201229	2	0	0	0	0	1	1	0	1	VR11	4	2	0	1	1.609437912	1.098612289	0	0.693147181	87	121	98	199	4.477336814	4.804021045	4.59511985	5.298317367	50	-0.547572639	17	-0.972756578	50	-1.512313737	0	-1.222618217	30	0.396835302	42	0.457405199	-43	-0.756850686	5	1.175901491	-21	-0.820899762	-66	-1.012707569	-62	-1.577782796	19	1.594843783
12/30/2020	2020	12	30	20201230	3	0	0	0	0	1	1	0	1	VR11	1	3	1	0	0.693147181	1.386294361	0.693147181	0	225	98	120	198	5.420534999	4.59511985	4.795790546	5.293304825	60	-0.201998361	25	-0.82543152	70	-1.228868916	13	-0.943999988	41	0.763166875	95	1.644833499	-40	-0.625454076	14	1.949254265	-15	-0.742730895	-61	-0.752815226	-59	-1.431224078	17	1.251107154
12/31/2020	2020	12	31	20201231	4	0	0	0	0	1	1	1	1	VR11	3	0	1	0	1.386294361	0	0.693147181	0	233	120	199	131	5.455321115	4.795790546	5.298317367	4.882801923	50	-0.547572639	-10	-1.46997865	57	-1.41310805	39	-0.38676353	34	0.530046783	76	1.219151656	-44	-0.800649556	21	2.550750867	-4	-0.599421305	-66	-1.012707569	-64	-1.675488608	16	1.07923884
1/1/2021	2021	1	1	20210101	5	1	0	0	0	1	1	0	1	VR11	2	1	0	3	1.098612289	0.693147181	0	1.386294361	208	199	198	123	5.342334252	5.298317367	5.293304825	4.820281566	30	-1.238721193	-10	-1.46997865	67	-1.27138564	37	-0.429627873	9	-0.302524973	6	-0.349149872	-79	-2.333610005	-66	-4.924992615	6	-0.46913986	-75	-1.480513787	-84	-2.652546729	23	2.28231704
1/2/2021	2021	1	2	20210102	6	0	1	0	0	1	1	0	1	VR11	1	1	0	0	0.693147181	0.693147181	0	0	153	198	131	168	5.036952602	5.293304825	4.882801923	5.129898715	30	-1.238721193	2	-1.248991062	76	-1.14383547	39	-0.38676353	4	-0.469039324	13	-0.192319719	-65	-1.720425825	-11	-0.198947885	6	-0.46913986	-60	-0.700836757	-26	0.180921822	12	0.391765582
1/3/2021	2021	1	3	20210103	7	0	0	1	0	1	1	0	1	VR11	1	0	3	3	0.693147181	0	1.386294361	1.386294361	121	131	123	115	4.804021045	4.882801923	4.820281566	4.753590191	90	0.834724471	-1	-1.304237959	47	-1.55483046	14	-0.922567817	5	-0.435736454	1	-0.46117141	-62	-1.589029215	-10	-0.113019799	-3	-0.586393161	-55	-0.440944414	-19	0.522892165	7	-0.467575989
1/4/2021	2021	1	4	20210104	1	0	0	0	0	1	1	0	1	VR11	0	0	0	3	0	0	0	1.386294361	98	123	168	144	4.59511985	4.820281566	5.129898715	4.976733742	100	1.180298748	22	-0.880678417	37	-1.69655287	0	-1.222618217	29	0.363532432	8	-0.304341257	-49	-1.019643906	-9	-0.027091713	-18	-0.781815329	-61	-0.752815226	-43	-0.649577581	16	1.07923884
1/5/2021	2021	1	5	20210105	2	0	0	0	0	1	1	0	1	VR11	3	3	3	1	1.386294361	1.386294361	1.386294361	0.693147181	120	168	115	101	4.795790546	5.129898715	4.753590191	4.624972813	70	0.143575916	23	-0.862262785	32	-1.767414075	0	-1.222618217	28	0.330229562	9	-0.28193695	-47	-0.932046166	-5	0.316620631	-12	-0.703646462	-62	-0.804793694	-43	-0.649577581	16	1.07923884
1/6/2021	2021	1	6	20210106	3	0	0	0	0	1	1	0	1	VR11	5	0	3	0	1.791759469	0	1.386294361	0	199	115	144	117	5.298317367	4.753590191	4.976733742	4.770684624	70	0.143575916	-1	-1.304237959	31	-1.781586316	0	-1.222618217	20	0.0638066	2	-0.438767102	-49	-1.019643906	-6	0.230692545	-13	-0.716674606	-58	-0.59687982	-40	-0.503018862	14	0.735502211
1/7/2021	2021	1	7	20210107	4	0	0	0	0	1	1	0	1	VR11	2	3	1	2	1.098612289	1.386294361	0.693147181	1.098612289	198	144	101	110	5.293304825	4.976733742	4.624972813	4.709530201	70	0.143575916	4	-1.212159798	41	-1.639863906	0	-1.222618217	162	4.792814173	85	1.420790424	-58	-1.413833736	-13	-0.370804057	-36	-1.016321931	-63	-0.856772163	-41	-0.551871769	17	1.251107154
1/8/2021	2021	1	8	20210108	5	1	0	0	0	1	1	0	1	VR11	2	3	0	0	1.098612289	1.386294361	0	0	131	101	117	102	4.882801923	4.624972813	4.770684624	4.634728988	20	-1.584295471	-20	-1.654134972	45	-1.583174942	57	-0.000984444	0	-0.602250805	-1	-0.505980025	-52	-1.151040516	-3	0.488476803	14	-0.364914703	-50	-0.18105207	-38	-0.40531305	14	0.735502211
1/9/2021	2021	1	9	20210109	6	0	1	0	0	1	1	0	1	VR11	3	1	2	2	1.386294361	0.693147181	1.098612289	1.098612289	123	117	110	78	4.820281566	4.770684624	4.709530201	4.369447852	40	-0.893146916	-22	-1.690966237	64	-1.313902363	44	-0.279602673	0	-0.602250805	-1	-0.505980025	-59	-1.457632606	-1	0.660332975	16	-0.338858414	-51	-0.233030539	-18	0.571745071	10	0.048028954
1/10/2021	2021	1	10	20210110	7	0	0	1	0	1	1	0	1	VR11	0	0	0	1	0	0	0	0.693147181	168	110	102	38	5.129898715	4.709530201	4.634728988	3.663561646	50	-0.547572639	-17	-1.598888076	59	-1.384763568	13	-0.943999988	0	-0.602250805	-1	-0.505980025	-65	-1.720425825	-7	0.144764459	0	-0.547308727	-53	-0.336987476	-17	0.620597977	7	-0.467575989
1/11/2021	2021	1	11	20210111	1	0	0	0	0	1	1	0	1	VR11	1	2	2	3	0.693147181	1.098612289	1.098612289	1.386294361	115	102	78	94	4.753590191	4.634728988	4.369447852	4.553876892	90	0.834724471	53	-0.309793817	76	-1.14383547	2	-1.179753874	54	1.196104188	43	0.479809507	-48	-0.975845036	-11	-0.198947885	-11	-0.690618317	-57	-0.544901351	-40	-0.503018862	15	0.907370525
1/12/2021	2021	1	12	20210112	2	0	0	0	0	1	1	0	1	VR11	1	0	1	1	0.693147181	0	0.693147181	0.693147181	144	78	38	124	4.976733742	4.369447852	3.663561646	4.828313737	100	1.180298748	4	-1.212159798	80	-1.087146506	43	-0.301034845	71	1.762252982	90	1.532811961	-46	-0.888247296	-3	0.488476803	3	-0.508224293	-59	-0.648858288	-40	-0.503018862	15	0.907370525
1/13/2021	2021	1	13	20210113	3	0	0	0	0	1	1	0	1	VR11	0	2	3	3	0	1.098612289	1.386294361	1.386294361	101	38	94	176	4.624972813	3.663561646	4.553876892	5.176149733	80	0.489150193	12	-1.06483474	68	-1.257213399	45	-0.258170502	21	0.09710947	11	-0.237128334	-50	-1.063442776	-7	0.144764459	2	-0.521252438	-56	-0.492922882	-38	-0.40531305	13	0.563633897
1/14/2021	2021	1	14	20210114	4	0	0	0	0	1	1	0	1	VR11	0	1	1	0	0	0.693147181	0.693147181	0	117	94	124	202	4.770684624	4.553876892	4.828313737	5.313205979	60	-0.201998361	-7	-1.414731753	30	-1.795758557	36	-0.451060045	0	-0.602250805	0	-0.483575717	-55	-1.282437126	-11	-0.198947885	-5	-0.61244945	-60	-0.700836757	-41	-0.551871769	15	0.907370525
1/15/2021	2021	1	15	20210115	5	1	0	0	0	1	1	0	1	VR11	3	3	3	0	1.386294361	1.386294361	1.386294361	0	110	124	176	138	4.709530201	4.828313737	5.176149733	4.934473933	40	-0.893146916	1	-1.267406695	26	-1.852447522	0	-1.222618217	0	-0.602250805	0	-0.483575717	-53	-1.194839386	-7	0.144764459	-3	-0.586393161	-56	-0.492922882	-39	-0.454165956	13	0.563633897
1/16/2021	2021	1	16	20210116	6	0	1	0	0	1	1	0	1	VR11	0	1	0	3	0	0.693147181	0	1.386294361	102	176	202	111	4.634728988	5.176149733	5.313205979	4.718498871	70	0.143575916	-8	-1.433147385	23	-1.894964245	0	-1.222618217	47	0.962984096	25	0.076531971	-63	-1.632828085	-8	0.058836373	-4	-0.599421305	-54	-0.388965945	-21	0.425186353	10	0.048028954
1/17/2021	2021	1	17	20210117	7	0	0	1	0	1	1	0	1	VR11	3	3	0	3	1.386294361	1.386294361	0	1.386294361	78	202	138	64	4.369447852	5.313205979	4.934473933	4.17438727	60	-0.201998361	2	-1.248991062	74	-1.172179952	14	-0.922567817	38	0.663258264	26	0.098936279	-65	-1.720425825	-12	-0.284875971	12	-0.390970992	-53	-0.336987476	-21	0.425186353	6	-0.639444304
1/18/2021	2021	1	18	20210118	1	0	0	0	0	1	1	0	1	VR11	3	0	3	0	1.386294361	0	1.386294361	0	38	138	111	205	3.663561646	4.934473933	4.718498871	5.327876169	80	0.489150193	15	-1.009587843	68	-1.257213399	2	-1.179753874	17	-0.036102011	6	-0.349149872	-48	-0.975845036	-12	-0.284875971	0	-0.547308727	-58	-0.59687982	-40	-0.503018862	14	0.735502211
1/19/2021	2021	1	19	20210119	2	0	0	0	0	1	1	0	1	VR11	1	0	3	3	0.693147181	0	1.386294361	1.386294361	94	111	64	110	4.553876892	4.718498871	4.17438727	4.709530201	130	2.21702158	52	-0.328209449	99	-0.817873927	2	-1.179753874	121	3.427396493	157	3.033900567	-50	-1.063442776	-17	-0.714516401	-16	-0.75575904	-61	-0.752815226	-42	-0.600724675	15	0.907370525
1/20/2021	2021	1	20	20210120	3	0	0	0	0	1	1	0	1	VR11	0	3	0	2	0	1.386294361	0	1.098612289	124	64	205	158	4.828313737	4.17438727	5.327876169	5.068904202	100	1.180298748	75	0.095350093	103	-0.761184963	5	-1.11545736	11	-0.235919232	5	-0.37155418	-50	-1.063442776	-6	0.230692545	-6	-0.625477594	-57	-0.544901351	-38	-0.40531305	13	0.563633897
1/21/2021	2021	1	21	20210121	4	0	0	0	0	1	1	0	1	VR11	2	3	3	1	1.098612289	1.386294361	1.386294361	0.693147181	176	205	110	94	5.176149733	5.327876169	4.709530201	4.553876892	140	2.562595857	37	-0.604443933	103	-0.761184963	38	-0.408195702	59	1.362618539	64	0.950299965	-56	-1.326235996	-10	-0.113019799	-16	-0.75575904	-59	-0.648858288	-40	-0.503018862	15	0.907370525
1/22/2021	2021	1	22	20210122	5	1	0	0	0	1	1	0	1	VR11	0	0	2	2	0	0	1.098612289	1.098612289	202	110	158	86	5.313205979	4.709530201	5.068904202	4.465908119	90	0.834724471	8	-1.138497269	74	-1.172179952	70	0.277633785	13	-0.169313492	10	-0.259532642	-51	-1.107241646	-4	0.402548717	20	-0.286745836	-50	-0.18105207	-37	-0.356460144	13	0.563633897
1/23/2021	2021	1	23	20210123	6	0	1	0	1	1	1	0	1	VR11	2	3	1	3	1.098612289	1.386294361	0.693147181	1.386294361	138	158	94	110	4.934473933	5.068904202	4.553876892	4.709530201	60	-0.201998361	-9	-1.451563017	60	-1.370591327	32	-0.536788731	12	-0.202616362	7	-0.326745565	-59	-1.457632606	-1	0.660332975	6	-0.46913986	-58	-0.59687982	-21	0.425186353	11	0.219897268
1/24/2021	2021	1	24	20210124	7	0	0	1	1	1	1	0	1	VR11	1	2	2	1	0.693147181	1.098612289	1.098612289	0.693147181	111	94	86	64	4.718498871	4.553876892	4.465908119	4.17438727	40	-0.893146916	-22	-1.690966237	54	-1.455624773	38	-0.408195702	1	-0.568947935	2	-0.438767102	-63	-1.632828085	-10	-0.113019799	22	-0.260689547	-48	-0.077095133	-18	0.571745071	7	-0.467575989
1/25/2021	2021	1	25	20210125	1	0	0	0	1	1	1	0	1	VR11	3	1	3	0	1.386294361	0.693147181	1.386294361	0	64	86	110	129	4.17438727	4.465908119	4.709530201	4.86753445	100	1.180298748	-40	-2.022447618	60	-1.370591327	59	0.041879899	17	-0.036102011	25	0.076531971	-49	-1.019643906	-12	-0.284875971	10	-0.417027281	-56	-0.492922882	-41	-0.551871769	14	0.735502211
1/26/2021	2021	1	26	20210126	2	0	0	0	1	1	1	0	1	VR11	1	2	1	2	0.693147181	1.098612289	0.693147181	1.098612289	205	110	64	121	5.327876169	4.709530201	4.17438727	4.804021045	90	0.834724471	18	-0.954340946	66	-1.285557881	44	-0.279602673	14	-0.136010622	16	-0.125106797	-47	-0.932046166	-5	0.316620631	10	-0.417027281	-58	-0.59687982	-42	-0.600724675	14	0.735502211
1/27/2021	2021	1	27	20210127	3	0	0	0	1	1	1	0	1	VR11	3	3	0	2	1.386294361	1.386294361	0	1.098612289	110	64	129	126	4.709530201	4.17438727	4.86753445	4.844187086	80	0.489150193	18	-0.954340946	73	-1.186352193	0	-1.222618217	40	0.729864004	14	-0.169915412	-50	-1.063442776	-9	-0.027091713	-8	-0.651533883	-58	-0.59687982	-39	-0.454165956	14	0.735502211
1/28/2021	2021	1	28	20210128	4	0	0	0	1	1	1	0	1	VR11	0	1	2	1	0	0.693147181	1.098612289	0.693147181	158	129	121	105	5.068904202	4.86753445	4.804021045	4.663439094	70	0.143575916	30	-0.733353359	48	-1.540658219	3	-1.158321703	100	2.728036218	85	1.420790424	-57	-1.370034866	-15	-0.542660229	-29	-0.925124919	-61	-0.752815226	-40	-0.503018862	16	1.07923884
1/29/2021	2021	1	29	20210129	5	1	0	0	1	1	1	0	1	VR11	0	0	2	2	0	0	1.098612289	1.098612289	94	121	126	123	4.553876892	4.804021045	4.844187086	4.820281566	110	1.525873025	11	-1.083250372	93	-0.902907373	5	-1.11545736	73	1.828858722	115	2.09291965	-54	-1.238638256	-7	0.144764459	-3	-0.586393161	-54	-0.388965945	-38	-0.40531305	14	0.735502211
1/30/2021	2021	1	30	20210130	6	0	1	0	1	1	1	0	1	VR11	3	2	1	1	1.386294361	1.098612289	0.693147181	0.693147181	86	126	105	105	4.465908119	4.844187086	4.663439094	4.663439094	70	0.143575916	-23	-1.709381869	15	-2.008342173	6	-1.094025189	0	-0.602250805	0	-0.483575717	-60	-1.501431475	-3	0.488476803	-11	-0.690618317	-55	-0.440944414	-17	0.620597977	10	0.048028954
1/31/2021	2021	1	31	20210131	7	0	0	1	1	1	1	0	1	VR11	3	2	2	2	1.386294361	1.098612289	1.098612289	1.098612289	110	105	123	20	4.709530201	4.663439094	4.820281566	3.044522438	70	0.143575916	-49	-2.188188308	19	-1.951653209	78	0.449091156	0	-0.602250805	0	-0.483575717	-60	-1.501431475	-6	0.230692545	37	-0.065267378	-49	-0.129073601	-18	0.571745071	6	-0.639444304
2/1/2021	2021	2	1	20210201	1	0	0	0	1	1	1	0	1	VR11	0	1	1	1	0	0.693147181	0.693147181	0.693147181	64	123	105	54	4.17438727	4.820281566	4.663439094	4.007333185	60	-0.201998361	-17	-1.598888076	11	-2.065031137	2	-1.179753874	54	1.196104188	10	-0.259532642	-49	-1.019643906	-14	-0.456732143	-8	-0.651533883	-55	-0.440944414	-44	-0.698430487	15	0.907370525
2/2/2021	2021	2	2	20210202	2	0	0	0	1	1	1	0	1	VR11	3	2	2	3	1.386294361	1.098612289	1.098612289	1.386294361	129	105	20	73	4.86753445	4.663439094	3.044522438	4.304065093	70	0.143575916	-26	-1.764628766	53	-1.469797014	0	-1.222618217	82	2.128584554	48	0.591831045	-49	-1.019643906	-10	-0.113019799	-16	-0.75575904	-57	-0.544901351	-42	-0.600724675	15	0.907370525
2/27/2020	2020	2	27	20200227	4	0	0	0	0	0	0	0	0	VR12	0	1	0	0	0	0.693147181	0	0	0	0	2	2	0	0	1.098612289	1.098612289	130	2.21702158	24	-0.843847152	62	-1.342246845	2	-1.179753874	71	1.762252982	34	0.278170739	-2	1.038902983	2	0.918117233	-16	-0.75575904	0	2.417871364	2	1.548803192	1	-1.498785876
2/28/2020	2020	2	28	20200228	5	1	0	0	0	0	0	0	0	VR12	0	0	0	0	0	0	0	0	0	2	0	0	0	1.098612289	0	0	150	2.908170135	25	-0.82543152	92	-0.917079614	3	-1.158321703	77	1.962070203	116	2.115323958	-1	1.082701853	9	1.519613835	12	-0.390970992	0	2.417871364	3	1.597656098	0	-1.67065419
2/29/2020	2020	2	29	20200229	6	0	1	0	0	0	0	0	0	VR12	0	0	0	1	0	0	0	0.693147181	0	0	2	1	0	0	1.098612289	0.693147181	190	4.290467244	59	-0.199300023	123	-0.477740142	33	-0.515356559	24	0.197018081	14	-0.169915412	-3	0.995104113	10	1.605541921	-11	-0.690618317	-2	2.313914427	0	1.45109738	1	-1.498785876
3/1/2020	2020	3	1	20200301	7	0	0	1	0	0	0	0	0	VR12	0	0	0	0	0	0	0	0	0	2	0	0	0	1.098612289	0	0	190	4.290467244	51	-0.346625081	84	-1.030457542	76	0.406226813	14	-0.136010622	16	-0.125106797	1	1.170299593	10	1.605541921	-5	-0.61244945	-3	2.261935958	4	1.646509004	0	-1.67065419
3/2/2020	2020	3	2	20200302	1	0	0	0	0	0	0	0	0	VR12	0	0	1	0	0	0	0.693147181	0	0	0	1	3	0	0	0.693147181	1.386294361	100	1.180298748	45	-0.457118875	74	-1.172179952	0	-1.222618217	27	0.296926691	8	-0.304341257	-5	0.907506373	-1	0.660332975	-20	-0.807871618	-3	2.261935958	2	1.548803192	1	-1.498785876
3/3/2020	2020	3	3	20200303	2	0	0	0	0	0	0	0	0	VR12	0	0	0	2	0	0	0	1.098612289	0	1	0	0	0	0.693147181	0	0	100	1.180298748	46	-0.438703242	86	-1.00211306	68	0.234769442	7	-0.369130713	6	-0.349149872	2	1.214098463	9	1.519613835	31	-0.143436246	-7	2.054022083	2	1.548803192	0	-1.67065419
3/4/2020	2020	3	4	20200304	3	0	0	0	0	0	0	0	0	VR12	0	1	0	0	0	0.693147181	0	0	2	0	3	3	1.098612289	0	1.386294361	1.386294361	70	0.143575916	12	-1.06483474	88	-0.973768578	78	0.449091156	15	-0.102707751	8	-0.304341257	0	1.126500723	5	1.175901491	23	-0.247661402	-4	2.209957489	3	1.597656098	0	-1.67065419
3/5/2020	2020	3	5	20200305	4	0	0	0	0	0	0	0	0	VR12	1	0	2	1	0.693147181	0	1.098612289	0.693147181	0	3	0	4	0	1.386294361	0	1.609437912	110	1.525873025	38	-0.586028301	68	-1.257213399	0	-1.222618217	40	0.729864004	8	-0.304341257	-6	0.863707503	1	0.832189147	-1	-0.560336871	-2	2.313914427	2	1.548803192	1	-1.498785876
3/6/2020	2020	3	6	20200306	5	1	0	0	0	0	0	0	0	VR12	0	0	0	3	0	0	0	1.386294361	2	0	3	5	1.098612289	0	1.386294361	1.791759469	100	1.180298748	52	-0.328209449	85	-1.016285301	36	-0.451060045	9	-0.302524973	2	-0.438767102	-1	1.082701853	8	1.433685749	18	-0.312802125	-3	2.261935958	1	1.499950286	0	-1.67065419
3/7/2020	2020	3	7	20200307	6	0	1	0	0	0	0	0	0	VR12	0	2	1	8	0	1.098612289	0.693147181	2.197224577	0	3	4	4	0	1.386294361	1.609437912	1.609437912	130	2.21702158	55	-0.272962552	95	-0.874562891	64	0.149040756	0	-0.602250805	0	-0.483575717	1	1.170299593	6	1.261829577	41	-0.0131548	-4	2.209957489	1	1.499950286	-1	-1.842522504
3/8/2020	2020	3	8	20200308	7	0	0	1	0	0	0	0	0	VR12	1	0	3	5	0.693147181	0	1.386294361	1.791759469	1	4	5	11	0.693147181	1.609437912	1.791759469	2.48490665	160	3.253744412	80	0.187428255	110	-0.661979275	31	-0.558220902	0	-0.602250805	-1	-0.505980025	-3	0.995104113	7	1.347757663	-10	-0.677590172	-5	2.157979021	1	1.499950286	0	-1.67065419
3/9/2020	2020	3	9	20200309	1	0	0	0	0	0	0	0	0	VR12	0	1	8	2	0	0.693147181	2.197224577	1.098612289	0	5	4	7	0	1.791759469	1.609437912	2.079441542	160	3.253744412	67	-0.051974965	90	-0.945424096	43	-0.301034845	24	0.197018081	24	0.054127664	0	1.126500723	2	0.918117233	10	-0.417027281	-4	2.209957489	1	1.499950286	0	-1.67065419
3/10/2020	2020	3	10	20200310	2	0	0	0	0	0	0	0	0	VR12	0	3	5	10	0	1.386294361	1.791759469	2.397895273	3	4	11	5	1.386294361	1.609437912	2.48490665	1.791759469	170	3.599318689	68	-0.033559332	101	-0.789529445	0	-1.222618217	106	2.92785344	102	1.801663652	-6	0.863707503	0	0.746261061	-2	-0.573365016	-7	2.054022083	0	1.45109738	2	-1.326917561
3/11/2020	2020	3	11	20200311	3	0	0	0	0	0	0	0	0	VR12	0	8	2	8	0	2.197224577	1.098612289	2.197224577	0	11	7	4	0	2.48490665	2.079441542	1.609437912	160	3.253744412	87	0.316337681	109	-0.676151516	69	0.256201613	29	0.363532432	16	-0.125106797	-1	1.082701853	5	1.175901491	35	-0.091323667	0	2.417871364	1	1.499950286	1	-1.498785876
3/12/2020	2020	3	12	20200312	4	0	0	0	0	0	0	0	0	VR12	0	5	10	6	0	1.791759469	2.397895273	1.945910149	3	7	5	17	1.386294361	2.079441542	1.791759469	2.890371758	190	4.290467244	70	0.003271932	98	-0.832046168	90	0.706277214	0	-0.602250805	-1	-0.505980025	-7	0.819908633	11	1.691470007	2	-0.521252438	-13	1.742151271	-3	1.304538662	3	-1.155049247
3/13/2020	2020	3	13	20200313	5	1	0	0	0	0	0	0	0	VR12	0	2	8	14	0	1.098612289	2.197224577	2.708050201	4	5	4	25	1.609437912	1.791759469	1.609437912	3.258096538	170	3.599318689	18	-0.954340946	89	-0.959596337	28	-0.622517417	11	-0.235919232	30	0.188553509	-13	0.557115414	30	3.324103641	-5	-0.61244945	-29	0.910495772	-13	0.816009601	7	-0.467575989
3/14/2020	2020	3	14	20200314	6	0	1	0	0	0	0	0	0	VR12	1	10	6	8	0.693147181	2.397895273	1.945910149	2.197224577	5	4	17	12	1.791759469	1.609437912	2.890371758	2.564949357	100	1.180298748	13	-1.046419107	115	-0.59111807	51	-0.129577473	0	-0.602250805	-1	-0.505980025	-20	0.250523324	10	1.605541921	18	-0.312802125	-36	0.546646491	-4	1.255685756	5	-0.811312618
3/15/2020	2020	3	15	20200315	7	0	0	1	0	0	1	0	0	VR12	0	8	14	13	0	2.197224577	2.708050201	2.63905733	4	17	25	11	1.609437912	2.890371758	3.258096538	2.48490665	130	2.21702158	89	0.353168945	122	-0.491912383	5	-1.11545736	0	-0.602250805	0	-0.483575717	-38	-0.537856336	11	1.691470007	-7	-0.638505739	-43	0.182797211	-10	0.962568319	5	-0.811312618
3/16/2020	2020	3	16	20200316	1	0	0	0	0	0	1	0	0	VR12	0	6	8	9	0	1.945910149	2.197224577	2.302585093	11	25	12	34	2.48490665	3.258096538	2.564949357	3.555348061	70	0.143575916	47	-0.42028761	107	-0.704495999	71	0.299065956	0	-0.602250805	0	-0.483575717	-26	-0.012269896	16	2.121110437	59	0.221351802	-56	-0.492922882	-45	-0.747283393	15	0.907370525
3/17/2020	2020	3	17	20200317	2	0	0	0	0	0	1	0	0	VR12	2	14	13	10	1.098612289	2.708050201	2.63905733	2.397895273	7	12	11	8	2.079441542	2.564949357	2.48490665	2.197224577	120	1.871447303	65	-0.088806229	104	-0.747012722	53	-0.08671313	0	-0.602250805	0	-0.483575717	-32	-0.275063116	10	1.605541921	75	0.429802115	-63	-0.856772163	-52	-1.089253735	19	1.594843783
3/18/2020	2020	3	18	20200318	3	0	0	0	0	0	1	0	0	VR12	0	8	9	13	0	2.197224577	2.302585093	2.63905733	5	11	34	32	1.791759469	2.48490665	3.555348061	3.496507561	120	1.871447303	83	0.242675152	106	-0.71866824	12	-0.96543216	0	-0.602250805	0	-0.483575717	-42	-0.713051816	4	1.089973405	32	-0.130408101	-69	-1.168642975	-53	-1.138106641	18	1.422975469
3/19/2020	2020	3	19	20200319	4	0	0	0	0	0	1	0	0	VR12	1	13	10	7	0.693147181	2.63905733	2.397895273	2.079441542	4	34	8	39	1.609437912	3.555348061	2.197224577	3.688879454	70	0.143575916	64	-0.107221862	92	-0.917079614	3	-1.158321703	10	-0.269222103	2	-0.438767102	-46	-0.888247296	3	1.004045319	21	-0.273717691	-71	-1.272599913	-56	-1.28466536	23	2.28231704
3/20/2020	2020	3	20	20200320	5	1	0	0	0	0	1	0	0	VR12	3	9	13	10	1.386294361	2.302585093	2.63905733	2.397895273	17	8	32	30	2.890371758	2.197224577	3.496507561	3.433987204	100	1.180298748	38	-0.586028301	88	-0.973768578	7	-1.072593017	0	-0.602250805	0	-0.483575717	-52	-1.151040516	-2	0.574404889	15	-0.351886559	-71	-1.272599913	-53	-1.138106641	21	1.938580412
3/21/2020	2020	3	21	20200321	6	0	1	0	0	0	1	0	0	VR12	8	10	7	5	2.197224577	2.397895273	2.079441542	1.791759469	25	32	39	33	3.258096538	3.496507561	3.688879454	3.526360525	130	2.21702158	16	-0.991172211	86	-1.00211306	111	1.156352814	0	-0.602250805	0	-0.483575717	-59	-1.457632606	-10	-0.113019799	10	-0.417027281	-73	-1.37655685	-30	-0.014489802	12	0.391765582
3/22/2020	2020	3	22	20200322	7	0	0	1	0	0	1	0	0	VR12	5	13	10	5	1.791759469	2.63905733	2.397895273	1.791759469	12	39	30	28	2.564949357	3.688879454	3.433987204	3.36729583	100	1.180298748	9	-1.120081636	96	-0.86039065	111	1.156352814	0	-0.602250805	0	-0.483575717	-66	-1.764224695	-19	-0.886372573	6	-0.46913986	-76	-1.532492256	-34	-0.209901426	10	0.048028954
3/23/2020	2020	3	23	20200323	1	0	0	0	0	0	1	0	0	VR12	2	7	5	2	1.098612289	2.079441542	1.791759469	1.098612289	11	30	33	31	2.48490665	3.433987204	3.526360525	3.465735903	70	0.143575916	12	-1.06483474	107	-0.704495999	113	1.199217157	0	-0.602250805	0	-0.483575717	-41	-0.669252946	-12	-0.284875971	34	-0.104351812	-73	-1.37655685	-57	-1.333518266	21	1.938580412
3/24/2020	2020	3	24	20200324	2	0	0	0	0	0	1	0	0	VR12	10	10	5	4	2.397895273	2.397895273	1.791759469	1.609437912	34	33	28	40	3.555348061	3.526360525	3.36729583	3.713572067	70	0.143575916	23	-0.862262785	119	-0.534429106	113	1.199217157	0	-0.602250805	0	-0.483575717	-46	-0.888247296	-14	-0.456732143	74	0.41677397	-75	-1.480513787	-59	-1.431224078	23	2.28231704
3/25/2020	2020	3	25	20200325	3	0	0	0	0	0	1	0	0	VR12	8	5	2	12	2.197224577	1.791759469	1.098612289	2.564949357	8	28	31	46	2.197224577	3.36729583	3.465735903	3.850147602	80	0.489150193	12	-1.06483474	112	-0.633634793	115	1.2420815	0	-0.602250805	0	-0.483575717	-49	-1.019643906	-17	-0.714516401	59	0.221351802	-74	-1.428535319	-59	-1.431224078	21	1.938580412
3/26/2020	2020	3	26	20200326	4	0	0	0	0	0	1	0	0	VR12	6	5	4	6	1.945910149	1.791759469	1.609437912	1.945910149	32	31	40	58	3.496507561	3.465735903	3.713572067	4.077537444	110	1.525873025	20	-0.917509681	107	-0.704495999	115	1.2420815	0	-0.602250805	0	-0.483575717	-53	-1.194839386	-16	-0.628588315	49	0.091070356	-75	-1.480513787	-61	-1.52892989	24	2.454185355
3/27/2020	2020	3	27	20200327	5	1	0	0	0	0	1	0	0	VR12	14	2	12	9	2.708050201	1.098612289	2.564949357	2.302585093	39	40	46	54	3.688879454	3.713572067	3.850147602	4.007333185	110	1.525873025	32	-0.696522094	137	-0.279328768	115	1.2420815	0	-0.602250805	0	-0.483575717	-55	-1.282437126	-14	-0.456732143	35	-0.091323667	-74	-1.428535319	-57	-1.333518266	22	2.110448726
3/28/2020	2020	3	28	20200328	6	0	1	0	0	0	1	0	0	VR12	8	4	6	4	2.197224577	1.609437912	1.945910149	1.609437912	30	46	58	48	3.433987204	3.850147602	4.077537444	3.891820298	150	2.908170135	45	-0.457118875	112	-0.633634793	112	1.177784986	0	-0.602250805	0	-0.483575717	-63	-1.632828085	-22	-1.144156831	-11	-0.690618317	-76	-1.532492256	-35	-0.258754332	14	0.735502211
3/29/2020	2020	3	29	20200329	7	0	0	1	0	0	1	0	0	VR12	13	12	9	4	2.63905733	2.564949357	2.302585093	1.609437912	33	58	54	14	3.526360525	4.077537444	4.007333185	2.708050201	170	3.599318689	-25	-1.746213134	74	-1.172179952	115	1.2420815	0	-0.602250805	-1	-0.505980025	-70	-1.939420175	-30	-1.831581519	-27	-0.89906863	-78	-1.636449193	-38	-0.40531305	12	0.391765582
3/30/2020	2020	3	30	20200330	1	0	0	0	0	0	1	0	0	VR12	9	6	4	5	2.302585093	1.945910149	1.609437912	1.791759469	28	54	48	21	3.36729583	4.007333185	3.891820298	3.091042453	90	0.834724471	-34	-1.911953824	94	-0.888735132	65	0.170472927	4	-0.469039324	6	-0.349149872	-47	-0.932046166	-23	-1.230084917	4	-0.495196149	-75	-1.480513787	-61	-1.52892989	22	2.110448726
3/31/2020	2020	3	31	20200331	2	0	0	0	0	0	1	0	0	VR12	10	9	4	10	2.397895273	2.302585093	1.609437912	2.397895273	31	48	14	66	3.465735903	3.891820298	2.708050201	4.204692619	90	0.834724471	-25	-1.746213134	91	-0.931251855	119	1.327810186	0	-0.602250805	0	-0.483575717	-46	-0.888247296	-14	-0.456732143	96	0.70339315	-74	-1.428535319	-61	-1.52892989	22	2.110448726
4/1/2020	2020	4	1	20200401	3	0	0	0	0	0	1	0	0	VR12	13	4	5	6	2.63905733	1.609437912	1.791759469	1.945910149	40	14	21	33	3.713572067	2.708050201	3.091042453	3.526360525	50	-0.547572639	-41	-2.04086325	92	-0.917079614	81	0.513387671	0	-0.602250805	0	-0.483575717	-51	-1.107241646	-19	-0.886372573	27	-0.195548824	-74	-1.428535319	-58	-1.382371172	21	1.938580412
4/2/2020	2020	4	2	20200402	4	0	0	0	0	0	1	0	0	VR12	7	4	10	1	2.079441542	1.609437912	2.397895273	0.693147181	46	21	66	37	3.850147602	3.091042453	4.204692619	3.63758616	110	1.525873025	55	-0.272962552	103	-0.761184963	51	-0.129577473	2	-0.535645065	1	-0.46117141	-53	-1.194839386	-15	-0.542660229	32	-0.130408101	-75	-1.480513787	-60	-1.480076984	24	2.454185355
4/3/2020	2020	4	3	20200403	5	1	0	0	0	0	1	0	0	VR12	10	5	6	4	2.397895273	1.791759469	1.945910149	1.609437912	58	66	33	20	4.077537444	4.204692619	3.526360525	3.044522438	90	0.834724471	-1	-1.304237959	91	-0.931251855	62	0.106176413	6	-0.402433584	12	-0.214724027	-57	-1.370034866	-13	-0.370804057	25	-0.221605113	-74	-1.428535319	-56	-1.28466536	22	2.110448726
4/4/2020	2020	4	4	20200404	6	0	1	0	0	0	1	0	0	VR12	5	10	1	1	1.791759469	2.397895273	0.693147181	0.693147181	54	33	37	24	4.007333185	3.526360525	3.63758616	3.218875825	60	-0.201998361	38	-0.586028301	149	-0.109261875	121	1.370674529	0	-0.602250805	0	-0.483575717	-63	-1.632828085	-20	-0.972300659	13	-0.377942848	-74	-1.428535319	-32	-0.112195614	14	0.735502211
4/5/2020	2020	4	5	20200405	7	0	0	1	0	0	1	0	0	VR12	5	6	4	2	1.791759469	1.945910149	1.609437912	1.098612289	48	37	20	22	3.891820298	3.63758616	3.044522438	3.135494216	90	0.834724471	32	-0.696522094	204	0.670211381	121	1.370674529	0	-0.602250805	0	-0.483575717	-65	-1.720425825	-23	-1.230084917	52	0.13015479	-72	-1.324578381	-31	-0.063342708	9	-0.123839361
4/6/2020	2020	4	6	20200406	1	0	0	0	0	0	1	0	0	VR12	2	1	1	0	1.098612289	0.693147181	0.693147181	0	14	20	24	7	2.708050201	3.044522438	3.218875825	2.079441542	100	1.180298748	72	0.040103197	193	0.51431673	74	0.363362471	4	-0.469039324	4	-0.393958487	-45	-0.844448426	-19	-0.886372573	54	0.156211079	-72	-1.324578381	-59	-1.431224078	20	1.766712097
4/7/2020	2020	4	7	20200407	2	0	0	0	0	0	1	0	0	VR12	4	4	2	1	1.609437912	1.609437912	1.098612289	0.693147181	21	24	22	16	3.091042453	3.218875825	3.135494216	2.833213344	80	0.489150193	11	-1.083250372	184	0.38676656	123	1.413538872	0	-0.602250805	0	-0.483575717	-39	-0.581655206	-11	-0.198947885	133	1.185434499	-71	-1.272599913	-59	-1.431224078	21	1.938580412
4/8/2020	2020	4	8	20200408	3	0	0	0	0	0	1	0	0	VR12	12	1	0	1	2.564949357	0.693147181	0	0.693147181	66	22	7	31	4.204692619	3.135494216	2.079441542	3.465735903	60	-0.201998361	65	-0.088806229	191	0.485972248	119	1.327810186	0	-0.602250805	0	-0.483575717	-43	-0.756850686	-11	-0.198947885	97	0.716421295	-68	-1.116664506	-56	-1.28466536	18	1.422975469
4/9/2020	2020	4	9	20200409	4	0	0	0	0	0	1	0	0	VR12	6	2	1	0	1.945910149	1.098612289	0.693147181	0	33	7	16	19	3.526360525	2.079441542	2.833213344	2.995732274	80	0.489150193	35	-0.641275197	176	0.273388632	111	1.156352814	0	-0.602250805	0	-0.483575717	-46	-0.888247296	-6	0.230692545	86	0.573111705	-70	-1.220621444	-59	-1.431224078	21	1.938580412
4/10/2020	2020	4	10	20200410	5	1	0	0	0	0	1	0	0	VR12	9	0	1	0	2.302585093	0	0.693147181	0	37	16	31	28	3.63758616	2.833213344	3.465735903	3.36729583	70	0.143575916	55	-0.272962552	164	0.10332174	125	1.456403215	0	-0.602250805	0	-0.483575717	-49	-1.019643906	-3	0.488476803	63	0.27346438	-70	-1.220621444	-59	-1.431224078	20	1.766712097
4/11/2020	2020	4	11	20200411	6	0	1	0	0	0	1	0	0	VR12	4	1	0	1	1.609437912	0.693147181	0	0.693147181	20	31	19	5	3.044522438	3.465735903	2.995732274	1.791759469	60	-0.201998361	35	-0.641275197	196	0.556833453	123	1.413538872	0	-0.602250805	0	-0.483575717	-57	-1.370034866	-9	-0.027091713	28	-0.182520679	-66	-1.012707569	-28	0.08321601	11	0.219897268
4/12/2020	2020	4	12	20200412	7	0	0	1	0	0	1	0	0	VR12	4	1	0	0	1.609437912	0.693147181	0	0	24	19	28	8	3.218875825	2.995732274	3.36729583	2.197224577	90	0.834724471	30	-0.733353359	177	0.287560873	86	0.620548528	0	-0.602250805	0	-0.483575717	-73	-2.070816785	-40	-2.690862379	36	-0.078295523	-72	-1.324578381	-31	-0.063342708	8	-0.295707675
4/13/2020	2020	4	13	20200413	1	0	0	0	0	0	1	0	0	VR12	5	0	1	1	1.791759469	0	0.693147181	0.693147181	22	28	5	3	3.135494216	3.36729583	1.791759469	1.386294361	120	1.871447303	49	-0.383456346	97	-0.846218409	64	0.149040756	1	-0.568947935	1	-0.46117141	-63	-1.632828085	-43	-2.948646637	28	-0.182520679	-80	-1.740406131	-86	-2.750252541	26	2.797921983
4/14/2020	2020	4	14	20200414	2	0	0	0	0	0	1	0	0	VR12	10	0	0	1	2.397895273	0	0	0.693147181	7	5	8	13	2.079441542	1.791759469	2.197224577	2.63905733	80	0.489150193	-10	-1.46997865	96	-0.86039065	66	0.191905099	4	-0.469039324	2	-0.438767102	-43	-0.756850686	-10	-0.113019799	51	0.117126645	-72	-1.324578381	-58	-1.382371172	21	1.938580412
4/15/2020	2020	4	15	20200415	3	0	0	0	0	0	1	0	0	VR12	6	1	1	4	1.945910149	0.693147181	0.693147181	1.609437912	16	8	3	10	2.833213344	2.197224577	1.386294361	2.397895273	50	-0.547572639	-22	-1.690966237	110	-0.661979275	120	1.349242358	0	-0.602250805	0	-0.483575717	-43	-0.756850686	-13	-0.370804057	73	0.403745826	-69	-1.168642975	-55	-1.235812453	19	1.594843783
4/16/2020	2020	4	16	20200416	4	0	0	0	0	0	1	0	0	VR12	1	0	1	0	0.693147181	0	0.693147181	0	31	3	13	5	3.465735903	1.386294361	2.63905733	1.791759469	110	1.525873025	40	-0.549197036	189	0.457627766	124	1.434971043	0	-0.602250805	0	-0.483575717	-49	-1.019643906	-12	-0.284875971	87	0.586139849	-70	-1.220621444	-55	-1.235812453	21	1.938580412
4/17/2020	2020	4	17	20200417	5	1	0	0	0	0	1	0	0	VR12	4	1	4	1	1.609437912	0.693147181	1.609437912	0.693147181	19	13	10	9	2.995732274	2.63905733	2.397895273	2.302585093	100	1.180298748	54	-0.291378184	142	-0.208467563	129	1.542131901	0	-0.602250805	0	-0.483575717	-51	-1.107241646	-9	-0.027091713	46	0.051985923	-69	-1.168642975	-53	-1.138106641	19	1.594843783
4/18/2020	2020	4	18	20200418	6	0	1	0	0	0	1	0	0	VR12	1	1	0	1	0.693147181	0.693147181	0	0.693147181	28	10	5	6	3.36729583	2.397895273	1.791759469	1.945910149	100	1.180298748	49	-0.383456346	170	0.188355186	28	-0.622517417	0	-0.602250805	0	-0.483575717	-59	-1.457632606	-15	-0.542660229	1	-0.534280582	-72	-1.324578381	-23	0.327480541	13	0.563633897
4/19/2020	2020	4	19	20200419	7	0	0	1	0	0	1	0	0	VR12	2	4	1	0	1.098612289	1.609437912	0.693147181	0	5	5	9	4	1.791759469	1.791759469	2.302585093	1.609437912	110	1.525873025	65	-0.088806229	171	0.202527427	130	1.563564072	0	-0.602250805	0	-0.483575717	-61	-1.545230345	-19	-0.886372573	50	0.104098501	-70	-1.220621444	-23	0.327480541	8	-0.295707675
4/20/2020	2020	4	20	20200420	1	0	0	0	0	0	1	0	0	VR12	0	0	1	1	0	0	0.693147181	0.693147181	8	9	6	1	2.197224577	2.302585093	1.945910149	0.693147181	150	2.908170135	62	-0.144053126	177	0.287560873	132	1.606428415	0	-0.602250805	0	-0.483575717	-38	-0.537856336	-14	-0.456732143	67	0.325576958	-70	-1.220621444	-57	-1.333518266	19	1.594843783
4/21/2020	2020	4	21	20200421	2	0	0	0	0	0	1	0	0	VR12	1	1	0	4	0.693147181	0.693147181	0	1.609437912	3	6	4	19	1.386294361	1.945910149	1.609437912	2.995732274	150	2.908170135	84	0.261090784	186	0.415111043	132	1.606428415	0	-0.602250805	0	-0.483575717	-38	-0.537856336	-9	-0.027091713	96	0.70339315	-71	-1.272599913	-56	-1.28466536	20	1.766712097
4/22/2020	2020	4	22	20200422	3	0	0	0	0	0	1	0	0	VR12	1	1	1	0	0.693147181	0.693147181	0.693147181	0	13	4	1	3	2.63905733	1.609437912	0.693147181	1.386294361	130	2.21702158	89	0.353168945	211	0.769417068	133	1.627860587	0	-0.602250805	0	-0.483575717	-42	-0.713051816	-11	-0.198947885	93	0.664308717	-69	-1.168642975	-53	-1.138106641	17	1.251107154
4/23/2020	2020	4	23	20200423	4	0	0	0	0	0	1	0	0	VR12	0	0	4	0	0	0	1.609437912	0	10	1	19	8	2.397895273	0.693147181	2.995732274	2.197224577	80	0.489150193	80	0.187428255	227	0.996172925	133	1.627860587	0	-0.602250805	0	-0.483575717	-42	-0.713051816	-6	0.230692545	104	0.807618307	-70	-1.220621444	-55	-1.235812453	19	1.594843783
4/24/2020	2020	4	24	20200424	5	1	0	0	0	0	1	0	0	VR12	0	1	0	1	0	0.693147181	0	0.693147181	5	19	3	6	1.791759469	2.995732274	1.386294361	1.945910149	80	0.489150193	42	-0.512365772	137	-0.279328768	114	1.220649329	0	-0.602250805	0	-0.483575717	-46	-0.888247296	-5	0.316620631	67	0.325576958	-70	-1.220621444	-51	-1.040400829	18	1.422975469
4/25/2020	2020	4	25	20200425	6	0	1	0	0	0	1	0	0	VR12	1	4	0	0	0.693147181	1.609437912	0	0	9	3	8	3	2.302585093	1.386294361	2.197224577	1.386294361	70	0.143575916	17	-0.972756578	117	-0.562773588	62	0.106176413	0	-0.602250805	0	-0.483575717	-52	-1.151040516	-8	0.058836373	10	-0.417027281	-73	-1.37655685	-22	0.376333447	11	0.219897268
4/26/2020	2020	4	26	20200426	7	0	0	1	0	0	1	0	0	VR12	0	0	1	1	0	0	0.693147181	0.693147181	6	8	6	6	1.945910149	2.197224577	1.945910149	1.945910149	40	-0.893146916	-16	-1.580472443	120	-0.520256865	113	1.199217157	0	-0.602250805	0	-0.483575717	-53	-1.194839386	-8	0.058836373	52	0.13015479	-71	-1.272599913	-19	0.522892165	7	-0.467575989
4/27/2020	2020	4	27	20200427	1	0	0	0	0	0	1	0	0	VR12	1	0	0	0	0.693147181	0	0	0	4	6	3	14	1.609437912	1.945910149	1.386294361	2.708050201	80	0.489150193	9	-1.120081636	156	-0.010056188	103	0.984895443	0	-0.602250805	0	-0.483575717	-47	-0.932046166	-24	-1.316013003	102	0.781562018	-76	-1.532492256	-81	-2.505988011	21	1.938580412
4/28/2020	2020	4	28	20200428	2	0	0	0	0	0	1	0	0	VR12	1	1	1	1	0.693147181	0.693147181	0.693147181	0.693147181	1	3	6	10	0.693147181	1.386294361	1.945910149	2.397895273	80	0.489150193	59	-0.199300023	91	-0.931251855	0	-1.222618217	70	1.728950111	53	0.703852582	-45	-0.844448426	-12	-0.284875971	-1	-0.560336871	-68	-1.116664506	-58	-1.382371172	21	1.938580412
4/29/2020	2020	4	29	20200429	3	0	0	0	0	0	1	0	0	VR12	4	0	0	0	1.609437912	0	0	0	19	6	14	3	2.995732274	1.945910149	2.708050201	1.386294361	110	1.525873025	67	-0.051974965	131	-0.364362214	29	-0.601085245	72	1.795555852	51	0.659043967	-39	-0.581655206	-10	-0.113019799	45	0.038957778	-64	-0.908750632	-54	-1.186959547	18	1.422975469
4/30/2020	2020	4	30	20200430	4	0	0	0	0	0	1	0	0	VR12	0	1	1	0	0	0.693147181	0.693147181	0	3	14	10	13	1.386294361	2.708050201	2.397895273	2.63905733	140	2.562595857	76	0.113765726	158	0.018288294	95	0.813438071	22	0.13041234	43	0.479809507	-41	-0.669252946	-10	-0.113019799	42	-0.000126656	-67	-1.064686038	-56	-1.28466536	21	1.938580412
5/1/2020	2020	5	1	20200501	5	1	0	0	0	0	1	0	0	VR12	1	0	0	0	0.693147181	0	0	0	8	10	3	9	2.197224577	2.397895273	1.386294361	2.302585093	140	2.562595857	75	0.095350093	125	-0.44939566	68	0.234769442	31	0.430138172	74	1.174343041	-46	-0.888247296	-8	0.058836373	24	-0.234633258	-64	-0.908750632	-52	-1.089253735	19	1.594843783
5/2/2020	2020	5	2	20200502	6	0	1	0	0	0	1	0	0	VR12	1	1	0	0	0.693147181	0.693147181	0	0	6	3	13	4	1.945910149	1.386294361	2.63905733	1.609437912	100	1.180298748	81	0.205843887	131	-0.364362214	66	0.191905099	2	-0.535645065	1	-0.46117141	-51	-1.107241646	-11	-0.198947885	8	-0.44308357	-64	-0.908750632	-18	0.571745071	11	0.219897268
5/3/2020	2020	5	3	20200503	7	0	0	1	0	0	1	0	0	VR12	0	0	0	0	0	0	0	0	3	13	9	3	1.386294361	2.63905733	2.302585093	1.386294361	70	0.143575916	85	0.279506416	141	-0.222639804	85	0.599116357	0	-0.602250805	0	-0.483575717	-53	-1.194839386	-17	-0.714516401	48	0.078042212	-63	-0.856772163	-12	0.864862507	6	-0.639444304
5/4/2020	2020	5	4	20200504	1	0	0	0	0	0	1	0	0	VR12	1	0	0	0	0.693147181	0	0	0	6	9	4	5	1.945910149	2.302585093	1.609437912	1.791759469	90	0.834724471	4	-1.212159798	152	-0.066745152	119	1.327810186	0	-0.602250805	0	-0.483575717	-24	0.075327844	-12	-0.284875971	90	0.625224283	-64	-0.908750632	-60	-1.480076984	18	1.422975469
5/5/2020	2020	5	5	20200505	2	0	0	0	0	0	1	0	0	VR12	4	0	0	1	1.609437912	0	0	0.693147181	14	4	3	10	2.708050201	1.609437912	1.386294361	2.397895273	100	1.180298748	8	-1.138497269	136	-0.293501009	136	1.692157101	0	-0.602250805	0	-0.483575717	-38	-0.537856336	-10	-0.113019799	150	1.406912956	-71	-1.272599913	-76	-2.261723481	22	2.110448726
5/6/2020	2020	5	6	20200506	3	0	0	0	0	0	1	0	0	VR12	0	0	0	1	0	0	0	0.693147181	10	3	5	8	2.397895273	1.386294361	1.791759469	2.197224577	80	0.489150193	18	-0.954340946	145	-0.16595084	142	1.82075013	0	-0.602250805	0	-0.483575717	-32	-0.275063116	-9	-0.027091713	102	0.781562018	-63	-0.856772163	-49	-0.942695017	16	1.07923884
5/7/2020	2020	5	7	20200507	4	0	0	0	0	0	1	0	0	VR12	0	0	1	0	0	0	0.693147181	0	3	5	10	3	1.386294361	1.791759469	2.397895273	1.386294361	50	-0.547572639	9	-1.120081636	166	0.131666222	140	1.777885787	0	-0.602250805	0	-0.483575717	-29	-0.143666506	-5	0.316620631	114	0.937899752	-70	-1.220621444	-51	-1.040400829	18	1.422975469
5/8/2020	2020	5	8	20200508	5	1	0	0	0	0	1	0	0	VR12	1	0	1	0	0.693147181	0	0.693147181	0	13	10	8	2	2.63905733	2.397895273	2.197224577	1.098612289	40	-0.893146916	31	-0.714937726	184	0.38676656	109	1.113488472	0	-0.602250805	0	-0.483575717	-34	-0.362660856	-4	0.402548717	107	0.84670274	-69	-1.168642975	-47	-0.844989205	15	0.907370525
5/9/2020	2020	5	9	20200509	6	0	1	0	0	0	1	0	0	VR12	0	1	0	0	0	0.693147181	0	0	9	8	3	3	2.302585093	2.197224577	1.386294361	1.386294361	80	0.489150193	82	0.224259519	238	1.152067576	135	1.670724929	0	-0.602250805	0	-0.483575717	-43	-0.756850686	-4	0.402548717	64	0.286492525	-67	-1.064686038	-12	0.864862507	6	-0.639444304
5/10/2020	2020	5	10	20200510	7	0	0	1	0	0	1	0	0	VR12	1	1	0	0	0.693147181	0.693147181	0	0	4	3	2	2	1.609437912	1.386294361	1.098612289	1.098612289	160	3.253744412	65	-0.088806229	202	0.641866899	46	-0.23673833	0	-0.602250805	0	-0.483575717	-50	-1.063442776	-13	-0.370804057	3	-0.508224293	-72	-1.324578381	-6	1.157979944	5	-0.811312618
5/11/2020	2020	5	11	20200511	1	0	0	0	0	0	1	0	0	VR12	0	0	0	0	0	0	0	0	3	2	3	2	1.386294361	1.098612289	1.386294361	1.098612289	140	2.562595857	40	-0.549197036	118	-0.548601347	119	1.327810186	1	-0.568947935	1	-0.46117141	-21	0.206724454	-12	-0.284875971	31	-0.143436246	-70	-1.220621444	-48	-0.893842111	17	1.251107154
5/12/2020	2020	5	12	20200512	2	0	0	0	0	0	1	0	0	VR12	1	0	0	1	0.693147181	0	0	0.693147181	5	3	2	8	1.791759469	1.386294361	1.098612289	2.197224577	80	0.489150193	45	-0.457118875	127	-0.421051178	77	0.427658985	4	-0.469039324	3	-0.416362795	-22	0.162925584	-5	0.316620631	72	0.390717681	-72	-1.324578381	-47	-0.844989205	17	1.251107154
5/13/2020	2020	5	13	20200513	3	0	0	0	0	0	1	0	0	VR12	0	0	0	1	0	0	0	0.693147181	10	2	2	5	2.397895273	1.098612289	1.098612289	1.791759469	110	1.525873025	32	-0.696522094	117	-0.562773588	65	0.170472927	4	-0.469039324	15	-0.147511104	-28	-0.099867636	-9	-0.027091713	42	-0.000126656	-71	-1.272599913	-45	-0.747283393	16	1.07923884
5/14/2020	2020	5	14	20200514	4	0	0	0	0	0	1	0	0	VR12	0	0	1	2	0	0	0.693147181	1.098612289	8	2	8	3	2.197224577	1.098612289	2.197224577	1.386294361	90	0.834724471	18	-0.954340946	119	-0.534429106	125	1.456403215	0	-0.602250805	0	-0.483575717	-31	-0.231264246	-7	0.144764459	56	0.182267368	-70	-1.220621444	-46	-0.796136299	18	1.422975469
5/15/2020	2020	5	15	20200515	5	1	0	0	0	0	1	0	0	VR12	0	0	1	0	0	0	0.693147181	0	3	8	5	5	1.386294361	2.197224577	1.791759469	1.791759469	60	-0.201998361	4	-1.212159798	134	-0.321845491	111	1.156352814	0	-0.602250805	0	-0.483575717	-34	-0.362660856	-2	0.574404889	72	0.390717681	-67	-1.064686038	-42	-0.600724675	15	0.907370525
5/16/2020	2020	5	16	20200516	6	0	1	0	0	0	1	0	0	VR12	0	1	2	0	0	0.693147181	1.098612289	0	2	5	3	2	1.098612289	1.791759469	1.386294361	1.098612289	80	0.489150193	94	0.445247107	133	-0.336017732	74	0.363362471	0	-0.602250805	0	-0.483575717	-41	-0.669252946	-7	0.144764459	29	-0.169492535	-71	-1.272599913	-10	0.962568319	9	-0.123839361
5/17/2020	2020	5	17	20200517	7	0	0	1	0	0	1	0	0	VR12	0	1	0	0	0	0.693147181	0	0	3	3	5	1	1.386294361	1.386294361	1.791759469	0.693147181	70	0.143575916	47	-0.42028761	156	-0.010056188	139	1.756453615	0	-0.602250805	0	-0.483575717	-43	-0.756850686	-9	-0.027091713	77	0.455858404	-70	-1.220621444	-3	1.304538662	5	-0.811312618
5/18/2020	2020	5	18	20200518	1	0	0	0	0	0	1	0	0	VR12	0	2	0	0	0	1.098612289	0	0	2	5	2	1	1.098612289	1.791759469	1.098612289	0.693147181	80	0.489150193	117	0.868806649	161	0.060805017	100	0.920598928	0	-0.602250805	0	-0.483575717	-18	0.338121064	-9	-0.027091713	92	0.651280572	-68	-1.116664506	-46	-0.796136299	15	0.907370525
5/19/2020	2020	5	19	20200519	2	0	0	0	0	0	1	0	0	VR12	1	0	0	0	0.693147181	0	0	0	2	2	1	2	1.098612289	1.098612289	0.693147181	1.098612289	50	-0.547572639	88	0.334753313	170	0.188355186	117	1.284945843	0	-0.602250805	0	-0.483575717	-16	0.425718804	-4	0.402548717	134	1.198462643	-69	-1.168642975	-45	-0.747283393	15	0.907370525
5/20/2020	2020	5	20	20200520	3	0	0	0	0	0	1	0	0	VR12	1	0	0	0	0.693147181	0	0	0	8	1	1	0	2.197224577	0.693147181	0.693147181	0	50	-0.547572639	89	0.353168945	217	0.854450514	136	1.692157101	0	-0.602250805	0	-0.483575717	-13	0.557115414	4	1.089973405	127	1.107265631	-64	-0.908750632	-43	-0.649577581	11	0.219897268
5/21/2020	2020	5	21	20200521	4	0	0	0	0	0	1	0	0	VR12	0	0	0	0	0	0	0	0	5	1	2	1	1.791759469	0.693147181	1.098612289	0.693147181	40	-0.893146916	126	1.034547339	262	1.49220136	143	1.842182301	0	-0.602250805	0	-0.483575717	-42	-0.713051816	-15	-0.542660229	210	2.188601629	-71	-1.272599913	-79	-2.408282199	18	1.422975469
5/22/2020	2020	5	22	20200522	5	1	0	0	0	0	1	0	0	VR12	0	0	0	0	0	0	0	0	3	2	0	0	1.386294361	1.098612289	0	0	130	2.21702158	134	1.181872398	231	1.052861889	48	-0.193873987	3	-0.502342194	2	-0.438767102	-25	0.031528974	-2	0.574404889	54	0.156211079	-71	-1.272599913	-56	-1.28466536	17	1.251107154
5/23/2020	2020	5	23	20200523	6	0	1	0	0	0	1	0	0	VR12	0	0	0	0	0	0	0	0	5	0	1	8	1.791759469	0	0.693147181	2.197224577	140	2.562595857	129	1.089794236	161	0.060805017	106	1.049191957	0	-0.602250805	0	-0.483575717	-38	-0.537856336	-9	-0.027091713	41	-0.0131548	-69	-1.168642975	-3	1.304538662	8	-0.295707675
5/24/2020	2020	5	24	20200524	7	0	0	1	0	0	1	0	0	VR12	0	0	0	0	0	0	0	0	2	1	0	0	1.098612289	0.693147181	0	0	130	2.21702158	117	0.868806649	160	0.046632776	18	-0.836839131	39	0.696561134	27	0.121340586	-48	-0.975845036	-18	-0.800444487	-7	-0.638505739	-74	-1.428535319	-5	1.20683285	6	-0.639444304
5/25/2020	2020	5	25	20200525	1	0	0	0	0	0	1	0	0	VR12	0	0	0	0	0	0	0	0	1	0	8	2	0.693147181	0	2.197224577	1.098612289	80	0.489150193	51	-0.346625081	163	0.089149499	149	1.97077533	0	-0.602250805	0	-0.483575717	-7	0.819908633	-7	0.144764459	123	1.055153053	-65	-0.9607291	-46	-0.796136299	13	0.563633897
5/26/2020	2020	5	26	20200526	2	0	0	0	0	0	1	0	0	VR12	1	0	0	0	0.693147181	0	0	0	1	8	0	5	0.693147181	2.197224577	0	1.791759469	50	-0.547572639	46	-0.438703242	195	0.542661212	138	1.735021444	0	-0.602250805	0	-0.483575717	-6	0.863707503	-2	0.574404889	168	1.641419558	-68	-1.116664506	-44	-0.698430487	14	0.735502211
5/27/2020	2020	5	27	20200527	3	0	0	0	0	0	1	0	0	VR12	1	0	0	0	0.693147181	0	0	0	2	0	2	3	1.098612289	0	1.098612289	1.386294361	90	0.834724471	95	0.463662739	178	0.301733114	146	1.906478815	0	-0.602250805	0	-0.483575717	-13	0.557115414	-3	0.488476803	129	1.133321921	-65	-0.9607291	-42	-0.600724675	13	0.563633897
5/28/2020	2020	5	28	20200528	4	0	0	0	0	0	1	0	0	VR12	2	0	0	0	1.098612289	0	0	0	0	2	5	9	0	1.098612289	1.791759469	2.302585093	100	1.180298748	73	0.058518829	194	0.528488971	145	1.885046644	0	-0.602250805	0	-0.483575717	-20	0.250523324	-3	0.488476803	121	1.029096764	-66	-1.012707569	-43	-0.649577581	15	0.907370525
5/29/2020	2020	5	29	20200529	5	1	0	0	0	0	1	0	0	VR12	0	0	0	0	0	0	0	0	1	5	3	3	0.693147181	1.791759469	1.386294361	1.386294361	110	1.525873025	75	0.095350093	214	0.811933791	152	2.035071844	0	-0.602250805	0	-0.483575717	-25	0.031528974	0	0.746261061	113	0.924871608	-63	-0.856772163	-39	-0.454165956	11	0.219897268
5/30/2020	2020	5	30	20200530	6	0	1	0	0	0	1	0	0	VR12	0	0	0	0	0	0	0	0	0	3	9	2	0	1.386294361	2.302585093	1.098612289	110	1.525873025	92	0.408415842	239	1.166239817	152	2.035071844	0	-0.602250805	0	-0.483575717	-35	-0.406459726	-4	0.402548717	73	0.403745826	-65	-0.9607291	9	1.890773535	4	-0.983180933
5/31/2020	2020	5	31	20200531	7	0	0	1	0	0	1	0	0	VR12	0	0	0	0	0	0	0	0	8	9	3	1	2.197224577	2.302585093	1.386294361	0.693147181	110	1.525873025	109	0.721481591	219	0.882794996	150	1.992207501	0	-0.602250805	0	-0.483575717	-50	-1.063442776	-11	-0.198947885	101	0.768533873	-66	-1.012707569	6	1.744214816	2	-1.326917561
6/1/2020	2020	6	1	20200601	1	0	0	0	0	0	0	0	0	VR12	0	0	0	0	0	0	0	0	0	3	2	1	0	1.386294361	1.098612289	0.693147181	80	0.489150193	120	0.924053546	237	1.137895335	60	0.06331207	0	-0.602250805	0	-0.483575717	-8	0.776109763	-22	-1.144156831	186	1.87592616	-71	-1.272599913	-76	-2.261723481	15	0.907370525
6/2/2020	2020	6	2	20200602	2	0	0	0	0	0	0	0	0	VR12	0	0	0	0	0	0	0	0	2	2	1	2	1.098612289	1.098612289	0.693147181	1.098612289	60	-0.201998361	127	1.052962972	246	1.265445504	139	1.756453615	0	-0.602250805	0	-0.483575717	0	1.126500723	1	0.832189147	167	1.628391414	-65	-0.9607291	-42	-0.600724675	11	0.219897268
6/3/2020	2020	6	3	20200603	3	0	0	0	0	0	0	0	0	VR12	0	0	0	0	0	0	0	0	5	1	1	3	1.791759469	0.693147181	0.693147181	1.386294361	120	1.871447303	130	1.108209868	180	0.330077596	105	1.027759786	0	-0.602250805	0	-0.483575717	-8	0.776109763	-5	0.316620631	111	0.898815319	-65	-0.9607291	-39	-0.454165956	11	0.219897268
6/4/2020	2020	6	4	20200604	4	0	0	0	0	0	0	0	0	VR12	0	0	0	0	0	0	0	0	3	1	2	0	1.386294361	0.693147181	1.098612289	0	110	1.525873025	89	0.353168945	154	-0.03840067	9	-1.029728674	47	0.962984096	61	0.883087043	-20	0.250523324	-8	0.058836373	18	-0.312802125	-67	-1.064686038	-43	-0.649577581	16	1.07923884
6/5/2020	2020	6	5	20200605	5	1	0	0	0	0	0	0	0	VR12	0	0	0	0	0	0	0	0	9	2	3	3	2.302585093	1.098612289	1.386294361	1.386294361	130	2.21702158	95	0.463662739	133	-0.336017732	33	-0.515356559	34	0.530046783	92	1.577620577	-24	0.075327844	-6	0.230692545	26	-0.208576968	-64	-0.908750632	-38	-0.40531305	13	0.563633897
6/6/2020	2020	6	6	20200606	6	0	1	0	0	0	0	0	0	VR12	0	0	0	0	0	0	0	0	3	3	0	4	1.386294361	1.386294361	0	1.609437912	170	3.599318689	104	0.629403429	139	-0.250984286	55	-0.043848787	35	0.563349653	39	0.390192277	-28	-0.099867636	-7	0.144764459	3	-0.508224293	-67	-1.064686038	3	1.597656098	7	-0.467575989
6/7/2020	2020	6	7	20200607	7	0	0	1	0	0	0	0	0	VR12	0	0	0	0	0	0	0	0	2	0	3	0	1.098612289	0	1.386294361	0	130	2.21702158	94	0.445247107	147	-0.137606357	31	-0.558220902	45	0.896378356	77	1.241555963	-31	-0.231264246	-13	-0.370804057	2	-0.521252438	-70	-1.220621444	3	1.597656098	5	-0.811312618
6/8/2020	2020	6	8	20200608	1	0	0	0	0	0	0	0	0	VR12	0	0	0	0	0	0	0	0	1	3	4	6	0.693147181	1.386294361	1.609437912	1.945910149	110	1.525873025	109	0.721481591	162	0.074977258	80	0.491955499	0	-0.602250805	0	-0.483575717	-3	0.995104113	-8	0.058836373	77	0.455858404	-65	-0.9607291	-43	-0.649577581	13	0.563633897
6/9/2020	2020	6	9	20200609	2	0	0	0	0	0	0	0	0	VR12	0	0	0	0	0	0	0	0	1	4	0	3	0.693147181	1.609437912	0	1.386294361	70	0.143575916	59	-0.199300023	153	-0.052572911	92	0.749141557	0	-0.602250805	0	-0.483575717	2	1.214098463	-2	0.574404889	130	1.146350065	-66	-1.012707569	-41	-0.551871769	13	0.563633897
6/10/2020	2020	6	10	20200610	3	0	0	0	0	0	0	0	0	VR12	0	0	0	0	0	0	0	0	2	0	6	4	1.098612289	0	1.945910149	1.609437912	70	0.143575916	34	-0.65969083	178	0.301733114	21	-0.772542617	0	-0.602250805	0	-0.483575717	-8	0.776109763	-4	0.402548717	93	0.664308717	-62	-0.804793694	-39	-0.454165956	11	0.219897268
6/11/2020	2020	6	11	20200611	4	0	0	0	0	0	0	0	0	VR12	0	0	0	0	0	0	0	0	3	6	3	2	1.386294361	1.945910149	1.386294361	1.098612289	80	0.489150193	125	1.016131707	194	0.528488971	39	-0.38676353	48	0.996286966	61	0.883087043	-14	0.513316544	-7	0.144764459	54	0.156211079	-52	-0.285009007	-41	-0.551871769	14	0.735502211
6/12/2020	2020	6	12	20200612	5	1	0	0	0	0	0	0	0	VR12	0	0	0	0	0	0	0	0	0	3	4	1	0	1.386294361	1.609437912	0.693147181	80	0.489150193	147	1.421275617	262	1.49220136	65	0.170472927	16	-0.069404881	100	1.756855037	-15	0.469517674	-4	0.402548717	133	1.185434499	-47	-0.025116664	-35	-0.258754332	9	-0.123839361
6/13/2020	2020	6	13	20200613	6	0	1	0	0	0	0	0	0	VR12	0	0	0	0	0	0	0	0	3	4	2	2	1.386294361	1.609437912	1.098612289	1.098612289	70	0.143575916	147	1.421275617	211	0.769417068	125	1.456403215	25	0.230320951	13	-0.192319719	-24	0.075327844	-7	0.144764459	76	0.442830259	-45	0.078840273	10	1.939626441	3	-1.155049247
6/14/2020	2020	6	14	20200614	7	0	0	1	0	0	0	0	0	VR12	0	0	0	0	0	0	0	0	4	2	1	1	1.609437912	1.098612289	0.693147181	0.693147181	60	-0.201998361	129	1.089794236	194	0.528488971	8	-1.051160846	7	-0.369130713	2	-0.438767102	-27	-0.056068766	-13	-0.370804057	50	0.104098501	-49	-0.129073601	9	1.890773535	3	-1.155049247
6/15/2020	2020	6	15	20200615	1	0	0	0	0	0	0	0	0	VR12	0	0	0	0	0	0	0	0	0	1	2	1	0	0.693147181	1.098612289	0.693147181	50	-0.547572639	122	0.96088481	198	0.585177935	58	0.020447727	0	-0.602250805	0	-0.483575717	0	1.126500723	-7	0.144764459	115	0.950927897	-50	-0.18105207	-42	-0.600724675	11	0.219897268
6/16/2020	2020	6	16	20200616	2	0	0	0	0	0	0	0	0	VR12	0	0	0	0	0	0	0	0	6	2	1	0	1.945910149	1.098612289	0.693147181	0	50	-0.547572639	143	1.347613088	225	0.967828443	6	-1.094025189	0	-0.602250805	0	-0.483575717	1	1.170299593	-5	0.316620631	103	0.794590162	-51	-0.233030539	-41	-0.551871769	12	0.391765582
6/17/2020	2020	6	17	20200617	3	0	0	0	0	0	0	0	0	VR12	0	0	0	0	0	0	0	0	3	1	1	1	1.386294361	0.693147181	0.693147181	0.693147181	80	0.489150193	145	1.384444353	244	1.237101022	106	1.049191957	10	-0.269222103	18	-0.080298182	-3	0.995104113	-5	0.316620631	137	1.237547077	-48	-0.077095133	-38	-0.40531305	10	0.048028954
6/18/2020	2020	6	18	20200618	4	0	0	0	0	0	0	0	0	VR12	0	0	0	0	0	0	0	0	4	1	0	1	1.609437912	0.693147181	0	0.693147181	90	0.834724471	122	0.96088481	195	0.542661212	47	-0.215306159	23	0.16371521	36	0.322979354	-6	0.863707503	-5	0.316620631	88	0.599167994	-49	-0.129073601	-41	-0.551871769	13	0.563633897
6/19/2020	2020	6	19	20200619	5	1	0	0	0	0	0	0	0	VR12	0	0	0	0	0	0	0	0	2	0	1	0	1.098612289	0	0.693147181	0	100	1.180298748	110	0.739897223	202	0.641866899	135	1.670724929	0	-0.602250805	0	-0.483575717	-11	0.644713153	-7	0.144764459	118	0.99001233	-46	0.026861805	-36	-0.307607238	8	-0.295707675
6/20/2020	2020	6	20	20200620	6	0	1	0	0	0	0	0	0	VR12	0	0	0	0	0	0	0	0	1	1	1	0	0.693147181	0.693147181	0.693147181	0	90	0.834724471	105	0.647819062	190	0.471800007	148	1.949343158	0	-0.602250805	0	-0.483575717	-19	0.294322194	-7	0.144764459	70	0.364661392	-42	0.234775679	10	1.939626441	2	-1.326917561
6/21/2020	2020	6	21	20200621	7	0	0	1	0	0	0	0	0	VR12	0	0	0	0	0	0	0	0	2	1	0	0	1.098612289	0.693147181	0	0	100	1.180298748	130	1.108209868	235	1.109550853	65	0.170472927	0	-0.602250805	0	-0.483575717	-23	0.119126714	-14	-0.456732143	63	0.27346438	-46	0.026861805	15	2.183890971	0	-1.67065419
6/22/2020	2020	6	22	20200622	1	0	0	0	0	0	0	0	0	VR12	0	0	0	0	0	0	0	0	1	0	0	3	0.693147181	0	0	1.386294361	70	0.143575916	87	0.316337681	194	0.528488971	154	2.077936187	0	-0.602250805	0	-0.483575717	5	1.345495073	-6	0.230692545	130	1.146350065	-49	-0.129073601	-42	-0.600724675	9	-0.123839361
6/23/2020	2020	6	23	20200623	2	0	0	0	0	0	0	0	0	VR12	0	0	0	0	0	0	0	0	1	0	0	1	0.693147181	0	0	0.693147181	60	-0.201998361	86	0.297922048	219	0.882794996	155	2.099368359	0	-0.602250805	0	-0.483575717	11	1.608288293	-1	0.660332975		-0.547308727	-50	-0.18105207	-42	-0.600724675	9	-0.123839361
6/24/2020	2020	6	24	20200624	3	0	0	0	0	0	0	0	0	VR12	0	0	0	0	0	0	0	0	0	0	3	3	0	0	1.386294361	1.386294361	80	0.489150193	156	1.587016308	292	1.917368591	147	1.927910987	0	-0.602250805	0	-0.483575717	-4	0.951305243	-5	0.316620631	153	1.44599739	-47	-0.025116664	-38	-0.40531305	7	-0.467575989
6/25/2020	2020	6	25	20200625	4	0	0	0	0	0	0	0	0	VR12	0	0	0	0	0	0	0	0	1	3	1	4	0.693147181	1.386294361	0.693147181	1.609437912	80	0.489150193	166	1.77117263	298	2.002402037	155	2.099368359	0	-0.602250805	0	-0.483575717	-6	0.863707503	-2	0.574404889	141	1.289659655	-44	0.130818742	-41	-0.551871769	9	-0.123839361
6/26/2020	2020	6	26	20200626	5	1	0	0	0	0	0	0	0	VR12	0	0	0	0	0	0	0	0	1	1	3	0	0.693147181	0.693147181	1.386294361	0	70	0.143575916	192	2.249979069	312	2.200813412	122	1.392106701	27	0.296926691	42	0.457405199	-16	0.425718804	-8	0.058836373	131	1.15937821	-40	0.338732617	-37	-0.356460144	6	-0.639444304
6/27/2020	2020	6	27	20200627	6	0	1	0	0	0	0	0	0	VR12	0	0	0	0	0	0	0	0	0	3	4	3	0	1.386294361	1.609437912	1.386294361	140	2.562595857	171	1.863250792	223	0.93948396	55	-0.043848787	21	0.09710947	61	0.883087043	-21	0.206724454	-11	-0.198947885	19	-0.29977398	-41	0.286754148	3	1.597656098	4	-0.983180933
6/28/2020	2020	6	28	20200628	7	0	0	1	0	0	0	0	0	VR12	0	0	0	0	0	0	0	0	0	4	0	1	0	1.609437912	0	0.693147181	160	3.253744412	158	1.623847572	188	0.443455525	123	1.413538872	0	-0.602250805	-1	-0.505980025	-14	0.513316544	-10	-0.113019799	66	0.312548814	-42	0.234775679	10	1.939626441	1	-1.498785876
6/29/2020	2020	6	29	20200629	1	0	0	0	0	0	0	0	0	VR12	0	0	0	0	0	0	0	0	0	0	3	3	0	0	1.386294361	1.386294361	170	3.599318689	152	1.513353778	179	0.315905355	50	-0.151009644	0	-0.602250805	0	-0.483575717	6	1.389293943	-8	0.058836373	58	0.208323657	-46	0.026861805	-41	-0.551871769	11	0.219897268
6/30/2020	2020	6	30	20200630	2	0	0	0	0	0	0	0	0	VR12	0	0	0	1	0	0	0	0.693147181	3	3	1	2	1.386294361	1.386294361	0.693147181	1.098612289	150	2.908170135	142	1.329197456	176	0.273388632	1	-1.201186046	60	1.395921409	63	0.927895658	5	1.345495073	-4	0.402548717	74	0.41677397	-59	-0.648858288	-40	-0.503018862	12	0.391765582
7/1/2020	2020	7	1	20200701	3	0	0	0	0	0	0	0	0	VR12	0	0	0	0	0	0	0	0	1	1	3	2	0.693147181	0.693147181	1.386294361	1.098612289	120	1.871447303	164	1.734341366	192	0.500144489	48	-0.193873987	0	-0.602250805	0	-0.483575717	8	1.476891683	-3	0.488476803	104	0.807618307	-56	-0.492922882	-37	-0.356460144	8	-0.295707675
7/2/2020	2020	7	2	20200702	4	0	0	0	0	0	0	0	0	VR12	0	0	1	0	0	0	0.693147181	0	3	3	2	2	1.386294361	1.386294361	1.098612289	1.098612289	100	1.180298748	157	1.60543194	194	0.528488971	79	0.470523328	0	-0.602250805	0	-0.483575717	3	1.257897333	-4	0.402548717	115	0.950927897	-57	-0.544901351	-39	-0.454165956	10	0.048028954
7/3/2020	2020	7	3	20200703	5	1	0	0	0	0	0	0	0	VR12	0	0	0	0	0	0	0	0	4	2	2	5	1.609437912	1.098612289	1.098612289	1.791759469	170	3.599318689	143	1.347613088	201	0.627694658	80	0.491955499	1	-0.568947935	2	-0.438767102	-8	0.776109763	-6	0.230692545	89	0.612196138	-54	-0.388965945	-36	-0.307607238	7	-0.467575989
7/4/2020	2020	7	4	20200704	6	0	1	0	0	0	0	0	0	VR12	0	1	0	0	0	0.693147181	0	0	0	2	2	1	0	1.098612289	1.098612289	0.693147181	180	3.944892967	145	1.384444353	175	0.259216391	0	-1.222618217	83	2.161887424	50	0.63663966	-28	-0.099867636	-16	-0.628588315	-23	-0.846956052	-62	-0.804793694	-1	1.402244474	5	-0.811312618
7/5/2020	2020	7	5	20200705	7	0	0	1	0	0	0	0	0	VR12	0	0	0	0	0	0	0	0	3	2	5	2	1.386294361	1.098612289	1.791759469	1.098612289	190	4.290467244	162	1.697510101	193	0.51431673	82	0.534819842	6	-0.402433584	1	-0.46117141	-20	0.250523324	-15	-0.542660229	22	-0.260689547	-60	-0.700836757	8	1.841920629	1	-1.498785876
7/6/2020	2020	7	6	20200706	1	0	0	0	0	0	0	0	0	VR12	0	0	0	0	0	0	0	0	1	5	1	3	0.693147181	1.791759469	0.693147181	1.386294361	170	3.599318689	131	1.126625501	170	0.188355186	90	0.706277214	4	-0.469039324	9	-0.28193695	7	1.433092813	-10	-0.113019799	83	0.534027271	-56	-0.492922882	-48	-0.893842111	9	-0.123839361
7/7/2020	2020	7	7	20200707	2	0	0	0	0	0	0	0	0	VR12	0	0	0	0	0	0	0	0	3	1	2	4	1.386294361	0.693147181	1.098612289	1.609437912	80	0.489150193	122	0.96088481	182	0.358422078	57	-0.000984444	56	1.262709928	44	0.502213814	13	1.695886033	-8	0.058836373	118	0.99001233	-56	-0.492922882	-46	-0.796136299	10	0.048028954
7/8/2020	2020	7	8	20200708	3	0	0	0	0	0	0	0	0	VR12	0	0	0	0	0	0	0	0	2	2	3	3	1.098612289	1.098612289	1.386294361	1.386294361	60	-0.201998361	130	1.108209868	154	-0.03840067	3	-1.158321703	87	2.295098905	56	0.771065505	-2	1.038902983	-16	-0.628588315	49	0.091070356	-55	-0.440944414	-43	-0.649577581	9	-0.123839361
7/9/2020	2020	7	9	20200709	4	0	0	0	0	0	0	0	0	VR12	0	0	0	0	0	0	0	0	2	3	4	2	1.098612289	1.386294361	1.609437912	1.098612289	130	2.21702158	147	1.421275617	173	0.230871909	0	-1.222618217	162	4.792814173	148	2.832261799	-11	0.644713153	-14	-0.456732143	17	-0.325830269	-57	-0.544901351	-48	-0.893842111	12	0.391765582
7/10/2020	2020	7	10	20200710	5	1	0	0	0	0	0	0	0	VR12	0	0	0	0	0	0	0	0	2	4	3	8	1.098612289	1.609437912	1.386294361	2.197224577	100	1.180298748	128	1.071378604	174	0.24504415	75	0.384794642	31	0.430138172	29	0.166149201	-10	0.688512023	-10	-0.113019799	88	0.599167994	-54	-0.388965945	-43	-0.649577581	6	-0.639444304
7/11/2020	2020	7	11	20200711	6	0	1	0	0	0	0	0	0	VR12	0	0	0	0	0	0	0	0	5	3	2	7	1.791759469	1.386294361	1.098612289	2.079441542	70	0.143575916	92	0.408415842	186	0.415111043	142	1.82075013	0	-0.602250805	0	-0.483575717	-21	0.206724454	-15	-0.542660229	42	-0.000126656	-54	-0.388965945	3	1.597656098	0	-1.67065419
7/12/2020	2020	7	12	20200712	7	0	0	1	0	0	0	0	0	VR12	0	0	0	0	0	0	0	0	1	2	8	0	0.693147181	1.098612289	2.197224577	0	50	-0.547572639	74	0.076934461	189	0.457627766	146	1.906478815	0	-0.602250805	0	-0.483575717	-21	0.206724454	-17	-0.714516401	80	0.494942837	-55	-0.440944414	8	1.841920629	-2	-2.014390819
7/13/2020	2020	7	13	20200713	1	0	0	0	0	0	0	0	0	VR12	0	0	0	0	0	0	0	0	2	8	7	11	1.098612289	2.197224577	2.079441542	2.48490665	70	0.143575916	88	0.334753313	211	0.769417068	122	1.392106701	0	-0.602250805	0	-0.483575717	3	1.257897333	-13	-0.370804057	138	1.250575222	-57	-0.544901351	-49	-0.942695017	7	-0.467575989
7/14/2020	2020	7	14	20200714	2	0	0	0	0	0	0	0	0	VR12	1	0	0	0	0.693147181	0	0	0	3	7	0	8	1.386294361	2.079441542	0	2.197224577	60	-0.201998361	136	1.218703662	181	0.344249837	26	-0.665381759	28	0.330229562	28	0.143744894	9	1.520690553	-7	0.144764459	102	0.781562018	-59	-0.648858288	-50	-0.991547923	11	0.219897268
7/15/2020	2020	7	15	20200715	3	0	0	0	0	0	0	0	0	VR12	0	0	0	0	0	0	0	0	4	0	11	5	1.609437912	0	2.48490665	1.791759469	60	-0.201998361	136	1.218703662	197	0.571005694	107	1.070624129	0	-0.602250805	0	-0.483575717	2	1.214098463	-12	-0.284875971	129	1.133321921	-55	-0.440944414	-45	-0.747283393	7	-0.467575989
7/16/2020	2020	7	16	20200716	4	0	0	0	0	0	0	0	0	VR12	0	0	0	0	0	0	0	0	3	11	8	9	1.386294361	2.48490665	2.197224577	2.302585093	80	0.489150193	147	1.421275617	190	0.471800007	41	-0.343899188	8	-0.335827843	4	-0.393958487	-3	0.995104113	-11	-0.198947885	85	0.56008356	-58	-0.59687982	-48	-0.893842111	10	0.048028954
7/17/2020	2020	7	17	20200717	5	1	0	0	0	0	0	0	0	VR12	0	0	0	0	0	0	0	0	2	8	5	5	1.098612289	2.197224577	1.791759469	1.791759469	50	-0.547572639	120	0.924053546	210	0.755244827	62	0.106176413	0	-0.602250805	0	-0.483575717	-14	0.513316544	-15	-0.542660229	107	0.84670274	-57	-0.544901351	-44	-0.698430487	5	-0.811312618
7/18/2020	2020	7	18	20200718	6	0	1	0	0	0	0	0	0	VR12	0	0	0	0	0	0	0	0	8	5	9	3	2.197224577	1.791759469	2.302585093	1.386294361	70	0.143575916	121	0.942469178	232	1.06703413	94	0.7920059	0	-0.602250805	0	-0.483575717	-28	-0.099867636	-19	-0.886372573	44	0.025929633	-53	-0.336987476	3	1.597656098	-1	-1.842522504
7/19/2020	2020	7	19	20200719	7	0	0	1	0	0	0	0	0	VR12	0	0	0	0	0	0	0	0	7	9	5	6	2.079441542	2.302585093	1.791759469	1.945910149	90	0.834724471	112	0.776728488	206	0.698555863	20	-0.793974788	11	-0.235919232	11	-0.237128334	-20	0.250523324	-18	-0.800444487	59	0.221351802	-59	-0.648858288	7	1.793067723	-1	-1.842522504
7/20/2020	2020	7	20	20200720	1	0	0	0	0	0	0	0	0	VR12	0	0	0	0	0	0	0	0	0	5	3	5	0	1.791759469	1.386294361	1.791759469	70	0.143575916	127	1.052962972	190	0.471800007	142	1.82075013	0	-0.602250805	0	-0.483575717	9	1.520690553	-11	-0.198947885	118	0.99001233	-59	-0.648858288	-50	-0.991547923	8	-0.295707675
7/21/2020	2020	7	21	20200721	2	0	0	0	0	0	0	0	0	VR12	0	0	0	0	0	0	0	0	11	3	6	4	2.48490665	1.386294361	1.945910149	1.609437912	70	0.143575916	138	1.255534927	198	0.585177935	145	1.885046644	0	-0.602250805	0	-0.483575717	14	1.739684903	-8	0.058836373	180	1.797757293	-59	-0.648858288	-50	-0.991547923	9	-0.123839361
7/22/2020	2020	7	22	20200722	3	0	0	0	0	0	0	0	0	VR12	0	0	0	1	0	0	0	0.693147181	8	6	5	10	2.197224577	1.945910149	1.791759469	2.397895273	50	-0.547572639	107	0.684650326	184	0.38676656	85	0.599116357	0	-0.602250805	0	-0.483575717	2	1.214098463	-14	-0.456732143	108	0.859730885	-58	-0.59687982	-47	-0.844989205	8	-0.295707675
7/23/2020	2020	7	23	20200723	4	0	0	0	0	0	0	0	0	VR12	0	0	0	0	0	0	0	0	5	5	4	11	1.791759469	1.791759469	1.609437912	2.48490665	100	1.180298748	146	1.402859985	212	0.783589309	49	-0.172441816	0	-0.602250805	0	-0.483575717	3	1.257897333	-9	-0.027091713	108	0.859730885	-56	-0.492922882	-50	-0.991547923	9	-0.123839361
7/24/2020	2020	7	24	20200724	5	1	0	0	0	0	0	0	0	VR12	0	0	1	0	0	0	0.693147181	0	9	4	10	13	2.302585093	1.609437912	2.397895273	2.63905733	90	0.834724471	168	1.808003895	209	0.741072586	61	0.084744242	0	-0.602250805	0	-0.483575717	-9	0.732310893	-11	-0.198947885	100	0.755505728	-54	-0.388965945	-47	-0.844989205	7	-0.467575989
7/25/2020	2020	7	25	20200725	6	0	1	0	0	0	0	0	0	VR12	0	0	0	0	0	0	0	0	5	10	11	8	1.791759469	2.397895273	2.48490665	2.197224577	120	1.871447303	165	1.752756998	202	0.641866899	8	-1.051160846	84	2.195190295	261	5.363948551	-26	-0.012269896	-18	-0.800444487	9	-0.430055426	-57	-0.544901351	-6	1.157979944	2	-1.326917561
7/26/2020	2020	7	26	20200726	7	0	0	1	0	0	0	0	0	VR12	0	1	0	0	0	0.693147181	0	0	3	11	13	8	1.386294361	2.48490665	2.63905733	2.197224577	120	1.871447303	163	1.715925733	205	0.684383622	132	1.606428415	7	-0.369130713	18	-0.080298182	-13	0.557115414	-14	-0.456732143	77	0.455858404	-55	-0.440944414	8	1.841920629	-1	-1.842522504
7/27/2020	2020	7	27	20200727	1	0	0	0	0	0	0	0	0	VR12	0	0	0	0	0	0	0	0	6	13	8	7	1.945910149	2.63905733	2.197224577	2.079441542	150	2.908170135	157	1.60543194	233	1.081206371	15	-0.901135645	18	-0.002799141	23	0.031723356	7	1.433092813	-14	-0.456732143	72	0.390717681	-60	-0.700836757	-55	-1.235812453	10	0.048028954
7/28/2020	2020	7	28	20200728	2	0	0	0	0	0	0	0	0	VR12	0	0	0	0	0	0	0	0	5	8	8	8	1.791759469	2.197224577	2.197224577	2.197224577	130	2.21702158	158	1.623847572	195	0.542661212	73	0.341930299	0	-0.602250805	-1	-0.505980025	21	2.046276993	-9	-0.027091713	151	1.419941101	-60	-0.700836757	-52	-1.089253735	10	0.048028954
7/29/2020	2020	7	29	20200729	3	0	0	0	0	0	0	0	0	VR12	0	0	0	0	0	0	0	0	4	8	7	13	1.609437912	2.197224577	2.079441542	2.63905733	120	1.871447303	92	0.408415842	195	0.542661212	103	0.984895443	0	-0.602250805	0	-0.483575717	9	1.520690553	-10	-0.113019799	125	1.081209342	-55	-0.440944414	-50	-0.991547923	7	-0.467575989
7/30/2020	2020	7	30	20200730	4	0	0	0	0	0	0	0	0	VR12	0	0	0	0	0	0	0	0	10	7	8	12	2.397895273	2.079441542	2.197224577	2.564949357	50	-0.547572639	91	0.39000021	225	0.967828443	126	1.477835386	0	-0.602250805	0	-0.483575717	0	1.126500723	-12	-0.284875971	132	1.172406354	-43	0.182797211	-52	-1.089253735	9	-0.123839361
7/31/2020	2020	7	31	20200731	5	1	0	0	0	0	0	0	0	VR12	0	0	0	0	0	0	0	0	11	8	13	13	2.48490665	2.197224577	2.63905733	2.63905733	70	0.143575916	146	1.402859985	315	2.243330135	145	1.885046644	0	-0.602250805	0	-0.483575717	-19	0.294322194	-18	-0.800444487	164	1.58930698	-37	0.494668023	-51	-1.040400829	4	-0.983180933
8/1/2020	2020	8	1	20200801	6	0	1	0	0	0	0	0	0	VR12	0	0	0	0	0	0	0	0	13	13	12	12	2.63905733	2.63905733	2.564949357	2.564949357	80	0.489150193	180	2.028991482	256	1.407167914	66	0.191905099	0	-0.602250805	0	-0.483575717	-27	-0.056068766	-19	-0.886372573	55	0.169239224	-41	0.286754148	-1	1.402244474	0	-1.67065419
8/2/2020	2020	8	2	20200802	7	0	0	1	0	0	0	0	0	VR12	0	0	0	0	0	0	0	0	8	12	13	8	2.197224577	2.564949357	2.63905733	2.197224577	70	0.143575916	116	0.850391017	201	0.627694658	97	0.856302414	0	-0.602250805	0	-0.483575717	-17	0.381919934	-15	-0.542660229	82	0.520999127	-39	0.390711085	8	1.841920629	-2	-2.014390819
8/3/2020	2020	8	3	20200803	1	0	0	0	0	0	0	0	0	VR12	0	0	0	0	0	0	0	0	8	13	12	22	2.197224577	2.63905733	2.564949357	3.135494216	70	0.143575916	112	0.776728488	201	0.627694658	51	-0.129577473	15	-0.102707751	13	-0.192319719	10	1.564489423	-15	-0.542660229	80	0.494942837	-41	0.286754148	-53	-1.138106641	10	0.048028954
8/4/2020	2020	8	4	20200804	2	0	0	0	0	0	0	0	0	VR12	0	0	0	1	0	0	0	0.693147181	7	12	8	18	2.079441542	2.564949357	2.197224577	2.944438979	90	0.834724471	138	1.255534927	210	0.755244827	130	1.563564072	0	-0.602250805	0	-0.483575717	21	2.046276993	-7	0.144764459		-0.547308727	-44	0.130818742	-51	-1.040400829	8	-0.295707675
8/5/2020	2020	8	5	20200805	3	0	0	0	0	0	0	0	0	VR12	1	0	0	0	0.693147181	0	0	0	8	8	22	16	2.197224577	2.197224577	3.135494216	2.833213344	120	1.871447303	171	1.863250792	253	1.364651191	128	1.520699729	0	-0.602250805	0	-0.483575717	3	1.257897333	-11	-0.198947885	174	1.719588425	-42	0.234775679	-48	-0.893842111	6	-0.639444304
8/6/2020	2020	8	6	20200806	4	0	0	0	0	0	0	0	0	VR12	0	0	1	0	0	0	0.693147181	0	13	22	18	30	2.63905733	3.135494216	2.944438979	3.433987204	70	0.143575916	179	2.01057585	236	1.123723094	133	1.627860587	0	-0.602250805	0	-0.483575717	-5	0.907506373	-13	-0.370804057	156	1.485081823	-45	0.078840273	-52	-1.089253735	8	-0.295707675
8/7/2020	2020	8	7	20200807	5	1	0	0	0	0	0	0	0	VR12	0	0	0	1	0	0	0	0.693147181	12	18	16	23	2.564949357	2.944438979	2.833213344	3.17805383	60	-0.201998361	176	1.955328953	334	2.512602714	136	1.692157101	0	-0.602250805	0	-0.483575717	-20	0.250523324	-15	-0.542660229	146	1.354800378	-45	0.078840273	-50	-0.991547923	5	-0.811312618
8/8/2020	2020	8	8	20200808	6	0	1	0	0	0	0	0	0	VR12	0	1	0	0	0	0.693147181	0	0	13	16	30	11	2.63905733	2.833213344	3.433987204	2.48490665	60	-0.201998361	170	1.844835159	327	2.413397027	98	0.877734586	0	-0.602250805	0	-0.483575717	-35	-0.406459726	-18	-0.800444487	60	0.234379946	-34	0.650603429	-4	1.255685756	-1	-1.842522504
8/9/2020	2020	8	9	20200809	7	0	0	1	0	0	0	0	0	VR12	0	0	1	0	0	0	0.693147181	0	12	30	23	22	2.564949357	3.433987204	3.17805383	3.135494216	90	0.834724471	204	2.470966657	317	2.271674617	102	0.963463271	0	-0.602250805	0	-0.483575717	-27	-0.056068766	-16	-0.628588315	89	0.612196138	-44	0.130818742	6	1.744214816	-3	-2.186259133
8/10/2020	2020	8	10	20200810	1	0	0	0	0	0	0	0	0	VR12	0	0	0	0	0	0	0	0	8	23	11	8	2.197224577	3.17805383	2.48490665	2.197224577	90	0.834724471	189	2.194732172	324	2.370880304	120	1.349242358	0	-0.602250805	0	-0.483575717	2	1.214098463	-10	-0.113019799	143	1.315715944	-49	-0.129073601	-50	-0.991547923	7	-0.467575989
8/11/2020	2020	8	11	20200811	2	0	0	0	0	0	0	0	0	VR12	0	1	0	0	0	0.693147181	0	0	22	11	22	25	3.135494216	2.48490665	3.135494216	3.258096538	80	0.489150193	208	2.544629186	327	2.413397027	121	1.370674529	0	-0.602250805	0	-0.483575717	5	1.345495073	-7	0.144764459		-0.547308727	-49	-0.129073601	-49	-0.942695017	8	-0.295707675
8/12/2020	2020	8	12	20200812	3	0	0	0	0	0	0	0	0	VR12	0	0	0	0	0	0	0	0	18	22	8	11	2.944438979	3.135494216	2.197224577	2.48490665	70	0.143575916	219	2.747201141	308	2.144124448	112	1.177784986	0	-0.602250805	0	-0.483575717	-6	0.863707503	-14	-0.456732143	158	1.511138113	-47	-0.025116664	-46	-0.796136299	7	-0.467575989
8/13/2020	2020	8	13	20200813	4	0	0	0	0	0	0	0	0	VR12	0	0	0	0	0	0	0	0	16	8	25	18	2.833213344	2.197224577	3.258096538	2.944438979	50	-0.547572639	207	2.526213553	311	2.186641171	87	0.641980699	0	-0.602250805	0	-0.483575717	-8	0.776109763	-12	-0.284875971	107	0.84670274	-52	-0.285009007	-47	-0.844989205	10	0.048028954
8/14/2020	2020	8	14	20200814	5	1	0	0	0	0	0	0	0	VR12	0	0	0	0	0	0	0	0	30	25	11	19	3.433987204	3.258096538	2.48490665	2.995732274	80	0.489150193	204	2.470966657	274	1.662268253	33	-0.515356559	0	-0.602250805	0	-0.483575717	-10	0.688512023	-12	-0.284875971	80	0.494942837	-46	0.026861805	-44	-0.698430487	8	-0.295707675
8/15/2020	2020	8	15	20200815	6	0	1	0	0	0	0	0	0	VR12	0	0	0	0	0	0	0	0	23	11	18	10	3.17805383	2.48490665	2.944438979	2.397895273	50	-0.547572639	196	2.323641598	240	1.180412058	76	0.406226813	0	-0.602250805	-1	-0.505980025	-19	0.294322194	-11	-0.198947885	52	0.13015479	-40	0.338732617	0	1.45109738	1	-1.498785876
8/16/2020	2020	8	16	20200816	7	0	0	1	0	0	0	0	0	VR12	0	0	0	0	0	0	0	0	11	18	19	15	2.48490665	2.944438979	2.995732274	2.772588722	120	1.871447303	166	1.77117263	300	2.030746519	75	0.384794642	27	0.296926691	348	7.313123308	-20	0.250523324	-13	-0.370804057	57	0.195295513	-41	0.286754148	5	1.69536191	0	-1.67065419
8/17/2020	2020	8	17	20200817	1	0	0	0	0	0	0	0	0	VR12	0	0	0	2	0	0	0	1.098612289	22	19	10	18	3.135494216	2.995732274	2.397895273	2.944438979	90	0.834724471	143	1.347613088	233	1.081206371	33	-0.515356559	19	0.030503729	402	8.522955915		1.126500723	-10	-0.113019799		-0.547308727	-45	0.078840273	-43	-0.649577581	10	0.048028954
8/18/2020	2020	8	18	20200818	2	0	0	0	0	0	0	0	0	VR12	1	0	0	0	0.693147181	0	0	0	8	10	15	18	2.197224577	2.397895273	2.772588722	2.944438979	100	1.180298748	165	1.752756998	220	0.896967237	110	1.134920643	0	-0.602250805	-1	-0.505980025	17	1.871081513	-3	0.488476803		-0.547308727	-43	0.182797211	-39	-0.454165956	9	-0.123839361
8/19/2020	2020	8	19	20200819	3	0	0	0	0	0	0	0	0	VR12	0	0	2	0	0	0	1.098612289	0	25	15	18	13	3.258096538	2.772588722	2.944438979	2.63905733	100	1.180298748	168	1.808003895	268	1.577234807	67	0.21333727	17	-0.036102011	9	-0.28193695	1	1.170299593	-7	0.144764459		-0.547308727	-41	0.286754148	-38	-0.40531305	7	-0.467575989
8/20/2020	2020	8	20	20200820	4	0	0	0	0	0	0	0	0	VR12	0	0	0	0	0	0	0	0	11	18	18	21	2.48490665	2.944438979	2.944438979	3.091042453	90	0.834724471	194	2.286810334	278	1.718957217	52	-0.108145302	18	-0.002799141	37	0.345383662	-1	1.082701853	-5	0.316620631		-0.547308727	-42	0.234775679	-39	-0.454165956	9	-0.123839361
8/21/2020	2020	8	21	20200821	5	1	0	0	0	0	0	0	0	VR12	1	2	0	0	0.693147181	1.098612289	0	0	18	18	13	19	2.944438979	2.944438979	2.63905733	2.995732274	150	2.908170135	206	2.507797921	248	1.293789986	110	1.134920643	0	-0.602250805	0	-0.483575717	-6	0.863707503	-7	0.144764459		-0.547308727	-41	0.286754148	-37	-0.356460144	6	-0.639444304
8/22/2020	2020	8	22	20200822	6	0	1	0	0	0	0	0	0	VR12	0	0	0	1	0	0	0	0.693147181	19	13	21	14	2.995732274	2.63905733	3.091042453	2.708050201	160	3.253744412	177	1.973744585	218	0.868622755	97	0.856302414	4	-0.469039324	8	-0.304341257	-21	0.206724454	-12	-0.284875971		-0.547308727	-40	0.338732617		1.45109738	3	-1.155049247
8/23/2020	2020	8	23	20200823	7	0	0	1	0	0	0	0	0	VR12	0	0	0	1	0	0	0	0.693147181	10	21	19	17	2.397895273	3.091042453	2.995732274	2.890371758	130	2.21702158	159	1.642263204	201	0.627694658	67	0.21333727	11	-0.235919232	27	0.121340586	-15	0.469517674	-10	-0.113019799		-0.547308727	-40	0.338732617		1.45109738	1	-1.498785876
8/24/2020	2020	8	24	20200824	1	0	0	0	0	0	0	0	0	VR12	0	0	1	0	0	0	0.693147181	0	15	19	14	21	2.772588722	2.995732274	2.708050201	3.091042453	110	1.525873025	131	1.126625501	200	0.613522417	96	0.834870243	0	-0.602250805	-1	-0.505980025		1.126500723	-10	-0.113019799		-0.547308727	-41	0.286754148	-39	-0.454165956	8	-0.295707675
8/25/2020	2020	8	25	20200825	2	0	0	0	0	0	0	0	0	VR12	0	0	1	1	0	0	0.693147181	0.693147181	18	14	17	14	2.944438979	2.708050201	2.890371758	2.708050201	230	5.672764353	143	1.347613088	204	0.670211381	12	-0.96543216	37	0.629955394	36	0.322979354	4	1.301696203	-6	0.230692545		-0.547308727	-42	0.234775679	-39	-0.454165956	9	-0.123839361
8/26/2020	2020	8	26	20200826	3	0	0	0	0	0	0	0	0	VR12	0	1	0	1	0	0.693147181	0	0.693147181	18	17	21	24	2.944438979	2.890371758	3.091042453	3.218875825	230	5.672764353	157	1.60543194	192	0.500144489	11	-0.986864331	59	1.362618539	55	0.748661197	-7	0.819908633	-13	-0.370804057		-0.547308727	-40	0.338732617	-37	-0.356460144	10	0.048028954
8/27/2020	2020	8	27	20200827	4	0	0	0	0	0	0	0	0	VR12	0	1	1	0	0	0.693147181	0.693147181	0	13	21	14	21	2.63905733	3.091042453	2.708050201	3.091042453	60	-0.201998361	120	0.924053546	195	0.542661212	3	-1.158321703	16	-0.069404881	23	0.031723356	2	1.214098463	-4	0.402548717		-0.547308727	-37	0.494668023	-36	-0.307607238	9	-0.123839361
8/28/2020	2020	8	28	20200828	5	1	0	0	0	0	0	0	0	VR12	0	0	1	2	0	0	0.693147181	1.098612289	21	14	24	26	3.091042453	2.708050201	3.218875825	3.295836866	150	2.908170135	144	1.36602872	194	0.528488971	51	-0.129577473	29	0.363532432	34	0.278170739	-11	0.644713153	-11	-0.198947885		-0.547308727	-37	0.494668023	-34	-0.209901426	7	-0.467575989
8/29/2020	2020	8	29	20200829	6	0	1	0	0	0	0	0	0	VR12	0	1	0	0	0	0.693147181	0	0	19	24	21	25	2.995732274	3.218875825	3.091042453	3.258096538	110	1.525873025	134	1.181872398	191	0.485972248	50	-0.151009644	52	1.129498447	182	3.594008255	-18	0.338121064	-9	-0.027091713		-0.547308727	-35	0.59862496		1.45109738	3	-1.155049247
8/30/2020	2020	8	30	20200830	7	0	0	1	0	0	0	0	0	VR12	0	1	2	0	0	0.693147181	1.098612289	0	14	21	26	24	2.708050201	3.091042453	3.295836866	3.218875825	150	2.908170135	142	1.329197456	191	0.485972248	19	-0.81540696	24	0.197018081	56	0.771065505	-17	0.381919934	-12	-0.284875971		-0.547308727	-38	0.442689554		1.45109738	1	-1.498785876
8/31/2020	2020	8	31	20200831	1	0	0	0	0	0	0	0	0	VR12	2	0	0	0	1.098612289	0	0	0	17	26	25	30	2.890371758	3.295836866	3.258096538	3.433987204	70	0.143575916	115	0.831975384	179	0.315905355	30	-0.579653074	2	-0.535645065	1	-0.46117141		1.126500723	-11	-0.198947885		-0.547308727	-38	0.442689554	-37	-0.356460144	7	-0.467575989
9/1/2020	2020	9	1	20200901	2	0	0	0	0	0	0	0	0	VR12	0	2	0	1	0	1.098612289	0	0.693147181	21	25	24	46	3.091042453	3.258096538	3.218875825	3.850147602	40	-0.893146916	66	-0.070390597	170	0.188355186	18	-0.836839131	0	-0.602250805	-1	-0.505980025	7	1.433092813	-6	0.230692545		-0.547308727	-39	0.390711085	-37	-0.356460144	8	-0.295707675
9/2/2020	2020	9	2	20200902	3	0	0	0	0	0	0	0	0	VR12	0	0	0	1	0	0	0	0.693147181	14	24	30	33	2.708050201	3.218875825	3.433987204	3.526360525	50	-0.547572639	52	-0.328209449	198	0.585177935	117	1.284945843	0	-0.602250805	0	-0.483575717	-2	1.038902983	-9	-0.027091713		-0.547308727	-39	0.390711085	-33	-0.16104852	6	-0.639444304
9/3/2020	2020	9	3	20200903	4	0	0	0	0	0	0	0	0	VR12	0	0	1	0	0	0	0.693147181	0	24	30	46	55	3.218875825	3.433987204	3.850147602	4.025351691	150	2.908170135	135	1.20028803	190	0.471800007	0	-1.222618217	110	3.061064921	146	2.787453184	-16	0.425718804	-14	-0.456732143		-0.547308727	-39	0.390711085	-38	-0.40531305	10	0.048028954
9/4/2020	2020	9	4	20200904	5	1	0	0	0	0	0	0	0	VR12	0	0	1	0	0	0	0.693147181	0	21	46	33	58	3.091042453	3.850147602	3.526360525	4.077537444	100	1.180298748	167	1.789588262	194	0.528488971	39	-0.38676353	0	-0.602250805	0	-0.483575717	-10	0.688512023	-7	0.144764459		-0.547308727	-34	0.650603429	-34	-0.209901426	6	-0.639444304
9/5/2020	2020	9	5	20200905	6	0	1	0	0	0	0	0	0	VR12	1	1	0	1	0.693147181	0.693147181	0	0.693147181	26	33	55	59	3.295836866	3.526360525	4.025351691	4.094344562	100	1.180298748	120	0.924053546	176	0.273388632	56	-0.022416616	21	0.09710947	44	0.502213814	-16	0.425718804	-8	0.058836373		-0.547308727	-35	0.59862496		1.45109738	2	-1.326917561
9/6/2020	2020	9	6	20200906	7	0	0	1	0	0	0	0	0	VR12	1	1	0	2	0.693147181	0.693147181	0	1.098612289	25	55	58	32	3.258096538	4.025351691	4.077537444	3.496507561	90	0.834724471	108	0.703065958	183	0.372594319	52	-0.108145302	4	-0.469039324	9	-0.28193695	-16	0.425718804	-13	-0.370804057		-0.547308727	-36	0.546646491		1.45109738	0	-1.67065419
9/7/2020	2020	9	7	20200907	1	0	0	0	0	0	0	0	0	VR12	0	0	1	1	0	0	0.693147181	0.693147181	24	58	59	51	3.218875825	4.077537444	4.094344562	3.951243719	120	1.871447303	144	1.36602872	197	0.571005694	80	0.491955499	0	-0.602250805	0	-0.483575717		1.126500723	-11	-0.198947885		-0.547308727	-38	0.442689554	-38	-0.40531305	7	-0.467575989
9/8/2020	2020	9	8	20200908	2	0	0	0	0	0	0	0	0	VR12	1	0	2	1	0.693147181	0	1.098612289	0.693147181	30	59	32	63	3.433987204	4.094344562	3.496507561	4.158883083	110	1.525873025	168	1.808003895	194	0.528488971	0	-1.222618217	0	-0.602250805	-1	-0.505980025	5	1.345495073	-6	0.230692545		-0.547308727	-38	0.442689554	-36	-0.307607238	9	-0.123839361
9/9/2020	2020	9	9	20200909	3	0	0	0	0	0	0	0	0	VR12	1	1	1	0	0.693147181	0.693147181	0.693147181	0	46	32	51	67	3.850147602	3.496507561	3.951243719	4.219507705	100	1.180298748	147	1.421275617	196	0.556833453	21	-0.772542617	14	-0.136010622	9	-0.28193695	-5	0.907506373	-11	-0.198947885		-0.547308727	-37	0.494668023	-33	-0.16104852	8	-0.295707675
9/10/2020	2020	9	10	20200910	4	0	0	0	0	0	0	0	0	VR12	0	2	1	1	0	1.098612289	0.693147181	0.693147181	33	51	63	49	3.526360525	3.951243719	4.158883083	3.912023005	70	0.143575916	104	0.629403429	191	0.485972248	55	-0.043848787	0	-0.602250805	0	-0.483575717	-3	0.995104113	-5	0.316620631		-0.547308727	-36	0.546646491	-34	-0.209901426	8	-0.295707675
9/11/2020	2020	9	11	20200911	5	1	0	0	0	0	0	0	0	VR12	2	1	0	1	1.098612289	0.693147181	0	0.693147181	55	63	67	75	4.025351691	4.158883083	4.219507705	4.33073334	90	0.834724471	90	0.371584578	182	0.358422078	58	0.020447727	0	-0.602250805	0	-0.483575717	-9	0.732310893	-8	0.058836373	113	0.924871608	-35	0.59862496	-31	-0.063342708	5	-0.811312618
9/12/2020	2020	9	12	20200912	6	0	1	0	0	0	0	0	0	VR12	0	1	1	0	0	0.693147181	0.693147181	0	58	67	49	54	4.077537444	4.219507705	3.912023005	4.007333185	120	1.871447303	148	1.439691249	192	0.500144489	63	0.127608585	0	-0.602250805	0	-0.483575717	-18	0.338121064	-8	0.058836373	41	-0.0131548	-34	0.650603429	2	1.548803192	1	-1.498785876
9/13/2020	2020	9	13	20200913	7	0	0	1	0	0	0	0	0	VR12	0	0	1	1	0	0	0.693147181	0.693147181	59	49	75	35	4.094344562	3.912023005	4.33073334	3.583518938	110	1.525873025	127	1.052962972	200	0.613522417	98	0.877734586	0	-0.602250805	0	-0.483575717	-14	0.513316544	-11	-0.198947885	94	0.677336861	-33	0.702581898	7	1.793067723	-1	-1.842522504
9/14/2020	2020	9	14	20200914	1	0	0	0	0	0	0	0	0	VR12	0	1	0	3	0	0.693147181	0	1.386294361	32	75	54	68	3.496507561	4.33073334	4.007333185	4.234106505	70	0.143575916	112	0.776728488	275	1.676440494	115	1.2420815	0	-0.602250805	0	-0.483575717	0	1.126500723	-8	0.058836373	145	1.341772233	-38	0.442689554	-32	-0.112195614	6	-0.639444304
9/15/2020	2020	9	15	20200915	2	0	0	0	0	0	0	0	0	VR12	1	1	1	3	0.693147181	0.693147181	0.693147181	1.386294361	51	54	35	104	3.951243719	4.007333185	3.583518938	4.65396035	40	-0.893146916	154	1.550185043	308	2.144124448	114	1.220649329	0	-0.602250805	0	-0.483575717	2	1.214098463	-7	0.144764459		-0.547308727	-36	0.546646491	-32	-0.112195614	6	-0.639444304
9/16/2020	2020	9	16	20200916	3	0	0	0	0	0	0	0	0	VR12	1	0	3	2	0.693147181	0	1.386294361	1.098612289	63	35	68	93	4.158883083	3.583518938	4.234106505	4.543294782	100	1.180298748	103	0.610987797	224	0.953656202	60	0.06331207	0	-0.602250805	0	-0.483575717	-5	0.907506373	-10	-0.113019799	108	0.859730885	-39	0.390711085	-28	0.08321601	6	-0.639444304
9/17/2020	2020	9	17	20200917	4	0	0	0	0	0	0	0	0	VR12	0	1	3	2	0	0.693147181	1.386294361	1.098612289	67	68	104	93	4.219507705	4.234106505	4.65396035	4.543294782	90	0.834724471	74	0.076934461	179	0.315905355	98	0.877734586	0	-0.602250805	0	-0.483575717	-9	0.732310893	-7	0.144764459	91	0.638252427	-51	-0.233030539	-31	-0.063342708	8	-0.295707675
9/18/2020	2020	9	18	20200918	5	1	0	0	0	0	0	0	0	VR12	0	3	2	1	0	1.386294361	1.098612289	0.693147181	49	104	93	105	3.912023005	4.65396035	4.543294782	4.663439094	110	1.525873025	72	0.040103197	194	0.528488971	114	1.220649329	0	-0.602250805	0	-0.483575717	-9	0.732310893	-8	0.058836373	105	0.820646451	-48	-0.077095133	-28	0.08321601	5	-0.811312618
9/19/2020	2020	9	19	20200919	6	0	1	0	0	0	0	0	0	VR12	1	3	2	4	0.693147181	1.386294361	1.098612289	1.609437912	75	93	93	75	4.33073334	4.543294782	4.543294782	4.33073334	100	1.180298748	91	0.39000021	208	0.726900345	112	1.177784986	0	-0.602250805	0	-0.483575717	-21	0.206724454	-10	-0.113019799	44	0.025929633	-52	-0.285009007	4	1.646509004	1	-1.498785876
9/20/2020	2020	9	20	20200920	7	0	0	1	0	0	0	0	0	VR12	2	2	1	1	1.098612289	1.098612289	0.693147181	0.693147181	54	93	105	79	4.007333185	4.543294782	4.663439094	4.382026635	100	1.180298748	94	0.445247107	215	0.826106032	112	1.177784986	0	-0.602250805	0	-0.483575717	-16	0.425718804	-14	-0.456732143	101	0.768533873	-51	-0.233030539	9	1.890773535	-1	-1.842522504
9/21/2020	2020	9	21	20200921	1	0	0	0	0	0	0	0	0	VR12	1	2	4	0	0.693147181	1.098612289	1.609437912	0	35	105	75	121	3.583518938	4.663439094	4.33073334	4.804021045	70	0.143575916	63	-0.125637494	218	0.868622755	112	1.177784986	0	-0.602250805	0	-0.483575717	-2	1.038902983	-11	-0.198947885	114	0.937899752	-49	-0.129073601	-31	-0.063342708	7	-0.467575989
9/22/2020	2020	9	22	20200922	2	0	0	0	0	0	0	0	0	VR12	1	1	1	3	0.693147181	0.693147181	0.693147181	1.386294361	68	75	79	127	4.234106505	4.33073334	4.382026635	4.852030264	70	0.143575916	47	-0.42028761	225	0.967828443	107	1.070624129	0	-0.602250805	0	-0.483575717	2	1.214098463	-7	0.144764459	154	1.459025534	-46	0.026861805	-31	-0.063342708	7	-0.467575989
9/23/2020	2020	9	23	20200923	3	0	0	0	0	0	0	0	0	VR12	0	4	0	8	0	1.609437912	0	2.197224577	104	79	121	125	4.65396035	4.382026635	4.804021045	4.836281907	120	1.871447303	120	0.924053546	207	0.712728104	38	-0.408195702	28	0.330229562	120	2.204941188	-10	0.688512023	-7	0.144764459	45	0.038957778	-39	0.390711085	-27	0.132068916	8	-0.295707675
9/24/2020	2020	9	24	20200924	4	0	0	0	0	0	0	0	0	VR12	1	1	3	3	0.693147181	0.693147181	1.386294361	1.386294361	93	121	127	102	4.543294782	4.804021045	4.852030264	4.634728988	170	3.599318689	124	0.997716075	169	0.174182945	37	-0.429627873	17	-0.036102011	25	0.076531971	-12	0.600914284	-6	0.230692545	32	-0.130408101	-40	0.338732617	-30	-0.014489802	10	0.048028954
9/25/2020	2020	9	25	20200925	5	1	0	0	0	0	0	0	0	VR12	1	0	8	2	0.693147181	0	2.197224577	1.098612289	93	127	125	106	4.543294782	4.852030264	4.836281907	4.672828834	160	3.253744412	76	0.113765726	144	-0.180123081	61	0.084744242	48	0.996286966	95	1.644833499	-15	0.469517674	-12	-0.284875971	22	-0.260689547	-33	0.702581898	-27	0.132068916	8	-0.295707675
9/26/2020	2020	9	26	20200926	6	0	1	0	0	0	0	0	0	VR12	0	3	3	2	0	1.386294361	1.386294361	1.098612289	105	125	102	118	4.663439094	4.836281907	4.634728988	4.779123493	180	3.944892967	60	-0.180884391	167	0.145838463	48	-0.193873987	39	0.696561134	52	0.681448275	-17	0.381919934	-2	0.574404889	6	-0.46913986	-32	0.754560366	3	1.597656098	3	-1.155049247
9/27/2020	2020	9	27	20200927	7	0	0	1	0	0	0	0	0	VR12	1	8	2	1	0.693147181	2.197224577	1.098612289	0.693147181	75	102	106	126	4.33073334	4.634728988	4.672828834	4.844187086	180	3.944892967	135	1.20028803	174	0.24504415	24	-0.708246102	55	1.229407058	80	1.308768886	-18	0.338121064	-12	-0.284875971	22	-0.260689547	-36	0.546646491	6	1.744214816	2	-1.326917561
9/28/2020	2020	9	28	20200928	1	0	0	0	0	0	0	0	0	VR12	3	3	2	1	1.386294361	1.386294361	1.098612289	0.693147181	79	106	118	167	4.382026635	4.672828834	4.779123493	5.123963979	80	0.489150193	146	1.402859985	174	0.24504415	0	-1.222618217	56	1.262709928	68	1.039917195	-8	0.776109763	-12	-0.284875971	16	-0.338858414	-39	0.390711085	-31	-0.063342708	9	-0.123839361
9/29/2020	2020	9	29	20200929	2	0	0	0	0	0	0	0	0	VR12	3	2	1	4	1.386294361	1.098612289	0.693147181	1.609437912	121	118	126	224	4.804021045	4.779123493	4.844187086	5.416100402	80	0.489150193	141	1.310781823	176	0.273388632	79	0.470523328	0	-0.602250805	-1	-0.505980025	-1	1.082701853	-4	0.402548717	96	0.70339315	-43	0.182797211	-31	-0.063342708	10	0.048028954
9/30/2020	2020	9	30	20200930	3	0	0	0	0	0	0	0	0	VR12	2	2	1	5	1.098612289	1.098612289	0.693147181	1.791759469	127	126	167	161	4.852030264	4.844187086	5.123963979	5.087596335	80	0.489150193	135	1.20028803	188	0.443455525	20	-0.793974788	0	-0.602250805	0	-0.483575717	-10	0.688512023	-7	0.144764459	57	0.195295513	-42	0.234775679	-32	-0.112195614	10	0.048028954
10/1/2020	2020	10	1	20201001	4	0	0	0	0	0	0	0	0	VR12	2	1	4	3	1.098612289	0.693147181	1.609437912	1.386294361	125	167	224	162	4.836281907	5.123963979	5.416100402	5.093750201	90	0.834724471	103	0.610987797	161	0.060805017	0	-1.222618217	71	1.762252982	132	2.473792878	-21	0.206724454	-13	-0.370804057	-1	-0.560336871	-46	0.026861805	-36	-0.307607238	14	0.735502211
10/2/2020	2020	10	2	20201002	5	1	0	0	0	0	0	0	0	VR12	1	1	5	4	0.693147181	0.693147181	1.791759469	1.609437912	102	224	161	169	4.634728988	5.416100402	5.087596335	5.135798437	120	1.871447303	84	0.261090784	155	-0.024228429	18	-0.836839131	0	-0.602250805	0	-0.483575717	-16	0.425718804	-6	0.230692545	44	0.025929633	-42	0.234775679	-29	0.034363104	9	-0.123839361
10/3/2020	2020	10	3	20201003	6	0	1	0	0	0	0	0	0	VR12	4	4	3	1	1.609437912	1.609437912	1.386294361	0.693147181	106	161	162	172	4.672828834	5.087596335	5.093750201	5.153291594	120	1.871447303	104	0.629403429	143	-0.194295322	0	-1.222618217	50	1.062892707	73	1.151938733	-31	-0.231264246	-12	-0.284875971	-17	-0.768787184	-44	0.130818742	-5	1.20683285	6	-0.639444304
10/4/2020	2020	10	4	20201004	7	0	0	1	0	0	0	0	0	VR12	1	5	4	5	0.693147181	1.791759469	1.609437912	1.791759469	118	162	169	177	4.779123493	5.093750201	5.135798437	5.18178355	150	2.908170135	92	0.408415842	145	-0.16595084	18	-0.836839131	24	0.197018081	49	0.614235352	-24	0.075327844	-10	-0.113019799	31	-0.143436246	-41	0.286754148	-1	1.402244474	4	-0.983180933
10/5/2020	2020	10	5	20201005	1	0	0	0	0	0	0	0	0	VR12	0	3	1	2	0	1.386294361	0.693147181	1.098612289	126	169	172	278	4.844187086	5.135798437	5.153291594	5.631211782	120	1.871447303	101	0.574156533	147	-0.137606357	7	-1.072593017	124	3.527305104	499	10.69617375	-22	0.162925584	-20	-0.972300659	-10	-0.677590172	-45	0.078840273	-36	-0.307607238	13	0.563633897
10/6/2020	2020	10	6	20201006	2	0	0	0	0	0	0	0	0	VR12	3	4	5	7	1.386294361	1.609437912	1.791759469	2.079441542	167	172	177	288	5.123963979	5.153291594	5.18178355	5.666426688	150	2.908170135	117	0.868806649	149	-0.109261875	10	-1.008296503	86	2.261796035	146	2.787453184	-11	0.644713153	-7	0.144764459	26	-0.208576968	-45	0.078840273	-36	-0.307607238	13	0.563633897
10/7/2020	2020	10	7	20201007	3	0	0	0	0	0	0	0	0	VR12	8	1	2	4	2.197224577	0.693147181	1.098612289	1.609437912	224	177	278	186	5.416100402	5.18178355	5.631211782	5.231108617	130	2.21702158	125	1.016131707	151	-0.080917393	35	-0.472492216	13	-0.169313492	22	0.009319048	-13	0.557115414	-8	0.058836373	36	-0.078295523	-44	0.130818742	-31	-0.063342708	11	0.219897268
10/8/2020	2020	10	8	20201008	4	0	0	0	0	0	0	0	0	VR12	3	5	7	4	1.386294361	1.791759469	2.079441542	1.609437912	161	278	288	262	5.087596335	5.631211782	5.666426688	5.572154032	180	3.944892967	112	0.776728488	170	0.188355186	6	-1.094025189	78	1.995373073	120	2.204941188	-27	-0.056068766	-15	-0.542660229	-4	-0.599421305	-47	-0.025116664	-36	-0.307607238	15	0.907370525
10/9/2020	2020	10	9	20201009	5	1	0	0	0	0	0	0	0	VR12	2	2	4	2	1.098612289	1.098612289	1.609437912	1.098612289	162	288	186	240	5.093750201	5.666426688	5.231108617	5.484796933	120	1.871447303	90	0.371584578	151	-0.080917393	33	-0.515356559	35	0.563349653	72	1.129534426	-17	0.381919934	-7	0.144764459	36	-0.078295523	-42	0.234775679	-31	-0.063342708	9	-0.123839361
10/10/2020	2020	10	10	20201010	6	0	1	0	0	0	0	0	0	VR12	2	7	4	3	1.098612289	2.079441542	1.609437912	1.386294361	169	186	262	207	5.135798437	5.231108617	5.572154032	5.33753808	140	2.562595857	45	-0.457118875	127	-0.421051178	25	-0.686813931	53	1.162801317	76	1.219151656	-32	-0.275063116	-14	-0.456732143	-21	-0.820899762	-44	0.130818742	-3	1.304538662	6	-0.639444304
10/11/2020	2020	10	11	20201011	7	0	0	1	0	0	0	0	0	VR12	1	4	2	4	0.693147181	1.609437912	1.098612289	1.609437912	172	262	240	239	5.153291594	5.572154032	5.484796933	5.480638923	110	1.525873025	98	0.518909636	135	-0.30767325	20	-0.793974788	22	0.13041234	49	0.614235352	-30	-0.187465376	-15	-0.542660229	1	-0.534280582	-45	0.078840273	0	1.45109738	3	-1.155049247
10/12/2020	2020	10	12	20201012	1	0	0	0	0	0	0	0	0	VR12	1	4	3	0	0.693147181	1.609437912	1.386294361	0	177	240	207	255	5.18178355	5.484796933	5.33753808	5.545177444	90	0.834724471	107	0.684650326	141	-0.222639804	28	-0.622517417	0	-0.602250805	0	-0.483575717	0	1.126500723	-14	-0.456732143	50	0.104098501	-46	0.026861805	-49	-0.942695017	11	0.219897268
10/13/2020	2020	10	13	20201013	2	0	0	0	0	0	0	0	0	VR12	4	2	4	4	1.609437912	1.098612289	1.609437912	1.609437912	278	207	239	285	5.631211782	5.33753808	5.480638923	5.655991811	70	0.143575916	76	0.113765726	137	-0.279328768	38	-0.408195702	23	0.16371521	7	-0.326745565	3	1.257897333	-8	0.058836373	78	0.468886548	-49	-0.129073601	-49	-0.942695017	13	0.563633897
10/14/2020	2020	10	14	20201014	3	0	0	0	0	0	0	0	0	VR12	5	3	0	3	1.791759469	1.386294361	0	1.386294361	288	239	255	249	5.666426688	5.480638923	5.545177444	5.521460918	100	1.180298748	69	-0.0151437	127	-0.421051178	39	-0.38676353	0	-0.602250805	0	-0.483575717	-9	0.732310893	-16	-0.628588315	47	0.065014067	-50	-0.18105207	-46	-0.796136299	12	0.391765582
10/15/2020	2020	10	15	20201015	4	0	0	0	0	0	1	0	0	VR12	3	4	4	3	1.386294361	1.609437912	1.609437912	1.386294361	186	255	285	329	5.231108617	5.545177444	5.655991811	5.799092654	80	0.489150193	47	-0.42028761	128	-0.406878937	33	-0.515356559	0	-0.602250805	0	-0.483575717	-28	-0.099867636	-9	-0.027091713	46	0.051985923	-54	-0.388965945	-51	-1.040400829	16	1.07923884
10/16/2020	2020	10	16	20201016	5	1	0	0	0	0	1	0	0	VR12	4	0	3	7	1.609437912	0	1.386294361	2.079441542	262	285	249	261	5.572154032	5.655991811	5.521460918	5.568344504	60	-0.201998361	39	-0.567612668	126	-0.435223419	74	0.363362471	0	-0.602250805	0	-0.483575717	-32	-0.275063116	-11	-0.198947885	58	0.208323657	-51	-0.233030539	-47	-0.844989205	12	0.391765582
10/17/2020	2020	10	17	20201017	6	0	1	0	0	0	1	0	0	VR12	1	4	3	1	0.693147181	1.609437912	1.386294361	0.693147181	240	249	329	225	5.484796933	5.521460918	5.799092654	5.420534999	30	-1.238721193	76	0.113765726	125	-0.44939566	1	-1.201186046	26	0.263623821	13	-0.192319719	-43	-0.756850686	-10	-0.113019799	6	-0.46913986	-52	-0.285009007	-11	0.913715413	8	-0.295707675
10/18/2020	2020	10	18	20201018	7	0	0	1	0	0	1	0	0	VR12	5	3	7	2	1.791759469	1.386294361	2.079441542	1.098612289	207	329	261	309	5.33753808	5.799092654	5.568344504	5.736572297	60	-0.201998361	50	-0.365040713	130	-0.378534455	38	-0.408195702	14	-0.136010622	13	-0.192319719	-42	-0.713051816	-14	-0.456732143	42	-0.000126656	-52	-0.285009007	-9	1.011421225	5	-0.811312618
10/19/2020	2020	10	19	20201019	1	0	0	0	0	0	1	0	0	VR12	2	3	1	2	1.098612289	1.386294361	0.693147181	1.098612289	239	261	225	262	5.480638923	5.568344504	5.420534999	5.572154032	50	-0.547572639	69	-0.0151437	118	-0.548601347	0	-1.222618217	11	-0.235919232	18	-0.080298182	-23	0.119126714	-14	-0.456732143	36	-0.078295523	-51	-0.233030539	-37	-0.356460144	13	0.563633897
10/20/2020	2020	10	20	20201020	2	0	0	0	0	0	1	0	0	VR12	7	7	2	2	2.079441542	2.079441542	1.098612289	1.098612289	255	225	309	326	5.545177444	5.420534999	5.736572297	5.789960171	90	0.834724471	89	0.353168945	153	-0.052572911	0	-1.222618217	0	-0.602250805	0	-0.483575717	-18	0.338121064	-7	0.144764459	58	0.208323657	-52	-0.285009007	-37	-0.356460144	14	0.735502211
10/21/2020	2020	10	21	20201021	3	0	0	0	0	0	1	0	0	VR12	4	1	2	1	1.609437912	0.693147181	1.098612289	0.693147181	285	309	262	347	5.655991811	5.736572297	5.572154032	5.85220248	190	4.290467244	128	1.071378604	192	0.500144489	8	-1.051160846	84	2.195190295	131	2.451388571	-30	-0.187465376	-14	-0.456732143	11	-0.403999137	-48	-0.077095133	-35	-0.258754332	13	0.563633897
10/22/2020	2020	10	22	20201022	4	0	0	0	0	0	1	0	0	VR12	4	2	2	6	1.609437912	1.098612289	1.098612289	1.945910149	249	262	326	354	5.521460918	5.572154032	5.789960171	5.872117789	130	2.21702158	127	1.052962972	153	-0.052572911	60	0.06331207	0	-0.602250805	0	-0.483575717	-25	0.031528974	-3	0.488476803	45	0.038957778	-50	-0.18105207	-35	-0.258754332	15	0.907370525
10/23/2020	2020	10	23	20201023	5	1	0	0	0	0	1	0	0	VR12	2	2	1	3	1.098612289	1.098612289	0.693147181	1.386294361	329	326	347	249	5.799092654	5.789960171	5.85220248	5.521460918	120	1.871447303	86	0.297922048	170	0.188355186	57	-0.000984444	0	-0.602250805	0	-0.483575717	-27	-0.056068766	-2	0.574404889	68	0.338605103	-47	-0.025116664	-31	-0.063342708	11	0.219897268
10/24/2020	2020	10	24	20201024	6	0	1	0	0	0	1	0	0	VR12	3	2	6	1	1.386294361	1.098612289	1.945910149	0.693147181	261	347	354	198	5.568344504	5.85220248	5.872117789	5.293304825	160	3.253744412	117	0.868806649	167	0.145838463	13	-0.943999988	3	-0.502342194	2	-0.438767102	-39	-0.581655206	-3	0.488476803	12	-0.390970992	-51	-0.233030539	-9	1.011421225	7	-0.467575989
10/25/2020	2020	10	25	20201025	7	0	0	1	0	0	1	0	0	VR12	4	1	3	1	1.609437912	0.693147181	1.386294361	0.693147181	225	354	249	157	5.420534999	5.872117789	5.521460918	5.062595033	160	3.253744412	100	0.5557409	166	0.131666222	3	-1.158321703	38	0.663258264	74	1.174343041	-43	-0.756850686	-13	-0.370804057	-4	-0.599421305	-48	-0.077095133	-5	1.20683285	5	-0.811312618
10/26/2020	2020	10	26	20201026	1	0	0	0	0	0	1	0	0	VR12	0	6	1	0	0	1.945910149	0.693147181	0	309	249	198	186	5.736572297	5.521460918	5.293304825	5.231108617	150	2.908170135	89	0.353168945	125	-0.44939566	38	-0.408195702	34	0.530046783	57	0.793469813	-19	0.294322194	-12	-0.284875971	30	-0.15646439	-47	-0.025116664	-35	-0.258754332	12	0.391765582
10/27/2020	2020	10	27	20201027	2	0	0	0	0	0	1	0	0	VR12	4	3	1	0	1.609437912	1.386294361	0.693147181	0	262	198	157	202	5.572154032	5.293304825	5.062595033	5.313205979	150	2.908170135	88	0.334753313	135	-0.30767325	6	-1.094025189	81	2.095281684	100	1.756855037	-17	0.381919934	-6	0.230692545	30	-0.15646439	-48	-0.077095133	-36	-0.307607238	14	0.735502211
10/28/2020	2020	10	28	20201028	3	0	0	0	0	0	1	0	0	VR12	3	1	0	1	1.386294361	0.693147181	0	0.693147181	326	157	186	203	5.789960171	5.062595033	5.231108617	5.318119994	160	3.253744412	99	0.537325268	130	-0.378534455	30	-0.579653074	43	0.829772615	68	1.039917195	-25	0.031528974	-13	-0.370804057	9	-0.430055426	-49	-0.129073601	-32	-0.112195614	13	0.563633897
10/29/2020	2020	10	29	20201029	4	0	0	0	0	0	1	0	0	VR12	3	1	0	2	1.386294361	0.693147181	0	1.098612289	347	186	202	194	5.85220248	5.231108617	5.313205979	5.272999559	140	2.562595857	108	0.703065958	144	-0.180123081	9	-1.029728674	59	1.362618539	72	1.129534426	-30	-0.187465376	-13	-0.370804057	-2	-0.573365016	-50	-0.18105207	-36	-0.307607238	15	0.907370525
10/30/2020	2020	10	30	20201030	5	1	0	0	0	0	1	0	0	VR12	7	0	1	1	2.079441542	0	0.693147181	0.693147181	354	202	203	148	5.872117789	5.313205979	5.318119994	5.003946306	140	2.562595857	136	1.218703662	146	-0.151778599	0	-1.222618217	43	0.829772615	18	-0.080298182	-31	-0.231264246	-11	-0.198947885	2	-0.521252438	-41	0.286754148	-29	0.034363104	12	0.391765582
10/31/2020	2020	10	31	20201031	6	0	1	0	0	0	1	0	0	VR12	1	0	2	3	0.693147181	0	1.098612289	1.386294361	249	203	194	127	5.521460918	5.318119994	5.272999559	4.852030264	140	2.562595857	127	1.052962972	152	-0.066745152	16	-0.879703474	32	0.463441043	25	0.076531971	-37	-0.494057466	-5	0.316620631	13	-0.377942848	-46	0.026861805	-7	1.109127038	7	-0.467575989
11/1/2020	2020	11	1	20201101	7	0	0	1	0	0	1	0	0	VR12	2	1	1	1	1.098612289	0.693147181	0.693147181	0.693147181	198	194	148	299	5.293304825	5.272999559	5.003946306	5.703782475	170	3.599318689	108	0.703065958	176	0.273388632	22	-0.751110445	22	0.13041234	18	-0.080298182	-44	-0.800649556	-17	-0.714516401	-4	-0.599421305	-45	0.078840273	-10	0.962568319	6	-0.639444304
11/2/2020	2020	11	2	20201102	1	0	0	0	0	0	1	0	0	VR12	2	2	3	1	1.098612289	1.098612289	1.386294361	0.693147181	157	148	127	137	5.062595033	5.003946306	4.852030264	4.927253685	180	3.944892967	119	0.905637913	178	0.301733114	20	-0.793974788	7	-0.369130713	2	-0.438767102	-20	0.250523324	-15	-0.542660229	21	-0.273717691	-48	-0.077095133	-35	-0.258754332	13	0.563633897
11/3/2020	2020	11	3	20201103	2	0	0	0	0	0	1	0	0	VR12	2	1	1	1	1.098612289	0.693147181	0.693147181	0.693147181	186	127	299	79	5.231108617	4.852030264	5.703782475	4.382026635	170	3.599318689	89	0.353168945	127	-0.421051178	48	-0.193873987	16	-0.069404881	49	0.614235352	-18	0.338121064	-10	-0.113019799	45	0.038957778	-61	-0.752815226	-34	-0.209901426	14	0.735502211
11/4/2020	2020	11	4	20201104	3	0	0	0	0	0	1	0	0	VR12	1	3	1	0	0.693147181	1.386294361	0.693147181	0	202	299	137	186	5.313205979	5.703782475	4.927253685	5.231108617	120	1.871447303	43	-0.493950139	125	-0.44939566	66	0.191905099	0	-0.602250805	-1	-0.505980025	-24	0.075327844	-11	-0.198947885	59	0.221351802	-59	-0.648858288	-31	-0.063342708	12	0.391765582
11/5/2020	2020	11	5	20201105	4	0	0	0	0	0	1	0	0	VR12	6	1	1	0	1.945910149	0.693147181	0.693147181	0	203	137	79	190	5.318119994	4.927253685	4.382026635	5.252273428	60	-0.201998361	44	-0.475534507	124	-0.463567901	30	-0.579653074	0	-0.602250805	0	-0.483575717	-31	-0.231264246	-9	-0.027091713	32	-0.130408101	-60	-0.700836757	-34	-0.209901426	15	0.907370525
11/6/2020	2020	11	6	20201106	5	1	0	0	0	0	1	0	0	VR12	3	1	0	2	1.386294361	0.693147181	0	1.098612289	194	79	186	166	5.272999559	4.382026635	5.231108617	5.117993812	60	-0.201998361	48	-0.401871978	131	-0.364362214	60	0.06331207	0	-0.602250805	0	-0.483575717	-31	-0.231264246	-8	0.058836373	49	0.091070356	-59	-0.648858288	-28	0.08321601	12	0.391765582
11/7/2020	2020	11	7	20201107	6	0	1	0	0	0	1	0	0	VR12	1	1	0	1	0.693147181	0.693147181	0	0.693147181	148	186	190	177	5.003946306	5.231108617	5.252273428	5.18178355	50	-0.547572639	45	-0.457118875	133	-0.336017732	69	0.256201613	0	-0.602250805	0	-0.483575717	-39	-0.581655206	-5	0.316620631	37	-0.065267378	-63	-0.856772163	-7	1.109127038	7	-0.467575989
11/8/2020	2020	11	8	20201108	7	0	0	1	0	0	1	0	0	VR12	1	0	2	0	0.693147181	0	1.098612289	0	127	190	166	157	4.852030264	5.252273428	5.117993812	5.062595033	50	-0.547572639	48	-0.401871978	139	-0.250984286	61	0.084744242	0	-0.602250805	0	-0.483575717	-41	-0.669252946	-14	-0.456732143	43	0.012901489	-65	-0.9607291	-5	1.20683285	5	-0.811312618
11/9/2020	2020	11	9	20201109	1	0	0	0	0	0	1	0	0	VR12	0	0	1	2	0	0	0.693147181	1.098612289	299	166	177	82	5.703782475	5.117993812	5.18178355	4.418840608	50	-0.547572639	105	0.647819062	174	0.24504415	61	0.084744242	0	-0.602250805	0	-0.483575717	-21	0.206724454	-14	-0.456732143	60	0.234379946	-60	-0.700836757	-34	-0.209901426	13	0.563633897
11/10/2020	2020	11	10	20201110	2	0	0	0	0	0	1	0	0	VR12	0	2	0	5	0	1.098612289	0	1.791759469	137	177	157	84	4.927253685	5.18178355	5.062595033	4.442651256	40	-0.893146916	99	0.537325268	158	0.018288294	31	-0.558220902	5	-0.435736454	1	-0.46117141	-17	0.381919934	-5	0.316620631	77	0.455858404	-61	-0.752815226	-34	-0.209901426	14	0.735502211
11/11/2020	2020	11	11	20201111	3	0	0	0	0	0	1	0	0	VR12	1	1	2	2	0.693147181	0.693147181	1.098612289	1.098612289	79	157	82	86	4.382026635	5.062595033	4.418840608	4.465908119	70	0.143575916	110	0.739897223	136	-0.293501009	40	-0.365331359	0	-0.602250805	0	-0.483575717	-24	0.075327844	-7	0.144764459	38	-0.052239234	-59	-0.648858288	-30	-0.014489802	12	0.391765582
11/12/2020	2020	11	12	20201112	4	0	0	0	0	0	1	0	0	VR12	2	0	5	0	1.098612289	0	1.791759469	0	186	82	84	203	5.231108617	4.418840608	4.442651256	5.318119994	110	1.525873025	96	0.482078371	126	-0.435223419	33	-0.515356559	22	0.13041234	28	0.143744894	-32	-0.275063116	-11	-0.198947885	22	-0.260689547	-61	-0.752815226	-33	-0.16104852	15	0.907370525
11/13/2020	2020	11	13	20201113	5	1	0	0	0	0	1	0	0	VR12	1	2	2	1	0.693147181	1.098612289	1.098612289	0.693147181	190	84	86	99	5.252273428	4.442651256	4.465908119	4.605170186	110	1.525873025	61	-0.162468758	133	-0.336017732	17	-0.858271303	2	-0.535645065	5	-0.37155418	-32	-0.275063116	-8	0.058836373	23	-0.247661402	-58	-0.59687982	-29	0.034363104	13	0.563633897
11/14/2020	2020	11	14	20201114	6	0	1	0	0	0	1	0	0	VR12	3	5	0	2	1.386294361	1.791759469	0	1.098612289	166	86	203	168	5.117993812	4.465908119	5.318119994	5.129898715	110	1.525873025	64	-0.107221862	148	-0.123434116	6	-1.094025189	18	-0.002799141	7	-0.326745565	-42	-0.713051816	-6	0.230692545	-1	-0.560336871	-67	-1.064686038	-7	1.109127038	8	-0.295707675
11/15/2020	2020	11	15	20201115	7	0	0	1	0	0	1	0	0	VR12	1	2	1	2	0.693147181	1.098612289	0.693147181	1.098612289	177	203	99	194	5.18178355	5.318119994	4.605170186	5.272999559	180	3.944892967	90	0.371584578	156	-0.010056188	8	-1.051160846	56	1.262709928	109	1.958493805	-54	-1.238638256	-23	-1.230084917	-32	-0.964209353	-69	-1.168642975	-11	0.913715413	7	-0.467575989
11/16/2020	2020	11	16	20201116	1	0	0	0	0	0	1	0	0	VR12	1	0	2	2	0.693147181	0	1.098612289	1.098612289	157	99	168	170	5.062595033	4.605170186	5.129898715	5.141663557	170	3.599318689	105	0.647819062	127	-0.421051178	5	-1.11545736	19	0.030503729	12	-0.214724027	-22	0.162925584	-14	-0.456732143	22	-0.260689547	-59	-0.648858288	-33	-0.16104852	13	0.563633897
11/17/2020	2020	11	17	20201117	2	0	0	0	0	0	1	0	0	VR12	1	1	2	0	0.693147181	0.693147181	1.098612289	0	82	168	194	102	4.418840608	5.129898715	5.272999559	4.634728988	140	2.562595857	110	0.739897223	134	-0.321845491	22	-0.751110445	36	0.596652523	19	-0.057893874	-18	0.338121064	-9	-0.027091713	48	0.078042212	-62	-0.804793694	-33	-0.16104852	14	0.735502211
11/18/2020	2020	11	18	20201118	3	0	0	0	0	0	1	0	0	VR12	0	2	2	3	0	1.098612289	1.098612289	1.386294361	84	194	170	164	4.442651256	5.272999559	5.141663557	5.105945474	160	3.253744412	110	0.739897223	158	0.018288294	72	0.320498128	13	-0.169313492	13	-0.192319719	-21	0.206724454	-10	-0.113019799	64	0.286492525	-59	-0.648858288	-30	-0.014489802	12	0.391765582
11/19/2020	2020	11	19	20201119	4	0	0	0	0	0	1	0	0	VR12	0	2	0	3	0	1.098612289	0	1.386294361	86	170	102	227	4.465908119	5.141663557	4.634728988	5.429345629	170	3.599318689	62	-0.144053126	113	-0.619462552	22	-0.751110445	19	0.030503729	19	-0.057893874	-30	-0.187465376	-12	-0.284875971	1	-0.534280582	-60	-0.700836757	-33	-0.16104852	15	0.907370525
11/20/2020	2020	11	20	20201120	5	1	0	0	0	0	1	0	0	VR12	2	2	3	0	1.098612289	1.098612289	1.386294361	0	203	102	164	145	5.318119994	4.634728988	5.105945474	4.983606622	110	1.525873025	63	-0.125637494	90	-0.945424096	14	-0.922567817	3	-0.502342194	2	-0.438767102	-28	-0.099867636	-6	0.230692545	16	-0.338858414	-57	-0.544901351	-27	0.132068916	12	0.391765582
11/21/2020	2020	11	21	20201121	6	0	1	0	0	0	1	0	0	VR12	1	0	3	3	0.693147181	0	1.386294361	1.386294361	99	164	227	163	4.605170186	5.105945474	5.429345629	5.099866428	150	2.908170135	77	0.132181358	123	-0.477740142	0	-1.222618217	0	-0.602250805	-1	-0.505980025	-37	-0.494057466	-7	0.144764459	-14	-0.729702751	-64	-0.908750632	-7	1.109127038	8	-0.295707675
11/22/2020	2020	11	22	20201122	7	0	0	1	0	0	1	0	0	VR12	0	3	0	1	0	1.386294361	0	0.693147181	168	227	145	153	5.129898715	5.429345629	4.983606622	5.036952602	120	1.871447303	91	0.39000021	114	-0.605290311	47	-0.215306159	14	-0.136010622	3	-0.416362795	-34	-0.362660856	-12	-0.284875971	24	-0.234633258	-63	-0.856772163	-3	1.304538662	4	-0.983180933
11/23/2020	2020	11	23	20201123	1	0	0	0	0	0	1	0	0	VR12	2	3	3	3	1.098612289	1.386294361	1.386294361	1.386294361	194	145	163	147	5.272999559	4.983606622	5.099866428	4.997212274	100	1.180298748	77	0.132181358	108	-0.690323757	65	0.170472927	0	-0.602250805	0	-0.483575717	-14	0.513316544	-14	-0.456732143	42	-0.000126656	-60	-0.700836757	-32	-0.112195614	12	0.391765582
11/24/2020	2020	11	24	20201124	2	0	0	0	0	0	1	0	0	VR12	5	0	1	3	1.791759469	0	0.693147181	1.386294361	170	163	153	108	5.141663557	5.099866428	5.036952602	4.691347882	80	0.489150193	69	-0.0151437	108	-0.690323757	20	-0.793974788	0	-0.602250805	0	-0.483575717	-12	0.600914284	-6	0.230692545	46	0.051985923	-60	-0.700836757	-32	-0.112195614	13	0.563633897
11/25/2020	2020	11	25	20201125	3	0	0	0	0	0	1	0	0	VR12	2	3	3	2	1.098612289	1.386294361	1.386294361	1.098612289	102	153	147	144	4.634728988	5.036952602	4.997212274	4.976733742	90	0.834724471	48	-0.401871978	105	-0.732840481	58	0.020447727	0	-0.602250805	0	-0.483575717	-15	0.469517674	-9	-0.027091713	36	-0.078295523	-59	-0.648858288	-28	0.08321601	11	0.219897268
11/26/2020	2020	11	26	20201126	4	0	0	0	0	0	1	0	0	VR12	0	1	3	0	0	0.693147181	1.386294361	0	164	147	108	197	5.105945474	4.997212274	4.691347882	5.288267031	80	0.489150193	62	-0.144053126	110	-0.661979275	0	-1.222618217	53	1.162801317	18	-0.080298182	-25	0.031528974	-10	-0.113019799	-1	-0.560336871	-58	-0.59687982	-32	-0.112195614	14	0.735502211
11/27/2020	2020	11	27	20201127	5	1	0	0	0	0	1	0	0	VR12	1	3	2	3	0.693147181	1.386294361	1.098612289	1.386294361	227	108	144	192	5.429345629	4.691347882	4.976733742	5.262690189	60	-0.201998361	3	-1.23057543	73	-1.186352193	0	-1.222618217	0	-0.602250805	0	-0.483575717	-23	0.119126714	-4	0.402548717	18	-0.312802125	-57	-0.544901351	-26	0.180921822	11	0.219897268
11/28/2020	2020	11	28	20201128	6	0	1	0	0	0	1	0	0	VR12	2	3	0	0	1.098612289	1.386294361	0	0	145	144	197	170	4.983606622	4.976733742	5.288267031	5.141663557	90	0.834724471	39	-0.567612668	60	-1.370591327	10	-1.008296503	0	-0.602250805	0	-0.483575717	-33	-0.318861986	-5	0.316620631	-3	-0.586393161	-63	-0.856772163	-2	1.353391568	7	-0.467575989
11/29/2020	2020	11	29	20201129	7	0	0	1	0	0	1	0	0	VR12	2	2	3	3	1.098612289	1.098612289	1.386294361	1.386294361	163	197	192	263	5.099866428	5.288267031	5.262690189	5.575949103	60	-0.201998361	-23	-1.709381869	41	-1.639863906	0	-1.222618217	0	-0.602250805	0	-0.483575717	-39	-0.581655206	-11	-0.198947885	-3	-0.586393161	-64	-0.908750632	-1	1.402244474	5	-0.811312618
11/30/2020	2020	11	30	20201130	1	0	0	0	0	0	1	0	0	VR12	2	0	0	1	1.098612289	0	0	0.693147181	153	192	170	158	5.036952602	5.262690189	5.141663557	5.068904202	140	2.562595857	0	-1.285822327	105	-0.732840481	0	-1.222618217	75	1.895464463	69	1.062321503	-22	0.162925584	-20	-0.972300659	-13	-0.716674606	-59	-0.648858288	-32	-0.112195614	13	0.563633897
12/1/2020	2020	12	1	20201201	2	0	0	0	0	0	1	0	1	VR12	0	3	3	1	0	1.386294361	1.386294361	0.693147181	147	170	263	222	4.997212274	5.141663557	5.575949103	5.407171771	160	3.253744412	26	-0.807015888	107	-0.704495999	32	-0.536788731	41	0.763166875	23	0.031723356	-12	0.600914284	-4	0.402548717	29	-0.169492535	-60	-0.700836757	-32	-0.112195614	13	0.563633897
12/2/2020	2020	12	2	20201202	3	0	0	0	0	0	1	0	1	VR12	3	0	1	2	1.386294361	0	0.693147181	1.098612289	108	263	158	198	4.691347882	5.575949103	5.068904202	5.293304825	80	0.489150193	23	-0.862262785	72	-1.200524434	0	-1.222618217	0	-0.602250805	0	-0.483575717	-17	0.381919934	-10	-0.113019799	19	-0.29977398	-58	-0.59687982	-27	0.132068916	12	0.391765582
12/3/2020	2020	12	3	20201203	4	0	0	0	0	0	1	0	1	VR12	3	3	1	3	1.386294361	1.386294361	0.693147181	1.386294361	144	158	222	282	4.976733742	5.068904202	5.407171771	5.645446898	90	0.834724471	52	-0.328209449	80	-1.087146506	0	-1.222618217	110	3.061064921	48	0.591831045	-25	0.031528974	-9	-0.027091713	-16	-0.75575904	-58	-0.59687982	-30	-0.014489802	15	0.907370525
12/4/2020	2020	12	4	20201204	5	1	0	0	0	0	1	1	1	VR12	0	1	2	2	0	0.693147181	1.098612289	1.098612289	197	222	198	219	5.288267031	5.407171771	5.293304825	5.393627546	130	2.21702158	32	-0.696522094	76	-1.14383547	3	-1.158321703	21	0.09710947	8	-0.304341257	-23	0.119126714	-2	0.574404889	7	-0.456111715	-56	-0.492922882	-24	0.278627635	11	0.219897268
12/5/2020	2020	12	5	20201205	6	0	1	0	0	0	1	1	1	VR12	3	1	3	2	1.386294361	0.693147181	1.386294361	1.098612289	192	198	282	188	5.262690189	5.293304825	5.645446898	5.241747015	60	-0.201998361	-10	-1.46997865	60	-1.370591327	38	-0.408195702	0	-0.602250805	0	-0.483575717	-38	-0.537856336	-7	0.144764459	-6	-0.625477594	-63	-0.856772163	0	1.45109738	6	-0.639444304
12/6/2020	2020	12	6	20201206	7	0	0	1	0	0	1	1	1	VR12	1	2	2	2	0.693147181	1.098612289	1.098612289	1.098612289	170	282	219	299	5.141663557	5.645446898	5.393627546	5.703782475	60	-0.201998361	-10	-1.46997865	55	-1.441452532	3	-1.158321703	0	-0.602250805	0	-0.483575717	-39	-0.581655206	-14	-0.456732143	-11	-0.690618317	-64	-0.908750632	-1	1.402244474	5	-0.811312618
12/7/2020	2020	12	7	20201207	1	0	0	0	0	0	1	0	1	VR12	3	3	2	1	1.386294361	1.386294361	1.098612289	0.693147181	263	219	188	249	5.575949103	5.393627546	5.241747015	5.521460918	110	1.525873025	25	-0.82543152	85	-1.016285301	5	-1.11545736	93	2.494916127	98	1.712046422	-24	0.075327844	-17	-0.714516401	-8	-0.651533883	-60	-0.700836757	-32	-0.112195614	13	0.563633897
12/8/2020	2020	12	8	20201208	2	0	0	0	0	0	1	0	1	VR12	3	2	2	4	1.386294361	1.098612289	1.098612289	1.609437912	158	188	299	295	5.068904202	5.241747015	5.703782475	5.690359454	40	-0.893146916	9	-1.120081636	53	-1.469797014	7	-1.072593017	0	-0.602250805	0	-0.483575717	-14	0.513316544	-7	0.144764459	50	0.104098501	-60	-0.700836757	-30	-0.014489802	13	0.563633897
12/9/2020	2020	12	9	20201209	3	0	0	0	0	0	1	0	1	VR12	2	2	1	1	1.098612289	1.098612289	0.693147181	0.693147181	222	299	249	402	5.407171771	5.703782475	5.521460918	5.998936562	60	-0.201998361	-11	-1.488394282	41	-1.639863906	0	-1.222618217	0	-0.602250805	0	-0.483575717	-24	0.075327844	-13	-0.370804057	0	-0.547308727	-60	-0.700836757	-28	0.08321601	12	0.391765582
12/10/2020	2020	12	10	20201210	4	0	0	0	0	0	1	0	1	VR12	0	2	4	4	0	1.098612289	1.609437912	1.609437912	198	249	295	348	5.293304825	5.521460918	5.690359454	5.855071922	60	-0.201998361	10	-1.101666004	40	-1.654036147	32	-0.536788731	0	-0.602250805	0	-0.483575717	-26	-0.012269896	-10	-0.113019799	18	-0.312802125	-60	-0.700836757	-30	-0.014489802	14	0.735502211
12/11/2020	2020	12	11	20201211	5	1	0	0	0	0	1	0	1	VR12	3	1	1	1	1.386294361	0.693147181	0.693147181	0.693147181	282	295	402	364	5.645446898	5.690359454	5.998936562	5.899897354	80	0.489150193	7	-1.156912901	50	-1.512313737	0	-1.222618217	18	-0.002799141	4	-0.393958487	-33	-0.318861986	-12	-0.284875971	-11	-0.690618317	-56	-0.492922882	-25	0.229774728	12	0.391765582
12/12/2020	2020	12	12	20201212	6	0	1	0	0	0	1	0	1	VR12	0	4	4	3	0	1.609437912	1.609437912	1.386294361	219	402	348	261	5.393627546	5.998936562	5.855071922	5.568344504	40	-0.893146916	39	-0.567612668	72	-1.200524434	0	-1.222618217	20	0.0638066	15	-0.147511104	-40	-0.625454076	-9	-0.027091713	-24	-0.859984196	-63	-0.856772163	-3	1.304538662	8	-0.295707675
12/13/2020	2020	12	13	20201213	7	0	0	1	0	0	1	0	1	VR12	3	1	1	0	1.386294361	0.693147181	0.693147181	0	188	348	364	401	5.241747015	5.855071922	5.899897354	5.996452089	90	0.834724471	24	-0.843847152	86	-1.00211306	14	-0.922567817	23	0.16371521	18	-0.080298182	-37	-0.494057466	-14	-0.456732143	3	-0.508224293	-62	-0.804793694	0	1.45109738	5	-0.811312618
12/14/2020	2020	12	14	20201214	1	0	0	0	0	0	1	0	1	VR12	1	4	3	1	0.693147181	1.609437912	1.386294361	0.693147181	299	364	261	297	5.703782475	5.899897354	5.568344504	5.697093487	120	1.871447303	67	-0.051974965	124	-0.463567901	35	-0.472492216	38	0.663258264	24	0.054127664	15	1.783483773	2	0.918117233	19	-0.29977398	-58	-0.59687982	-31	-0.063342708	11	0.219897268
12/15/2020	2020	12	15	20201215	2	0	0	0	0	1	1	0	1	VR12	1	1	0	7	0.693147181	0.693147181	0	2.079441542	249	261	401	414	5.521460918	5.568344504	5.996452089	6.02827852	70	0.143575916	77	0.132181358	108	-0.690323757	15	-0.901135645	9	-0.302524973	5	-0.37155418	-45	-0.844448426	-9	-0.027091713	53	0.143182934	-67	-1.064686038	-36	-0.307607238	16	1.07923884
12/16/2020	2020	12	16	20201216	3	0	0	0	0	1	1	0	1	VR12	2	3	1	0	1.098612289	1.386294361	0.693147181	0	295	401	297	349	5.690359454	5.996452089	5.697093487	5.857933154	80	0.489150193	52	-0.328209449	98	-0.832046168	24	-0.708246102	1	-0.568947935	1	-0.46117141	-52	-1.151040516	-17	-0.714516401	35	-0.091323667	-70	-1.220621444	-42	-0.600724675	16	1.07923884
12/17/2020	2020	12	17	20201217	4	0	0	0	0	1	1	0	1	VR12	3	0	7	0	1.386294361	0	2.079441542	0	402	297	414	330	5.998936562	5.697093487	6.02827852	5.802118375	120	1.871447303	86	0.297922048	96	-0.86039065	41	-0.343899188	56	1.262709928	49	0.614235352	-53	-1.194839386	-12	-0.284875971	25	-0.221605113	-69	-1.168642975	-45	-0.747283393	19	1.594843783
12/18/2020	2020	12	18	20201218	5	1	0	0	0	1	1	0	1	VR12	2	1	0	2	1.098612289	0.693147181	0	1.098612289	348	414	349	311	5.855071922	6.02827852	5.857933154	5.743003188	110	1.525873025	72	0.040103197	113	-0.619462552	55	-0.043848787	0	-0.602250805	0	-0.483575717	-55	-1.282437126	-11	-0.198947885	31	-0.143436246	-67	-1.064686038	-42	-0.600724675	16	1.07923884
12/19/2020	2020	12	19	20201219	6	0	1	0	0	1	1	0	1	VR12	2	7	0	3	1.098612289	2.079441542	0	1.386294361	364	349	330	231	5.899897354	5.857933154	5.802118375	5.446737372	100	1.180298748	64	-0.107221862	111	-0.647807034	15	-0.901135645	12	-0.202616362	3	-0.416362795	-67	-1.808023565	-13	-0.370804057	-10	-0.677590172	-74	-1.428535319	-11	0.913715413	10	0.048028954
12/20/2020	2020	12	20	20201220	7	0	0	1	0	1	1	0	1	VR12	2	0	2	3	1.098612289	0	1.098612289	1.386294361	261	330	311	256	5.568344504	5.802118375	5.743003188	5.549076085	130	2.21702158	81	0.205843887	100	-0.803701686	24	-0.708246102	0	-0.602250805	0	-0.483575717	-64	-1.676626955	-17	-0.714516401	7	-0.456111715	-72	-1.324578381	-10	0.962568319	6	-0.639444304
12/21/2020	2020	12	21	20201221	1	0	0	0	0	1	1	0	1	VR12	1	0	3	0	0.693147181	0	1.386294361	0	401	311	231	223	5.996452089	5.743003188	5.446737372	5.411646052	130	2.21702158	60	-0.180884391	113	-0.619462552	0	-1.222618217	119	3.360790753	113	2.048111035	-49	-1.019643906	-13	-0.370804057	-20	-0.807871618	-72	-1.324578381	-55	-1.235812453	18	1.422975469
12/22/2020	2020	12	22	20201222	2	0	0	0	0	1	1	0	1	VR12	4	2	3	3	1.609437912	1.098612289	1.386294361	1.386294361	297	231	256	303	5.697093487	5.446737372	5.549076085	5.717027701	130	2.21702158	80	0.187428255	113	-0.619462552	0	-1.222618217	24	0.197018081	61	0.883087043	-36	-0.450258596	11	1.691470007	60	0.234379946	-71	-1.272599913	-56	-1.28466536	18	1.422975469
12/23/2020	2020	12	23	20201223	3	0	0	0	0	1	1	0	1	VR12	1	3	0	2	0.693147181	1.386294361	0	1.098612289	414	256	223	316	6.02827852	5.549076085	5.411646052	5.758901774	70	0.143575916	65	-0.088806229	119	-0.534429106	2	-1.179753874	141	4.093453898	211	4.243733174	-46	-0.888247296	6	1.261829577	-22	-0.833927907	-71	-1.272599913	-54	-1.186959547	17	1.251107154
12/24/2020	2020	12	24	20201224	4	0	0	0	0	1	1	1	1	VR12	4	3	3	1	1.609437912	1.386294361	1.386294361	0.693147181	349	223	303	213	5.857933154	5.411646052	5.717027701	5.365976015	140	2.562595857	30	-0.733353359	75	-1.158007711	5	-1.11545736	108	2.99445918	240	4.893458093	-48	-0.975845036	8	1.433685749	11	-0.403999137	-72	-1.324578381	-62	-1.577782796	19	1.594843783
12/25/2020	2020	12	25	20201225	5	1	0	0	0	1	1	1	1	VR12	1	0	2	0	0.693147181	0	1.098612289	0	330	303	316	184	5.802118375	5.717027701	5.758901774	5.220355825	100	1.180298748	20	-0.917509681	64	-1.313902363	33	-0.515356559	23	0.16371521	28	0.143744894	-83	-2.508805485	-64	-4.753136443	7	-0.456111715	-81	-1.792384599	-81	-2.505988011	20	1.766712097
12/26/2020	2020	12	26	20201226	6	0	1	0	0	1	1	1	1	VR12	3	3	1	1	1.386294361	1.386294361	0.693147181	0.693147181	311	316	213	196	5.743003188	5.758901774	5.365976015	5.283203729	200	4.636041521	56	-0.25454692	77	-1.129663229	3	-1.158321703	55	1.229407058	35	0.300575047	-87	-2.684000965	-60	-4.409424099	-63	-1.368081834	-79	-1.688427662	-36	-0.307607238	9	-0.123839361
12/27/2020	2020	12	27	20201227	7	0	0	1	0	1	1	0	1	VR12	0	2	0	3	0	1.098612289	0	1.386294361	231	213	184	200	5.446737372	5.365976015	5.220355825	5.303304908	220	5.327190076	35	-0.641275197	77	-1.129663229	0	-1.222618217	112	3.127670661	170	3.325156565	-77	-2.246012265	-39	-2.604934293	-62	-1.355053689	-76	-1.532492256	-22	0.376333447	8	-0.295707675
12/28/2020	2020	12	28	20201228	1	0	0	0	0	1	1	0	1	VR12	1	1	1	0	0.693147181	0.693147181	0.693147181	0	256	184	196	179	5.549076085	5.220355825	5.283203729	5.192956851	50	-0.547572639	21	-0.899094049	53	-1.469797014	14	-0.922567817	19	0.030503729	4	-0.393958487	-44	-0.800649556	-12	-0.284875971	41	-0.0131548	-70	-1.220621444	-64	-1.675488608	18	1.422975469
12/29/2020	2020	12	29	20201229	2	0	0	0	0	1	1	0	1	VR12	7	0	3	2	2.079441542	0	1.386294361	1.098612289	223	196	200	187	5.411646052	5.283203729	5.303304908	5.236441963	70	0.143575916	9	-1.120081636	58	-1.398935809	2	-1.179753874	102	2.794641959	181	3.571603948	-44	-0.800649556	-5	0.316620631	54	0.156211079	-72	-1.324578381	-64	-1.675488608	20	1.766712097
12/30/2020	2020	12	30	20201230	3	0	0	0	0	1	1	0	1	VR12	0	1	0	4	0	0.693147181	0	1.609437912	303	200	179	229	5.717027701	5.303304908	5.192956851	5.438079309	110	1.525873025	25	-0.82543152	73	-1.186352193	14	-0.922567817	50	1.062892707	80	1.308768886	-48	-0.975845036	-2	0.574404889	9	-0.430055426	-71	-1.272599913	-60	-1.480076984	18	1.422975469
12/31/2020	2020	12	31	20201231	4	0	0	0	0	1	1	1	1	VR12	0	3	2	0	0	1.386294361	1.098612289	0	316	179	187	136	5.758901774	5.192956851	5.236441963	4.919980926	60	-0.201998361	-17	-1.598888076	58	-1.398935809	29	-0.601085245	30	0.396835302	27	0.121340586	-49	-1.019643906	7	1.347757663	38	-0.052239234	-71	-1.272599913	-66	-1.77319442	17	1.251107154
1/1/2021	2021	1	1	20210101	5	1	0	0	0	1	1	0	1	VR12	2	0	4	1	1.098612289	0	1.609437912	0.693147181	213	187	229	196	5.365976015	5.236441963	5.438079309	5.283203729	50	-0.547572639	-5	-1.377900488	70	-1.228868916	29	-0.601085245	25	0.230320951	18	-0.080298182	-81	-2.421207745	-68	-5.096848787	19	-0.29977398	-82	-1.844363068	-82	-2.554840917	23	2.28231704
1/2/2021	2021	1	2	20210102	6	0	1	0	0	1	1	0	1	VR12	3	2	0	3	1.386294361	1.098612289	0	1.386294361	184	229	136	170	5.220355825	5.438079309	4.919980926	5.141663557	60	-0.201998361	6	-1.175328533	66	-1.285557881	30	-0.579653074	15	-0.102707751	36	0.322979354	-72	-2.027017915	-22	-1.144156831	-11	-0.690618317	-75	-1.480513787	-21	0.425186353	12	0.391765582
1/3/2021	2021	1	3	20210103	7	0	0	1	0	1	1	0	1	VR12	3	4	1	0	1.386294361	1.609437912	0.693147181	0	196	136	196	121	5.283203729	4.919980926	5.283203729	4.804021045	100	1.180298748	16	-0.991172211	45	-1.583174942	18	-0.836839131	0	-0.602250805	0	-0.483575717	-68	-1.851822435	-26	-1.487869175	10	-0.417027281	-73	-1.37655685	-11	0.913715413	8	-0.295707675
1/4/2021	2021	1	4	20210104	1	0	0	0	0	1	1	0	1	VR12	0	0	3	3	0	0	1.386294361	1.386294361	200	196	170	131	5.303304908	5.283203729	5.141663557	4.882801923	120	1.871447303	18	-0.954340946	36	-1.710725111	0	-1.222618217	26	0.263623821	6	-0.349149872	-53	-1.194839386	-20	-0.972300659	-4	-0.599421305	-72	-1.324578381	-46	-0.796136299	18	1.422975469
1/5/2021	2021	1	5	20210105	2	0	0	0	0	1	1	0	1	VR12	3	1	0	1	1.386294361	0.693147181	0	0.693147181	179	170	121	129	5.192956851	5.141663557	4.804021045	4.86753445	100	1.180298748	22	-0.880678417	35	-1.724897352	0	-1.222618217	15	-0.102707751	7	-0.326745565	-50	-1.063442776	-14	-0.456732143	25	-0.221605113	-71	-1.272599913	-47	-0.844989205	19	1.594843783
1/6/2021	2021	1	6	20210106	3	0	0	0	0	1	1	0	1	VR12	2	3	3	0	1.098612289	1.386294361	1.386294361	0	187	121	131	158	5.236441963	4.804021045	4.882801923	5.068904202	90	0.834724471	2	-1.248991062	35	-1.724897352	0	-1.222618217	25	0.230320951	9	-0.28193695	-55	-1.282437126	-17	-0.714516401	20	-0.286745836	-71	-1.272599913	-43	-0.649577581	17	1.251107154
1/7/2021	2021	1	7	20210107	4	0	0	0	0	1	1	0	1	VR12	1	0	1	0	0.693147181	0	0.693147181	0	229	131	129	146	5.438079309	4.882801923	4.86753445	4.990432587	110	1.525873025	8	-1.138497269	50	-1.512313737	0	-1.222618217	148	4.32657399	110	1.980898112	-61	-1.545230345	-21	-1.058228745	-23	-0.846956052	-71	-1.272599913	-46	-0.796136299	21	1.938580412
1/8/2021	2021	1	8	20210108	5	1	0	0	0	1	1	0	1	VR12	0	3	0	4	0	1.386294361	0	1.609437912	136	129	158	190	4.919980926	4.86753445	5.068904202	5.252273428	40	-0.893146916	-19	-1.63571934	47	-1.55483046	33	-0.515356559	29	0.363532432	13	-0.192319719	-58	-1.413833736	-12	-0.284875971	29	-0.169492535	-68	-1.116664506	-40	-0.503018862	16	1.07923884
1/9/2021	2021	1	9	20210109	6	0	1	0	0	1	1	0	1	VR12	1	1	0	2	0.693147181	0.693147181	0	1.098612289	196	158	146	144	5.283203729	5.068904202	4.990432587	4.976733742	80	0.489150193	-40	-2.022447618	67	-1.27138564	41	-0.343899188	0	-0.602250805	-1	-0.505980025	-66	-1.764224695	-12	-0.284875971	13	-0.377942848	-68	-1.116664506	-14	0.767156695	9	-0.123839361
1/10/2021	2021	1	10	20210110	7	0	0	1	0	1	1	0	1	VR12	3	0	4	2	1.386294361	0	1.609437912	1.098612289	170	146	190	105	5.141663557	4.990432587	5.252273428	4.663439094	90	0.834724471	38	-0.586028301	65	-1.299730122	9	-1.029728674	0	-0.602250805	0	-0.483575717	-69	-1.895621305	-22	-1.144156831	1	-0.534280582	-70	-1.220621444	-8	1.060274132	7	-0.467575989
1/11/2021	2021	1	11	20210111	1	0	0	0	0	1	1	0	1	VR12	0	0	2	1	0	0	1.098612289	0.693147181	121	190	144	91	4.804021045	5.252273428	4.976733742	4.521788577	140	2.562595857	59	-0.199300023	78	-1.115490988	4	-1.136889531	49	1.029589837	30	0.188553509	-54	-1.238638256	-20	-0.972300659	11	-0.403999137	-69	-1.168642975	-44	-0.698430487	17	1.251107154
1/12/2021	2021	1	12	20210112	2	0	0	0	0	1	1	0	1	VR12	2	4	2	2	1.098612289	1.609437912	1.098612289	1.098612289	131	144	105	193	4.882801923	4.976733742	4.663439094	5.267858159	130	2.21702158	44	-0.475534507	79	-1.101318747	35	-0.472492216	73	1.828858722	68	1.039917195	-48	-0.975845036	-13	-0.370804057	44	0.025929633	-70	-1.220621444	-45	-0.747283393	17	1.251107154
1/13/2021	2021	1	13	20210113	3	0	0	0	0	1	1	0	1	VR12	4	2	1	0	1.609437912	1.098612289	0.693147181	0	129	105	91	154	4.86753445	4.663439094	4.521788577	5.043425117	130	2.21702158	26	-0.807015888	65	-1.299730122	33	-0.515356559	2	-0.535645065	1	-0.46117141	-54	-1.238638256	-17	-0.714516401	26	-0.208576968	-69	-1.168642975	-43	-0.649577581	16	1.07923884
1/14/2021	2021	1	14	20210114	4	0	0	0	0	1	1	0	1	VR12	0	2	2	1	0	1.098612289	1.098612289	0.693147181	158	91	193	109	5.068904202	4.521788577	5.267858159	4.700480366	100	1.180298748	1	-1.267406695	33	-1.753241834	7	-1.072593017	0	-0.602250805	0	-0.483575717	-60	-1.501431475	-15	-0.542660229	15	-0.351886559	-70	-1.220621444	-46	-0.796136299	19	1.594843783
1/15/2021	2021	1	15	20210115	5	1	0	0	0	1	1	0	1	VR12	1	1	0	2	0.693147181	0.693147181	0	1.098612289	146	193	154	123	4.990432587	5.267858159	5.043425117	4.820281566	70	0.143575916	2	-1.248991062	39	-1.668208388	0	-1.222618217	0	-0.602250805	0	-0.483575717	-60	-1.501431475	-16	-0.628588315	10	-0.417027281	-67	-1.064686038	-41	-0.551871769	15	0.907370525
1/16/2021	2021	1	16	20210116	6	0	1	0	0	1	1	0	1	VR12	3	2	1	1	1.386294361	1.098612289	0.693147181	0.693147181	190	154	109	124	5.252273428	5.043425117	4.700480366	4.828313737	120	1.871447303	-7	-1.414731753	43	-1.611519424	0	-1.222618217	32	0.463441043	7	-0.326745565	-71	-1.983219045	-17	-0.714516401	-10	-0.677590172	-73	-1.37655685	-16	0.669450883	11	0.219897268
1/17/2021	2021	1	17	20210117	7	0	0	1	0	1	1	0	1	VR12	0	0	2	3	0	0	1.098612289	1.386294361	144	109	123	91	4.976733742	4.700480366	4.820281566	4.521788577	80	0.489150193	8	-1.138497269	77	-1.129663229	22	-0.751110445	16	-0.069404881	7	-0.326745565	-68	-1.851822435	-24	-1.316013003	7	-0.456111715	-70	-1.220621444	-12	0.864862507	6	-0.639444304
1/18/2021	2021	1	18	20210118	1	0	0	0	0	1	1	0	1	VR12	3	1	1	1	1.386294361	0.693147181	0.693147181	0.693147181	105	123	124	119	4.663439094	4.820281566	4.828313737	4.787491743	130	2.21702158	55	-0.272962552	68	-1.257213399	4	-1.136889531	13	-0.169313492	4	-0.393958487	-53	-1.194839386	-23	-1.230084917	24	-0.234633258	-68	-1.116664506	-46	-0.796136299	16	1.07923884
1/19/2021	2021	1	19	20210119	2	0	0	0	0	1	1	0	1	VR12	1	2	3	0	0.693147181	1.098612289	1.386294361	0	91	124	91	159	4.521788577	4.828313737	4.521788577	5.075173815	170	3.599318689	56	-0.25454692	92	-0.917079614	0	-1.222618217	116	3.260882142	117	2.137728265	-56	-1.326235996	-22	-1.144156831	3	-0.508224293	-71	-1.272599913	-46	-0.796136299	18	1.422975469
1/20/2021	2021	1	20	20210120	3	0	0	0	0	1	1	0	1	VR12	0	1	1	2	0	0.693147181	0.693147181	1.098612289	193	91	119	139	5.267858159	4.521788577	4.787491743	4.941642423	170	3.599318689	79	0.169012623	111	-0.647807034	2	-1.179753874	5	-0.435736454	1	-0.46117141	-57	-1.370034866	-17	-0.714516401	22	-0.260689547	-67	-1.064686038	-42	-0.600724675	16	1.07923884
1/21/2021	2021	1	21	20210121	4	0	0	0	0	1	1	0	1	VR12	0	3	0	1	0	1.386294361	0	0.693147181	154	119	159	132	5.043425117	4.787491743	5.075173815	4.890349128	200	4.636041521	42	-0.512365772	113	-0.619462552	52	-0.108145302	64	1.52913289	49	0.614235352	-60	-1.501431475	-16	-0.628588315	12	-0.390970992	-69	-1.168642975	-45	-0.747283393	19	1.594843783
1/22/2021	2021	1	22	20210122	5	1	0	0	0	1	1	0	1	VR12	4	1	2	4	1.609437912	0.693147181	1.098612289	1.609437912	109	159	139	115	4.700480366	5.075173815	4.941642423	4.753590191	120	1.871447303	36	-0.622859565	72	-1.200524434	62	0.106176413	10	-0.269222103	7	-0.326745565	-56	-1.326235996	-12	-0.284875971	46	0.051985923	-67	-1.064686038	-40	-0.503018862	15	0.907370525
1/23/2021	2021	1	23	20210123	6	0	1	0	1	1	1	0	1	VR12	2	0	1	0	1.098612289	0	0.693147181	0	123	139	132	58	4.820281566	4.941642423	4.890349128	4.077537444	120	1.871447303	29	-0.751768991	58	-1.398935809	24	-0.708246102	19	0.030503729	22	0.009319048	-66	-1.764224695	-13	-0.370804057	10	-0.417027281	-73	-1.37655685	-13	0.816009601	11	0.219897268
1/24/2021	2021	1	24	20210124	7	0	0	1	1	1	1	0	1	VR12	2	2	4	1	1.098612289	1.098612289	1.609437912	0.693147181	124	132	115	94	4.828313737	4.890349128	4.753590191	4.553876892	70	0.143575916	-9	-1.451563017	56	-1.427280291	19	-0.81540696	0	-0.602250805	0	-0.483575717	-69	-1.895621305	-23	-1.230084917	16	-0.338858414	-72	-1.324578381	-12	0.864862507	7	-0.467575989
1/25/2021	2021	1	25	20210125	1	0	0	0	1	1	1	0	1	VR12	1	1	0	0	0.693147181	0.693147181	0	0	91	115	58	111	4.521788577	4.753590191	4.077537444	4.718498871	150	2.908170135	-54	-2.28026647	64	-1.313902363	45	-0.258170502	13	-0.169313492	12	-0.214724027	-52	-1.151040516	-20	-0.972300659	41	-0.0131548	-68	-1.116664506	-45	-0.747283393	16	1.07923884
1/26/2021	2021	1	26	20210126	2	0	0	0	1	1	1	0	1	VR12	2	4	1	0	1.098612289	1.609437912	0.693147181	0	119	58	94	114	4.787491743	4.077537444	4.553876892	4.744932128	140	2.562595857	28	-0.770184623	69	-1.243041157	50	-0.151009644	6	-0.402433584	4	-0.393958487	-50	-1.063442776	-13	-0.370804057	43	0.012901489	-70	-1.220621444	-45	-0.747283393	17	1.251107154
1/27/2021	2021	1	27	20210127	3	0	0	0	1	1	1	0	1	VR12	0	0	0	2	0	0	0	1.098612289	159	94	111	91	5.075173815	4.553876892	4.718498871	4.521788577	120	1.871447303	21	-0.899094049	71	-1.214696675	1	-1.201186046	25	0.230320951	7	-0.326745565	-56	-1.326235996	-19	-0.886372573	20	-0.286745836	-68	-1.116664506	-41	-0.551871769	16	1.07923884
1/28/2021	2021	1	28	20210128	4	0	0	0	1	1	1	0	1	VR12	1	1	0	3	0.693147181	0.693147181	0	1.386294361	139	111	114	141	4.941642423	4.718498871	4.744932128	4.955827058	80	0.489150193	37	-0.604443933	57	-1.41310805	0	-1.222618217	91	2.428310386	100	1.756855037	-62	-1.589029215	-20	-0.972300659	-19	-0.794843473	-69	-1.168642975	-44	-0.698430487	20	1.766712097
1/29/2021	2021	1	29	20210129	5	1	0	0	1	1	1	0	1	VR12	2	0	2	3	1.098612289	0	1.098612289	1.386294361	132	114	91	103	4.890349128	4.744932128	4.521788577	4.644390899	150	2.908170135	17	-0.972756578	86	-1.00211306	8	-1.051160846	61	1.429224279	105	1.868876575	-59	-1.457632606	-12	-0.284875971	10	-0.417027281	-66	-1.012707569	-39	-0.454165956	16	1.07923884
1/30/2021	2021	1	30	20210130	6	0	1	0	1	1	1	0	1	VR12	1	0	3	1	0.693147181	0	1.386294361	0.693147181	115	91	141	76	4.753590191	4.521788577	4.955827058	4.343805422	110	1.525873025	-21	-1.672550605	19	-1.951653209	9	-1.029728674	0	-0.602250805	0	-0.483575717	-67	-1.808023565	-13	-0.370804057	-1	-0.560336871	-74	-1.428535319	-11	0.913715413	11	0.219897268
1/31/2021	2021	1	31	20210131	7	0	0	1	1	1	1	0	1	VR12	3	2	3	0	1.386294361	1.098612289	1.386294361	0	58	141	103	46	4.077537444	4.955827058	4.644390899	3.850147602	90	0.834724471	-36	-1.948785089	26	-1.852447522	73	0.341930299	0	-0.602250805	0	-0.483575717	-65	-1.720425825	-21	-1.058228745	32	-0.130408101	-69	-1.168642975	-10	0.962568319	6	-0.639444304
2/1/2021	2021	2	1	20210201	1	0	0	0	1	1	1	0	1	VR12	1	3	1	1	0.693147181	1.386294361	0.693147181	0.693147181	94	103	76	63	4.553876892	4.644390899	4.343805422	4.158883083	80	0.489150193	-9	-1.451563017	16	-1.994169932	2	-1.179753874	68	1.662344371	24	0.054127664	-54	-1.238638256	-22	-1.144156831	2	-0.521252438	-66	-1.012707569	-46	-0.796136299	17	1.251107154
2/2/2021	2021	2	2	20210202	2	0	0	0	1	1	1	0	1	VR12	0	3	0	2	0	1.386294361	0	1.098612289	111	76	46	87	4.718498871	4.343805422	3.850147602	4.477336814	100	1.180298748	-12	-1.506809914	100	-0.803701686	0	-1.222618217	60	1.395921409	46	0.54702243	-53	-1.194839386	-18	-0.800444487	11	-0.403999137	-69	-1.168642975	-46	-0.796136299	18	1.422975469
2/27/2020	2020	2	27	20200227	4	0	0	0	0	0	0	0	0	VR13	0	0	0	0	0	0	0	0	0	0	0	0	0	0	0	0	70	0.143575916	12	-1.06483474	50	-1.512313737	9	-1.029728674	83	2.161887424	46	0.54702243	13	1.695886033	1	0.832189147	-11	-0.690618317	9	2.885677582	0	1.45109738	1	-1.498785876
2/28/2020	2020	2	28	20200228	5	1	0	0	0	0	0	0	0	VR13	0	0	0	0	0	0	0	0	0	0	1	2	0	0	0.693147181	1.098612289	110	1.525873025	23	-0.862262785	92	-0.917079614	12	-0.96543216	75	1.895464463	120	2.204941188	1	1.170299593	9	1.519613835	-2	-0.573365016	5	2.677763708	1	1.499950286	1	-1.498785876
2/29/2020	2020	2	29	20200229	6	0	1	0	0	0	0	0	0	VR13	0	0	0	0	0	0	0	0	1	1	0	1	0.693147181	0.693147181	0	0.693147181	130	2.21702158	49	-0.383456346	121	-0.506084624	37	-0.429627873	14	-0.136010622	16	-0.125106797	-4	0.951305243	5	1.175901491	-14	-0.729702751	-2	2.313914427	-1	1.402244474	1	-1.498785876
3/1/2020	2020	3	1	20200301	7	0	0	1	0	0	0	0	0	VR13	0	0	0	0	0	0	0	0	0	0	2	0	0	0	1.098612289	0	130	2.21702158	38	-0.586028301	91	-0.931251855	57	-0.000984444	2	-0.535645065	1	-0.46117141	0	1.126500723	5	1.175901491	4	-0.495196149	-1	2.365892895	-1	1.402244474	0	-1.67065419
3/2/2020	2020	3	2	20200302	1	0	0	0	0	0	0	0	0	VR13	0	0	0	0	0	0	0	0	1	2	1	6	0.693147181	1.098612289	0.693147181	1.945910149	60	-0.201998361	18	-0.954340946	77	-1.129663229	0	-1.222618217	92	2.461613257	54	0.72625689	-9	0.732310893	-3	0.488476803	-23	-0.846956052	-1	2.365892895	-1	1.402244474	2	-1.326917561
3/3/2020	2020	3	3	20200303	2	0	0	0	0	0	0	0	0	VR13	0	0	0	11	0	0	0	2.48490665	0	1	0	0	0	0.693147181	0	0	90	0.834724471	-3	-1.341069224	92	-0.917079614	75	0.384794642	18	-0.002799141	14	-0.169915412	0	1.126500723	8	1.433685749	10	-0.417027281	-6	2.106000552	1	1.499950286	1	-1.498785876
3/4/2020	2020	3	4	20200304	3	0	0	0	0	0	0	0	0	VR13	0	0	0	2	0	0	0	1.098612289	0	0	6	3	0	0	1.945910149	1.386294361	70	0.143575916	33	-0.678106462	96	-0.86039065	84	0.577684185	16	-0.069404881	9	-0.28193695	-3	0.995104113	7	1.347757663	18	-0.312802125	-5	2.157979021	1	1.499950286	0	-1.67065419
3/5/2020	2020	3	5	20200305	4	0	0	0	0	0	0	0	0	VR13	0	0	11	4	0	0	2.48490665	1.609437912	1	6	0	3	0.693147181	1.945910149	0	1.386294361	70	0.143575916	44	-0.475534507	70	-1.228868916	0	-1.222618217	88	2.328401776	74	1.174343041	-7	0.819908633	0	0.746261061	-19	-0.794843473	-4	2.209957489	0	1.45109738	2	-1.326917561
3/6/2020	2020	3	6	20200306	5	1	0	0	0	0	0	0	0	VR13	0	0	2	19	0	0	1.098612289	2.995732274	0	0	3	19	0	0	1.386294361	2.995732274	70	0.143575916	24	-0.843847152	96	-0.86039065	31	-0.558220902	37	0.629955394	27	0.121340586	-3	0.995104113	6	1.261829577	-2	-0.573365016	-3	2.261935958	0	1.45109738	1	-1.498785876
3/7/2020	2020	3	7	20200307	6	0	1	0	0	0	0	0	0	VR13	0	11	4	12	0	2.48490665	1.609437912	2.564949357	2	3	3	0	1.098612289	1.386294361	1.386294361	0	80	0.489150193	9	-1.120081636	112	-0.633634793	73	0.341930299	0	-0.602250805	-1	-0.505980025	-2	1.038902983	6	1.261829577	11	-0.403999137	1	2.469849833	-1	1.402244474	0	-1.67065419
3/8/2020	2020	3	8	20200308	7	0	0	1	0	0	0	0	0	VR13	0	2	19	9	0	1.098612289	2.995732274	2.302585093	1	3	19	9	0.693147181	1.386294361	2.995732274	2.302585093	110	1.525873025	70	0.003271932	109	-0.676151516	8	-1.051160846	23	0.16371521	109	1.958493805	-11	0.644713153	3	1.004045319	-3	-0.586393161	-6	2.106000552	-3	1.304538662	1	-1.498785876
3/9/2020	2020	3	9	20200309	1	0	0	0	0	0	0	0	0	VR13	0	4	12	0	0	1.609437912	2.564949357	0	0	19	0	20	0	2.995732274	0	3.044522438	100	1.180298748	59	-0.199300023	106	-0.71866824	54	-0.065280959	20	0.0638066	22	0.009319048	-4	0.951305243	2	0.918117233	3	-0.508224293	-6	2.106000552	-1	1.402244474	1	-1.498785876
3/10/2020	2020	3	10	20200310	2	0	0	0	0	0	0	0	0	VR13	0	19	9	19	0	2.995732274	2.302585093	2.995732274	6	0	9	9	1.945910149	0	2.302585093	2.302585093	140	2.562595857	66	-0.070390597	124	-0.463567901	0	-1.222618217	138	3.993545287	111	2.00330242	-11	0.644713153	0	0.746261061	-19	-0.794843473	-9	1.950065146	-2	1.353391568	3	-1.155049247
3/11/2020	2020	3	11	20200311	3	0	0	0	0	0	0	0	0	VR13	0	12	0	23	0	2.564949357	0	3.17805383	0	9	20	31	0	2.302585093	3.044522438	3.465735903	120	1.871447303	91	0.39000021	131	-0.364362214	59	0.041879899	52	1.129498447	35	0.300575047	-9	0.732310893	7	1.347757663	8	-0.44308357	-10	1.898086677	-2	1.353391568	1	-1.498785876
3/12/2020	2020	3	12	20200312	4	0	0	0	0	0	0	0	0	VR13	0	9	19	4	0	2.302585093	2.995732274	1.609437912	3	20	9	56	1.386294361	3.044522438	2.302585093	4.043051268	140	2.562595857	51	-0.346625081	114	-0.605290311	92	0.749141557	2	-0.535645065	2	-0.438767102	-16	0.425718804	14	1.949254265	-23	-0.846956052	-14	1.690172803	-6	1.157979944	4	-0.983180933
3/13/2020	2020	3	13	20200313	5	1	0	0	0	0	0	0	0	VR13	0	0	23	32	0	0	3.17805383	3.496507561	3	9	31	44	1.386294361	2.302585093	3.465735903	3.80666249	120	1.871447303	13	-1.046419107	95	-0.874562891	28	-0.622517417	11	-0.235919232	14	-0.169915412	-28	-0.099867636	28	3.152247469	-31	-0.951181208	-33	0.702581898	-21	0.425186353	9	-0.123839361
3/14/2020	2020	3	14	20200314	6	0	1	0	0	0	0	0	0	VR13	0	19	4	27	0	2.995732274	1.609437912	3.33220451	19	31	56	34	2.995732274	3.465735903	4.043051268	3.555348061	80	0.489150193	5	-1.193744166	120	-0.520256865	55	-0.043848787	6	-0.402433584	2	-0.438767102	-35	-0.406459726	9	1.519613835	-21	-0.820899762	-40	0.338732617	-12	0.864862507	6	-0.639444304
3/15/2020	2020	3	15	20200315	7	0	0	1	0	0	1	0	0	VR13	0	23	32	31	0	3.17805383	3.496507561	3.465735903	0	56	44	19	0	4.043051268	3.80666249	2.995732274	100	1.180298748	79	0.169012623	112	-0.633634793	3	-1.158321703	0	-0.602250805	-1	-0.505980025	-51	-1.107241646	9	1.519613835	-32	-0.964209353	-48	-0.077095133	-17	0.620597977	7	-0.467575989
3/16/2020	2020	3	16	20200316	1	0	0	0	0	0	1	0	0	VR13	0	4	27	22	0	1.609437912	3.33220451	3.135494216	9	44	34	55	2.302585093	3.80666249	3.555348061	4.025351691	40	-0.893146916	28	-0.770184623	117	-0.562773588	67	0.21333727	0	-0.602250805	0	-0.483575717	-48	-0.975845036	7	1.347757663	-2	-0.573365016	-58	-0.59687982	-54	-1.186959547	19	1.594843783
3/17/2020	2020	3	17	20200317	2	0	0	0	0	0	1	0	0	VR13	11	32	31	75	2.48490665	3.496507561	3.465735903	4.33073334	20	34	19	55	3.044522438	3.555348061	2.995732274	4.025351691	90	0.834724471	25	-0.82543152	133	-0.336017732	70	0.277633785	0	-0.602250805	0	-0.483575717	-55	-1.282437126	-1	0.660332975	-9	-0.664562028	-66	-1.012707569	-59	-1.431224078	22	2.110448726
3/18/2020	2020	3	18	20200318	3	0	0	0	0	0	1	0	0	VR13	2	27	22	4	1.098612289	3.33220451	3.135494216	1.609437912	9	19	55	67	2.302585093	2.995732274	4.025351691	4.219507705	80	0.489150193	64	-0.107221862	120	-0.520256865	15	-0.901135645	0	-0.602250805	0	-0.483575717	-60	-1.501431475	-7	0.144764459	-24	-0.859984196	-68	-1.116664506	-60	-1.480076984	22	2.110448726
3/19/2020	2020	3	19	20200319	4	0	0	0	0	0	1	0	0	VR13	4	31	75	16	1.609437912	3.465735903	4.33073334	2.833213344	31	55	55	79	3.465735903	4.025351691	4.025351691	4.382026635	60	-0.201998361	73	0.058518829	97	-0.846218409	6	-1.094025189	0	-0.602250805	-1	-0.505980025	-64	-1.676626955	-12	-0.284875971	-45	-1.133575232	-72	-1.324578381	-63	-1.626635702	25	2.626053669
3/20/2020	2020	3	20	20200320	5	1	0	0	0	0	1	0	0	VR13	19	22	4	30	2.995732274	3.135494216	1.609437912	3.433987204	56	55	67	87	4.043051268	4.025351691	4.219507705	4.477336814	80	0.489150193	49	-0.383456346	88	-0.973768578	11	-0.986864331	0	-0.602250805	0	-0.483575717	-67	-1.808023565	-12	-0.284875971	-48	-1.172659665	-72	-1.324578381	-61	-1.52892989	24	2.454185355
3/21/2020	2020	3	21	20200321	6	0	1	0	0	0	1	0	0	VR13	12	75	16	22	2.564949357	4.33073334	2.833213344	3.135494216	44	67	79	67	3.80666249	4.219507705	4.382026635	4.219507705	100	1.180298748	15	-1.009587843	94	-0.888735132	111	1.156352814	0	-0.602250805	0	-0.483575717	-70	-1.939420175	-20	-0.972300659	-38	-1.04237822	-72	-1.324578381	-42	-0.600724675	15	0.907370525
3/22/2020	2020	3	22	20200322	7	0	0	1	0	0	1	0	0	VR13	9	4	30	16	2.302585093	1.609437912	3.433987204	2.833213344	34	79	87	53	3.555348061	4.382026635	4.477336814	3.988984047	80	0.489150193	5	-1.193744166	101	-0.789529445	111	1.156352814	0	-0.602250805	0	-0.483575717	-76	-2.202213395	-25	-1.401941089	-32	-0.964209353	-76	-1.532492256	-47	-0.844989205	13	0.563633897
3/23/2020	2020	3	23	20200323	1	0	0	0	0	0	1	0	0	VR13	0	16	22	13	0	2.833213344	3.135494216	2.63905733	19	87	67	51	2.995732274	4.477336814	4.219507705	3.951243719	80	0.489150193	-3	-1.341069224	102	-0.775357204	113	1.199217157	0	-0.602250805	0	-0.483575717	-62	-1.589029215	-23	-1.230084917	-32	-0.964209353	-74	-1.428535319	-66	-1.77319442	24	2.454185355
3/24/2020	2020	3	24	20200324	2	0	0	0	0	0	1	0	0	VR13	19	30	16	14	2.995732274	3.433987204	2.833213344	2.708050201	55	67	53	57	4.025351691	4.219507705	3.988984047	4.060443011	70	0.143575916	4	-1.212159798	111	-0.647807034	115	1.2420815	0	-0.602250805	0	-0.483575717	-64	-1.676626955	-22	-1.144156831	-23	-0.846956052	-76	-1.532492256	-67	-1.822047326	26	2.797921983
3/25/2020	2020	3	25	20200325	3	0	0	0	0	0	1	0	0	VR13	23	22	13	0	3.17805383	3.135494216	2.63905733	0	55	53	51	65	4.025351691	3.988984047	3.951243719	4.189654742	70	0.143575916	-3	-1.341069224	120	-0.520256865	115	1.2420815	0	-0.602250805	0	-0.483575717	-65	-1.720425825	-24	-1.316013003	-19	-0.794843473	-75	-1.480513787	-66	-1.77319442	24	2.454185355
3/26/2020	2020	3	26	20200326	4	0	0	0	0	0	1	0	0	VR13	4	16	14	8	1.609437912	2.833213344	2.708050201	2.197224577	67	51	57	53	4.219507705	3.951243719	4.060443011	3.988984047	80	0.489150193	10	-1.101666004	107	-0.704495999	115	1.2420815	0	-0.602250805	0	-0.483575717	-67	-1.808023565	-26	-1.487869175	-33	-0.977237497	-77	-1.584470725	-68	-1.870900232	27	2.969790298
3/27/2020	2020	3	27	20200327	5	1	0	0	0	0	1	0	0	VR13	32	13	0	0	3.496507561	2.63905733	0	0	79	57	65	77	4.382026635	4.060443011	4.189654742	4.356708827	90	0.834724471	37	-0.604443933	137	-0.279328768	117	1.284945843	0	-0.602250805	0	-0.483575717	-69	-1.895621305	-24	-1.316013003	-29	-0.925124919	-75	-1.480513787	-65	-1.724341514	25	2.626053669
3/28/2020	2020	3	28	20200328	6	0	1	0	0	0	1	0	0	VR13	27	14	8	13	3.33220451	2.708050201	2.197224577	2.63905733	87	65	53	81	4.477336814	4.189654742	3.988984047	4.406719247	90	0.834724471	42	-0.512365772	111	-0.647807034	108	1.0920563	0	-0.602250805	-1	-0.505980025	-73	-2.070816785	-30	-1.831581519	-47	-1.159631521	-77	-1.584470725	-47	-0.844989205	17	1.251107154
3/29/2020	2020	3	29	20200329	7	0	0	1	0	0	1	0	0	VR13	31	0	0	2	3.465735903	0	0	1.098612289	67	53	77	41	4.219507705	3.988984047	4.356708827	3.737669618	120	1.871447303	-12	-1.506809914	74	-1.172179952	116	1.263513672	1	-0.568947935	1	-0.46117141	-79	-2.333610005	-36	-2.347150035	-50	-1.198715955	-80	-1.740406131	-51	-1.040400829	14	0.735502211
3/30/2020	2020	3	30	20200330	1	0	0	0	0	0	1	0	0	VR13	22	8	13	8	3.135494216	2.197224577	2.63905733	2.197224577	53	77	81	35	3.988984047	4.356708827	4.406719247	3.583518938	70	0.143575916	-21	-1.672550605	95	-0.874562891	47	-0.215306159	11	-0.235919232	12	-0.214724027	-66	-1.764224695	-33	-2.089365777	-42	-1.094490798	-76	-1.532492256	-68	-1.870900232	26	2.797921983
3/31/2020	2020	3	31	20200331	2	0	0	0	0	0	1	0	0	VR13	75	0	2	42	4.33073334	0	1.098612289	3.761200116	51	81	41	12	3.951243719	4.406719247	3.737669618	2.564949357	60	-0.201998361	11	-1.083250372	85	-1.016285301	119	1.327810186	0	-0.602250805	0	-0.483575717	-63	-1.632828085	-24	-1.316013003	-5	-0.61244945	-74	-1.428535319	-67	-1.822047326	25	2.626053669
4/1/2020	2020	4	1	20200401	3	0	0	0	0	0	1	0	0	VR13	4	13	8	14	1.609437912	2.63905733	2.197224577	2.708050201	57	41	35	71	4.060443011	3.737669618	3.583518938	4.276666119	40	-0.893146916	-17	-1.598888076	91	-0.931251855	25	-0.686813931	0	-0.602250805	0	-0.483575717	-66	-1.764224695	-28	-1.659725347	-26	-0.886040485	-75	-1.480513787	-66	-1.77319442	24	2.454185355
4/2/2020	2020	4	2	20200402	4	0	0	0	0	0	1	0	0	VR13	16	2	42	28	2.833213344	1.098612289	3.761200116	3.36729583	65	35	12	106	4.189654742	3.583518938	2.564949357	4.672828834	100	1.180298748	34	-0.65969083	115	-0.59111807	50	-0.151009644	0	-0.602250805	-1	-0.505980025	-68	-1.851822435	-29	-1.745653433	-39	-1.055406364	-76	-1.532492256	-68	-1.870900232	27	2.969790298
4/3/2020	2020	4	3	20200403	5	1	0	0	0	0	1	0	0	VR13	30	8	14	16	3.433987204	2.197224577	2.708050201	2.833213344	53	12	71	70	3.988984047	2.564949357	4.276666119	4.262679877	80	0.489150193	10	-1.101666004	99	-0.817873927	34	-0.493924388	6	-0.402433584	19	-0.057893874	-71	-1.983219045	-25	-1.401941089	-45	-1.133575232	-76	-1.532492256	-65	-1.724341514	26	2.797921983
4/4/2020	2020	4	4	20200404	6	0	1	0	0	0	1	0	0	VR13	22	42	28	6	3.135494216	3.761200116	3.36729583	1.945910149	77	71	106	68	4.356708827	4.276666119	4.672828834	4.234106505	70	0.143575916	14	-1.028003475	148	-0.123434116	108	1.0920563	0	-0.602250805	0	-0.483575717	-71	-1.983219045	-26	-1.487869175	-32	-0.964209353	-73	-1.37655685	-44	-0.698430487	15	0.907370525
4/5/2020	2020	4	5	20200405	7	0	0	1	0	0	1	0	0	VR13	16	14	16	15	2.833213344	2.708050201	2.833213344	2.772588722	81	106	70	34	4.406719247	4.672828834	4.262679877	3.555348061	90	0.834724471	52	-0.328209449	197	0.571005694	123	1.413538872	0	-0.602250805	0	-0.483575717	-74	-2.114615655	-28	-1.659725347	2	-0.521252438	-73	-1.37655685	-45	-0.747283393	11	0.219897268
4/6/2020	2020	4	6	20200406	1	0	0	0	0	0	1	0	0	VR13	13	28	6	15	2.63905733	3.36729583	1.945910149	2.772588722	41	70	68	44	3.737669618	4.262679877	4.234106505	3.80666249	100	1.180298748	64	-0.107221862	218	0.868622755	87	0.641980699	0	-0.602250805	-1	-0.505980025	-63	-1.632828085	-29	-1.745653433	-11	-0.690618317	-73	-1.37655685	-66	-1.77319442	24	2.454185355
4/7/2020	2020	4	7	20200407	2	0	0	0	0	0	1	0	0	VR13	14	16	15	5	2.708050201	2.833213344	2.772588722	1.791759469	35	68	34	40	3.583518938	4.234106505	3.555348061	3.713572067	50	-0.547572639	45	-0.457118875	184	0.38676656	121	1.370674529	0	-0.602250805	0	-0.483575717	-60	-1.501431475	-21	-1.058228745	13	-0.377942848	-72	-1.324578381	-66	-1.77319442	24	2.454185355
4/8/2020	2020	4	8	20200408	3	0	0	0	0	0	1	0	0	VR13	0	6	15	17	0	1.945910149	2.772588722	2.890371758	12	34	44	56	2.564949357	3.555348061	3.80666249	4.043051268	40	-0.893146916	70	0.003271932	221	0.911139478	113	1.199217157	0	-0.602250805	0	-0.483575717	-61	-1.545230345	-22	-1.144156831	24	-0.234633258	-71	-1.272599913	-64	-1.675488608	21	1.938580412
4/9/2020	2020	4	9	20200409	4	0	0	0	0	0	1	0	0	VR13	8	15	5	11	2.197224577	2.772588722	1.791759469	2.48490665	71	44	40	105	4.276666119	3.80666249	3.713572067	4.663439094	50	-0.547572639	66	-0.070390597	196	0.556833453	107	1.070624129	0	-0.602250805	0	-0.483575717	-63	-1.632828085	-22	-1.144156831	-5	-0.61244945	-72	-1.324578381	-66	-1.77319442	24	2.454185355
4/10/2020	2020	4	10	20200410	5	1	0	0	0	0	1	0	0	VR13	0	15	17	10	0	2.772588722	2.890371758	2.397895273	106	40	56	98	4.672828834	3.713572067	4.043051268	4.59511985	50	-0.547572639	51	-0.346625081	163	0.089149499	127	1.499267558	0	-0.602250805	0	-0.483575717	-66	-1.764224695	-19	-0.886372573	-13	-0.716674606	-73	-1.37655685	-67	-1.822047326	23	2.28231704
4/11/2020	2020	4	11	20200411	6	0	1	0	0	0	1	0	0	VR13	13	5	11	8	2.63905733	1.791759469	2.48490665	2.197224577	70	56	105	56	4.262679877	4.043051268	4.663439094	4.043051268	40	-0.893146916	56	-0.25454692	210	0.755244827	127	1.499267558	0	-0.602250805	0	-0.483575717	-69	-1.895621305	-22	-1.144156831	-18	-0.781815329	-70	-1.220621444	-39	-0.454165956	13	0.563633897
4/12/2020	2020	4	12	20200412	7	0	0	1	0	0	1	0	0	VR13	2	17	10	7	1.098612289	2.890371758	2.397895273	2.079441542	68	105	98	44	4.234106505	4.663439094	4.59511985	3.80666249	60	-0.201998361	59	-0.199300023	223	0.93948396	78	0.449091156	0	-0.602250805	0	-0.483575717	-80	-2.377408875	-38	-2.519006207	-6	-0.625477594	-74	-1.428535319	-44	-0.698430487	10	0.048028954
4/13/2020	2020	4	13	20200413	1	0	0	0	0	0	1	0	0	VR13	8	11	8	2	2.197224577	2.48490665	2.197224577	1.098612289	34	98	56	46	3.555348061	4.59511985	4.043051268	3.850147602	90	0.834724471	56	-0.25454692	104	-0.747012722	54	-0.065280959	0	-0.602250805	-1	-0.505980025	-74	-2.114615655	-45	-3.120502809	-40	-1.068434509	-83	-1.896341537	-85	-2.701399635	28	3.141658612
4/14/2020	2020	4	14	20200414	2	0	0	0	0	0	1	0	0	VR13	42	10	7	4	3.761200116	2.397895273	2.079441542	1.609437912	44	56	44	47	3.80666249	4.043051268	3.80666249	3.871201011	50	-0.547572639	28	-0.770184623	96	-0.86039065	25	-0.686813931	0	-0.602250805	0	-0.483575717	-63	-1.632828085	-22	-1.144156831	-28	-0.912096774	-74	-1.428535319	-65	-1.724341514	24	2.454185355
4/15/2020	2020	4	15	20200415	3	0	0	0	0	0	1	0	0	VR13	14	8	2	9	2.708050201	2.197224577	1.098612289	2.302585093	40	44	46	61	3.713572067	3.80666249	3.850147602	4.127134385	40	-0.893146916	12	-1.06483474	154	-0.03840067	114	1.220649329	0	-0.602250805	0	-0.483575717	-61	-1.545230345	-22	-1.144156831	11	-0.403999137	-71	-1.272599913	-62	-1.577782796	22	2.110448726
4/16/2020	2020	4	16	20200416	4	0	0	0	0	0	1	0	0	VR13	28	7	4	8	3.36729583	2.079441542	1.609437912	2.197224577	56	46	47	42	4.043051268	3.850147602	3.871201011	3.761200116	80	0.489150193	51	-0.346625081	190	0.471800007	126	1.477835386	0	-0.602250805	0	-0.483575717	-63	-1.632828085	-23	-1.230084917	-3	-0.586393161	-72	-1.324578381	-63	-1.626635702	24	2.454185355
4/17/2020	2020	4	17	20200417	5	1	0	0	0	0	1	0	0	VR13	16	2	9	4	2.833213344	1.098612289	2.302585093	1.609437912	105	47	61	51	4.663439094	3.871201011	4.127134385	3.951243719	80	0.489150193	68	-0.033559332	150	-0.095089634	129	1.542131901	0	-0.602250805	0	-0.483575717	-67	-1.808023565	-20	-0.972300659	-14	-0.729702751	-71	-1.272599913	-60	-1.480076984	23	2.28231704
4/18/2020	2020	4	18	20200418	6	0	1	0	0	0	1	0	0	VR13	6	4	8	6	1.945910149	1.609437912	2.197224577	1.945910149	98	61	42	54	4.59511985	4.127134385	3.761200116	4.007333185	60	-0.201998361	67	-0.051974965	151	-0.080917393	17	-0.858271303	16	-0.069404881	5	-0.37155418	-70	-1.939420175	-24	-1.316013003	-46	-1.146603376	-72	-1.324578381	-37	-0.356460144	15	0.907370525
4/19/2020	2020	4	19	20200419	7	0	0	1	0	0	1	0	0	VR13	15	9	4	3	2.772588722	2.302585093	1.609437912	1.386294361	56	42	51	21	4.043051268	3.761200116	3.951243719	3.091042453	80	0.489150193	74	0.076934461	171	0.202527427	132	1.606428415	0	-0.602250805	0	-0.483575717	-71	-1.983219045	-25	-1.401941089	16	-0.338858414	-70	-1.220621444	-36	-0.307607238	10	0.048028954
4/20/2020	2020	4	20	20200420	1	0	0	0	0	0	1	0	0	VR13	15	8	6	4	2.772588722	2.197224577	1.945910149	1.609437912	44	51	54	16	3.80666249	3.951243719	4.007333185	2.833213344	100	1.180298748	63	-0.125637494	181	0.344249837	132	1.606428415	0	-0.602250805	0	-0.483575717	-60	-1.501431475	-24	-1.316013003	1	-0.534280582	-71	-1.272599913	-63	-1.626635702	22	2.110448726
4/21/2020	2020	4	21	20200421	2	0	0	0	0	0	1	0	0	VR13	5	4	3	5	1.791759469	1.609437912	1.386294361	1.791759469	46	54	21	37	3.850147602	4.007333185	3.091042453	3.63758616	110	1.525873025	82	0.224259519	192	0.500144489	132	1.606428415	0	-0.602250805	0	-0.483575717	-60	-1.501431475	-18	-0.800444487	12	-0.390970992	-72	-1.324578381	-62	-1.577782796	23	2.28231704
4/22/2020	2020	4	22	20200422	3	0	0	0	0	0	1	0	0	VR13	17	6	4	8	2.890371758	1.945910149	1.609437912	2.197224577	47	21	16	32	3.871201011	3.091042453	2.833213344	3.496507561	90	0.834724471	95	0.463662739	210	0.755244827	133	1.627860587	0	-0.602250805	0	-0.483575717	-59	-1.457632606	-18	-0.800444487	32	-0.130408101	-69	-1.168642975	-60	-1.480076984	20	1.766712097
4/23/2020	2020	4	23	20200423	4	0	0	0	0	0	1	0	0	VR13	11	3	5	1	2.48490665	1.386294361	1.791759469	0.693147181	61	16	37	36	4.127134385	2.833213344	3.63758616	3.610917913	50	-0.547572639	80	0.187428255	227	0.996172925	133	1.627860587	0	-0.602250805	0	-0.483575717	-59	-1.457632606	-17	-0.714516401	19	-0.29977398	-70	-1.220621444	-61	-1.52892989	22	2.110448726
4/24/2020	2020	4	24	20200424	5	1	0	0	0	0	1	0	0	VR13	10	4	8	6	2.397895273	1.609437912	2.197224577	1.945910149	42	37	32	40	3.761200116	3.63758616	3.496507561	3.713572067	60	-0.201998361	76	0.113765726	180	0.330077596	113	1.199217157	0	-0.602250805	0	-0.483575717	-63	-1.632828085	-15	-0.542660229	-4	-0.599421305	-70	-1.220621444	-59	-1.431224078	21	1.938580412
4/25/2020	2020	4	25	20200425	6	0	1	0	0	0	1	0	0	VR13	8	5	1	1	2.197224577	1.791759469	0.693147181	0.693147181	51	32	36	16	3.951243719	3.496507561	3.610917913	2.833213344	50	-0.547572639	35	-0.641275197	133	-0.336017732	50	-0.151009644	0	-0.602250805	0	-0.483575717	-67	-1.808023565	-20	-0.972300659	-40	-1.068434509	-70	-1.220621444	-35	-0.258754332	13	0.563633897
4/26/2020	2020	4	26	20200426	7	0	0	1	0	0	1	0	0	VR13	7	8	6	1	2.079441542	2.197224577	1.945910149	0.693147181	54	36	40	5	4.007333185	3.610917913	3.713572067	1.791759469	40	-0.893146916	19	-0.935925314	157	0.004116053	100	0.920598928	0	-0.602250805	0	-0.483575717	-67	-1.808023565	-17	-0.714516401	16	-0.338858414	-68	-1.116664506	-34	-0.209901426	9	-0.123839361
4/27/2020	2020	4	27	20200427	1	0	0	0	0	0	1	0	0	VR13	2	1	1	5	1.098612289	0.693147181	0.693147181	1.791759469	21	40	16	44	3.091042453	3.713572067	2.833213344	3.80666249	60	-0.201998361	51	-0.346625081	197	0.571005694	101	0.9420311	0	-0.602250805	0	-0.483575717	-62	-1.589029215	-32	-2.003437691	44	0.025929633	-76	-1.532492256	-81	-2.505988011	22	2.110448726
4/28/2020	2020	4	28	20200428	2	0	0	0	0	0	1	0	0	VR13	4	6	1	4	1.609437912	1.945910149	0.693147181	1.609437912	16	16	5	36	2.833213344	2.833213344	1.791759469	3.610917913	60	-0.201998361	77	0.132181358	106	-0.71866824	0	-1.222618217	68	1.662344371	29	0.166149201	-64	-1.676626955	-23	-1.230084917	-49	-1.18568781	-73	-1.37655685	-64	-1.675488608	24	2.454185355
4/29/2020	2020	4	29	20200429	3	0	0	0	0	0	1	0	0	VR13	9	1	5	0	2.302585093	0.693147181	1.791759469	0	37	5	44	37	3.63758616	1.791759469	3.80666249	3.63758616	60	-0.201998361	77	0.132181358	153	-0.052572911	28	-0.622517417	62	1.46252715	37	0.345383662	-60	-1.501431475	-17	-0.714516401	-17	-0.768787184	-69	-1.168642975	-61	-1.52892989	21	1.938580412
4/30/2020	2020	4	30	20200430	4	0	0	0	0	0	1	0	0	VR13	8	1	4	2	2.197224577	0.693147181	1.609437912	1.098612289	32	44	36	22	3.496507561	3.80666249	3.610917913	3.135494216	100	1.180298748	84	0.261090784	160	0.046632776	72	0.320498128	19	0.030503729	32	0.233362124	-62	-1.589029215	-20	-0.972300659	-31	-0.951181208	-71	-1.272599913	-63	-1.626635702	24	2.454185355
5/1/2020	2020	5	1	20200501	5	1	0	0	0	0	1	0	0	VR13	4	5	0	5	1.609437912	1.791759469	0	1.791759469	36	36	37	16	3.610917913	3.610917913	3.63758616	2.833213344	100	1.180298748	82	0.224259519	143	-0.194295322	49	-0.172441816	21	0.09710947	57	0.793469813	-66	-1.764224695	-20	-0.972300659	-41	-1.081462654	-71	-1.272599913	-60	-1.480076984	23	2.28231704
5/2/2020	2020	5	2	20200502	6	0	1	0	0	0	1	0	0	VR13	6	4	2	0	1.945910149	1.609437912	1.098612289	0	40	37	22	20	3.713572067	3.63758616	3.135494216	3.044522438	80	0.489150193	73	0.058518829	135	-0.30767325	78	0.449091156	10	-0.269222103	14	-0.169915412	-65	-1.720425825	-20	-0.972300659	-39	-1.055406364	-69	-1.168642975	-33	-0.16104852	13	0.563633897
5/3/2020	2020	5	3	20200503	7	0	0	1	0	0	1	0	0	VR13	3	0	5	0	1.386294361	0	1.791759469	0	16	22	16	21	2.833213344	3.135494216	2.833213344	3.091042453	50	-0.547572639	57	-0.236131287	161	0.060805017	51	-0.129577473	15	-0.102707751	6	-0.349149872	-69	-1.895621305	-23	-1.230084917	-10	-0.677590172	-69	-1.168642975	-32	-0.112195614	10	0.048028954
5/4/2020	2020	5	4	20200504	1	0	0	0	0	0	1	0	0	VR13	4	2	0	3	1.609437912	1.098612289	0	1.386294361	5	16	20	11	1.791759469	2.833213344	3.044522438	2.48490665	60	-0.201998361	61	-0.162468758	149	-0.109261875	113	1.199217157	0	-0.602250805	-1	-0.505980025	-52	-1.151040516	-24	-1.316013003	13	-0.377942848	-69	-1.168642975	-64	-1.675488608	21	1.938580412
5/5/2020	2020	5	5	20200505	2	0	0	0	0	0	1	0	0	VR13	5	5	0	4	1.791759469	1.791759469	0	1.609437912	44	20	21	10	3.80666249	3.044522438	3.091042453	2.397895273	70	0.143575916	42	-0.512365772	138	-0.265156527	137	1.713589272	0	-0.602250805	0	-0.483575717	-56	-1.326235996	-17	-0.714516401	50	0.104098501	-74	-1.428535319	-76	-2.261723481	23	2.28231704
5/6/2020	2020	5	6	20200506	3	0	0	0	0	0	1	0	0	VR13	8	0	3	0	2.197224577	0	1.386294361	0	36	21	11	27	3.610917913	3.091042453	2.48490665	3.33220451	50	-0.547572639	45	-0.457118875	164	0.10332174	142	1.82075013	0	-0.602250805	0	-0.483575717	-55	-1.282437126	-15	-0.542660229	30	-0.15646439	-66	-1.012707569	-56	-1.28466536	19	1.594843783
5/7/2020	2020	5	7	20200507	4	0	0	0	0	0	1	0	0	VR13	1	0	4	0	0.693147181	0	1.609437912	0	37	11	10	16	3.63758616	2.48490665	2.397895273	2.833213344	40	-0.893146916	40	-0.549197036	195	0.542661212	141	1.799317958	0	-0.602250805	0	-0.483575717	-56	-1.326235996	-17	-0.714516401	14	-0.364914703	-67	-1.064686038	-58	-1.382371172	21	1.938580412
5/8/2020	2020	5	8	20200508	5	1	0	0	0	0	1	0	0	VR13	6	3	0	0	1.945910149	1.386294361	0	0	22	10	27	12	3.135494216	2.397895273	3.33220451	2.564949357	40	-0.893146916	74	0.076934461	224	0.953656202	117	1.284945843	0	-0.602250805	0	-0.483575717	-59	-1.457632606	-13	-0.370804057	21	-0.273717691	-65	-0.9607291	-54	-1.186959547	18	1.422975469
5/9/2020	2020	5	9	20200509	6	0	1	0	0	0	1	0	0	VR13	1	4	0	0	0.693147181	1.609437912	0	0	16	27	16	7	2.833213344	3.33220451	2.833213344	2.079441542	60	-0.201998361	96	0.482078371	234	1.095378612	133	1.627860587	0	-0.602250805	0	-0.483575717	-61	-1.545230345	-15	-0.542660229	21	-0.273717691	-61	-0.752815226	-24	0.278627635	7	-0.467575989
5/10/2020	2020	5	10	20200510	7	0	0	1	0	0	1	0	0	VR13	1	0	0	2	0.693147181	0	0	1.098612289	20	16	12	5	3.044522438	2.833213344	2.564949357	1.791759469	110	1.525873025	72	0.040103197	207	0.712728104	36	-0.451060045	0	-0.602250805	-1	-0.505980025	-68	-1.851822435	-22	-1.144156831	-26	-0.886040485	-68	-1.116664506	-26	0.180921822	8	-0.295707675
5/11/2020	2020	5	11	20200511	1	0	0	0	0	0	1	0	0	VR13	5	0	0	0	1.791759469	0	0	0	21	12	7	5	3.091042453	2.564949357	2.079441542	1.791759469	100	1.180298748	38	-0.586028301	122	-0.491912383	106	1.049191957	0	-0.602250805	-1	-0.505980025	-57	-1.370034866	-22	-1.144156831	-25	-0.873012341	-68	-1.116664506	-57	-1.333518266	21	1.938580412
5/12/2020	2020	5	12	20200512	2	0	0	0	0	0	1	0	0	VR13	4	0	2	0	1.609437912	0	1.098612289	0	11	7	5	11	2.48490665	2.079441542	1.791759469	2.48490665	60	-0.201998361	19	-0.935925314	130	-0.378534455	80	0.491955499	3	-0.502342194	2	-0.438767102	-55	-1.282437126	-15	-0.542660229	-10	-0.677590172	-68	-1.116664506	-56	-1.28466536	21	1.938580412
5/13/2020	2020	5	13	20200513	3	0	0	0	0	0	1	0	0	VR13	0	0	0	0	0	0	0	0	10	5	5	14	2.397895273	1.791759469	1.791759469	2.708050201	80	0.489150193	35	-0.641275197	123	-0.477740142	68	0.234769442	5	-0.435736454	2	-0.438767102	-57	-1.370034866	-16	-0.628588315	-13	-0.716674606	-66	-1.012707569	-54	-1.186959547	20	1.766712097
5/14/2020	2020	5	14	20200514	4	0	0	0	0	0	1	0	0	VR13	2	2	0	0	1.098612289	1.098612289	0	0	27	5	11	8	3.33220451	1.791759469	2.48490665	2.197224577	60	-0.201998361	7	-1.156912901	132	-0.350189973	76	0.406226813	0	-0.602250805	0	-0.483575717	-58	-1.413833736	-16	-0.628588315	-22	-0.833927907	-68	-1.116664506	-55	-1.235812453	21	1.938580412
5/15/2020	2020	5	15	20200515	5	1	0	0	0	0	1	0	0	VR13	5	0	0	0	1.791759469	0	0	0	16	11	14	10	2.833213344	2.48490665	2.708050201	2.397895273	50	-0.547572639	12	-1.06483474	144	-0.180123081	117	1.284945843	0	-0.602250805	0	-0.483575717	-58	-1.413833736	-11	-0.198947885	-8	-0.651533883	-65	-0.9607291	-51	-1.040400829	19	1.594843783
5/16/2020	2020	5	16	20200516	6	0	1	0	0	0	1	0	0	VR13	0	0	0	2	0	0	0	1.098612289	12	14	8	7	2.564949357	2.708050201	2.197224577	2.079441542	70	0.143575916	60	-0.180884391	153	-0.052572911	69	0.256201613	0	-0.602250805	0	-0.483575717	-61	-1.545230345	-17	-0.714516401	-27	-0.89906863	-64	-0.908750632	-23	0.327480541	11	0.219897268
5/17/2020	2020	5	17	20200517	7	0	0	1	0	0	1	0	0	VR13	0	0	0	0	0	0	0	0	7	8	10	7	2.079441542	2.197224577	2.397895273	2.079441542	70	0.143575916	50	-0.365040713	182	0.358422078	136	1.692157101	0	-0.602250805	0	-0.483575717	-61	-1.545230345	-15	-0.542660229	39	-0.039211089	-63	-0.856772163	-22	0.376333447	7	-0.467575989
5/18/2020	2020	5	18	20200518	1	0	0	0	0	0	1	0	0	VR13	3	0	2	0	1.386294361	0	1.098612289	0	5	10	7	5	1.791759469	2.397895273	2.079441542	1.791759469	80	0.489150193	83	0.242675152	188	0.443455525	119	1.327810186	0	-0.602250805	0	-0.483575717	-51	-1.107241646	-18	-0.800444487	18	-0.312802125	-65	-0.9607291	-54	-1.186959547	19	1.594843783
5/19/2020	2020	5	19	20200519	2	0	0	0	0	0	1	0	0	VR13	4	0	0	1	1.609437912	0	0	0.693147181	5	7	7	5	1.791759469	2.079441542	2.079441542	1.791759469	70	0.143575916	103	0.610987797	202	0.641866899	117	1.284945843	0	-0.602250805	0	-0.483575717	-49	-1.019643906	-11	-0.198947885	43	0.012901489	-64	-0.908750632	-53	-1.138106641	18	1.422975469
5/20/2020	2020	5	20	20200520	3	0	0	0	0	0	1	0	0	VR13	0	2	0	0	0	1.098612289	0	0	11	7	5	7	2.48490665	2.079441542	1.791759469	2.079441542	50	-0.547572639	109	0.721481591	218	0.868622755	128	1.520699729	0	-0.602250805	0	-0.483575717	-44	-0.800649556	-3	0.488476803	61	0.247408091	-60	-0.700836757	-50	-0.991547923	14	0.735502211
5/21/2020	2020	5	21	20200521	4	0	0	0	0	0	1	0	0	VR13	0	0	1	0	0	0	0.693147181	0	14	5	5	11	2.708050201	1.791759469	1.791759469	2.48490665	50	-0.547572639	104	0.629403429	262	1.49220136	141	1.799317958	0	-0.602250805	-1	-0.505980025	-55	-1.282437126	-17	-0.714516401	84	0.547055416	-69	-1.168642975	-77	-2.310576387	17	1.251107154
5/22/2020	2020	5	22	20200522	5	1	0	0	0	0	1	0	0	VR13	0	0	0	0	0	0	0	0	8	5	7	6	2.197224577	1.791759469	2.079441542	1.945910149	120	1.871447303	142	1.329197456	234	1.095378612	48	-0.193873987	0	-0.602250805	-1	-0.505980025	-56	-1.326235996	-10	-0.113019799	-15	-0.742730895	-66	-1.012707569	-59	-1.431224078	18	1.422975469
5/23/2020	2020	5	23	20200523	6	0	1	0	0	0	1	0	0	VR13	0	1	0	0	0	0.693147181	0	0	10	7	11	9	2.397895273	2.079441542	2.48490665	2.302585093	120	1.871447303	132	1.145041133	182	0.358422078	110	1.134920643	0	-0.602250805	0	-0.483575717	-58	-1.413833736	-14	-0.456732143	-20	-0.807871618	-61	-0.752815226	-19	0.522892165	9	-0.123839361
5/24/2020	2020	5	24	20200524	7	0	0	1	0	0	1	0	0	VR13	2	0	0	0	1.098612289	0	0	0	7	11	6	7	2.079441542	2.48490665	1.945910149	2.079441542	90	0.834724471	119	0.905637913	157	0.004116053	19	-0.81540696	37	0.629955394	24	0.054127664	-69	-1.895621305	-26	-1.487869175	-43	-1.107518943	-67	-1.064686038	-25	0.229774728	8	-0.295707675
5/25/2020	2020	5	25	20200525	1	0	0	0	0	0	1	0	0	VR13	0	0	0	3	0	0	0	1.386294361	7	6	9	1	2.079441542	1.945910149	2.302585093	0.693147181	60	-0.201998361	104	0.629403429	198	0.585177935	140	1.777885787	0	-0.602250805	0	-0.483575717	-45	-0.844448426	-13	-0.370804057	31	-0.143436246	-61	-0.752815226	-54	-1.186959547	17	1.251107154
5/26/2020	2020	5	26	20200526	2	0	0	0	0	0	1	0	0	VR13	0	0	0	1	0	0	0	0.693147181	5	9	7	4	1.791759469	2.302585093	2.079441542	1.609437912	50	-0.547572639	80	0.187428255	232	1.06703413	140	1.777885787	0	-0.602250805	0	-0.483575717	-43	-0.756850686	-7	0.144764459	60	0.234379946	-62	-0.804793694	-51	-1.040400829	16	1.07923884
5/27/2020	2020	5	27	20200527	3	0	0	0	0	0	1	0	0	VR13	0	0	3	0	0	0	1.386294361	0	5	7	1	0	1.791759469	2.079441542	0.693147181	0	60	-0.201998361	102	0.592572165	207	0.712728104	141	1.799317958	0	-0.602250805	0	-0.483575717	-45	-0.844448426	-8	0.058836373	50	0.104098501	-60	-0.700836757	-49	-0.942695017	15	0.907370525
5/28/2020	2020	5	28	20200528	4	0	0	0	0	0	1	0	0	VR13	0	0	1	0	0	0	0.693147181	0	7	1	4	0	2.079441542	0.693147181	1.609437912	0	70	0.143575916	113	0.79514412	191	0.485972248	142	1.82075013	0	-0.602250805	0	-0.483575717	-48	-0.975845036	-9	-0.027091713	19	-0.29977398	-62	-0.804793694	-51	-1.040400829	17	1.251107154
5/29/2020	2020	5	29	20200529	5	1	0	0	0	0	1	0	0	VR13	0	3	0	1	0	1.386294361	0	0.693147181	11	4	0	0	2.48490665	1.609437912	0	0	70	0.143575916	76	0.113765726	207	0.712728104	152	2.035071844	0	-0.602250805	0	-0.483575717	-51	-1.107241646	-6	0.230692545	35	-0.091323667	-58	-0.59687982	-46	-0.796136299	14	0.735502211
5/30/2020	2020	5	30	20200530	6	0	1	0	0	0	1	0	0	VR13	2	1	0	1	1.098612289	0.693147181	0	0.693147181	6	0	0	75	1.945910149	0	0	4.33073334	80	0.489150193	99	0.537325268	232	1.06703413	152	2.035071844	0	-0.602250805	0	-0.483575717	-54	-1.238638256	-10	-0.113019799	26	-0.208576968	-53	-0.336987476	-5	1.20683285	4	-0.983180933
5/31/2020	2020	5	31	20200531	7	0	0	1	0	0	1	0	0	VR13	0	0	1	0	0	0	0.693147181	0	9	0	0	22	2.302585093	0	0	3.135494216	80	0.489150193	116	0.850391017	218	0.868622755	152	2.035071844	0	-0.602250805	0	-0.483575717	-61	-1.545230345	-11	-0.198947885	55	0.169239224	-57	-0.544901351	-9	1.011421225	3	-1.155049247
6/1/2020	2020	6	1	20200601	1	0	0	0	0	0	0	0	0	VR13	0	0	1	0	0	0	0.693147181	0	7	0	75	11	2.079441542	0	4.33073334	2.48490665	50	-0.547572639	129	1.089794236	231	1.052861889	115	1.2420815	0	-0.602250805	0	-0.483575717	-36	-0.450258596	-24	-1.316013003	100	0.755505728	-64	-0.908750632	-74	-2.164017669	15	0.907370525
6/2/2020	2020	6	2	20200602	2	0	0	0	0	0	0	0	0	VR13	1	1	0	0	0.693147181	0.693147181	0	0	1	75	22	22	0.693147181	4.33073334	3.135494216	3.135494216	50	-0.547572639	127	1.052962972	259	1.449684637	134	1.649292758	0	-0.602250805	0	-0.483575717	-38	-0.537856336	-4	0.402548717	72	0.390717681	-58	-0.59687982	-48	-0.893842111	13	0.563633897
6/3/2020	2020	6	3	20200603	3	0	0	0	0	0	0	0	0	VR13	0	1	0	0	0	0.693147181	0	0	4	22	11	19	1.609437912	3.135494216	2.48490665	2.995732274	70	0.143575916	118	0.887222281	212	0.783589309	99	0.899166757	0	-0.602250805	0	-0.483575717	-41	-0.669252946	-9	-0.027091713	38	-0.052239234	-58	-0.59687982	-45	-0.747283393	14	0.735502211
6/4/2020	2020	6	4	20200604	4	0	0	0	0	0	0	0	0	VR13	0	0	0	2	0	0	0	1.098612289	0	11	22	9	0	2.48490665	3.135494216	2.302585093	80	0.489150193	81	0.205843887	164	0.10332174	11	-0.986864331	29	0.363532432	20	-0.035489567	-51	-1.107241646	-18	-0.800444487	-41	-1.081462654	-62	-0.804793694	-49	-0.942695017	18	1.422975469
6/5/2020	2020	6	5	20200605	5	1	0	0	0	0	0	0	0	VR13	0	0	0	1	0	0	0	0.693147181	0	22	19	23	0	3.135494216	2.995732274	3.17805383	90	0.834724471	72	0.040103197	141	-0.222639804	37	-0.429627873	37	0.629955394	76	1.219151656	-52	-1.151040516	-15	-0.542660229	-42	-1.094490798	-60	-0.700836757	-45	-0.747283393	16	1.07923884
6/6/2020	2020	6	6	20200606	6	0	1	0	0	0	0	0	0	VR13	0	0	2	0	0	0	1.098612289	0	0	19	9	13	0	2.995732274	2.302585093	2.63905733	120	1.871447303	76	0.113765726	156	-0.010056188	76	0.406226813	58	1.329315669	175	3.437178103	-50	-1.063442776	-16	-0.628588315	-47	-1.159631521	-57	-0.544901351	-8	1.060274132	8	-0.295707675
6/7/2020	2020	6	7	20200607	7	0	0	1	0	0	0	0	0	VR13	0	0	1	0	0	0	0.693147181	0	75	9	23	14	4.33073334	2.302585093	3.17805383	2.708050201	80	0.489150193	97	0.500494003	159	0.032460535	41	-0.343899188	35	0.563349653	35	0.300575047	-54	-1.238638256	-17	-0.714516401	-29	-0.925124919	-61	-0.752815226	-11	0.913715413	7	-0.467575989
6/8/2020	2020	6	8	20200608	1	0	0	0	0	0	0	0	0	VR13	3	2	0	0	1.386294361	1.098612289	0	0	22	23	13	20	3.135494216	3.17805383	2.63905733	3.044522438	70	0.143575916	95	0.463662739	176	0.273388632	63	0.127608585	2	-0.535645065	1	-0.46117141	-40	-0.625454076	-15	-0.542660229	0	-0.547308727	-58	-0.59687982	-49	-0.942695017	16	1.07923884
6/9/2020	2020	6	9	20200609	2	0	0	0	0	0	0	0	0	VR13	1	1	0	0	0.693147181	0.693147181	0	0	11	13	14	10	2.48490665	2.63905733	2.708050201	2.397895273	40	-0.893146916	78	0.15059699	169	0.174182945	47	-0.215306159	0	-0.602250805	0	-0.483575717	-38	-0.537856336	-8	0.058836373	15	-0.351886559	-58	-0.59687982	-47	-0.844989205	15	0.907370525
6/10/2020	2020	6	10	20200610	3	0	0	0	0	0	0	0	0	VR13	0	0	0	0	0	0	0	0	22	14	20	12	3.135494216	2.708050201	3.044522438	2.564949357	50	-0.547572639	70	0.003271932	185	0.400938801	27	-0.643949588	0	-0.602250805	0	-0.483575717	-39	-0.581655206	-11	-0.198947885	46	0.051985923	-56	-0.492922882	-45	-0.747283393	14	0.735502211
6/11/2020	2020	6	11	20200611	4	0	0	0	0	0	0	0	0	VR13	0	0	0	1	0	0	0	0.693147181	19	20	10	11	2.995732274	3.044522438	2.397895273	2.48490665	60	-0.201998361	138	1.255534927	193	0.51431673	39	-0.38676353	29	0.363532432	50	0.63663966	-41	-0.669252946	-15	-0.542660229	-13	-0.716674606	-59	-0.648858288	-48	-0.893842111	16	1.07923884
6/12/2020	2020	6	12	20200612	5	1	0	0	0	0	0	0	0	VR13	1	0	0	0	0.693147181	0	0	0	9	10	12	8	2.302585093	2.397895273	2.564949357	2.197224577	60	-0.201998361	149	1.458106882	262	1.49220136	81	0.513387671	18	-0.002799141	111	2.00330242	-38	-0.537856336	-9	-0.027091713	35	-0.091323667	-52	-0.285009007	-42	-0.600724675	10	0.048028954
6/13/2020	2020	6	13	20200613	6	0	1	0	0	0	0	0	0	VR13	1	0	1	0	0.693147181	0	0.693147181	0	23	12	11	7	3.17805383	2.564949357	2.48490665	2.079441542	50	-0.547572639	154	1.550185043	267	1.563062566	119	1.327810186	30	0.396835302	21	-0.013085259	-42	-0.713051816	-13	-0.370804057	32	-0.130408101	-47	-0.025116664	1	1.499950286	3	-1.155049247
6/14/2020	2020	6	14	20200614	7	0	0	1	0	0	0	0	0	VR13	0	0	0	0	0	0	0	0	13	11	8	7	2.63905733	2.48490665	2.197224577	2.079441542	70	0.143575916	152	1.513353778	239	1.166239817	27	-0.643949588	0	-0.602250805	-1	-0.505980025	-51	-1.107241646	-18	-0.800444487	-10	-0.677590172	-56	-0.492922882	-6	1.157979944	5	-0.811312618
6/15/2020	2020	6	15	20200615	1	0	0	0	0	0	0	0	0	VR13	0	1	0	0	0	0.693147181	0	0	14	8	7	9	2.708050201	2.197224577	2.079441542	2.302585093	50	-0.547572639	147	1.421275617	229	1.024517407	59	0.041879899	0	-0.602250805	0	-0.483575717	-35	-0.406459726	-13	-0.370804057	27	-0.195548824	-55	-0.440944414	-47	-0.844989205	14	0.735502211
6/16/2020	2020	6	16	20200616	2	0	0	0	0	0	0	0	0	VR13	0	0	0	0	0	0	0	0	20	7	7	13	3.044522438	2.079441542	2.079441542	2.63905733	40	-0.893146916	157	1.60543194	216	0.840278273	2	-1.179753874	25	0.230320951	44	0.502213814	-36	-0.450258596	-9	-0.027091713	10	-0.417027281	-57	-0.544901351	-46	-0.796136299	15	0.907370525
6/17/2020	2020	6	17	20200617	3	0	0	0	0	0	0	0	0	VR13	0	0	0	0	0	0	0	0	10	7	9	7	2.397895273	2.079441542	2.302585093	2.079441542	60	-0.201998361	143	1.347613088	238	1.152067576	114	1.220649329	5	-0.435736454	7	-0.326745565	-33	-0.318861986	-8	0.058836373	45	0.038957778	-54	-0.388965945	-43	-0.649577581	12	0.391765582
6/18/2020	2020	6	18	20200618	4	0	0	0	0	0	0	0	0	VR13	2	0	0	0	1.098612289	0	0	0	12	9	13	13	2.564949357	2.302585093	2.63905733	2.63905733	60	-0.201998361	141	1.310781823	217	0.854450514	25	-0.686813931	50	1.062892707	99	1.734450729	-38	-0.537856336	-14	-0.456732143	-3	-0.586393161	-56	-0.492922882	-46	-0.796136299	15	0.907370525
6/19/2020	2020	6	19	20200619	5	1	0	0	0	0	0	0	0	VR13	1	0	0	0	0.693147181	0	0	0	11	13	7	6	2.48490665	2.63905733	2.079441542	1.945910149	70	0.143575916	122	0.96088481	214	0.811933791	116	1.263513672	3	-0.502342194	5	-0.37155418	-37	-0.494057466	-9	-0.027091713	22	-0.260689547	-51	-0.233030539	-41	-0.551871769	10	0.048028954
6/20/2020	2020	6	20	20200620	6	0	1	0	0	0	0	0	0	VR13	0	0	0	0	0	0	0	0	8	7	13	2	2.197224577	2.079441542	2.63905733	1.098612289	50	-0.547572639	126	1.034547339	213	0.79776155	124	1.434971043	0	-0.602250805	0	-0.483575717	-37	-0.494057466	-12	-0.284875971	30	-0.15646439	-44	0.130818742	2	1.548803192	2	-1.326917561
6/21/2020	2020	6	21	20200621	7	0	0	1	0	0	0	0	0	VR13	0	0	0	0	0	0	0	0	7	13	6	8	2.079441542	2.63905733	1.945910149	2.197224577	80	0.489150193	131	1.126625501	243	1.222928781	81	0.513387671	1	-0.568947935	1	-0.46117141	-45	-0.844448426	-17	-0.714516401	21	-0.273717691	-49	-0.129073601	1	1.499950286	2	-1.326917561
6/22/2020	2020	6	22	20200622	1	0	0	0	0	0	0	0	0	VR13	0	0	0	0	0	0	0	0	7	6	2	4	2.079441542	1.945910149	1.098612289	1.609437912	50	-0.547572639	121	0.942469178	214	0.811933791	153	2.056504016	0	-0.602250805	0	-0.483575717	-29	-0.143666506	-10	-0.113019799	50	0.104098501	-53	-0.336987476	-48	-0.893842111	12	0.391765582
6/23/2020	2020	6	23	20200623	2	0	0	0	0	0	0	0	0	VR13	0	0	0	0	0	0	0	0	9	2	8	4	2.302585093	1.098612289	2.197224577	1.609437912	40	-0.893146916	117	0.868806649	249	1.307962227	155	2.099368359	0	-0.602250805	0	-0.483575717	-26	-0.012269896	-4	0.402548717	88	0.599167994	-52	-0.285009007	-46	-0.796136299	11	0.219897268
6/24/2020	2020	6	24	20200624	3	0	0	0	0	0	0	0	0	VR13	0	0	0	0	0	0	0	0	13	8	4	5	2.63905733	2.197224577	1.609437912	1.791759469	60	-0.201998361	157	1.60543194	289	1.874851868	147	1.927910987	0	-0.602250805	0	-0.483575717	-29	-0.143666506	-6	0.230692545	99	0.742477584	-50	-0.18105207	-43	-0.649577581	9	-0.123839361
6/25/2020	2020	6	25	20200625	4	0	0	0	0	0	0	0	0	VR13	1	0	0	0	0.693147181	0	0	0	7	4	4	10	2.079441542	1.609437912	1.609437912	2.397895273	60	-0.201998361	185	2.121069643	293	1.931540832	150	1.992207501	0	-0.602250805	0	-0.483575717	-32	-0.275063116	-8	0.058836373	62	0.260436235	-51	-0.233030539	-46	-0.796136299	10	0.048028954
6/26/2020	2020	6	26	20200626	5	1	0	0	0	0	0	0	0	VR13	0	0	0	0	0	0	0	0	13	4	5	8	2.63905733	1.609437912	1.791759469	2.197224577	60	-0.201998361	186	2.139485276	299	2.016574278	130	1.563564072	30	0.396835302	80	1.308768886	-37	-0.494057466	-8	0.058836373	58	0.208323657	-47	-0.025116664	-42	-0.600724675	7	-0.467575989
6/27/2020	2020	6	27	20200627	6	0	1	0	0	0	0	0	0	VR13	0	0	0	1	0	0	0	0.693147181	6	5	10	6	1.945910149	1.791759469	2.397895273	1.945910149	90	0.834724471	173	1.900082056	238	1.152067576	54	-0.065280959	21	0.09710947	62	0.90549135	-40	-0.625454076	-15	-0.542660229	-14	-0.729702751	-45	0.078840273	-4	1.255685756	4	-0.983180933
6/28/2020	2020	6	28	20200628	7	0	0	1	0	0	0	0	0	VR13	0	0	0	0	0	0	0	0	2	10	8	2	1.098612289	2.397895273	2.197224577	1.098612289	110	1.525873025	144	1.36602872	207	0.712728104	113	1.199217157	4	-0.469039324	8	-0.304341257	-39	-0.581655206	-12	-0.284875971	24	-0.234633258	-46	0.026861805	-1	1.402244474	2	-1.326917561
6/29/2020	2020	6	29	20200629	1	0	0	0	0	0	0	0	0	VR13	0	0	1	0	0	0	0.693147181	0	8	8	6	2	2.197224577	2.197224577	1.945910149	1.098612289	110	1.525873025	134	1.181872398	186	0.415111043	29	-0.601085245	3	-0.502342194	2	-0.438767102	-33	-0.318861986	-14	-0.456732143	0	-0.547308727	-54	-0.388965945	-47	-0.844989205	13	0.563633897
6/30/2020	2020	6	30	20200630	2	0	0	0	0	0	0	0	0	VR13	0	0	0	0	0	0	0	0	4	6	2	7	1.609437912	1.945910149	1.098612289	2.079441542	110	1.525873025	138	1.255534927	199	0.599350176	19	-0.81540696	50	1.062892707	103	1.82406796	-33	-0.318861986	-13	-0.370804057	-7	-0.638505739	-54	-0.388965945	-45	-0.747283393	14	0.735502211
7/1/2020	2020	7	1	20200701	3	0	0	0	0	0	0	0	0	VR13	0	1	0	0	0	0.693147181	0	0	4	2	2	3	1.609437912	1.098612289	1.098612289	1.386294361	90	0.834724471	154	1.550185043	205	0.684383622	63	0.127608585	10	-0.269222103	6	-0.349149872	-25	0.031528974	-6	0.230692545	32	-0.130408101	-49	-0.129073601	-42	-0.600724675	10	0.048028954
7/2/2020	2020	7	2	20200702	4	0	0	0	0	0	0	0	0	VR13	0	0	0	0	0	0	0	0	5	2	7	9	1.791759469	1.098612289	2.079441542	2.302585093	80	0.489150193	144	1.36602872	202	0.641866899	81	0.513387671	5	-0.435736454	3	-0.416362795	-27	-0.056068766	-11	-0.198947885	14	-0.364914703	-49	-0.129073601	-45	-0.747283393	11	0.219897268
7/3/2020	2020	7	3	20200703	5	1	0	0	0	0	0	0	0	VR13	0	0	0	0	0	0	0	0	10	7	3	6	2.397895273	2.079441542	1.386294361	1.945910149	110	1.525873025	136	1.218703662	214	0.811933791	86	0.620548528	0	-0.602250805	0	-0.483575717	-31	-0.231264246	-10	-0.113019799	21	-0.273717691	-47	-0.025116664	-42	-0.600724675	8	-0.295707675
7/4/2020	2020	7	4	20200704	6	0	1	0	0	0	0	0	0	VR13	0	0	0	0	0	0	0	0	8	3	9	4	2.197224577	1.386294361	2.302585093	1.609437912	100	1.180298748	143	1.347613088	180	0.330077596	0	-1.222618217	117	3.294185012	87	1.465599039	-42	-0.713051816	-22	-1.144156831	-41	-1.081462654	-46	0.026861805	-7	1.109127038	5	-0.811312618
7/5/2020	2020	7	5	20200705	7	0	0	1	0	0	0	0	0	VR13	0	0	0	0	0	0	0	0	6	9	6	12	1.945910149	2.302585093	1.945910149	2.564949357	130	2.21702158	158	1.623847572	214	0.811933791	75	0.384794642	17	-0.036102011	10	-0.259532642	-38	-0.537856336	-15	-0.542660229	4	-0.495196149	-45	0.078840273	-6	1.157979944	2	-1.326917561
7/6/2020	2020	7	6	20200706	1	0	0	0	0	0	0	0	0	VR13	0	0	0	2	0	0	0	1.098612289	2	6	4	7	1.098612289	1.945910149	1.609437912	2.079441542	110	1.525873025	104	0.629403429	179	0.315905355	64	0.149040756	10	-0.269222103	17	-0.102702489	-29	-0.143666506	-17	-0.714516401	0	-0.547308727	-51	-0.233030539	-52	-1.089253735	12	0.391765582
7/7/2020	2020	7	7	20200707	2	0	0	0	0	0	0	0	0	VR13	0	0	0	1	0	0	0	0.693147181	2	4	12	5	1.098612289	1.609437912	2.564949357	1.791759469	80	0.489150193	97	0.500494003	190	0.471800007	51	-0.129577473	60	1.395921409	34	0.278170739	-23	0.119126714	-9	-0.027091713	28	-0.182520679	-50	-0.18105207	-50	-0.991547923	12	0.391765582
7/8/2020	2020	7	8	20200708	3	0	0	0	0	0	0	0	0	VR13	0	0	2	0	0	0	1.098612289	0	7	12	7	19	2.079441542	2.564949357	2.079441542	2.995732274	40	-0.893146916	130	1.108209868	155	-0.024228429	0	-1.222618217	77	1.962070203	39	0.390192277	-31	-0.231264246	-18	-0.800444487	-8	-0.651533883	-50	-0.18105207	-48	-0.893842111	12	0.391765582
7/9/2020	2020	7	9	20200709	4	0	0	0	0	0	0	0	0	VR13	0	0	1	0	0	0	0.693147181	0	3	7	5	17	1.386294361	2.079441542	1.791759469	2.890371758	80	0.489150193	147	1.421275617	175	0.259216391	0	-1.222618217	168	4.992631394	166	3.235539335	-35	-0.406459726	-21	-1.058228745	-32	-0.964209353	-51	-0.233030539	-51	-1.040400829	14	0.735502211
7/10/2020	2020	7	10	20200710	5	1	0	0	0	0	0	0	0	VR13	0	2	0	2	0	1.098612289	0	1.098612289	9	5	19	16	2.302585093	1.791759469	2.995732274	2.833213344	70	0.143575916	103	0.610987797	181	0.344249837	61	0.084744242	37	0.629955394	27	0.121340586	-32	-0.275063116	-12	-0.284875971	6	-0.46913986	-46	0.026861805	-46	-0.796136299	9	-0.123839361
7/11/2020	2020	7	11	20200711	6	0	1	0	0	0	0	0	0	VR13	1	1	0	1	0.693147181	0.693147181	0	0.693147181	6	19	17	32	1.945910149	2.995732274	2.890371758	3.496507561	70	0.143575916	88	0.334753313	196	0.556833453	132	1.606428415	0	-0.602250805	0	-0.483575717	-31	-0.231264246	-13	-0.370804057	25	-0.221605113	-35	0.59862496	-1	1.402244474	1	-1.498785876
7/12/2020	2020	7	12	20200712	7	0	0	1	0	0	0	0	0	VR13	0	0	2	0	0	0	1.098612289	0	4	17	16	29	1.609437912	2.890371758	2.833213344	3.401197382	40	-0.893146916	92	0.408415842	198	0.585177935	86	0.620548528	0	-0.602250805	0	-0.483575717	-34	-0.362660856	-16	-0.628588315	48	0.078042212	-37	0.494668023	-1	1.402244474	-1	-1.842522504
7/13/2020	2020	7	13	20200713	1	0	0	0	0	0	0	0	0	VR13	0	0	1	0	0	0	0.693147181	0	12	16	32	24	2.564949357	2.833213344	3.496507561	3.218875825	50	-0.547572639	98	0.518909636	227	0.996172925	134	1.649292758	0	-0.602250805	0	-0.483575717	-21	0.206724454	-13	-0.370804057	73	0.403745826	-46	0.026861805	-52	-1.089253735	9	-0.123839361
7/14/2020	2020	7	14	20200714	2	0	0	0	0	0	0	0	0	VR13	0	2	0	1	0	1.098612289	0	0.693147181	7	32	29	18	2.079441542	3.496507561	3.401197382	2.944438979	50	-0.547572639	120	0.924053546	191	0.485972248	22	-0.751110445	9	-0.302524973	10	-0.259532642	-26	-0.012269896	-14	-0.456732143	16	-0.338858414	-50	-0.18105207	-52	-1.089253735	12	0.391765582
7/15/2020	2020	7	15	20200715	3	0	0	0	0	0	0	0	0	VR13	0	1	0	3	0	0.693147181	0	1.386294361	5	29	24	16	1.791759469	3.401197382	3.218875825	2.833213344	40	-0.893146916	113	0.79514412	208	0.726900345	93	0.770573728	0	-0.602250805	0	-0.483575717	-24	0.075327844	-12	-0.284875971	57	0.195295513	-45	0.078840273	-47	-0.844989205	9	-0.123839361
7/16/2020	2020	7	16	20200716	4	0	0	0	0	0	0	0	0	VR13	0	0	1	0	0	0	0.693147181	0	19	24	18	17	2.995732274	3.218875825	2.944438979	2.890371758	70	0.143575916	144	1.36602872	208	0.726900345	29	-0.601085245	23	0.16371521	32	0.233362124	-29	-0.143666506	-17	-0.714516401	6	-0.46913986	-49	-0.129073601	-51	-1.040400829	12	0.391765582
7/17/2020	2020	7	17	20200717	5	1	0	0	0	0	0	0	0	VR13	0	0	3	0	0	0	1.386294361	0	17	18	16	24	2.890371758	2.944438979	2.833213344	3.218875825	40	-0.893146916	142	1.329197456	231	1.052861889	48	-0.193873987	3	-0.502342194	3	-0.416362795	-30	-0.187465376	-14	-0.456732143	35	-0.091323667	-45	0.078840273	-47	-0.844989205	7	-0.467575989
7/18/2020	2020	7	18	20200718	6	0	1	0	0	0	0	0	0	VR13	0	1	0	0	0	0.693147181	0	0	16	16	17	31	2.833213344	2.833213344	2.890371758	3.465735903	50	-0.547572639	127	1.052962972	252	1.35047895	63	0.127608585	0	-0.602250805	0	-0.483575717	-35	-0.406459726	-18	-0.800444487	34	-0.104351812	-33	0.702581898	-4	1.255685756	0	-1.67065419
7/19/2020	2020	7	19	20200719	7	0	0	1	0	0	0	0	0	VR13	0	3	0	1	0	1.386294361	0	0.693147181	32	17	24	47	3.496507561	2.890371758	3.218875825	3.871201011	60	-0.201998361	128	1.071378604	235	1.109550853	50	-0.151009644	27	0.296926691	21	-0.013085259	-35	-0.406459726	-17	-0.714516401	44	0.025929633	-39	0.390711085	-2	1.353391568	0	-1.67065419
7/20/2020	2020	7	20	20200720	1	0	0	0	0	0	0	0	0	VR13	2	0	0	0	1.098612289	0	0	0	29	24	31	30	3.401197382	3.218875825	3.465735903	3.433987204	60	-0.201998361	105	0.647819062	201	0.627694658	143	1.842182301	0	-0.602250805	0	-0.483575717	-18	0.338121064	-11	-0.198947885	58	0.208323657	-47	-0.025116664	-51	-1.040400829	10	0.048028954
7/21/2020	2020	7	21	20200721	2	0	0	0	0	0	0	0	0	VR13	1	0	1	3	0.693147181	0	0.693147181	1.386294361	24	31	47	33	3.218875825	3.465735903	3.871201011	3.526360525	60	-0.201998361	98	0.518909636	206	0.698555863	134	1.649292758	0	-0.602250805	0	-0.483575717	-16	0.425718804	-8	0.058836373	74	0.41677397	-48	-0.077095133	-49	-0.942695017	10	0.048028954
7/22/2020	2020	7	22	20200722	3	0	0	0	0	0	0	0	0	VR13	0	0	0	0	0	0	0	0	18	47	30	70	2.944438979	3.871201011	3.433987204	4.262679877	50	-0.547572639	101	0.574156533	199	0.599350176	102	0.963463271	0	-0.602250805	0	-0.483575717	-22	0.162925584	-12	-0.284875971	63	0.27346438	-46	0.026861805	-48	-0.893842111	9	-0.123839361
7/23/2020	2020	7	23	20200723	4	0	0	0	0	0	0	0	0	VR13	0	1	3	0	0	0.693147181	1.386294361	0	16	30	33	53	2.833213344	3.433987204	3.526360525	3.988984047	70	0.143575916	123	0.979300443	234	1.095378612	41	-0.343899188	0	-0.602250805	0	-0.483575717	-23	0.119126714	-14	-0.456732143	32	-0.130408101	-48	-0.077095133	-50	-0.991547923	10	0.048028954
7/24/2020	2020	7	24	20200724	5	1	0	0	0	0	0	0	0	VR13	2	0	0	2	1.098612289	0	0	1.098612289	17	33	70	67	2.890371758	3.526360525	4.262679877	4.219507705	70	0.143575916	159	1.642263204	220	0.896967237	50	-0.151009644	0	-0.602250805	-1	-0.505980025	-28	-0.099867636	-13	-0.370804057	28	-0.182520679	-45	0.078840273	-48	-0.893842111	8	-0.295707675
7/25/2020	2020	7	25	20200725	6	0	1	0	0	0	0	0	0	VR13	1	3	0	2	0.693147181	1.386294361	0	1.098612289	24	70	53	33	3.218875825	4.262679877	3.988984047	3.526360525	80	0.489150193	153	1.531769411	215	0.826106032	8	-1.051160846	81	2.095281684	126	2.339367033	-35	-0.406459726	-19	-0.886372573	-9	-0.664562028	-37	0.494668023	-7	1.109127038	3	-1.155049247
7/26/2020	2020	7	26	20200726	7	0	0	1	0	0	0	0	0	VR13	0	0	2	3	0	0	1.098612289	1.386294361	31	53	67	50	3.465735903	3.988984047	4.219507705	3.931825633	90	0.834724471	151	1.494938146	216	0.840278273	122	1.392106701	7	-0.369130713	20	-0.035489567	-31	-0.231264246	-15	-0.542660229	45	0.038957778	-36	0.546646491	-2	1.353391568	0	-1.67065419
7/27/2020	2020	7	27	20200727	1	0	0	0	0	0	0	0	0	VR13	0	0	2	3	0	0	1.098612289	1.386294361	47	67	33	148	3.871201011	4.219507705	3.526360525	5.003946306	80	0.489150193	142	1.329197456	242	1.20875654	22	-0.751110445	18	-0.002799141	33	0.255766431	-23	0.119126714	-18	-0.800444487	22	-0.260689547	-49	-0.129073601	-55	-1.235812453	12	0.391765582
7/28/2020	2020	7	28	20200728	2	0	0	0	0	0	0	0	0	VR13	1	2	3	1	0.693147181	1.098612289	1.386294361	0.693147181	30	33	50	68	3.433987204	3.526360525	3.931825633	4.234106505	100	1.180298748	152	1.513353778	204	0.670211381	83	0.556252014	1	-0.568947935	1	-0.46117141	-15	0.469517674	-8	0.058836373	58	0.208323657	-48	-0.077095133	-52	-1.089253735	11	0.219897268
7/29/2020	2020	7	29	20200729	3	0	0	0	0	0	0	0	0	VR13	3	2	3	1	1.386294361	1.098612289	1.386294361	0.693147181	33	50	148	156	3.526360525	3.931825633	5.003946306	5.056245805	80	0.489150193	108	0.703065958	197	0.571005694	87	0.641980699	0	-0.602250805	0	-0.483575717	-18	0.338121064	-9	-0.027091713	66	0.312548814	-45	0.078840273	-50	-0.991547923	9	-0.123839361
7/30/2020	2020	7	30	20200730	4	0	0	0	0	0	0	0	0	VR13	0	3	1	1	0	1.386294361	0.693147181	0.693147181	70	148	68	84	4.262679877	5.003946306	4.234106505	4.442651256	40	-0.893146916	105	0.647819062	249	1.307962227	123	1.413538872	0	-0.602250805	0	-0.483575717	-20	0.250523324	-10	-0.113019799	61	0.247408091	-46	0.026861805	-52	-1.089253735	9	-0.123839361
7/31/2020	2020	7	31	20200731	5	1	0	0	0	0	0	0	0	VR13	0	3	1	2	0	1.386294361	0.693147181	1.098612289	53	68	156	100	3.988984047	4.234106505	5.056245805	4.615120517	60	-0.201998361	140	1.292366191	315	2.243330135	145	1.885046644	0	-0.602250805	0	-0.483575717	-34	-0.362660856	-17	-0.714516401	79	0.481914693	-43	0.182797211	-51	-1.040400829	4	-0.983180933
8/1/2020	2020	8	1	20200801	6	0	1	0	0	0	0	0	0	VR13	0	1	1	0	0	0.693147181	0.693147181	0	67	156	84	89	4.219507705	5.056245805	4.442651256	4.49980967	60	-0.201998361	146	1.402859985	236	1.123723094	65	0.170472927	4	-0.469039324	3	-0.416362795	-35	-0.406459726	-19	-0.886372573	37	-0.065267378	-34	0.650603429	-6	1.157979944	0	-1.67065419
8/2/2020	2020	8	2	20200802	7	0	0	1	0	0	0	0	0	VR13	1	1	2	1	0.693147181	0.693147181	1.098612289	0.693147181	33	84	100	201	3.526360525	4.442651256	4.615120517	5.308267697	60	-0.201998361	131	1.126625501	212	0.783589309	98	0.877734586	0	-0.602250805	0	-0.483575717	-33	-0.318861986	-16	-0.628588315	60	0.234379946	-35	0.59862496	-3	1.304538662	-1	-1.842522504
8/3/2020	2020	8	3	20200803	1	0	0	0	0	0	0	0	0	VR13	0	1	0	1	0	0.693147181	0	0.693147181	50	100	89	112	3.931825633	4.615120517	4.49980967	4.727387819	70	0.143575916	116	0.850391017	208	0.726900345	36	-0.451060045	22	0.13041234	37	0.345383662	-24	0.075327844	-18	-0.800444487	23	-0.247661402	-48	-0.077095133	-55	-1.235812453	12	0.391765582
8/4/2020	2020	8	4	20200804	2	0	0	0	0	0	0	0	0	VR13	3	2	1	0	1.386294361	1.098612289	0.693147181	0	148	89	201	113	5.003946306	4.49980967	5.308267697	4.736198448	50	-0.547572639	91	0.39000021	216	0.840278273	137	1.713589272	0	-0.602250805	0	-0.483575717	-13	0.557115414	-7	0.144764459	97	0.716421295	-45	0.078840273	-52	-1.089253735	10	0.048028954
8/5/2020	2020	8	5	20200805	3	0	0	0	0	0	0	0	0	VR13	0	0	1	2	0	0	0.693147181	1.098612289	68	201	112	77	4.234106505	5.308267697	4.727387819	4.356708827	70	0.143575916	143	1.347613088	274	1.662268253	133	1.627860587	0	-0.602250805	0	-0.483575717	-21	0.206724454	-10	-0.113019799	109	0.872759029	-44	0.130818742	-50	-0.991547923	8	-0.295707675
8/6/2020	2020	8	6	20200806	4	0	0	0	0	0	0	0	0	VR13	0	1	0	1	0	0.693147181	0	0.693147181	156	112	113	136	5.056245805	4.727387819	4.736198448	4.919980926	40	-0.893146916	141	1.310781823	295	1.959885314	138	1.735021444	0	-0.602250805	0	-0.483575717	-26	-0.012269896	-13	-0.370804057	71	0.377689536	-47	-0.025116664	-53	-1.138106641	9	-0.123839361
8/7/2020	2020	8	7	20200807	5	1	0	0	0	0	0	0	0	VR13	2	1	2	1	1.098612289	0.693147181	1.098612289	0.693147181	84	113	77	141	4.442651256	4.736198448	4.356708827	4.955827058	30	-1.238721193	183	2.084238379	334	2.512602714	140	1.777885787	0	-0.602250805	0	-0.483575717	-35	-0.406459726	-14	-0.456732143	74	0.41677397	-46	0.026861805	-51	-1.040400829	6	-0.639444304
8/8/2020	2020	8	8	20200808	6	0	1	0	0	0	0	0	0	VR13	2	0	1	0	1.098612289	0	0.693147181	0	100	77	136	102	4.615120517	4.356708827	4.919980926	4.634728988	40	-0.893146916	178	1.992160217	337	2.555119437	98	0.877734586	0	-0.602250805	0	-0.483575717	-42	-0.713051816	-19	-0.886372573	51	0.117126645	-39	0.390711085	-8	1.060274132	-1	-1.842522504
8/9/2020	2020	8	9	20200809	7	0	0	1	0	0	0	0	0	VR13	3	2	1	0	1.386294361	1.098612289	0.693147181	0	89	136	141	108	4.49980967	4.919980926	4.955827058	4.691347882	70	0.143575916	213	2.636707347	306	2.115779966	100	0.920598928	0	-0.602250805	0	-0.483575717	-41	-0.669252946	-13	-0.370804057	79	0.481914693	-39	0.390711085	-3	1.304538662	-3	-2.186259133
8/10/2020	2020	8	10	20200810	1	0	0	0	0	0	0	0	0	VR13	3	1	0	1	1.386294361	0.693147181	0	0.693147181	201	141	102	133	5.308267697	4.955827058	4.634728988	4.8978398	50	-0.547572639	190	2.213147805	320	2.31419134	113	1.199217157	0	-0.602250805	0	-0.483575717	-26	-0.012269896	-14	-0.456732143	82	0.520999127	-49	-0.129073601	-53	-1.138106641	9	-0.123839361
8/11/2020	2020	8	11	20200811	2	0	0	0	0	0	0	0	0	VR13	1	1	0	4	0.693147181	0.693147181	0	1.609437912	112	102	108	104	4.727387819	4.634728988	4.691347882	4.65396035	50	-0.547572639	212	2.618291715	327	2.413397027	110	1.134920643	0	-0.602250805	0	-0.483575717	-24	0.075327844	-9	-0.027091713	96	0.70339315	-51	-0.233030539	-51	-1.040400829	9	-0.123839361
8/12/2020	2020	8	12	20200812	3	0	0	0	0	0	0	0	0	VR13	1	0	1	3	0.693147181	0	0.693147181	1.386294361	113	108	133	119	4.736198448	4.691347882	4.8978398	4.787491743	50	-0.547572639	212	2.618291715	317	2.271674617	107	1.070624129	0	-0.602250805	0	-0.483575717	-28	-0.099867636	-13	-0.370804057	96	0.70339315	-48	-0.077095133	-49	-0.942695017	8	-0.295707675
8/13/2020	2020	8	13	20200813	4	0	0	0	0	0	0	0	0	VR13	1	0	4	2	0.693147181	0	1.609437912	1.098612289	77	133	104	97	4.356708827	4.8978398	4.65396035	4.584967479	40	-0.893146916	195	2.305225966	317	2.271674617	78	0.449091156	5	-0.435736454	6	-0.349149872	-30	-0.187465376	-14	-0.456732143	46	0.051985923	-51	-0.233030539	-50	-0.991547923	10	0.048028954
8/14/2020	2020	8	14	20200814	5	1	0	0	0	0	0	0	0	VR13	2	1	3	3	1.098612289	0.693147181	1.386294361	1.386294361	136	104	119	53	4.919980926	4.65396035	4.787491743	3.988984047	60	-0.201998361	203	2.452551024	284	1.803990663	46	-0.23673833	0	-0.602250805	-1	-0.505980025	-34	-0.362660856	-15	-0.542660229	26	-0.208576968	-47	-0.025116664	-47	-0.844989205	9	-0.123839361
8/15/2020	2020	8	15	20200815	6	0	1	0	0	0	0	0	0	VR13	0	4	2	0	0	1.609437912	1.098612289	0	141	119	97	81	4.955827058	4.787491743	4.584967479	4.406719247	40	-0.893146916	196	2.323641598	273	1.648096012	58	0.020447727	13	-0.169313492	20	-0.035489567	-33	-0.318861986	-15	-0.542660229	31	-0.143436246	-37	0.494668023	-6	1.157979944	1	-1.498785876
8/16/2020	2020	8	16	20200816	7	0	0	1	0	0	0	0	0	VR13	1	3	3	0	0.693147181	1.386294361	1.386294361	0	102	97	53	129	4.634728988	4.584967479	3.988984047	4.86753445	60	-0.201998361	172	1.881666424	293	1.931540832	63	0.127608585	16	-0.069404881	29	0.166149201	-38	-0.537856336	-15	-0.542660229	46	0.051985923	-40	0.338732617	-5	1.20683285	0	-1.67065419
8/17/2020	2020	8	17	20200817	1	0	0	0	0	0	0	0	0	VR13	1	2	0	2	0.693147181	1.098612289	0	1.098612289	108	53	81	99	4.691347882	3.988984047	4.406719247	4.605170186	60	-0.201998361	159	1.642263204	258	1.435512396	46	-0.23673833	12	-0.202616362	88	1.488003346	-26	-0.012269896	-14	-0.456732143	21	-0.273717691	-47	-0.025116664	-49	-0.942695017	11	0.219897268
8/18/2020	2020	8	18	20200818	2	0	0	0	0	0	0	0	0	VR13	0	3	0	0	0	1.386294361	0	0	133	81	129	86	4.8978398	4.406719247	4.86753445	4.465908119	80	0.489150193	154	1.550185043	236	1.123723094	111	1.156352814	2	-0.535645065	7	-0.326745565	-22	0.162925584	-8	0.058836373	55	0.169239224	-48	-0.077095133	-45	-0.747283393	10	0.048028954
8/19/2020	2020	8	19	20200819	3	0	0	0	0	0	0	0	0	VR13	2	0	2	1	1.098612289	0	1.098612289	0.693147181	104	129	99	98	4.65396035	4.86753445	4.605170186	4.59511985	70	0.143575916	149	1.458106882	273	1.648096012	84	0.577684185	7	-0.369130713	3	-0.416362795	-27	-0.056068766	-10	-0.113019799	55	0.169239224	-46	0.026861805	-43	-0.649577581	9	-0.123839361
8/20/2020	2020	8	20	20200820	4	0	0	0	0	0	0	0	0	VR13	1	0	0	2	0.693147181	0	0	1.098612289	119	99	86	83	4.787491743	4.605170186	4.465908119	4.430816799	60	-0.201998361	194	2.286810334	282	1.775646181	45	-0.258170502	7	-0.369130713	12	-0.214724027	-28	-0.099867636	-11	-0.198947885	29	-0.169492535	-47	-0.025116664	-45	-0.747283393	10	0.048028954
8/21/2020	2020	8	21	20200821	5	1	0	0	0	0	0	0	0	VR13	1	2	1	1	0.693147181	1.098612289	0.693147181	0.693147181	97	86	98	73	4.584967479	4.465908119	4.59511985	4.304065093	100	1.180298748	192	2.249979069	277	1.704784976	108	1.0920563	0	-0.602250805	0	-0.483575717	-31	-0.231264246	-10	-0.113019799	45	0.038957778	-44	0.130818742	-42	-0.600724675	7	-0.467575989
8/22/2020	2020	8	22	20200822	6	0	1	0	0	0	0	0	0	VR13	0	0	2	0	0	0	1.098612289	0	53	98	83	67	3.988984047	4.59511985	4.430816799	4.219507705	120	1.871447303	175	1.936913321	227	0.996172925	83	0.556252014	16	-0.069404881	35	0.300575047	-38	-0.537856336	-18	-0.800444487	-3	-0.586393161	-41	0.286754148	-7	1.109127038	3	-1.155049247
8/23/2020	2020	8	23	20200823	7	0	0	1	0	0	0	0	0	VR13	0	1	1	3	0	0.693147181	0.693147181	1.386294361	81	83	73	115	4.406719247	4.430816799	4.304065093	4.753590191	90	0.834724471	150	1.476522514	216	0.840278273	43	-0.301034845	37	0.629955394	96	1.667237807	-38	-0.537856336	-14	-0.456732143	12	-0.390970992	-41	0.286754148	-4	1.255685756	2	-1.326917561
8/24/2020	2020	8	24	20200824	1	0	0	0	0	0	0	0	0	VR13	1	2	0	1	0.693147181	1.098612289	0	0.693147181	129	73	67	85	4.86753445	4.304065093	4.219507705	4.454347296	90	0.834724471	138	1.255534927	213	0.79776155	70	0.277633785	26	0.263623821	43	0.479809507	-28	-0.099867636	-13	-0.370804057	25	-0.221605113	-47	-0.025116664	-45	-0.747283393	10	0.048028954
8/25/2020	2020	8	25	20200825	2	0	0	0	0	0	0	0	0	VR13	4	1	3	1	1.609437912	0.693147181	1.386294361	0.693147181	99	67	115	137	4.605170186	4.219507705	4.753590191	4.927253685	140	2.562595857	137	1.237119294	203	0.65603914	8	-1.051160846	36	0.596652523	35	0.300575047	-27	-0.056068766	-11	-0.198947885	3	-0.508224293	-47	-0.025116664	-45	-0.747283393	11	0.219897268
8/26/2020	2020	8	26	20200826	3	0	0	0	0	0	0	0	0	VR13	3	0	1	0	1.386294361	0	0.693147181	0	86	115	85	79	4.465908119	4.753590191	4.454347296	4.382026635	160	3.253744412	126	1.034547339	182	0.358422078	19	-0.81540696	61	1.429224279	55	0.748661197	-34	-0.362660856	-18	-0.800444487	-11	-0.690618317	-46	0.026861805	-43	-0.649577581	11	0.219897268
8/27/2020	2020	8	27	20200827	4	0	0	0	0	0	0	0	0	VR13	2	3	1	7	1.098612289	1.386294361	0.693147181	2.079441542	98	85	137	155	4.59511985	4.454347296	4.927253685	5.049856007	60	-0.201998361	109	0.721481591	202	0.641866899	15	-0.901135645	9	-0.302524973	10	-0.259532642	-28	-0.099867636	-12	-0.284875971	2	-0.521252438	-46	0.026861805	-42	-0.600724675	10	0.048028954
8/28/2020	2020	8	28	20200828	5	1	0	0	0	0	0	0	0	VR13	3	1	0	3	1.386294361	0.693147181	0	1.386294361	83	137	79	120	4.430816799	4.927253685	4.382026635	4.795790546	90	0.834724471	125	1.016131707	206	0.698555863	40	-0.365331359	54	1.196104188	221	4.46777625	-35	-0.406459726	-16	-0.628588315	-14	-0.729702751	-43	0.182797211	-40	-0.503018862	9	-0.123839361
8/29/2020	2020	8	29	20200829	6	0	1	0	0	0	0	0	0	VR13	0	1	7	0	0	0.693147181	2.079441542	0	73	79	155	149	4.304065093	4.382026635	5.049856007	5.010635294	70	0.143575916	125	1.016131707	200	0.613522417	75	0.384794642	38	0.663258264	93	1.600024884	-33	-0.318861986	-16	-0.628588315	-7	-0.638505739	-39	0.390711085	-6	1.157979944	3	-1.155049247
8/30/2020	2020	8	30	20200830	7	0	0	1	0	0	0	0	0	VR13	0	0	3	6	0	0	1.386294361	1.945910149	67	155	120	154	4.219507705	5.049856007	4.795790546	5.043425117	90	0.834724471	113	0.79514412	191	0.485972248	12	-0.96543216	1	-0.568947935	2	-0.438767102	-40	-0.625454076	-17	-0.714516401	-6	-0.625477594	-42	0.234775679	-6	1.157979944	2	-1.326917561
8/31/2020	2020	8	31	20200831	1	0	0	0	0	0	0	0	0	VR13	2	7	0	2	1.098612289	2.079441542	0	1.098612289	115	120	149	223	4.753590191	4.795790546	5.010635294	5.411646052	60	-0.201998361	107	0.684650326	193	0.51431673	49	-0.172441816	0	-0.602250805	0	-0.483575717	-27	-0.056068766	-13	-0.370804057	17	-0.325830269	-44	0.130818742	-44	-0.698430487	10	0.048028954
9/1/2020	2020	9	1	20200901	2	0	0	0	0	0	0	0	0	VR13	0	3	6	2	0	1.386294361	1.945910149	1.098612289	85	149	154	159	4.454347296	5.010635294	5.043425117	5.075173815	40	-0.893146916	87	0.316337681	178	0.301733114	45	-0.258170502	0	-0.602250805	0	-0.483575717	-26	-0.012269896	-10	-0.113019799	23	-0.247661402	-45	0.078840273	-43	-0.649577581	10	0.048028954
9/2/2020	2020	9	2	20200902	3	0	0	0	0	0	0	0	0	VR13	1	0	2	3	0.693147181	0	1.098612289	1.386294361	137	154	223	152	4.927253685	5.043425117	5.411646052	5.030437921	50	-0.547572639	77	0.132181358	219	0.882794996	100	0.920598928	0	-0.602250805	0	-0.483575717	-26	-0.012269896	-9	-0.027091713	44	0.025929633	-42	0.234775679	-40	-0.503018862	8	-0.295707675
9/3/2020	2020	9	3	20200903	4	0	0	0	0	0	0	0	0	VR13	2	6	2	2	1.098612289	1.945910149	1.098612289	1.098612289	79	223	159	210	4.382026635	5.411646052	5.075173815	5.351858133	90	0.834724471	128	1.071378604	195	0.542661212	0	-1.222618217	143	4.160059639	202	4.042094406	-39	-0.581655206	-23	-1.230084917	-33	-0.977237497	-47	-0.025116664	-44	-0.698430487	12	0.391765582
9/4/2020	2020	9	4	20200904	5	1	0	0	0	0	0	0	0	VR13	1	2	3	2	0.693147181	1.098612289	1.386294361	1.098612289	155	159	152	185	5.049856007	5.075173815	5.030437921	5.225746674	80	0.489150193	154	1.550185043	203	0.65603914	23	-0.729678274	0	-0.602250805	-1	-0.505980025	-30	-0.187465376	-10	-0.113019799	8	-0.44308357	-42	0.234775679	-38	-0.40531305	7	-0.467575989
9/5/2020	2020	9	5	20200905	6	0	1	0	0	0	0	0	0	VR13	0	2	2	6	0	1.098612289	1.098612289	1.945910149	120	152	210	217	4.795790546	5.030437921	5.351858133	5.384495063	80	0.489150193	100	0.5557409	189	0.457627766	59	0.041879899	43	0.829772615	105	1.868876575	-34	-0.362660856	-15	-0.542660229	1	-0.534280582	-38	0.442689554	-8	1.060274132	2	-1.326917561
9/6/2020	2020	9	6	20200906	7	0	0	1	0	0	0	0	0	VR13	3	3	2	4	1.386294361	1.386294361	1.098612289	1.609437912	149	210	185	215	5.010635294	5.351858133	5.225746674	5.375278408	70	0.143575916	100	0.5557409	191	0.485972248	65	0.170472927	20	0.0638066	49	0.614235352	-36	-0.450258596	-14	-0.456732143	14	-0.364914703	-41	0.286754148	-5	1.20683285	2	-1.326917561
9/7/2020	2020	9	7	20200907	1	0	0	0	0	0	0	0	0	VR13	1	2	6	5	0.693147181	1.098612289	1.945910149	1.791759469	154	185	217	275	5.043425117	5.225746674	5.384495063	5.620400866	70	0.143575916	95	0.463662739	207	0.712728104	97	0.856302414	0	-0.602250805	-1	-0.505980025	-28	-0.099867636	-14	-0.456732143	21	-0.273717691	-44	0.130818742	-44	-0.698430487	10	0.048028954
9/8/2020	2020	9	8	20200908	2	0	0	0	0	0	0	0	0	VR13	1	2	4	5	0.693147181	1.098612289	1.609437912	1.791759469	223	217	215	258	5.411646052	5.384495063	5.375278408	5.556828062	60	-0.201998361	157	1.60543194	197	0.571005694	0	-1.222618217	22	0.13041234	8	-0.304341257	-28	-0.099867636	-12	-0.284875971	14	-0.364914703	-46	0.026861805	-43	-0.649577581	10	0.048028954
9/9/2020	2020	9	9	20200909	3	0	0	0	0	0	0	0	0	VR13	0	6	5	7	0	1.945910149	1.791759469	2.079441542	159	215	275	294	5.075173815	5.375278408	5.620400866	5.686975356	70	0.143575916	97	0.500494003	205	0.684383622	8	-1.051160846	17	-0.036102011	11	-0.237128334	-30	-0.187465376	-13	-0.370804057	7	-0.456111715	-44	0.130818742	-39	-0.454165956	9	-0.123839361
9/10/2020	2020	9	10	20200910	4	0	0	0	0	0	0	0	0	VR13	7	4	5	6	2.079441542	1.609437912	1.791759469	1.945910149	152	275	258	414	5.030437921	5.620400866	5.556828062	6.02827852	30	-1.238721193	88	0.334753313	194	0.528488971	55	-0.043848787	0	-0.602250805	0	-0.483575717	-30	-0.187465376	-11	-0.198947885	9	-0.430055426	-45	0.078840273	-40	-0.503018862	10	0.048028954
9/11/2020	2020	9	11	20200911	5	1	0	0	0	0	0	0	0	VR13	3	5	7	8	1.386294361	1.791759469	2.079441542	2.197224577	210	258	294	324	5.351858133	5.556828062	5.686975356	5.783825182	50	-0.547572639	112	0.776728488	193	0.51431673	91	0.727709385	0	-0.602250805	0	-0.483575717	-30	-0.187465376	-10	-0.113019799	20	-0.286745836	-40	0.338732617	-36	-0.307607238	7	-0.467575989
9/12/2020	2020	9	12	20200912	6	0	1	0	0	0	0	0	0	VR13	0	5	6	5	0	1.791759469	1.945910149	1.791759469	185	294	414	339	5.225746674	5.686975356	6.02827852	5.828945618	90	0.834724471	115	0.831975384	199	0.599350176	53	-0.08671313	0	-0.602250805	0	-0.483575717	-32	-0.275063116	-13	-0.370804057	8	-0.44308357	-36	0.546646491	-5	1.20683285	2	-1.326917561
9/13/2020	2020	9	13	20200913	7	0	0	1	0	0	0	0	0	VR13	6	7	8	6	1.945910149	2.079441542	2.197224577	1.945910149	217	414	324	306	5.384495063	6.02827852	5.783825182	5.726847748	70	0.143575916	122	0.96088481	222	0.925311719	94	0.7920059	0	-0.602250805	0	-0.483575717	-33	-0.318861986	-13	-0.370804057	53	0.143182934	-35	0.59862496	0	1.45109738	0	-1.67065419
9/14/2020	2020	9	14	20200914	1	0	0	0	0	0	0	0	0	VR13	2	6	5	7	1.098612289	1.945910149	1.791759469	2.079441542	215	324	339	437	5.375278408	5.783825182	5.828945618	6.08221891	30	-1.238721193	115	0.831975384	275	1.676440494	116	1.263513672	0	-0.602250805	0	-0.483575717	-26	-0.012269896	-14	-0.456732143	62	0.260436235	-41	0.286754148	-39	-0.454165956	8	-0.295707675
9/15/2020	2020	9	15	20200915	2	0	0	0	0	0	0	0	0	VR13	2	8	6	6	1.098612289	2.197224577	1.945910149	1.945910149	275	339	306	295	5.620400866	5.828945618	5.726847748	5.690359454	30	-1.238721193	141	1.310781823	310	2.17246893	109	1.113488472	0	-0.602250805	0	-0.483575717	-23	0.119126714	-9	-0.027091713	90	0.625224283	-42	0.234775679	-38	-0.40531305	7	-0.467575989
9/16/2020	2020	9	16	20200916	3	0	0	0	0	0	0	0	0	VR13	3	5	7	6	1.386294361	1.791759469	2.079441542	1.945910149	258	306	437	292	5.556828062	5.726847748	6.08221891	5.680172609	70	0.143575916	137	1.237119294	232	1.06703413	57	-0.000984444	0	-0.602250805	0	-0.483575717	-30	-0.187465376	-10	-0.113019799	35	-0.091323667	-44	0.130818742	-36	-0.307607238	8	-0.295707675
9/17/2020	2020	9	17	20200917	4	0	0	0	0	0	0	0	0	VR13	2	6	6	6	1.098612289	1.945910149	1.945910149	1.945910149	294	437	295	408	5.686975356	6.08221891	5.690359454	6.013715156	80	0.489150193	96	0.482078371	182	0.358422078	90	0.706277214	0	-0.602250805	0	-0.483575717	-32	-0.275063116	-15	-0.542660229	5	-0.482168004	-46	0.026861805	-38	-0.40531305	10	0.048028954
9/18/2020	2020	9	18	20200918	5	1	0	0	0	0	0	0	0	VR13	2	7	6	5	1.098612289	2.079441542	1.945910149	1.791759469	414	295	292	390	6.02827852	5.690359454	5.680172609	5.96870756	70	0.143575916	90	0.371584578	203	0.65603914	114	1.220649329	0	-0.602250805	0	-0.483575717	-33	-0.318861986	-14	-0.456732143	16	-0.338858414	-42	0.234775679	-34	-0.209901426	7	-0.467575989
9/19/2020	2020	9	19	20200919	6	0	1	0	0	0	0	0	0	VR13	6	6	6	2	1.945910149	1.945910149	1.945910149	1.098612289	324	292	408	537	5.783825182	5.680172609	6.013715156	6.28785856	60	-0.201998361	98	0.518909636	210	0.755244827	114	1.220649329	0	-0.602250805	0	-0.483575717	-35	-0.406459726	-16	-0.628588315	18	-0.312802125	-41	0.286754148	-4	1.255685756	1	-1.498785876
9/20/2020	2020	9	20	20200920	7	0	0	1	0	0	0	0	0	VR13	4	6	5	8	1.609437912	1.945910149	1.791759469	2.197224577	339	408	390	280	5.828945618	6.013715156	5.96870756	5.638354669	60	-0.201998361	101	0.574156533	210	0.755244827	114	1.220649329	0	-0.602250805	0	-0.483575717	-36	-0.450258596	-16	-0.628588315	42	-0.000126656	-41	0.286754148	-1	1.402244474	0	-1.67065419
9/21/2020	2020	9	21	20200921	1	0	0	0	0	0	0	0	0	VR13	5	6	2	10	1.791759469	1.945910149	1.098612289	2.397895273	306	390	537	446	5.726847748	5.96870756	6.28785856	6.102558595	40	-0.893146916	92	0.408415842	239	1.166239817	114	1.220649329	0	-0.602250805	0	-0.483575717	-29	-0.143666506	-13	-0.370804057	38	-0.052239234	-44	0.130818742	-40	-0.503018862	9	-0.123839361
9/22/2020	2020	9	22	20200922	2	0	0	0	0	0	0	0	0	VR13	5	5	8	8	1.791759469	1.791759469	2.197224577	2.197224577	437	537	280	435	6.08221891	6.28785856	5.638354669	6.077642243	30	-1.238721193	71	0.021687564	227	0.996172925	103	0.984895443	0	-0.602250805	0	-0.483575717	-26	-0.012269896	-10	-0.113019799	40	-0.026182945	-46	0.026861805	-39	-0.454165956	9	-0.123839361
9/23/2020	2020	9	23	20200923	3	0	0	0	0	0	0	0	0	VR13	7	2	10	8	2.079441542	1.098612289	2.397895273	2.197224577	295	280	446	415	5.690359454	5.638354669	6.102558595	6.03068526	90	0.834724471	126	1.034547339	211	0.769417068	31	-0.558220902	50	1.062892707	248	5.072692553	-36	-0.450258596	-12	-0.284875971	-6	-0.625477594	-47	-0.025116664	-37	-0.356460144	10	0.048028954
9/24/2020	2020	9	24	20200924	4	0	0	0	0	0	0	0	0	VR13	6	8	8	10	1.945910149	2.197224577	2.197224577	2.397895273	292	446	435	419	5.680172609	6.102558595	6.077642243	6.040254711	110	1.525873025	120	0.924053546	168	0.160010704	46	-0.23673833	6	-0.402433584	8	-0.304341257	-37	-0.494057466	-14	-0.456732143	-29	-0.925124919	-48	-0.077095133	-38	-0.40531305	12	0.391765582
9/25/2020	2020	9	25	20200925	5	1	0	0	0	0	0	0	0	VR13	8	10	8	10	2.197224577	2.397895273	2.197224577	2.397895273	408	435	415	442	6.013715156	6.077642243	6.03068526	6.09356977	110	1.525873025	88	0.334753313	137	-0.279328768	46	-0.23673833	32	0.463441043	55	0.748661197	-38	-0.537856336	-15	-0.542660229	-33	-0.977237497	-44	0.130818742	-35	-0.258754332	10	0.048028954
9/26/2020	2020	9	26	20200926	6	0	1	0	0	0	0	0	0	VR13	5	8	10	2	1.791759469	2.197224577	2.397895273	1.098612289	390	415	419	540	5.96870756	6.03068526	6.040254711	6.293419279	90	0.834724471	70	0.003271932	171	0.202527427	60	0.06331207	37	0.629955394	74	1.174343041	-35	-0.406459726	-13	-0.370804057	-21	-0.820899762	-40	0.338732617	-4	1.255685756	3	-1.155049247
9/27/2020	2020	9	27	20200927	7	0	0	1	0	0	0	0	0	VR13	6	8	10	5	1.945910149	2.197224577	2.397895273	1.791759469	537	419	442	413	6.28785856	6.040254711	6.09356977	6.025865974	100	1.180298748	135	1.20028803	167	0.145838463	15	-0.901135645	38	0.663258264	38	0.367787969	-41	-0.669252946	-17	-0.714516401	-7	-0.638505739	-44	0.130818742	-4	1.255685756	3	-1.155049247
9/28/2020	2020	9	28	20200928	1	0	0	0	0	0	0	0	0	VR13	7	10	2	9	2.079441542	2.397895273	1.098612289	2.302585093	280	442	540	564	5.638354669	6.09356977	6.293419279	6.336825731	30	-1.238721193	128	1.071378604	150	-0.095089634	0	-1.222618217	63	1.49583002	50	0.63663966	-37	-0.494057466	-17	-0.714516401	-21	-0.820899762	-46	0.026861805	-39	-0.454165956	12	0.391765582
9/29/2020	2020	9	29	20200929	2	0	0	0	0	0	0	0	0	VR13	6	10	5	13	1.945910149	2.397895273	1.791759469	2.63905733	446	540	413	546	6.102558595	6.293419279	6.025865974	6.304448802	40	-0.893146916	130	1.108209868	183	0.372594319	68	0.234769442	23	0.16371521	12	-0.214724027	-32	-0.275063116	-9	-0.027091713	7	-0.456111715	-50	-0.18105207	-41	-0.551871769	12	0.391765582
9/30/2020	2020	9	30	20200930	3	0	0	0	0	0	0	0	0	VR13	6	2	9	5	1.945910149	1.098612289	2.302585093	1.791759469	435	413	564	524	6.077642243	6.025865974	6.336825731	6.263398263	50	-0.547572639	118	0.887222281	186	0.415111043	19	-0.81540696	12	-0.202616362	6	-0.349149872	-39	-0.581655206	-11	-0.198947885	-8	-0.651533883	-52	-0.285009007	-42	-0.600724675	12	0.391765582
10/1/2020	2020	10	1	20201001	4	0	0	0	0	0	0	0	0	VR13	6	5	13	9	1.945910149	1.791759469	2.63905733	2.302585093	415	564	546	573	6.03068526	6.336825731	6.304448802	6.352629396	80	0.489150193	92	0.408415842	158	0.018288294	0	-1.222618217	63	1.49583002	42	0.457405199	-47	-0.932046166	-20	-0.972300659	-43	-1.107518943	-55	-0.440944414	-43	-0.649577581	16	1.07923884
10/2/2020	2020	10	2	20201002	5	1	0	0	0	0	0	0	0	VR13	5	9	5	8	1.791759469	2.302585093	1.791759469	2.197224577	419	546	524	730	6.040254711	6.304448802	6.263398263	6.59441346	80	0.489150193	79	0.169012623	158	0.018288294	14	-0.922567817	5	-0.435736454	2	-0.438767102	-42	-0.713051816	-11	-0.198947885	-23	-0.846956052	-51	-0.233030539	-38	-0.40531305	12	0.391765582
10/3/2020	2020	10	3	20201003	6	0	1	0	0	0	0	0	0	VR13	2	13	9	19	1.098612289	2.63905733	2.302585093	2.995732274	442	524	573	488	6.09356977	6.263398263	6.352629396	6.192362489	80	0.489150193	96	0.482078371	145	-0.16595084	0	-1.222618217	55	1.229407058	74	1.174343041	-47	-0.932046166	-19	-0.886372573	-49	-1.18568781	-50	-0.18105207	-9	1.011421225	7	-0.467575989
10/4/2020	2020	10	4	20201004	7	0	0	1	0	0	0	0	0	VR13	8	5	8	8	2.197224577	1.791759469	2.197224577	2.197224577	540	573	730	662	6.293419279	6.352629396	6.59441346	6.49677499	120	1.871447303	91	0.39000021	149	-0.109261875	33	-0.515356559	10	-0.269222103	12	-0.214724027	-47	-0.932046166	-18	-0.800444487	-25	-0.873012341	-52	-0.285009007	-7	1.109127038	5	-0.811312618
10/5/2020	2020	10	5	20201005	1	0	0	0	0	0	0	0	0	VR13	10	9	19	18	2.397895273	2.302585093	2.995732274	2.944438979	413	730	488	842	6.025865974	6.59441346	6.192362489	6.736966958	100	1.180298748	100	0.5557409	149	-0.109261875	14	-0.922567817	77	1.962070203	189	3.750838408	-45	-0.844448426	-25	-1.401941089	-38	-1.04237822	-53	-0.336987476	-46	-0.796136299	15	0.907370525
10/6/2020	2020	10	6	20201006	2	0	0	0	0	0	0	0	0	VR13	8	8	8	4	2.197224577	2.197224577	2.197224577	1.609437912	564	488	662	753	6.336825731	6.192362489	6.49677499	6.625392368	80	0.489150193	112	0.776728488	153	-0.052572911	22	-0.751110445	54	1.196104188	115	2.09291965	-41	-0.669252946	-15	-0.542660229	-29	-0.925124919	-54	-0.388965945	-45	-0.747283393	15	0.907370525
10/7/2020	2020	10	7	20201007	3	0	0	0	0	0	0	0	0	VR13	8	19	18	7	2.197224577	2.995732274	2.944438979	2.079441542	546	662	842	598	6.304448802	6.49677499	6.736966958	6.395261598	90	0.834724471	101	0.574156533	153	-0.052572911	25	-0.686813931	4	-0.469039324	21	-0.013085259	-40	-0.625454076	-13	-0.370804057	-19	-0.794843473	-54	-0.388965945	-42	-0.600724675	13	0.563633897
10/8/2020	2020	10	8	20201008	4	0	0	0	0	0	0	0	0	VR13	10	8	4	15	2.397895273	2.197224577	1.609437912	2.772588722	524	842	753	792	6.263398263	6.736966958	6.625392368	6.675823222	120	1.871447303	105	0.647819062	167	0.145838463	0	-1.222618217	78	1.995373073	95	1.644833499	-50	-1.063442776	-25	-1.401941089	-49	-1.18568781	-56	-0.492922882	-45	-0.747283393	16	1.07923884
10/9/2020	2020	10	9	20201009	5	1	0	0	0	0	0	0	0	VR13	10	18	7	15	2.397895273	2.944438979	2.079441542	2.772588722	573	753	598	813	6.352629396	6.625392368	6.395261598	6.701960366	70	0.143575916	69	-0.0151437	150	-0.095089634	33	-0.515356559	28	0.330229562	80	1.308768886	-43	-0.756850686	-14	-0.456732143	-28	-0.912096774	-51	-0.233030539	-39	-0.454165956	12	0.391765582
10/10/2020	2020	10	10	20201010	6	0	1	0	0	0	0	0	0	VR13	2	4	15	16	1.098612289	1.609437912	2.772588722	2.833213344	730	598	792	848	6.59441346	6.395261598	6.675823222	6.744059186	90	0.834724471	51	-0.346625081	124	-0.463567901	39	-0.38676353	41	0.763166875	99	1.734450729	-48	-0.975845036	-22	-1.144156831	-48	-1.172659665	-51	-0.233030539	-7	1.109127038	6	-0.639444304
10/11/2020	2020	10	11	20201011	7	0	0	1	0	0	0	0	0	VR13	5	7	15	8	1.791759469	2.079441542	2.772588722	2.197224577	488	792	813	650	6.192362489	6.675823222	6.701960366	6.478509642	70	0.143575916	40	-0.549197036	144	-0.180123081	34	-0.493924388	18	-0.002799141	30	0.188553509	-49	-1.019643906	-21	-1.058228745	-29	-0.925124919	-53	-0.336987476	-5	1.20683285	5	-0.811312618
10/12/2020	2020	10	12	20201012	1	0	0	0	0	0	0	0	0	VR13	9	15	16	14	2.302585093	2.772588722	2.833213344	2.708050201	662	813	848	826	6.49677499	6.701960366	6.744059186	6.717804695	60	-0.201998361	58	-0.217715655	145	-0.16595084	50	-0.151009644	5	-0.435736454	6	-0.349149872	-38	-0.537856336	-19	-0.886372573	-13	-0.716674606	-56	-0.492922882	-54	-1.186959547	15	0.907370525
10/13/2020	2020	10	13	20201013	2	0	0	0	0	0	0	0	0	VR13	13	15	8	7	2.63905733	2.772588722	2.197224577	2.079441542	842	848	650	880	6.736966958	6.744059186	6.478509642	6.781057626	60	-0.201998361	79	0.169012623	133	-0.336017732	57	-0.000984444	0	-0.602250805	-1	-0.505980025	-35	-0.406459726	-16	-0.628588315	-8	-0.651533883	-58	-0.59687982	-53	-1.138106641	15	0.907370525
10/14/2020	2020	10	14	20201014	3	0	0	0	0	0	0	0	0	VR13	5	16	14	9	1.791759469	2.833213344	2.708050201	2.302585093	753	650	826	939	6.625392368	6.478509642	6.717804695	6.845879875	90	0.834724471	72	0.040103197	123	-0.477740142	32	-0.536788731	0	-0.602250805	0	-0.483575717	-39	-0.581655206	-19	-0.886372573	-14	-0.729702751	-59	-0.648858288	-51	-1.040400829	14	0.735502211
10/15/2020	2020	10	15	20201015	4	0	0	0	0	0	1	0	0	VR13	9	8	7	9	2.302585093	2.197224577	2.079441542	2.302585093	598	826	880	891	6.395261598	6.717804695	6.781057626	6.793466133	60	-0.201998361	66	-0.070390597	123	-0.477740142	31	-0.558220902	0	-0.602250805	-1	-0.505980025	-53	-1.194839386	-18	-0.800444487	-27	-0.89906863	-62	-0.804793694	-55	-1.235812453	18	1.422975469
10/16/2020	2020	10	16	20201016	5	1	0	0	0	0	1	0	0	VR13	8	14	9	10	2.197224577	2.708050201	2.302585093	2.397895273	792	880	939	613	6.675823222	6.781057626	6.845879875	6.419994928	40	-0.893146916	50	-0.365040713	121	-0.506084624	44	-0.279602673	0	-0.602250805	0	-0.483575717	-55	-1.282437126	-14	-0.456732143	-19	-0.794843473	-60	-0.700836757	-51	-1.040400829	15	0.907370525
10/17/2020	2020	10	17	20201017	6	0	1	0	0	0	1	0	0	VR13	19	7	9	15	2.995732274	2.079441542	2.302585093	2.772588722	813	939	891	980	6.701960366	6.845879875	6.793466133	6.88857246	30	-1.238721193	74	0.076934461	129	-0.392706696	13	-0.943999988	0	-0.602250805	-1	-0.505980025	-57	-1.370034866	-16	-0.628588315	-32	-0.964209353	-59	-0.648858288	-16	0.669450883	8	-0.295707675
10/18/2020	2020	10	18	20201018	7	0	0	1	0	0	1	0	0	VR13	8	9	10	16	2.197224577	2.302585093	2.397895273	2.833213344	848	891	613	620	6.744059186	6.793466133	6.419994928	6.431331082	50	-0.547572639	49	-0.383456346	139	-0.250984286	35	-0.472492216	2	-0.535645065	7	-0.326745565	-60	-1.501431475	-20	-0.972300659	-14	-0.729702751	-61	-0.752815226	-15	0.718303789	7	-0.467575989
10/19/2020	2020	10	19	20201019	1	0	0	0	0	0	1	0	0	VR13	18	9	15	7	2.944438979	2.302585093	2.772588722	2.079441542	650	613	980	841	6.478509642	6.419994928	6.88857246	6.735780014	50	-0.547572639	68	-0.033559332	120	-0.520256865	0	-1.222618217	12	-0.202616362	16	-0.125106797	-51	-1.107241646	-20	-0.972300659	-19	-0.794843473	-57	-0.544901351	-47	-0.844989205	17	1.251107154
10/20/2020	2020	10	20	20201020	2	0	0	0	0	0	1	0	0	VR13	4	10	16	8	1.609437912	2.397895273	2.833213344	2.197224577	826	980	620	412	6.717804695	6.88857246	6.431331082	6.023447593	60	-0.201998361	81	0.205843887	144	-0.180123081	0	-1.222618217	0	-0.602250805	-1	-0.505980025	-49	-1.019643906	-13	-0.370804057	-17	-0.768787184	-58	-0.59687982	-47	-0.844989205	17	1.251107154
10/21/2020	2020	10	21	20201021	3	0	0	0	0	0	1	0	0	VR13	7	15	7	11	2.079441542	2.772588722	2.079441542	2.48490665	880	620	841	575	6.781057626	6.431331082	6.735780014	6.356107661	150	2.908170135	127	1.052962972	198	0.585177935	16	-0.879703474	80	2.061978814	98	1.712046422	-53	-1.194839386	-17	-0.714516401	-26	-0.886040485	-57	-0.544901351	-44	-0.698430487	16	1.07923884
10/22/2020	2020	10	22	20201022	4	0	0	0	0	0	1	0	0	VR13	15	16	8	5	2.772588722	2.833213344	2.197224577	1.791759469	939	841	412	726	6.845879875	6.735780014	6.023447593	6.588926478	90	0.834724471	82	0.224259519	163	0.089149499	65	0.170472927	3	-0.502342194	1	-0.46117141	-51	-1.107241646	-12	-0.284875971	-18	-0.781815329	-58	-0.59687982	-45	-0.747283393	17	1.251107154
10/23/2020	2020	10	23	20201023	5	1	0	0	0	0	1	0	0	VR13	15	7	11	4	2.772588722	2.079441542	2.48490665	1.609437912	891	412	575	664	6.793466133	6.023447593	6.356107661	6.499787041	70	0.143575916	68	-0.033559332	168	0.160010704	65	0.170472927	0	-0.602250805	0	-0.483575717	-51	-1.107241646	-8	0.058836373	-14	-0.729702751	-54	-0.388965945	-40	-0.503018862	14	0.735502211
10/24/2020	2020	10	24	20201024	6	0	1	0	0	0	1	0	0	VR13	16	8	5	2	2.833213344	2.197224577	1.791759469	1.098612289	613	575	726	634	6.419994928	6.356107661	6.588926478	6.453624999	120	1.871447303	107	0.684650326	162	0.074977258	11	-0.986864331	6	-0.402433584	5	-0.37155418	-54	-1.238638256	-13	-0.370804057	-35	-1.003293786	-53	-0.336987476	-14	0.767156695	8	-0.295707675
10/25/2020	2020	10	25	20201025	7	0	0	1	0	0	1	0	0	VR13	8	11	4	4	2.197224577	2.48490665	1.609437912	1.609437912	980	726	664	377	6.88857246	6.588926478	6.499787041	5.934894196	110	1.525873025	87	0.316337681	161	0.060805017	0	-1.222618217	40	0.729864004	84	1.398386116	-58	-1.413833736	-18	-0.800444487	-30	-0.938153063	-57	-0.544901351	-15	0.718303789	7	-0.467575989
10/26/2020	2020	10	26	20201026	1	0	0	0	0	0	1	0	0	VR13	14	5	2	4	2.708050201	1.791759469	1.098612289	1.609437912	620	664	634	454	6.431331082	6.499787041	6.453624999	6.120297419	90	0.834724471	80	0.187428255	128	-0.406878937	39	-0.38676353	17	-0.036102011	20	-0.035489567	-49	-1.019643906	-16	-0.628588315	-21	-0.820899762	-55	-0.440944414	-45	-0.747283393	15	0.907370525
10/27/2020	2020	10	27	20201027	2	0	0	0	0	0	1	0	0	VR13	7	4	4	2	2.079441542	1.609437912	1.609437912	1.098612289	841	634	377	434	6.735780014	6.453624999	5.934894196	6.075346031	90	0.834724471	79	0.169012623	124	-0.463567901	36	-0.451060045	50	1.062892707	53	0.703852582	-48	-0.975845036	-12	-0.284875971	-28	-0.912096774	-57	-0.544901351	-45	-0.747283393	16	1.07923884
10/28/2020	2020	10	28	20201028	3	0	0	0	0	0	1	0	0	VR13	9	2	4	2	2.302585093	1.098612289	1.609437912	1.098612289	412	377	454	488	6.023447593	5.934894196	6.120297419	6.192362489	100	1.180298748	86	0.297922048	129	-0.392706696	24	-0.708246102	33	0.496743913	38	0.367787969	-52	-1.151040516	-14	-0.456732143	-31	-0.951181208	-57	-0.544901351	-42	-0.600724675	15	0.907370525
10/29/2020	2020	10	29	20201029	4	0	0	0	0	0	1	0	0	VR13	9	4	2	11	2.302585093	1.609437912	1.098612289	2.48490665	575	454	434	385	6.356107661	6.120297419	6.075346031	5.955837369	100	1.180298748	94	0.445247107	147	-0.137606357	13	-0.943999988	65	1.56243576	74	1.174343041	-56	-1.326235996	-18	-0.800444487	-44	-1.120547087	-59	-0.648858288	-44	-0.698430487	17	1.251107154
10/30/2020	2020	10	30	20201030	5	1	0	0	0	0	1	0	0	VR13	10	4	2	8	2.397895273	1.609437912	1.098612289	2.197224577	726	434	488	480	6.588926478	6.075346031	6.192362489	6.17586727	110	1.525873025	141	1.310781823	162	0.074977258	1	-1.201186046	49	1.029589837	21	-0.013085259	-56	-1.326235996	-13	-0.370804057	-42	-1.094490798	-56	-0.492922882	-39	-0.454165956	15	0.907370525
10/31/2020	2020	10	31	20201031	6	0	1	0	0	0	1	0	0	VR13	15	2	11	1	2.772588722	1.098612289	2.48490665	0.693147181	664	488	385	400	6.499787041	6.192362489	5.955837369	5.993961427	90	0.834724471	86	0.297922048	148	-0.123434116	15	-0.901135645	20	0.0638066	23	0.031723356	-54	-1.238638256	-12	-0.284875971	-35	-1.003293786	-53	-0.336987476	-12	0.864862507	7	-0.467575989
11/1/2020	2020	11	1	20201101	7	0	0	1	0	0	1	0	0	VR13	16	2	8	8	2.833213344	1.098612289	2.197224577	2.197224577	634	385	480	270	6.453624999	5.955837369	6.17586727	5.602118821	120	1.871447303	96	0.482078371	176	0.273388632	13	-0.943999988	31	0.430138172	21	-0.013085259	-61	-1.545230345	-21	-1.058228745	-37	-1.029350075	-59	-0.648858288	-14	0.767156695	7	-0.467575989
11/2/2020	2020	11	2	20201102	1	0	0	0	0	0	1	0	0	VR13	7	11	1	17	2.079441542	2.48490665	0.693147181	2.890371758	377	480	400	307	5.934894196	6.17586727	5.993961427	5.730099783	140	2.562595857	115	0.831975384	184	0.38676656	8	-1.051160846	4	-0.469039324	3	-0.416362795	-52	-1.151040516	-20	-0.972300659	-30	-0.938153063	-56	-0.492922882	-45	-0.747283393	16	1.07923884
11/3/2020	2020	11	3	20201103	2	0	0	0	0	0	1	0	0	VR13	8	8	8	6	2.197224577	2.197224577	2.197224577	1.945910149	454	400	270	398	6.120297419	5.993961427	5.602118821	5.988961417	120	1.871447303	57	-0.236131287	124	-0.463567901	52	-0.108145302	13	-0.169313492	34	0.278170739	-49	-1.019643906	-15	-0.542660229	-24	-0.859984196	-58	-0.59687982	-44	-0.698430487	16	1.07923884
11/4/2020	2020	11	4	20201104	3	0	0	0	0	0	1	0	0	VR13	11	1	17	7	2.48490665	0.693147181	2.890371758	2.079441542	434	270	307	450	6.075346031	5.602118821	5.730099783	6.11146734	60	-0.201998361	36	-0.622859565	123	-0.477740142	71	0.299065956	0	-0.602250805	0	-0.483575717	-49	-1.019643906	-12	-0.284875971	-11	-0.690618317	-57	-0.544901351	-42	-0.600724675	15	0.907370525
11/5/2020	2020	11	5	20201105	4	0	0	0	0	0	1	0	0	VR13	5	8	6	5	1.791759469	2.197224577	1.945910149	1.791759469	488	307	398	482	6.192362489	5.730099783	5.988961417	6.180016654	50	-0.547572639	30	-0.733353359	132	-0.350189973	48	-0.193873987	0	-0.602250805	-1	-0.505980025	-56	-1.326235996	-15	-0.542660229	-32	-0.964209353	-60	-0.700836757	-44	-0.698430487	18	1.422975469
11/6/2020	2020	11	6	20201106	5	1	0	0	0	0	1	0	0	VR13	4	17	7	1	1.609437912	2.890371758	2.079441542	0.693147181	385	398	450	365	5.955837369	5.988961417	6.11146734	5.902633333	50	-0.547572639	49	-0.383456346	125	-0.44939566	52	-0.108145302	0	-0.602250805	0	-0.483575717	-56	-1.326235996	-11	-0.198947885	-25	-0.873012341	-58	-0.59687982	-40	-0.503018862	15	0.907370525
11/7/2020	2020	11	7	20201107	6	0	1	0	0	0	1	0	0	VR13	2	6	5	5	1.098612289	1.945910149	1.791759469	1.791759469	480	450	482	303	6.17586727	6.11146734	6.180016654	5.717027701	30	-1.238721193	29	-0.751768991	130	-0.378534455	79	0.470523328	0	-0.602250805	0	-0.483575717	-55	-1.282437126	-12	-0.284875971	-22	-0.833927907	-56	-0.492922882	-13	0.816009601	8	-0.295707675
11/8/2020	2020	11	8	20201108	7	0	0	1	0	0	1	0	0	VR13	4	7	1	3	1.609437912	2.079441542	0.693147181	1.386294361	400	482	365	336	5.993961427	6.180016654	5.902633333	5.82008293	30	-1.238721193	27	-0.788600256	130	-0.378534455	39	-0.38676353	0	-0.602250805	0	-0.483575717	-60	-1.501431475	-18	-0.800444487	-8	-0.651533883	-58	-0.59687982	-14	0.767156695	7	-0.467575989
11/9/2020	2020	11	9	20201109	1	0	0	0	0	0	1	0	0	VR13	4	5	5	4	1.609437912	1.791759469	1.791759469	1.609437912	270	365	303	273	5.602118821	5.902633333	5.717027701	5.613128106	40	-0.893146916	94	0.445247107	173	0.230871909	54	-0.065280959	0	-0.602250805	0	-0.483575717	-50	-1.063442776	-17	-0.714516401	-8	-0.651533883	-56	-0.492922882	-44	-0.698430487	16	1.07923884
11/10/2020	2020	11	10	20201110	2	0	0	0	0	0	1	0	0	VR13	2	1	3	4	1.098612289	0.693147181	1.386294361	1.609437912	307	303	336	296	5.730099783	5.717027701	5.82008293	5.693732139	30	-1.238721193	93	0.426831474	161	0.060805017	26	-0.665381759	0	-0.602250805	-1	-0.505980025	-49	-1.019643906	-13	-0.370804057	-10	-0.677590172	-58	-0.59687982	-44	-0.698430487	16	1.07923884
11/11/2020	2020	11	11	20201111	3	0	0	0	0	0	1	0	0	VR13	2	5	4	6	1.098612289	1.791759469	1.609437912	1.945910149	398	336	273	212	5.988961417	5.82008293	5.613128106	5.361292166	70	0.143575916	105	0.647819062	127	-0.421051178	9	-1.029728674	0	-0.602250805	0	-0.483575717	-52	-1.151040516	-12	-0.284875971	-18	-0.781815329	-57	-0.544901351	-41	-0.551871769	15	0.907370525
11/12/2020	2020	11	12	20201112	4	0	0	0	0	0	1	0	0	VR13	11	3	4	8	2.48490665	1.386294361	1.609437912	2.197224577	450	273	296	398	6.11146734	5.613128106	5.693732139	5.988961417	80	0.489150193	66	-0.070390597	126	-0.435223419	39	-0.38676353	18	-0.002799141	38	0.367787969	-56	-1.326235996	-17	-0.714516401	-35	-1.003293786	-60	-0.700836757	-43	-0.649577581	18	1.422975469
11/13/2020	2020	11	13	20201113	5	1	0	0	0	0	1	0	0	VR13	8	4	6	5	2.197224577	1.609437912	1.945910149	1.791759469	482	296	212	482	6.180016654	5.693732139	5.361292166	6.180016654	60	-0.201998361	57	-0.236131287	128	-0.406878937	16	-0.879703474	0	-0.602250805	-1	-0.505980025	-57	-1.370034866	-11	-0.198947885	-37	-1.029350075	-58	-0.59687982	-39	-0.454165956	15	0.907370525
11/14/2020	2020	11	14	20201114	6	0	1	0	0	0	1	0	0	VR13	1	4	8	3	0.693147181	1.609437912	2.197224577	1.386294361	365	212	398	400	5.902633333	5.361292166	5.988961417	5.993961427	80	0.489150193	73	0.058518829	143	-0.194295322	13	-0.943999988	25	0.230320951	12	-0.214724027	-58	-1.413833736	-14	-0.456732143	-42	-1.094490798	-58	-0.59687982	-15	0.718303789	9	-0.123839361
11/15/2020	2020	11	15	20201115	7	0	0	1	0	0	1	0	0	VR13	8	6	5	8	2.197224577	1.945910149	1.791759469	2.197224577	303	398	482	281	5.717027701	5.988961417	6.180016654	5.641907071	110	1.525873025	87	0.316337681	151	-0.080917393	11	-0.986864331	53	1.162801317	97	1.689642114	-68	-1.851822435	-29	-1.745653433	-52	-1.224772244	-64	-0.908750632	-18	0.571745071	8	-0.295707675
11/16/2020	2020	11	16	20201116	1	0	0	0	0	0	1	0	0	VR13	17	8	3	4	2.890371758	2.197224577	1.386294361	1.609437912	336	482	400	238	5.82008293	6.180016654	5.993961427	5.476463552	90	0.834724471	87	0.316337681	126	-0.435223419	4	-1.136889531	22	0.13041234	16	-0.125106797	-54	-1.238638256	-21	-1.058228745	-35	-1.003293786	-58	-0.59687982	-44	-0.698430487	17	1.251107154
11/17/2020	2020	11	17	20201117	2	0	0	0	0	0	1	0	0	VR13	6	5	8	2	1.945910149	1.791759469	2.197224577	1.098612289	273	400	281	324	5.613128106	5.993961427	5.641907071	5.783825182	90	0.834724471	106	0.666234694	138	-0.265156527	14	-0.922567817	23	0.16371521	12	-0.214724027	-51	-1.107241646	-14	-0.456732143	-23	-0.846956052	-59	-0.648858288	-44	-0.698430487	17	1.251107154
11/18/2020	2020	11	18	20201118	3	0	0	0	0	0	1	0	0	VR13	7	3	4	1	2.079441542	1.386294361	1.609437912	0.693147181	296	281	238	271	5.693732139	5.641907071	5.476463552	5.605802066	100	1.180298748	99	0.537325268	145	-0.16595084	72	0.320498128	18	-0.002799141	18	-0.080298182	-50	-1.063442776	-11	-0.198947885	1	-0.534280582	-57	-0.544901351	-40	-0.503018862	14	0.735502211
11/19/2020	2020	11	19	20201119	4	0	0	0	0	0	1	0	0	VR13	5	8	2	3	1.791759469	2.197224577	1.098612289	1.386294361	212	238	324	375	5.361292166	5.476463552	5.783825182	5.929589143	100	1.180298748	36	-0.622859565	112	-0.633634793	31	-0.558220902	20	0.0638066	26	0.098936279	-56	-1.326235996	-20	-0.972300659	-43	-1.107518943	-60	-0.700836757	-42	-0.600724675	17	1.251107154
11/20/2020	2020	11	20	20201120	5	1	0	0	0	0	1	0	0	VR13	1	4	1	4	0.693147181	1.609437912	0.693147181	1.609437912	398	324	271	286	5.988961417	5.783825182	5.605802066	5.659482216	70	0.143575916	45	-0.457118875	89	-0.959596337	3	-1.158321703	2	-0.535645065	2	-0.438767102	-53	-1.194839386	-10	-0.113019799	-35	-1.003293786	-56	-0.492922882	-37	-0.356460144	14	0.735502211
11/21/2020	2020	11	21	20201121	6	0	1	0	0	0	1	0	0	VR13	5	2	3	8	1.791759469	1.098612289	1.386294361	2.197224577	482	271	375	357	6.180016654	5.605802066	5.929589143	5.880532986	90	0.834724471	61	-0.162468758	112	-0.633634793	0	-1.222618217	35	0.563349653	12	-0.214724027	-56	-1.326235996	-15	-0.542660229	-52	-1.224772244	-56	-0.492922882	-13	0.816009601	9	-0.123839361
11/22/2020	2020	11	22	20201122	7	0	0	1	0	0	1	0	0	VR13	3	1	4	5	1.386294361	0.693147181	1.609437912	1.791759469	400	375	286	311	5.993961427	5.929589143	5.659482216	5.743003188	70	0.143575916	53	-0.309793817	119	-0.534429106	36	-0.451060045	35	0.563349653	42	0.457405199	-54	-1.238638256	-17	-0.714516401	-10	-0.677590172	-57	-0.544901351	-11	0.913715413	6	-0.639444304
11/23/2020	2020	11	23	20201123	1	0	0	0	0	0	1	0	0	VR13	4	3	8	6	1.609437912	1.386294361	2.197224577	1.945910149	281	286	357	297	5.641907071	5.659482216	5.880532986	5.697093487	50	-0.547572639	25	-0.82543152	110	-0.661979275	63	0.127608585	0	-0.602250805	0	-0.483575717	-47	-0.932046166	-16	-0.628588315	-16	-0.75575904	-56	-0.492922882	-42	-0.600724675	15	0.907370525
11/24/2020	2020	11	24	20201124	2	0	0	0	0	0	1	0	0	VR13	4	4	5	1	1.609437912	1.609437912	1.791759469	0.693147181	238	357	311	345	5.476463552	5.880532986	5.743003188	5.846438775	60	-0.201998361	52	-0.328209449	102	-0.775357204	20	-0.793974788	0	-0.602250805	0	-0.483575717	-46	-0.888247296	-11	-0.198947885	-20	-0.807871618	-58	-0.59687982	-42	-0.600724675	15	0.907370525
11/25/2020	2020	11	25	20201125	3	0	0	0	0	0	1	0	0	VR13	6	8	6	3	1.945910149	2.197224577	1.945910149	1.386294361	324	311	297	390	5.783825182	5.743003188	5.697093487	5.96870756	60	-0.201998361	39	-0.567612668	94	-0.888735132	56	-0.022416616	0	-0.602250805	-1	-0.505980025	-46	-0.888247296	-10	-0.113019799	-16	-0.75575904	-56	-0.492922882	-38	-0.40531305	14	0.735502211
11/26/2020	2020	11	26	20201126	4	0	0	0	0	0	1	0	0	VR13	8	5	1	6	2.197224577	1.791759469	0.693147181	1.945910149	271	297	345	266	5.605802066	5.697093487	5.846438775	5.587248658	40	-0.893146916	69	-0.0151437	99	-0.817873927	0	-1.222618217	76	1.928767333	46	0.54702243	-51	-1.107241646	-16	-0.628588315	-43	-1.107518943	-58	-0.59687982	-40	-0.503018862	16	1.07923884
11/27/2020	2020	11	27	20201127	5	1	0	0	0	0	1	0	0	VR13	5	6	3	2	1.791759469	1.945910149	1.386294361	1.098612289	375	345	390	425	5.929589143	5.846438775	5.96870756	6.054439346	40	-0.893146916	42	-0.512365772	75	-1.158007711	0	-1.222618217	7	-0.369130713	3	-0.416362795	-49	-1.019643906	-9	-0.027091713	-34	-0.990265642	-55	-0.440944414	-35	-0.258754332	13	0.563633897
11/28/2020	2020	11	28	20201128	6	0	1	0	0	0	1	0	0	VR13	3	1	6	12	1.386294361	0.693147181	1.945910149	2.564949357	286	390	266	416	5.659482216	5.96870756	5.587248658	6.033086222	60	-0.201998361	39	-0.567612668	65	-1.299730122	15	-0.901135645	0	-0.602250805	0	-0.483575717	-51	-1.107241646	-12	-0.284875971	-43	-1.107518943	-53	-0.336987476	-9	1.011421225	7	-0.467575989
11/29/2020	2020	11	29	20201129	7	0	0	1	0	0	1	0	0	VR13	8	3	2	4	2.197224577	1.386294361	1.098612289	1.609437912	357	266	425	277	5.880532986	5.587248658	6.054439346	5.627621114	40	-0.893146916	-25	-1.746213134	40	-1.654036147	30	-0.579653074	0	-0.602250805	0	-0.483575717	-56	-1.326235996	-19	-0.886372573	-28	-0.912096774	-56	-0.492922882	-10	0.962568319	6	-0.639444304
11/30/2020	2020	11	30	20201130	1	0	0	0	0	0	1	0	0	VR13	4	6	12	4	1.609437912	1.945910149	2.564949357	1.609437912	311	425	416	387	5.743003188	6.054439346	6.033086222	5.96100534	80	0.489150193	-25	-1.746213134	98	-0.832046168	0	-1.222618217	94	2.528218997	146	2.787453184	-52	-1.151040516	-25	-1.401941089	-47	-1.159631521	-57	-0.544901351	-42	-0.600724675	16	1.07923884
12/1/2020	2020	12	1	20201201	2	0	0	0	0	0	1	0	1	VR13	2	2	4	3	1.098612289	1.098612289	1.609437912	1.386294361	297	416	277	492	5.697093487	6.033086222	5.627621114	6.200509174	90	0.834724471	52	-0.328209449	105	-0.732840481	30	-0.579653074	42	0.796469745	37	0.345383662	-46	-0.888247296	-11	-0.198947885	-26	-0.886040485	-57	-0.544901351	-42	-0.600724675	15	0.907370525
12/2/2020	2020	12	2	20201202	3	0	0	0	0	0	1	0	1	VR13	1	12	4	4	0.693147181	2.564949357	1.609437912	1.609437912	345	277	387	483	5.846438775	5.627621114	5.96100534	6.182084907	50	-0.547572639	49	-0.383456346	65	-1.299730122	0	-1.222618217	0	-0.602250805	-1	-0.505980025	-48	-0.975845036	-11	-0.198947885	-25	-0.873012341	-56	-0.492922882	-38	-0.40531305	14	0.735502211
12/3/2020	2020	12	3	20201203	4	0	0	0	0	0	1	0	1	VR13	3	4	3	6	1.386294361	1.609437912	1.386294361	1.945910149	390	387	492	570	5.96870756	5.96100534	6.200509174	6.34738921	90	0.834724471	50	-0.365040713	64	-1.313902363	0	-1.222618217	106	2.92785344	46	0.54702243	-53	-1.194839386	-18	-0.800444487	-51	-1.211744099	-58	-0.59687982	-40	-0.503018862	17	1.251107154
12/4/2020	2020	12	4	20201204	5	1	0	0	0	0	1	1	1	VR13	4	4	4	7	1.609437912	1.609437912	1.609437912	2.079441542	266	492	483	527	5.587248658	6.200509174	6.182084907	6.269096284	110	1.525873025	19	-0.935925314	73	-1.186352193	4	-1.136889531	10	-0.269222103	4	-0.393958487	-52	-1.151040516	-9	-0.027091713	-41	-1.081462654	-56	-0.492922882	-35	-0.258754332	14	0.735502211
12/5/2020	2020	12	5	20201205	6	0	1	0	0	0	1	1	1	VR13	8	3	6	5	2.197224577	1.386294361	1.945910149	1.791759469	425	483	570	415	6.054439346	6.182084907	6.34738921	6.03068526	40	-0.893146916	-11	-1.488394282	58	-1.398935809	47	-0.215306159	0	-0.602250805	0	-0.483575717	-53	-1.194839386	-13	-0.370804057	-44	-1.120547087	-54	-0.388965945	-6	1.157979944	7	-0.467575989
12/6/2020	2020	12	6	20201206	7	0	0	1	0	0	1	1	1	VR13	5	4	7	15	1.791759469	1.609437912	2.079441542	2.772588722	416	570	527	420	6.033086222	6.34738921	6.269096284	6.042632834	40	-0.893146916	-18	-1.617303708	46	-1.569002701	0	-1.222618217	0	-0.602250805	-1	-0.505980025	-59	-1.457632606	-22	-1.144156831	-35	-1.003293786	-58	-0.59687982	-10	0.962568319	6	-0.639444304
12/7/2020	2020	12	7	20201207	1	0	0	0	0	0	1	0	1	VR13	6	6	5	6	1.945910149	1.945910149	1.791759469	1.945910149	277	527	415	288	5.627621114	6.269096284	6.03068526	5.666426688	60	-0.201998361	19	-0.935925314	67	-1.27138564	0	-1.222618217	114	3.194276402	98	1.712046422	-53	-1.194839386	-24	-1.316013003	-46	-1.146603376	-56	-0.492922882	-43	-0.649577581	16	1.07923884
12/8/2020	2020	12	8	20201208	2	0	0	0	0	0	1	0	1	VR13	1	7	15	6	0.693147181	2.079441542	2.772588722	1.945910149	387	415	420	661	5.96100534	6.03068526	6.042632834	6.495265556	30	-1.238721193	-3	-1.341069224	48	-1.540658219	2	-1.179753874	0	-0.602250805	0	-0.483575717	-47	-0.932046166	-13	-0.370804057	-28	-0.912096774	-58	-0.59687982	-40	-0.503018862	15	0.907370525
12/9/2020	2020	12	9	20201209	3	0	0	0	0	0	1	0	1	VR13	3	5	6	8	1.386294361	1.791759469	1.945910149	2.197224577	492	420	288	640	6.200509174	6.042632834	5.666426688	6.463029457	60	-0.201998361	-14	-1.543641179	34	-1.739069593	0	-1.222618217	0	-0.602250805	0	-0.483575717	-51	-1.107241646	-16	-0.628588315	-37	-1.029350075	-57	-0.544901351	-38	-0.40531305	14	0.735502211
12/10/2020	2020	12	10	20201210	4	0	0	0	0	0	1	0	1	VR13	6	15	6	9	1.945910149	2.772588722	1.945910149	2.302585093	483	288	661	424	6.182084907	5.666426688	6.495265556	6.052089169	50	-0.547572639	4	-1.212159798	33	-1.753241834	32	-0.536788731	0	-0.602250805	0	-0.483575717	-53	-1.194839386	-17	-0.714516401	-38	-1.04237822	-59	-0.648858288	-40	-0.503018862	16	1.07923884
12/11/2020	2020	12	11	20201211	5	1	0	0	0	0	1	0	1	VR13	2	6	8	7	1.098612289	1.945910149	2.197224577	2.079441542	570	661	640	700	6.34738921	6.495265556	6.463029457	6.552507887	80	0.489150193	0	-1.285822327	45	-1.583174942	0	-1.222618217	36	0.596652523	10	-0.259532642	-57	-1.370034866	-17	-0.714516401	-48	-1.172659665	-58	-0.59687982	-37	-0.356460144	14	0.735502211
12/12/2020	2020	12	12	20201212	6	0	1	0	0	0	1	0	1	VR13	12	6	9	0	2.564949357	1.945910149	2.302585093	0	527	640	424	703	6.269096284	6.463029457	6.052089169	6.556778356	40	-0.893146916	36	-0.622859565	91	-0.931251855	0	-1.222618217	34	0.530046783	24	0.054127664	-55	-1.282437126	-15	-0.542660229	-50	-1.198715955	-56	-0.492922882	-9	1.011421225	8	-0.295707675
12/13/2020	2020	12	13	20201213	7	0	0	1	0	0	1	0	1	VR13	4	8	7	7	1.609437912	2.197224577	2.079441542	2.079441542	415	424	700	433	6.03068526	6.052089169	6.552507887	6.073044534	80	0.489150193	20	-0.917509681	78	-1.115490988	25	-0.686813931	16	-0.069404881	7	-0.326745565	-57	-1.370034866	-19	-0.886372573	-25	-0.873012341	-57	-0.544901351	-9	1.011421225	6	-0.639444304
12/14/2020	2020	12	14	20201214	1	0	0	0	0	0	1	0	1	VR13	4	9	0	6	1.609437912	2.302585093	0	1.945910149	420	700	703	567	6.042632834	6.552507887	6.556778356	6.342121419	80	0.489150193	68	-0.033559332	116	-0.576945829	7	-1.072593017	28	0.330229562	29	0.166149201	-37	-0.494057466	-10	-0.113019799	-29	-0.925124919	-55	-0.440944414	-42	-0.600724675	14	0.735502211
12/15/2020	2020	12	15	20201215	2	0	0	0	0	1	1	0	1	VR13	3	7	7	6	1.386294361	2.079441542	2.079441542	1.945910149	288	703	433	489	5.666426688	6.556778356	6.073044534	6.194405391	60	-0.201998361	47	-0.42028761	108	-0.690323757	13	-0.943999988	0	-0.602250805	0	-0.483575717	-62	-1.589029215	-15	-0.542660229	-28	-0.912096774	-64	-0.908750632	-47	-0.844989205	18	1.422975469
12/16/2020	2020	12	16	20201216	3	0	0	0	0	1	1	0	1	VR13	4	0	6	5	1.609437912	0	1.945910149	1.791759469	661	433	567	539	6.495265556	6.073044534	6.342121419	6.29156914	60	-0.201998361	49	-0.383456346	94	-0.888735132	42	-0.322467016	0	-0.602250805	-1	-0.505980025	-64	-1.676626955	-18	-0.800444487	-19	-0.794843473	-66	-1.012707569	-51	-1.040400829	18	1.422975469
12/17/2020	2020	12	17	20201217	4	0	0	0	0	1	1	0	1	VR13	6	7	6	17	1.945910149	2.079441542	1.945910149	2.890371758	640	567	489	394	6.463029457	6.342121419	6.194405391	5.978885765	80	0.489150193	62	-0.144053126	107	-0.704495999	30	-0.579653074	59	1.362618539	40	0.412596584	-68	-1.851822435	-21	-1.058228745	-39	-1.055406364	-68	-1.116664506	-53	-1.138106641	21	1.938580412
12/18/2020	2020	12	18	20201218	5	1	0	0	0	1	1	0	1	VR13	7	6	5	3	2.079441542	1.945910149	1.791759469	1.386294361	424	489	539	367	6.052089169	6.194405391	6.29156914	5.908082938	80	0.489150193	53	-0.309793817	112	-0.633634793	49	-0.172441816	0	-0.602250805	0	-0.483575717	-67	-1.808023565	-15	-0.542660229	-32	-0.964209353	-66	-1.012707569	-50	-0.991547923	18	1.422975469
12/19/2020	2020	12	19	20201219	6	0	1	0	0	1	1	0	1	VR13	5	6	17	3	1.791759469	1.945910149	2.890371758	1.386294361	700	539	394	518	6.552507887	6.29156914	5.978885765	6.251903883	80	0.489150193	55	-0.272962552	108	-0.690323757	25	-0.686813931	6	-0.402433584	2	-0.438767102	-72	-2.027017915	-19	-0.886372573	-50	-1.198715955	-66	-1.012707569	-21	0.425186353	11	0.219897268
12/20/2020	2020	12	20	20201220	7	0	0	1	0	1	1	0	1	VR13	15	5	3	5	2.772588722	1.791759469	1.386294361	1.791759469	703	394	367	320	6.556778356	5.978885765	5.908082938	5.771441123	70	0.143575916	63	-0.125637494	96	-0.86039065	9	-1.029728674	0	-0.602250805	0	-0.483575717	-74	-2.114615655	-24	-1.316013003	-27	-0.89906863	-65	-0.9607291	-17	0.620597977	8	-0.295707675
12/21/2020	2020	12	21	20201221	1	0	0	0	0	1	1	0	1	VR13	6	17	3	7	1.945910149	2.890371758	1.386294361	2.079441542	433	367	518	360	6.073044534	5.908082938	6.251903883	5.888877958	110	1.525873025	44	-0.475534507	130	-0.378534455	0	-1.222618217	115	3.227579272	193	3.840455638	-66	-1.764224695	-24	-1.316013003	-55	-1.263856677	-68	-1.116664506	-60	-1.480076984	20	1.766712097
12/22/2020	2020	12	22	20201222	2	0	0	0	0	1	1	0	1	VR13	6	3	5	0	1.945910149	1.386294361	1.791759469	0	567	518	320	493	6.342121419	6.251903883	5.771441123	6.202535517	130	2.21702158	70	0.003271932	133	-0.336017732	0	-1.222618217	32	0.463441043	77	1.241555963	-58	-1.413833736	-4	0.402548717	-23	-0.846956052	-68	-1.116664506	-60	-1.480076984	19	1.594843783
12/23/2020	2020	12	23	20201223	3	0	0	0	0	1	1	0	1	VR13	8	3	7	1	2.197224577	1.386294361	2.079441542	0.693147181	489	320	360	465	6.194405391	5.771441123	5.888877958	6.144185634	70	0.143575916	88	0.334753313	124	-0.463567901	5	-1.11545736	102	2.794641959	155	2.989091952	-62	-1.589029215	-6	0.230692545	-50	-1.198715955	-67	-1.064686038	-57	-1.333518266	18	1.422975469
12/24/2020	2020	12	24	20201224	4	0	0	0	0	1	1	1	1	VR13	9	5	0	5	2.302585093	1.791759469	0	1.791759469	539	360	493	272	6.29156914	5.888877958	6.202535517	5.609471795	90	0.834724471	19	-0.935925314	94	-0.888735132	13	-0.943999988	75	1.895464463	156	3.011496259	-63	-1.632828085	-1	0.660332975	-50	-1.198715955	-69	-1.168642975	-64	-1.675488608	17	1.251107154
12/25/2020	2020	12	25	20201225	5	1	0	0	0	1	1	1	1	VR13	7	7	1	2	2.079441542	2.079441542	0.693147181	1.098612289	394	493	465	352	5.978885765	6.202535517	6.144185634	5.866468057	50	-0.547572639	-7	-1.414731753	67	-1.27138564	53	-0.08671313	10	-0.269222103	17	-0.102702489	-85	-2.596403225	-60	-4.409424099	-47	-1.159631521	-78	-1.636449193	-79	-2.408282199	20	1.766712097
12/26/2020	2020	12	26	20201226	6	0	1	0	0	1	1	1	1	VR13	0	0	5	4	0	0	1.791759469	1.609437912	367	465	272	318	5.908082938	6.144185634	5.609471795	5.765191103	150	2.908170135	17	-0.972756578	68	-1.257213399	0	-1.222618217	33	0.496743913	13	-0.192319719	-86	-2.640202095	-57	-4.151639841	-71	-1.47230699	-75	-1.480513787	-35	-0.258754332	9	-0.123839361
12/27/2020	2020	12	27	20201227	7	0	0	1	0	1	1	0	1	VR13	7	1	2	6	2.079441542	0.693147181	1.098612289	1.945910149	518	272	352	254	6.251903883	5.609471795	5.866468057	5.541263545	160	3.253744412	23	-0.862262785	72	-1.200524434	0	-1.222618217	129	3.693819455	156	3.011496259	-84	-2.552604355	-45	-3.120502809	-74	-1.511391424	-73	-1.37655685	-24	0.278627635	8	-0.295707675
12/28/2020	2020	12	28	20201228	1	0	0	0	0	1	1	0	1	VR13	6	5	4	1	1.945910149	1.791759469	1.609437912	0.693147181	320	352	318	280	5.771441123	5.866468057	5.765191103	5.638354669	60	-0.201998361	13	-1.046419107	56	-1.427280291	10	-1.008296503	45	0.896378356	49	0.614235352	-63	-1.632828085	-20	-0.972300659	-28	-0.912096774	-69	-1.168642975	-66	-1.77319442	19	1.594843783
12/29/2020	2020	12	29	20201229	2	0	0	0	0	1	1	0	1	VR13	6	2	6	16	1.945910149	1.098612289	1.945910149	2.833213344	360	318	254	409	5.888877958	5.765191103	5.541263545	6.01615716	50	-0.547572639	13	-1.046419107	65	-1.299730122	25	-0.686813931	81	2.095281684	66	0.99510858	-62	-1.589029215	-13	-0.370804057	-26	-0.886040485	-70	-1.220621444	-66	-1.77319442	20	1.766712097
12/30/2020	2020	12	30	20201230	3	0	0	0	0	1	1	0	1	VR13	5	4	1	6	1.791759469	1.609437912	0.693147181	1.945910149	493	254	280	438	6.202535517	5.541263545	5.638354669	6.084499413	60	-0.201998361	16	-0.991172211	64	-1.313902363	19	-0.81540696	20	0.0638066	22	0.009319048	-62	-1.589029215	-8	0.058836373	-32	-0.964209353	-69	-1.168642975	-62	-1.577782796	18	1.422975469
12/31/2020	2020	12	31	20201231	4	0	0	0	0	1	1	1	1	VR13	17	6	16	5	2.890371758	1.945910149	2.833213344	1.791759469	465	280	409	353	6.144185634	5.638354669	6.01615716	5.869296913	30	-1.238721193	-16	-1.580472443	55	-1.441452532	45	-0.258170502	0	-0.602250805	-1	-0.505980025	-62	-1.589029215	-1	0.660332975	-30	-0.938153063	-70	-1.220621444	-67	-1.822047326	17	1.251107154
1/1/2021	2021	1	1	20210101	5	1	0	0	0	1	1	0	1	VR13	3	1	6	2	1.386294361	0.693147181	1.945910149	1.098612289	272	409	438	226	5.609471795	6.01615716	6.084499413	5.424950017	30	-1.238721193	-22	-1.690966237	64	-1.313902363	18	-0.836839131	7	-0.369130713	5	-0.37155418	-84	-2.552604355	-64	-4.753136443	-41	-1.081462654	-80	-1.740406131	-81	-2.505988011	23	2.28231704
1/2/2021	2021	1	2	20210102	6	0	1	0	0	1	1	0	1	VR13	3	16	5	7	1.386294361	2.833213344	1.791759469	2.079441542	352	438	353	287	5.866468057	6.084499413	5.869296913	5.66296048	30	-1.238721193	2	-1.248991062	45	-1.583174942	34	-0.493924388	6	-0.402433584	8	-0.304341257	-76	-2.202213395	-29	-1.745653433	-50	-1.198715955	-70	-1.220621444	-25	0.229774728	13	0.563633897
1/3/2021	2021	1	3	20210103	7	0	0	1	0	1	1	0	1	VR13	5	6	2	4	1.791759469	1.945910149	1.098612289	1.609437912	318	353	226	227	5.765191103	5.869296913	5.424950017	5.429345629	70	0.143575916	28	-0.770184623	45	-1.583174942	3	-1.158321703	0	-0.602250805	-1	-0.505980025	-77	-2.246012265	-29	-1.745653433	-37	-1.029350075	-70	-1.220621444	-18	0.571745071	10	0.048028954
1/4/2021	2021	1	4	20210104	1	0	0	0	0	1	1	0	1	VR13	7	5	7	7	2.079441542	1.791759469	2.079441542	2.079441542	254	226	287	313	5.541263545	5.424950017	5.66296048	5.749392986	90	0.834724471	25	-0.82543152	39	-1.668208388	0	-1.222618217	34	0.530046783	11	-0.237128334	-68	-1.851822435	-25	-1.401941089	-48	-1.172659665	-68	-1.116664506	-55	-1.235812453	20	1.766712097
1/5/2021	2021	1	5	20210105	2	0	0	0	0	1	1	0	1	VR13	0	2	4	7	0	1.098612289	1.609437912	2.079441542	280	287	227	176	5.638354669	5.66296048	5.429345629	5.176149733	70	0.143575916	23	-0.862262785	36	-1.710725111	0	-1.222618217	0	-0.602250805	-1	-0.505980025	-67	-1.808023565	-21	-1.058228745	-39	-1.055406364	-69	-1.168642975	-55	-1.235812453	21	1.938580412
1/6/2021	2021	1	6	20210106	3	0	0	0	0	1	1	0	1	VR13	1	7	7	4	0.693147181	2.079441542	2.079441542	1.609437912	409	227	313	435	6.01615716	5.429345629	5.749392986	6.077642243	60	-0.201998361	13	-1.046419107	35	-1.724897352	0	-1.222618217	19	0.030503729	3	-0.416362795	-68	-1.851822435	-19	-0.886372573	-31	-0.951181208	-67	-1.064686038	-52	-1.089253735	19	1.594843783
1/7/2021	2021	1	7	20210107	4	0	0	0	0	1	1	0	1	VR13	5	4	7	3	1.791759469	1.609437912	2.079441542	1.386294361	438	313	176	312	6.084499413	5.749392986	5.176149733	5.746203191	70	0.143575916	13	-1.046419107	48	-1.540658219	0	-1.222618217	161	4.759511303	64	0.950299965	-73	-2.070816785	-27	-1.573797261	-58	-1.302941111	-70	-1.220621444	-54	-1.186959547	22	2.110448726
1/8/2021	2021	1	8	20210108	5	1	0	0	0	1	1	0	1	VR13	2	7	4	2	1.098612289	2.079441542	1.609437912	1.098612289	353	176	435	225	5.869296913	5.176149733	6.077642243	5.420534999	30	-1.238721193	-32	-1.87512256	50	-1.512313737	40	-0.365331359	18	-0.002799141	3	-0.416362795	-70	-1.939420175	-16	-0.628588315	-34	-0.990265642	-65	-0.9607291	-49	-0.942695017	18	1.422975469
1/9/2021	2021	1	9	20210109	6	0	1	0	0	1	1	0	1	VR13	4	7	3	7	1.609437912	2.079441542	1.386294361	2.079441542	226	435	312	335	5.424950017	6.077642243	5.746203191	5.81711116	40	-0.893146916	-44	-2.096110147	63	-1.328074604	50	-0.151009644	0	-0.602250805	-1	-0.505980025	-72	-2.027017915	-18	-0.800444487	-33	-0.977237497	-63	-0.856772163	-19	0.522892165	11	0.219897268
1/10/2021	2021	1	10	20210110	7	0	0	1	0	1	1	0	1	VR13	6	4	2	7	1.945910149	1.609437912	1.098612289	2.079441542	287	312	225	211	5.66296048	5.746203191	5.420534999	5.356586275	50	-0.547572639	-24	-1.727797501	52	-1.483969255	17	-0.858271303	0	-0.602250805	-1	-0.505980025	-76	-2.202213395	-24	-1.316013003	-28	-0.912096774	-66	-1.012707569	-17	0.620597977	9	-0.123839361
1/11/2021	2021	1	11	20210111	1	0	0	0	0	1	1	0	1	VR13	1	3	7	4	0.693147181	1.386294361	2.079441542	1.609437912	227	225	335	235	5.429345629	5.420534999	5.81711116	5.463831805	100	1.180298748	40	-0.549197036	78	-1.115490988	0	-1.222618217	45	0.896378356	37	0.345383662	-69	-1.895621305	-25	-1.401941089	-41	-1.081462654	-66	-1.012707569	-53	-1.138106641	19	1.594843783
1/12/2021	2021	1	12	20210112	2	0	0	0	0	1	1	0	1	VR13	16	2	7	5	2.833213344	1.098612289	2.079441542	1.791759469	313	335	211	195	5.749392986	5.81711116	5.356586275	5.278114659	100	1.180298748	4	-1.212159798	83	-1.044629783	37	-0.429627873	74	1.862161592	90	1.532811961	-66	-1.764224695	-18	-0.800444487	-23	-0.846956052	-67	-1.064686038	-53	-1.138106641	19	1.594843783
1/13/2021	2021	1	13	20210113	3	0	0	0	0	1	1	0	1	VR13	6	7	4	5	1.945910149	2.079441542	1.609437912	1.791759469	176	211	235	290	5.176149733	5.356586275	5.463831805	5.673323267	80	0.489150193	17	-0.972756578	64	-1.313902363	41	-0.343899188	6	-0.402433584	4	-0.393958487	-68	-1.851822435	-20	-0.972300659	-27	-0.89906863	-66	-1.012707569	-50	-0.991547923	18	1.422975469
1/14/2021	2021	1	14	20210114	4	0	0	0	0	1	1	0	1	VR13	5	7	5	7	1.791759469	2.079441542	1.791759469	2.079441542	435	235	195	285	6.077642243	5.463831805	5.278114659	5.655991811	60	-0.201998361	2	-1.248991062	37	-1.69655287	15	-0.901135645	0	-0.602250805	0	-0.483575717	-71	-1.983219045	-24	-1.316013003	-43	-1.107518943	-68	-1.116664506	-53	-1.138106641	20	1.766712097
1/15/2021	2021	1	15	20210115	5	1	0	0	0	1	1	0	1	VR13	2	4	5	4	1.098612289	1.609437912	1.791759469	1.609437912	312	195	290	247	5.746203191	5.278114659	5.673323267	5.513428746	50	-0.547572639	-2	-1.322653591	29	-1.809930799	0	-1.222618217	0	-0.602250805	0	-0.483575717	-71	-1.983219045	-20	-0.972300659	-43	-1.107518943	-66	-1.012707569	-49	-0.942695017	18	1.422975469
1/16/2021	2021	1	16	20210116	6	0	1	0	0	1	1	0	1	VR13	7	5	7	11	2.079441542	1.791759469	2.079441542	2.48490665	225	290	285	259	5.420534999	5.673323267	5.655991811	5.560681631	80	0.489150193	-8	-1.433147385	25	-1.866619763	0	-1.222618217	38	0.663258264	14	-0.169915412	-76	-2.202213395	-25	-1.401941089	-48	-1.172659665	-67	-1.064686038	-24	0.278627635	12	0.391765582
1/17/2021	2021	1	17	20210117	7	0	0	1	0	1	1	0	1	VR13	4	5	4	7	1.609437912	1.791759469	1.609437912	2.079441542	335	285	247	135	5.81711116	5.655991811	5.513428746	4.912654886	70	0.143575916	2	-1.248991062	82	-1.058802024	27	-0.643949588	5	-0.435736454	5	-0.37155418	-76	-2.202213395	-26	-1.487869175	-20	-0.807871618	-67	-1.064686038	-21	0.425186353	8	-0.295707675
1/18/2021	2021	1	18	20210118	1	0	0	0	0	1	1	0	1	VR13	7	7	11	2	2.079441542	2.079441542	2.48490665	1.098612289	211	247	259	220	5.356586275	5.513428746	5.560681631	5.398162702	80	0.489150193	13	-1.046419107	70	-1.228868916	0	-1.222618217	0	-0.602250805	-1	-0.505980025	-68	-1.851822435	-27	-1.573797261	-36	-1.016321931	-66	-1.012707569	-53	-1.138106641	19	1.594843783
1/19/2021	2021	1	19	20210119	2	0	0	0	0	1	1	0	1	VR13	7	4	7	6	2.079441542	1.609437912	2.079441542	1.945910149	235	259	135	172	5.463831805	5.560681631	4.912654886	5.153291594	130	2.21702158	49	-0.383456346	103	-0.761184963	2	-1.179753874	106	2.92785344	183	3.616412563	-70	-1.939420175	-28	-1.659725347	-46	-1.146603376	-68	-1.116664506	-54	-1.186959547	20	1.766712097
1/20/2021	2021	1	20	20210120	3	0	0	0	0	1	1	0	1	VR13	4	11	2	4	1.609437912	2.48490665	1.098612289	1.609437912	195	135	220	247	5.278114659	4.912654886	5.398162702	5.513428746	120	1.871447303	73	0.058518829	108	-0.690323757	7	-1.072593017	0	-0.602250805	-1	-0.505980025	-68	-1.851822435	-18	-0.800444487	-30	-0.938153063	-66	-1.012707569	-50	-0.991547923	18	1.422975469
1/21/2021	2021	1	21	20210121	4	0	0	0	0	1	1	0	1	VR13	3	7	6	1	1.386294361	2.079441542	1.945910149	0.693147181	290	220	172	197	5.673323267	5.398162702	5.153291594	5.288267031	150	2.908170135	37	-0.604443933	111	-0.647807034	36	-0.451060045	66	1.59573863	75	1.196747348	-71	-1.983219045	-22	-1.144156831	-42	-1.094490798	-68	-1.116664506	-52	-1.089253735	20	1.766712097
1/22/2021	2021	1	22	20210122	5	1	0	0	0	1	1	0	1	VR13	2	2	4	10	1.098612289	1.098612289	1.609437912	2.397895273	285	172	247	202	5.655991811	5.153291594	5.513428746	5.313205979	90	0.834724471	8	-1.138497269	72	-1.200524434	49	-0.172441816	16	-0.069404881	9	-0.28193695	-69	-1.895621305	-15	-0.542660229	-27	-0.89906863	-64	-0.908750632	-47	-0.844989205	17	1.251107154
1/23/2021	2021	1	23	20210123	6	0	1	0	1	1	1	0	1	VR13	7	6	1	5	2.079441542	1.945910149	0.693147181	1.791759469	247	247	197	240	5.513428746	5.513428746	5.288267031	5.484796933	70	0.143575916	5	-1.193744166	60	-1.370591327	28	-0.622517417	14	-0.136010622	14	-0.169915412	-73	-2.070816785	-18	-0.800444487	-39	-1.055406364	-67	-1.064686038	-22	0.376333447	12	0.391765582
1/24/2021	2021	1	24	20210124	7	0	0	1	1	1	1	0	1	VR13	7	4	10	4	2.079441542	1.609437912	2.397895273	1.609437912	259	197	202	135	5.560681631	5.288267031	5.313205979	4.912654886	40	-0.893146916	-16	-1.580472443	54	-1.455624773	31	-0.558220902	6	-0.402433584	9	-0.28193695	-75	-2.158414525	-23	-1.230084917	-10	-0.677590172	-67	-1.064686038	-21	0.425186353	9	-0.123839361
1/25/2021	2021	1	25	20210125	1	0	0	0	1	1	1	0	1	VR13	4	1	5	6	1.609437912	0.693147181	1.791759469	1.945910149	135	202	240	164	4.912654886	5.313205979	5.484796933	5.105945474	100	1.180298748	-45	-2.114525779	64	-1.313902363	60	0.06331207	15	-0.102707751	25	0.076531971	-68	-1.851822435	-24	-1.316013003	-27	-0.89906863	-66	-1.012707569	-53	-1.138106641	19	1.594843783
1/26/2021	2021	1	26	20210126	2	0	0	0	1	1	1	0	1	VR13	5	10	4	1	1.791759469	2.397895273	1.609437912	0.693147181	220	240	135	179	5.398162702	5.484796933	4.912654886	5.192956851	100	1.180298748	26	-0.807015888	66	-1.285557881	32	-0.536788731	14	-0.136010622	20	-0.035489567	-67	-1.808023565	-19	-0.886372573	-21	-0.820899762	-68	-1.116664506	-53	-1.138106641	20	1.766712097
1/27/2021	2021	1	27	20210127	3	0	0	0	1	1	1	0	1	VR13	5	5	6	0	1.791759469	1.791759469	1.945910149	0	172	135	164	218	5.153291594	4.912654886	5.105945474	5.38907173	90	0.834724471	19	-0.935925314	74	-1.172179952	0	-1.222618217	31	0.430138172	10	-0.259532642	-69	-1.895621305	-21	-1.058228745	-30	-0.938153063	-68	-1.116664506	-50	-0.991547923	19	1.594843783
1/28/2021	2021	1	28	20210128	4	0	0	0	1	1	1	0	1	VR13	7	4	1	4	2.079441542	1.609437912	0.693147181	1.609437912	247	164	179	290	5.513428746	5.105945474	5.192956851	5.673323267	50	-0.547572639	40	-0.549197036	57	-1.41310805	0	-1.222618217	91	2.428310386	105	1.868876575	-73	-2.070816785	-27	-1.573797261	-56	-1.276884822	-69	-1.168642975	-53	-1.138106641	22	2.110448726
1/29/2021	2021	1	29	20210129	5	1	0	0	1	1	1	0	1	VR13	4	6	0	4	1.609437912	1.945910149	0	1.609437912	197	179	218	155	5.288267031	5.192956851	5.38907173	5.049856007	110	1.525873025	20	-0.917509681	96	-0.86039065	14	-0.922567817	64	1.52913289	84	1.398386116	-70	-1.939420175	-16	-0.628588315	-43	-1.107518943	-66	-1.012707569	-48	-0.893842111	19	1.594843783
1/30/2021	2021	1	30	20210130	6	0	1	0	1	1	1	0	1	VR13	11	1	4	1	2.48490665	0.693147181	1.609437912	0.693147181	202	218	290	178	5.313205979	5.38907173	5.673323267	5.187385806	80	0.489150193	-20	-1.654134972	21	-1.923308727	0	-1.222618217	0	-0.602250805	0	-0.483575717	-73	-2.070816785	-17	-0.714516401	-47	-1.159631521	-66	-1.012707569	-21	0.425186353	11	0.219897268
1/31/2021	2021	1	31	20210131	7	0	0	1	1	1	1	0	1	VR13	7	0	4	8	2.079441542	0	1.609437912	2.197224577	240	290	155	72	5.484796933	5.673323267	5.049856007	4.290459441	60	-0.201998361	-42	-2.059278882	22	-1.909136486	71	0.299065956	0	-0.602250805	0	-0.483575717	-73	-2.070816785	-20	-0.972300659	-7	-0.638505739	-65	-0.9607291	-20	0.474039259	7	-0.467575989
2/1/2021	2021	2	1	20210201	1	0	0	0	1	1	1	0	1	VR13	2	4	1	7	1.098612289	1.609437912	0.693147181	2.079441542	135	155	178	121	4.912654886	5.049856007	5.187385806	4.804021045	50	-0.547572639	0	-1.285822327	18	-1.96582545	0	-1.222618217	76	1.928767333	17	-0.102702489	-69	-1.895621305	-27	-1.573797261	-43	-1.107518943	-64	-0.908750632	-54	-1.186959547	19	1.594843783
2/2/2021	2021	2	2	20210202	2	0	0	0	1	1	1	0	1	VR13	6	4	8	4	1.945910149	1.609437912	2.197224577	1.609437912	164	178	72	156	5.105945474	5.187385806	4.290459441	5.056245805	60	-0.201998361	-5	-1.377900488	89	-0.959596337	0	-1.222618217	69	1.695647241	59	0.838278428	-68	-1.851822435	-21	-1.058228745	-41	-1.081462654	-67	-1.064686038	-53	-1.138106641	20	1.766712097
2/27/2020	2020	2	27	20200227	4	0	0	0	0	0	0	0	0	VR14	0	0	0	0	0	0	0	0	0	0	0	0	0	0	0	0	40	-0.893146916	1	-1.267406695	39	-1.668208388	0	-1.222618217	74	1.862161592	50	0.63663966	4	1.301696203	3	1.004045319		-0.547308727	-7	2.054022083	-2	1.353391568	1	-1.498785876
2/28/2020	2020	2	28	20200228	5	1	0	0	0	0	0	0	0	VR14	0	0	0	0	0	0	0	0	0	0	2	1	0	0	1.098612289	0.693147181	80	0.489150193	19	-0.935925314	84	-1.030457542	14	-0.922567817	66	1.59573863	81	1.331173194	7	1.433092813	7	1.347757663		-0.547308727	-2	2.313914427	-1	1.402244474	1	-1.498785876
2/29/2020	2020	2	29	20200229	6	0	1	0	0	0	0	0	0	VR14	0	0	0	0	0	0	0	0	0	2	0	0	0	1.098612289	0	0	100	1.180298748	52	-0.328209449	126	-0.435223419	29	-0.601085245	16	-0.069404881	17	-0.102702489	4	1.301696203	3	1.004045319		-0.547308727	-6	2.106000552	0	1.45109738	1	-1.498785876
3/1/2020	2020	3	1	20200301	7	0	0	1	0	0	0	0	0	VR14	0	0	0	0	0	0	0	0	0	0	1	0	0	0	0.693147181	0	90	0.834724471	46	-0.438703242	92	-0.917079614	44	-0.279602673	0	-0.602250805	-1	-0.505980025	7	1.433092813	5	1.175901491	1	-0.534280582	5	2.677763708	5	1.69536191		-1.67065419
3/2/2020	2020	3	2	20200302	1	0	0	0	0	0	0	0	0	VR14	0	0	0	0	0	0	0	0	0	1	0	0	0	0.693147181	0	0	50	-0.547572639	35	-0.641275197	78	-1.115490988	0	-1.222618217	95	2.561521867	87	1.465599039	-9	0.732310893	-3	0.488476803		-0.547308727	-6	2.106000552	-1	1.402244474	3	-1.155049247
3/3/2020	2020	3	3	20200303	2	0	0	0	0	0	0	0	0	VR14	0	0	0	0	0	0	0	0	0	0	0	2	0	0	0	1.098612289	60	-0.201998361	9	-1.120081636	88	-0.973768578	70	0.277633785	15	-0.102707751	27	0.121340586	5	1.345495073	6	1.261829577		-0.547308727	-12	1.79412974	-2	1.353391568	1	-1.498785876
3/4/2020	2020	3	4	20200304	3	0	0	0	0	0	0	0	0	VR14	0	0	0	2	0	0	0	1.098612289	0	0	0	0	0	0	0	0	40	-0.893146916	35	-0.641275197	105	-0.732840481	61	0.084744242	6	-0.402433584	9	-0.28193695	2	1.214098463	5	1.175901491		-0.547308727	-11	1.846108209	1	1.499950286	1	-1.498785876
3/5/2020	2020	3	5	20200305	4	0	0	0	0	0	0	0	0	VR14	0	0	0	0	0	0	0	0	2	0	2	0	1.098612289	0	1.098612289	0	60	-0.201998361	44	-0.475534507	68	-1.257213399	0	-1.222618217	100	2.728036218	118	2.160132573	-5	0.907506373	0	0.746261061		-0.547308727	-7	2.054022083	1	1.499950286	1	-1.498785876
3/6/2020	2020	3	6	20200306	5	1	0	0	0	0	0	0	0	VR14	0	0	2	1	0	0	1.098612289	0.693147181	0	2	0	1	0	1.098612289	0	0.693147181	60	-0.201998361	38	-0.586028301	85	-1.016285301	11	-0.986864331	49	1.029589837	19	-0.057893874	-3	0.995104113	1	0.832189147		-0.547308727	-5	2.157979021	0	1.45109738	1	-1.498785876
3/7/2020	2020	3	7	20200307	6	0	1	0	0	0	0	0	0	VR14	0	0	0	0	0	0	0	0	1	0	0	0	0.693147181	0	0	0	60	-0.201998361	-8	-1.433147385	106	-0.71866824	64	0.149040756	0	-0.602250805	0	-0.483575717	2	1.214098463	-2	0.574404889		-0.547308727	-1	2.365892895	-2	1.353391568	0	-1.67065419
3/8/2020	2020	3	8	20200308	7	0	0	1	0	0	0	0	0	VR14	0	2	1	0	0	1.098612289	0.693147181	0	0	0	1	0	0	0	0.693147181	0	70	0.143575916	71	0.021687564	102	-0.775357204	8	-1.051160846	14	-0.136010622	6	-0.349149872	-1	1.082701853	-2	0.574404889	-26	-0.886040485	10	2.937656051	0	1.45109738		-1.67065419
3/9/2020	2020	3	9	20200309	1	0	0	0	0	0	0	0	0	VR14	0	0	0	0	0	0	0	0	0	1	0	8	0	0.693147181	0	2.197224577	70	0.143575916	63	-0.125637494	106	-0.71866824	47	-0.215306159	26	0.263623821	37	0.345383662	2	1.214098463	-1	0.660332975		-0.547308727	-15	1.638194334	0	1.45109738	2	-1.326917561
3/10/2020	2020	3	10	20200310	2	0	0	0	0	0	0	0	0	VR14	0	1	0	2	0	0.693147181	0	1.098612289	0	0	0	3	0	0	0	1.386294361	80	0.489150193	63	-0.125637494	119	-0.534429106	0	-1.222618217	147	4.293271119	164	3.19073072	-4	0.951305243	1	0.832189147		-0.547308727	-13	1.742151271	-2	1.353391568	2	-1.326917561
3/11/2020	2020	3	11	20200311	3	0	0	0	0	0	0	0	0	VR14	0	0	0	11	0	0	0	2.48490665	2	0	8	2	1.098612289	0	2.197224577	1.098612289	80	0.489150193	92	0.408415842	135	-0.30767325	40	-0.365331359	69	1.695647241	80	1.308768886	2	1.214098463	5	1.175901491		-0.547308727	-13	1.742151271	-1	1.402244474	2	-1.326917561
3/12/2020	2020	3	12	20200312	4	0	0	0	0	0	0	0	0	VR14	0	0	2	1	0	0	1.098612289	0.693147181	0	8	3	4	0	2.197224577	1.386294361	1.609437912	80	0.489150193	58	-0.217715655	110	-0.661979275	73	0.341930299	27	0.296926691	47	0.569426737	-5	0.907506373	11	1.691470007		-0.547308727	-20	1.37830199	-1	1.402244474	4	-0.983180933
3/13/2020	2020	3	13	20200313	5	1	0	0	0	0	0	0	0	VR14	0	0	11	9	0	0	2.48490665	2.302585093	0	3	2	4	0	1.386294361	1.098612289	1.609437912	70	0.143575916	17	-0.972756578	90	-0.945424096	22	-0.751110445	29	0.363532432	54	0.72625689	-10	0.688512023	22	2.636678953		-0.547308727	-30	0.858517304	-14	0.767156695	7	-0.467575989
3/14/2020	2020	3	14	20200314	6	0	1	0	0	0	0	0	0	VR14	0	2	1	2	0	1.098612289	0.693147181	1.098612289	1	2	4	0	0.693147181	1.098612289	1.609437912	0	60	-0.201998361	4	-1.212159798	118	-0.548601347	56	-0.022416616	5	-0.435736454	5	-0.37155418	-17	0.381919934	-1	0.660332975		-0.547308727	-33	0.702581898	-6	1.157979944	6	-0.639444304
3/15/2020	2020	3	15	20200315	7	0	0	1	0	0	1	0	0	VR14	0	11	9	0	0	2.48490665	2.302585093	0	0	4	4	0	0	1.609437912	1.609437912	0	80	0.489150193	77	0.132181358	112	-0.633634793	7	-1.072593017	0	-0.602250805	0	-0.483575717	-28	-0.099867636	2	0.918117233		-0.547308727	-29	0.910495772	-9	1.011421225		-1.67065419
3/16/2020	2020	3	16	20200316	1	0	0	0	0	0	1	0	0	VR14	0	1	2	0	0	0.693147181	1.098612289	0	0	4	0	4	0	1.609437912	0	1.609437912	30	-1.238721193	22	-0.880678417	130	-0.378534455	67	0.21333727	0	-0.602250805	0	-0.483575717	-21	0.206724454	11	1.691470007		-0.547308727	-59	-0.648858288	-43	-0.649577581	16	1.07923884
3/17/2020	2020	3	17	20200317	2	0	0	0	0	0	1	0	0	VR14	0	9	0	13	0	2.302585093	0	2.63905733	8	0	0	27	2.197224577	0	0	3.33220451	60	-0.201998361	12	-1.06483474	133	-0.336017732	81	0.513387671	0	-0.602250805	0	-0.483575717	-28	-0.099867636	9	1.519613835		-0.547308727	-66	-1.012707569	-52	-1.089253735	18	1.422975469
3/18/2020	2020	3	18	20200318	3	0	0	0	0	0	1	0	0	VR14	2	2	0	15	1.098612289	1.098612289	0	2.772588722	3	0	4	9	1.386294361	0	1.609437912	2.302585093	60	-0.201998361	67	-0.051974965	137	-0.279328768	27	-0.643949588	0	-0.602250805	0	-0.483575717	-31	-0.231264246	-1	0.660332975		-0.547308727	-68	-1.116664506	-51	-1.040400829	18	1.422975469
3/19/2020	2020	3	19	20200319	4	0	0	0	0	0	1	0	0	VR14	0	0	13	6	0	0	2.63905733	1.945910149	2	4	27	19	1.098612289	1.609437912	3.33220451	2.995732274	40	-0.893146916	69	-0.0151437	99	-0.817873927	0	-1.222618217	0	-0.602250805	0	-0.483575717	-39	-0.581655206	-2	0.574404889		-0.547308727	-75	-1.480513787	-54	-1.186959547	22	2.110448726
3/20/2020	2020	3	20	20200320	5	1	0	0	0	0	1	0	0	VR14	1	0	15	4	0.693147181	0	2.772588722	1.609437912	4	27	9	4	1.609437912	3.33220451	2.302585093	1.609437912	60	-0.201998361	34	-0.65969083	91	-0.931251855	3	-1.158321703	0	-0.602250805	-1	-0.505980025	-46	-0.888247296	-9	-0.027091713		-0.547308727	-70	-1.220621444	-52	-1.089253735	20	1.766712097
3/21/2020	2020	3	21	20200321	6	0	1	0	0	0	1	0	0	VR14	0	13	6	2	0	2.63905733	1.945910149	1.098612289	4	9	19	0	1.609437912	2.302585093	2.995732274	0	90	0.834724471	2	-1.248991062	92	-0.917079614	111	1.156352814	0	-0.602250805	0	-0.483575717	-47	-0.932046166	-18	-0.800444487		-0.547308727	-57	-0.544901351	-32	-0.112195614		-1.67065419
3/22/2020	2020	3	22	20200322	7	0	0	1	0	0	1	0	0	VR14	0	15	4	0	0	2.772588722	1.609437912	0	0	19	4	2	0	2.995732274	1.609437912	1.098612289	80	0.489150193	-2	-1.322653591	97	-0.846218409	113	1.199217157	0	-0.602250805	0	-0.483575717	-56	-1.326235996	-29	-1.745653433		-0.547308727	-53	-0.336987476	-33	-0.16104852		-1.67065419
3/23/2020	2020	3	23	20200323	1	0	0	0	0	0	1	0	0	VR14	0	6	2	0	0	1.945910149	1.098612289	0	0	4	0	20	0	1.609437912	0	3.044522438	80	0.489150193	0	-1.285822327	101	-0.789529445	113	1.199217157	0	-0.602250805	0	-0.483575717	-38	-0.537856336	-15	-0.542660229		-0.547308727	-75	-1.480513787	-57	-1.333518266	21	1.938580412
3/24/2020	2020	3	24	20200324	2	0	0	0	0	0	1	0	0	VR14	2	4	0	11	1.098612289	1.609437912	0	2.48490665	4	0	2	30	1.609437912	0	1.098612289	3.433987204	70	0.143575916	-1	-1.304237959	105	-0.732840481	113	1.199217157	0	-0.602250805	0	-0.483575717	-44	-0.800649556	-16	-0.628588315		-0.547308727	-75	-1.480513787	-59	-1.431224078	22	2.110448726
3/25/2020	2020	3	25	20200325	3	0	0	0	0	0	1	0	0	VR14	11	2	0	1	2.48490665	1.098612289	0	0.693147181	27	2	20	9	3.33220451	1.098612289	3.044522438	2.302585093	60	-0.201998361	-43	-2.077694515	127	-0.421051178	115	1.2420815	0	-0.602250805	0	-0.483575717	-45	-0.844448426	-21	-1.058228745		-0.547308727	-75	-1.480513787	-58	-1.382371172	21	1.938580412
3/26/2020	2020	3	26	20200326	4	0	0	0	0	0	1	0	0	VR14	1	0	11	1	0.693147181	0	2.48490665	0.693147181	9	20	30	4	2.302585093	3.044522438	3.433987204	1.609437912	70	0.143575916	12	-1.06483474	118	-0.548601347	115	1.2420815	0	-0.602250805	0	-0.483575717	-50	-1.063442776	-19	-0.886372573		-0.547308727	-75	-1.480513787	-59	-1.431224078	23	2.28231704
3/27/2020	2020	3	27	20200327	5	1	0	0	0	0	1	0	0	VR14	9	0	1	1	2.302585093	0	0.693147181	0.693147181	19	30	9	9	2.995732274	3.433987204	2.302585093	2.302585093	70	0.143575916	22	-0.880678417	153	-0.052572911	115	1.2420815	0	-0.602250805	0	-0.483575717	-51	-1.107241646	-22	-1.144156831		-0.547308727	-73	-1.37655685	-56	-1.28466536	21	1.938580412
3/28/2020	2020	3	28	20200328	6	0	1	0	0	0	1	0	0	VR14	2	11	1	3	1.098612289	2.48490665	0.693147181	1.386294361	4	9	4	0	1.609437912	2.302585093	1.609437912	0	80	0.489150193	41	-0.530781404	119	-0.534429106	109	1.113488472	0	-0.602250805	-1	-0.505980025	-54	-1.238638256	-27	-1.573797261		-0.547308727	-66	-1.012707569	-36	-0.307607238		-1.67065419
3/29/2020	2020	3	29	20200329	7	0	0	1	0	0	1	0	0	VR14	0	1	1	2	0	0.693147181	0.693147181	1.098612289	0	4	9	0	0	1.609437912	2.302585093	0	100	1.180298748	9	-1.120081636	74	-1.172179952	107	1.070624129	0	-0.602250805	-1	-0.505980025	-61	-1.545230345	-37	-2.433078121	10	-0.417027281	-66	-1.012707569	-36	-0.307607238		-1.67065419
3/30/2020	2020	3	30	20200330	1	0	0	0	0	0	1	0	0	VR14	0	1	3	0	0	0.693147181	1.386294361	0	2	9	0	17	1.098612289	2.302585093	0	2.890371758	40	-0.893146916	-31	-1.856706927	97	-0.846218409	43	-0.301034845	5	-0.435736454	20	-0.035489567	-44	-0.800649556	-23	-1.230084917		-0.547308727	-76	-1.532492256	-60	-1.480076984	22	2.110448726
3/31/2020	2020	3	31	20200331	2	0	0	0	0	0	1	0	0	VR14	13	1	2	0	2.63905733	0.693147181	1.098612289	0	20	0	0	6	3.044522438	0	0	1.945910149	50	-0.547572639	-12	-1.506809914	92	-0.917079614	120	1.349242358	0	-0.602250805	0	-0.483575717	-41	-0.669252946	-16	-0.628588315		-0.547308727	-74	-1.428535319	-60	-1.480076984	21	1.938580412
4/1/2020	2020	4	1	20200401	3	0	0	0	0	0	1	0	0	VR14	15	3	0	1	2.772588722	1.386294361	0	0.693147181	30	0	17	11	3.433987204	0	2.890371758	2.48490665	30	-1.238721193	-38	-1.985616353	100	-0.803701686	66	0.191905099	0	-0.602250805	0	-0.483575717	-43	-0.756850686	-19	-0.886372573		-0.547308727	-74	-1.428535319	-57	-1.333518266	20	1.766712097
4/2/2020	2020	4	2	20200402	4	0	0	0	0	0	1	0	0	VR14	6	2	0	1	1.945910149	1.098612289	0	0.693147181	9	17	6	21	2.302585093	2.890371758	1.945910149	3.091042453	70	0.143575916	0	-1.285822327	113	-0.619462552	28	-0.622517417	0	-0.602250805	-1	-0.505980025	-51	-1.107241646	-20	-0.972300659		-0.547308727	-78	-1.636449193	-59	-1.431224078	23	2.28231704
4/3/2020	2020	4	3	20200403	5	1	0	0	0	0	1	0	0	VR14	4	0	1	3	1.609437912	0	0.693147181	1.386294361	4	6	11	21	1.609437912	1.945910149	2.48490665	3.091042453	50	-0.547572639	-2	-1.322653591	103	-0.761184963	34	-0.493924388	0	-0.602250805	-1	-0.505980025	-48	-0.975845036	-18	-0.800444487		-0.547308727	-75	-1.480513787	-57	-1.333518266	22	2.110448726
4/4/2020	2020	4	4	20200404	6	0	1	0	0	0	1	0	0	VR14	2	0	1	1	1.098612289	0	0.693147181	0.693147181	9	11	21	16	2.302585093	2.48490665	3.091042453	2.833213344	60	-0.201998361	-8	-1.433147385	146	-0.151778599	120	1.349242358	0	-0.602250805	0	-0.483575717	-51	-1.107241646	-21	-1.058228745		-0.547308727	-63	-0.856772163	-36	-0.307607238		-1.67065419
4/5/2020	2020	4	5	20200405	7	0	0	1	0	0	1	0	0	VR14	0	1	3	0	0	0.693147181	1.386294361	0	0	21	21	4	0	3.091042453	3.091042453	1.609437912	80	0.489150193	19	-0.935925314	196	0.556833453	123	1.413538872	0	-0.602250805	0	-0.483575717	-52	-1.151040516	-25	-1.401941089		-0.547308727	-55	-0.440944414	-32	-0.112195614		-1.67065419
4/6/2020	2020	4	6	20200406	1	0	0	0	0	0	1	0	0	VR14	0	1	1	2	0	0.693147181	0.693147181	1.098612289	0	21	16	6	0	3.091042453	2.833213344	1.945910149	50	-0.547572639	84	0.261090784	230	1.038689648	91	0.727709385	6	-0.402433584	1	-0.46117141	-36	-0.450258596	-18	-0.800444487		-0.547308727	-74	-1.428535319	-59	-1.431224078	20	1.766712097
4/7/2020	2020	4	7	20200407	2	0	0	0	0	0	1	0	0	VR14	11	3	0	0	2.48490665	1.386294361	0	0	17	16	4	8	2.890371758	2.833213344	1.609437912	2.197224577	40	-0.893146916	26	-0.807015888	193	0.51431673	122	1.392106701	0	-0.602250805	0	-0.483575717	-37	-0.494057466	-14	-0.456732143		-0.547308727	-75	-1.480513787	-58	-1.382371172	20	1.766712097
4/8/2020	2020	4	8	20200408	3	0	0	0	0	0	1	0	0	VR14	1	1	2	1	0.693147181	0.693147181	1.098612289	0.693147181	6	4	6	10	1.945910149	1.609437912	1.945910149	2.397895273	30	-1.238721193	54	-0.291378184	245	1.251273263	110	1.134920643	0	-0.602250805	0	-0.483575717	-37	-0.494057466	-14	-0.456732143		-0.547308727	-70	-1.220621444	-56	-1.28466536	18	1.422975469
4/9/2020	2020	4	9	20200409	4	0	0	0	0	0	1	0	0	VR14	1	0	0	1	0.693147181	0	0	0.693147181	11	6	8	23	2.48490665	1.945910149	2.197224577	3.17805383	50	-0.547572639	56	-0.25454692	205	0.684383622	100	0.920598928	0	-0.602250805	0	-0.483575717	-41	-0.669252946	-12	-0.284875971		-0.547308727	-75	-1.480513787	-57	-1.333518266	21	1.938580412
4/10/2020	2020	4	10	20200410	5	1	0	0	0	0	1	0	0	VR14	1	2	1	1	0.693147181	1.098612289	0.693147181	0.693147181	21	8	10	11	3.091042453	2.197224577	2.397895273	2.48490665	40	-0.893146916	44	-0.475534507	185	0.400938801	125	1.456403215	0	-0.602250805	0	-0.483575717	-40	-0.625454076	-9	-0.027091713		-0.547308727	-70	-1.220621444	-61	-1.52892989	20	1.766712097
4/11/2020	2020	4	11	20200411	6	0	1	0	0	0	1	0	0	VR14	3	0	1	0	1.386294361	0	0.693147181	0	21	10	23	16	3.091042453	2.397895273	3.17805383	2.833213344	30	-1.238721193	43	-0.493950139	215	0.826106032	125	1.456403215	0	-0.602250805	0	-0.483575717	-46	-0.888247296	-15	-0.542660229		-0.547308727	-61	-0.752815226	-31	-0.063342708		-1.67065419
4/12/2020	2020	4	12	20200412	7	0	0	1	0	0	1	0	0	VR14	2	1	1	0	1.098612289	0.693147181	0.693147181	0	16	23	11	19	2.833213344	3.17805383	2.48490665	2.995732274	40	-0.893146916	29	-0.751768991	230	1.038689648	91	0.727709385	2	-0.535645065	1	-0.46117141	-72	-2.027017915	-47	-3.292358981		-0.547308727	-55	-0.440944414	-27	0.132068916		-1.67065419
4/13/2020	2020	4	13	20200413	1	0	0	0	0	0	1	0	0	VR14	0	1	0	1	0	0.693147181	0	0.693147181	4	11	16	10	1.609437912	2.48490665	2.833213344	2.397895273	70	0.143575916	58	-0.217715655	111	-0.647807034	68	0.234769442	0	-0.602250805	-1	-0.505980025	-58	-1.413833736	-51	-3.636071325		-0.547308727	-81	-1.792384599	-86	-2.750252541		-1.67065419
4/14/2020	2020	4	14	20200414	2	0	0	0	0	0	1	0	0	VR14	0	1	0	0	0	0.693147181	0	0	6	16	19	16	1.945910149	2.833213344	2.995732274	2.833213344	40	-0.893146916	6	-1.175328533	102	-0.775357204	27	-0.643949588	0	-0.602250805	-1	-0.505980025	-39	-0.581655206	-15	-0.542660229		-0.547308727	-75	-1.480513787	-57	-1.333518266	20	1.766712097
4/15/2020	2020	4	15	20200415	3	0	0	0	0	0	1	0	0	VR14	1	0	1	0	0.693147181	0	0.693147181	0	8	19	10	17	2.197224577	2.995732274	2.397895273	2.890371758	30	-1.238721193	-10	-1.46997865	170	0.188355186	125	1.456403215	0	-0.602250805	0	-0.483575717	-38	-0.537856336	-16	-0.628588315		-0.547308727	-72	-1.324578381	-54	-1.186959547	19	1.594843783
4/16/2020	2020	4	16	20200416	4	0	0	0	0	0	1	0	0	VR14	1	0	0	0	0.693147181	0	0	0	10	10	16	21	2.397895273	2.397895273	2.833213344	3.091042453	60	-0.201998361	39	-0.567612668	221	0.911139478	119	1.327810186	0	-0.602250805	0	-0.483575717	-45	-0.844448426	-16	-0.628588315		-0.547308727	-73	-1.37655685	-56	-1.28466536	21	1.938580412
4/17/2020	2020	4	17	20200417	5	1	0	0	0	0	1	0	0	VR14	3	1	0	0	1.386294361	0.693147181	0	0	23	16	17	9	3.17805383	2.833213344	2.890371758	2.302585093	50	-0.547572639	57	-0.236131287	170	0.188355186	123	1.413538872	0	-0.602250805	0	-0.483575717	-44	-0.800649556	-13	-0.370804057		-0.547308727	-69	-1.168642975	-53	-1.138106641	19	1.594843783
4/18/2020	2020	4	18	20200418	6	0	1	0	0	0	1	0	0	VR14	1	0	0	5	0.693147181	0	0	1.791759469	11	17	21	16	2.48490665	2.890371758	3.091042453	2.833213344	40	-0.893146916	50	-0.365040713	160	0.046632776	28	-0.622517417	18	-0.002799141	10	-0.259532642	-48	-0.975845036	-17	-0.714516401		-0.547308727	-62	-0.804793694	-29	0.034363104		-1.67065419
4/19/2020	2020	4	19	20200419	7	0	0	1	0	0	1	0	0	VR14	0	0	0	0	0	0	0	0	16	21	9	11	2.833213344	3.091042453	2.302585093	2.48490665	70	0.143575916	73	0.058518829	179	0.315905355	130	1.563564072	0	-0.602250805	-1	-0.505980025	-48	-0.975845036	-29	-1.745653433		-0.547308727	-47	-0.025116664	-24	0.278627635		-1.67065419
4/20/2020	2020	4	20	20200420	1	0	0	0	0	0	1	0	0	VR14	2	0	5	0	1.098612289	0	1.791759469	0	19	9	16	7	2.995732274	2.302585093	2.833213344	2.079441542	100	1.180298748	57	-0.236131287	183	0.372594319	132	1.606428415	0	-0.602250805	0	-0.483575717	-31	-0.231264246	-15	-0.542660229		-0.547308727	-70	-1.220621444	-57	-1.333518266	19	1.594843783
4/21/2020	2020	4	21	20200421	2	0	0	0	0	0	1	0	0	VR14	0	0	0	0	0	0	0	0	10	16	11	4	2.397895273	2.833213344	2.48490665	1.609437912	100	1.180298748	86	0.297922048	189	0.457627766	132	1.606428415	0	-0.602250805	0	-0.483575717	-34	-0.362660856	-11	-0.198947885		-0.547308727	-72	-1.324578381	-55	-1.235812453	19	1.594843783
4/22/2020	2020	4	22	20200422	3	0	0	0	0	0	1	0	0	VR14	1	5	0	0	0.693147181	1.791759469	0	0	16	11	7	8	2.833213344	2.48490665	2.079441542	2.197224577	70	0.143575916	96	0.482078371	215	0.826106032	132	1.606428415	0	-0.602250805	0	-0.483575717	-34	-0.362660856	-10	-0.113019799		-0.547308727	-71	-1.272599913	-54	-1.186959547	17	1.251107154
4/23/2020	2020	4	23	20200423	4	0	0	0	0	0	1	0	0	VR14	1	0	0	0	0.693147181	0	0	0	17	7	4	15	2.890371758	2.079441542	1.609437912	2.772588722	40	-0.893146916	83	0.242675152	232	1.06703413	134	1.649292758	0	-0.602250805	0	-0.483575717	-40	-0.625454076	-11	-0.198947885		-0.547308727	-72	-1.324578381	-57	-1.333518266	19	1.594843783
4/24/2020	2020	4	24	20200424	5	1	0	0	0	0	1	0	0	VR14	1	0	0	0	0.693147181	0	0	0	21	4	8	14	3.091042453	1.609437912	2.197224577	2.708050201	50	-0.547572639	74	0.076934461	182	0.358422078	118	1.306378015	0	-0.602250805	0	-0.483575717	-40	-0.625454076	-9	-0.027091713		-0.547308727	-69	-1.168642975	-54	-1.186959547	18	1.422975469
4/25/2020	2020	4	25	20200425	6	0	1	0	0	0	1	0	0	VR14	0	0	0	1	0	0	0	0.693147181	9	8	15	7	2.302585093	2.197224577	2.772588722	2.079441542	40	-0.893146916	35	-0.641275197	143	-0.194295322	64	0.149040756	0	-0.602250805	0	-0.483575717	-42	-0.713051816	-12	-0.284875971		-0.547308727	-60	-0.700836757	-26	0.180921822		-1.67065419
4/26/2020	2020	4	26	20200426	7	0	0	1	0	0	1	0	0	VR14	0	0	0	0	0	0	0	0	16	15	14	6	2.833213344	2.772588722	2.708050201	1.945910149	30	-1.238721193	4	-1.212159798	167	0.145838463	129	1.542131901	0	-0.602250805	0	-0.483575717	-41	-0.669252946	-15	-0.542660229		-0.547308727	-49	-0.129073601	-21	0.425186353		-1.67065419
4/27/2020	2020	4	27	20200427	1	0	0	0	0	0	1	0	0	VR14	1	0	1	0	0.693147181	0	0.693147181	0	11	14	7	4	2.48490665	2.708050201	2.079441542	1.609437912	40	-0.893146916	14	-1.028003475	207	0.712728104	115	1.2420815	0	-0.602250805	0	-0.483575717	-47	-0.932046166	-32	-2.003437691		-0.547308727	-74	-1.428535319	-82	-2.554840917	22	2.110448726
4/28/2020	2020	4	28	20200428	2	0	0	0	0	0	1	0	0	VR14	0	0	0	0	0	0	0	0	7	7	6	7	2.079441542	2.079441542	1.945910149	2.079441542	50	-0.547572639	77	0.132181358	113	-0.619462552	9	-1.029728674	49	1.029589837	17	-0.102702489	-38	-0.537856336	-11	-0.198947885		-0.547308727	-75	-1.480513787	-57	-1.333518266	20	1.766712097
4/29/2020	2020	4	29	20200429	3	0	0	0	0	0	1	0	0	VR14	0	1	0	0	0	0.693147181	0	0	4	6	4	3	1.609437912	1.945910149	1.609437912	1.386294361	60	-0.201998361	77	0.132181358	155	-0.024228429	24	-0.708246102	64	1.52913289	25	0.076531971	-31	-0.231264246	-8	0.058836373		-0.547308727	-69	-1.168642975	-54	-1.186959547	17	1.251107154
4/30/2020	2020	4	30	20200430	4	0	0	0	0	0	1	0	0	VR14	0	0	0	0	0	0	0	0	8	4	7	4	2.197224577	1.609437912	2.079441542	1.609437912	70	0.143575916	83	0.242675152	161	0.060805017	71	0.299065956	21	0.09710947	73	1.151938733	-40	-0.625454076	-14	-0.456732143		-0.547308727	-73	-1.37655685	-56	-1.28466536	20	1.766712097
5/1/2020	2020	5	1	20200501	5	1	0	0	0	0	1	0	0	VR14	0	0	0	0	0	0	0	0	15	7	3	11	2.772588722	2.079441542	1.386294361	2.48490665	70	0.143575916	81	0.205843887	142	-0.208467563	48	-0.193873987	18	-0.002799141	29	0.166149201	-43	-0.756850686	-17	-0.714516401		-0.547308727	-68	-1.116664506	-54	-1.186959547	19	1.594843783
5/2/2020	2020	5	2	20200502	6	0	1	0	0	0	1	0	0	VR14	5	0	0	0	1.791759469	0	0	0	14	3	4	7	2.708050201	1.386294361	1.609437912	2.079441542	50	-0.547572639	51	-0.346625081	139	-0.250984286	63	0.127608585	15	-0.102707751	39	0.390192277	-40	-0.625454076	-14	-0.456732143		-0.547308727	-62	-0.804793694	-26	0.180921822		-1.67065419
5/3/2020	2020	5	3	20200503	7	0	0	1	0	0	1	0	0	VR14	0	0	0	0	0	0	0	0	7	4	11	3	2.079441542	1.609437912	2.48490665	1.386294361	30	-1.238721193	43	-0.493950139	169	0.174182945	28	-0.622517417	30	0.396835302	7	-0.326745565	-47	-0.932046166	-27	-1.573797261		-0.547308727	-49	-0.129073601	-17	0.620597977		-1.67065419
5/4/2020	2020	5	4	20200504	1	0	0	0	0	0	1	0	0	VR14	0	0	0	0	0	0	0	0	6	11	7	1	1.945910149	2.48490665	2.079441542	0.693147181	50	-0.547572639	55	-0.272962552	152	-0.066745152	112	1.177784986	11	-0.235919232	4	-0.393958487	-21	0.206724454	-13	-0.370804057		-0.547308727	-69	-1.168642975	-59	-1.431224078	18	1.422975469
5/5/2020	2020	5	5	20200505	2	0	0	0	0	0	1	0	0	VR14	0	0	0	0	0	0	0	0	4	7	3	2	1.609437912	2.079441542	1.386294361	1.098612289	50	-0.547572639	16	-0.991172211	148	-0.123434116	140	1.777885787	0	-0.602250805	0	-0.483575717	-37	-0.494057466	-16	-0.628588315		-0.547308727	-73	-1.37655685	-76	-2.261723481	22	2.110448726
5/6/2020	2020	5	6	20200506	3	0	0	0	0	0	1	0	0	VR14	0	0	0	0	0	0	0	0	7	3	1	1	2.079441542	1.386294361	0.693147181	0.693147181	40	-0.893146916	34	-0.65969083	168	0.160010704	142	1.82075013	0	-0.602250805	0	-0.483575717	-22	0.162925584	-5	0.316620631		-0.547308727	-67	-1.064686038	-48	-0.893842111	15	0.907370525
5/7/2020	2020	5	7	20200507	4	0	0	0	0	0	1	0	0	VR14	0	0	0	0	0	0	0	0	3	1	2	2	1.386294361	0.693147181	1.098612289	1.098612289	40	-0.893146916	17	-0.972756578	207	0.712728104	140	1.777885787	0	-0.602250805	0	-0.483575717	-32	-0.275063116	-8	0.058836373		-0.547308727	-69	-1.168642975	-49	-0.942695017	18	1.422975469
5/8/2020	2020	5	8	20200508	5	1	0	0	0	0	1	0	0	VR14	0	0	0	0	0	0	0	0	4	2	1	3	1.609437912	1.098612289	0.693147181	1.386294361	30	-1.238721193	45	-0.457118875	229	1.024517407	108	1.0920563	0	-0.602250805	0	-0.483575717	-28	-0.099867636	-1	0.660332975		-0.547308727	-63	-0.856772163	-46	-0.796136299	15	0.907370525
5/9/2020	2020	5	9	20200509	6	0	1	0	0	0	1	0	0	VR14	1	0	0	0	0.693147181	0	0	0	11	1	2	1	2.48490665	0.693147181	1.098612289	0.693147181	50	-0.547572639	60	-0.180884391	247	1.279617745	139	1.756453615	0	-0.602250805	0	-0.483575717	-34	-0.362660856	-4	0.402548717		-0.547308727	-51	-0.233030539	-13	0.816009601		-1.67065419
5/10/2020	2020	5	10	20200510	7	0	0	1	0	0	1	0	0	VR14	0	0	0	0	0	0	0	0	7	2	3	1	2.079441542	1.098612289	1.386294361	0.693147181	90	0.834724471	77	0.132181358	225	0.967828443	44	-0.279602673	0	-0.602250805	-1	-0.505980025	-42	-0.713051816	-14	-0.456732143		-0.547308727	-47	-0.025116664	-6	1.157979944		-1.67065419
5/11/2020	2020	5	11	20200511	1	0	0	0	0	0	1	0	0	VR14	0	0	0	0	0	0	0	0	3	3	1	3	1.386294361	1.386294361	0.693147181	1.386294361	90	0.834724471	37	-0.604443933	122	-0.491912383	112	1.177784986	5	-0.435736454	6	-0.349149872	-25	0.031528974	-7	0.144764459		-0.547308727	-68	-1.116664506	-49	-0.942695017	18	1.422975469
5/12/2020	2020	5	12	20200512	2	0	0	0	0	0	1	0	0	VR14	0	0	0	0	0	0	0	0	1	1	1	2	0.693147181	0.693147181	0.693147181	1.098612289	40	-0.893146916	7	-1.156912901	128	-0.406878937	80	0.491955499	0	-0.602250805	0	-0.483575717	-23	0.119126714	-4	0.402548717		-0.547308727	-69	-1.168642975	-47	-0.844989205	18	1.422975469
5/13/2020	2020	5	13	20200513	3	0	0	0	0	0	1	0	0	VR14	0	0	0	0	0	0	0	0	2	1	3	4	1.098612289	0.693147181	1.386294361	1.609437912	60	-0.201998361	2	-1.248991062	120	-0.520256865	72	0.320498128	2	-0.535645065	2	-0.438767102	-24	0.075327844	-5	0.316620631		-0.547308727	-68	-1.116664506	-45	-0.747283393	16	1.07923884
5/14/2020	2020	5	14	20200514	4	0	0	0	0	0	1	0	0	VR14	0	0	0	3	0	0	0	1.386294361	1	3	2	1	0.693147181	1.386294361	1.098612289	0.693147181	50	-0.547572639	-10	-1.46997865	128	-0.406878937	103	0.984895443	0	-0.602250805	0	-0.483575717	-30	-0.187465376	-8	0.058836373		-0.547308727	-68	-1.116664506	-46	-0.796136299	17	1.251107154
5/15/2020	2020	5	15	20200515	5	1	0	0	0	0	1	0	0	VR14	0	0	0	0	0	0	0	0	2	2	4	2	1.098612289	1.098612289	1.609437912	1.098612289	40	-0.893146916	-12	-1.506809914	151	-0.080917393	100	0.920598928	0	-0.602250805	0	-0.483575717	-31	-0.231264246	-5	0.316620631		-0.547308727	-62	-0.804793694	-43	-0.649577581	15	0.907370525
5/16/2020	2020	5	16	20200516	6	0	1	0	0	0	1	0	0	VR14	0	0	3	0	0	0	1.386294361	0	3	4	1	0	1.386294361	1.609437912	0.693147181	0	50	-0.547572639	23	-0.862262785	160	0.046632776	67	0.21333727	0	-0.602250805	0	-0.483575717	-32	-0.275063116	-6	0.230692545		-0.547308727	-50	-0.18105207	-13	0.816009601		-1.67065419
5/17/2020	2020	5	17	20200517	7	0	0	1	0	0	1	0	0	VR14	0	0	0	0	0	0	0	0	1	1	2	0	0.693147181	0.693147181	1.098612289	0	40	-0.893146916	16	-0.991172211	187	0.429283284	112	1.177784986	0	-0.602250805	0	-0.483575717	-33	-0.318861986	-8	0.058836373		-0.547308727	-37	0.494668023	-4	1.255685756		-1.67065419
5/18/2020	2020	5	18	20200518	1	0	0	0	0	0	1	0	0	VR14	0	3	0	0	0	1.386294361	0	0	1	2	0	1	0.693147181	1.098612289	0	0.693147181	50	-0.547572639	59	-0.199300023	212	0.783589309	124	1.434971043	0	-0.602250805	0	-0.483575717	-20	0.250523324	-9	-0.027091713		-0.547308727	-64	-0.908750632	-47	-0.844989205	15	0.907370525
5/19/2020	2020	5	19	20200519	2	0	0	0	0	0	1	0	0	VR14	0	0	0	0	0	0	0	0	3	0	0	1	1.386294361	0	0	0.693147181	50	-0.547572639	86	0.297922048	217	0.854450514	123	1.413538872	0	-0.602250805	0	-0.483575717	-17	0.381919934	-3	0.488476803		-0.547308727	-67	-1.064686038	-45	-0.747283393	15	0.907370525
5/20/2020	2020	5	20	20200520	3	0	0	0	0	0	1	0	0	VR14	0	0	0	0	0	0	0	0	2	0	1	3	1.098612289	0	0.693147181	1.386294361	30	-1.238721193	95	0.463662739	221	0.911139478	115	1.2420815	0	-0.602250805	0	-0.483575717	-10	0.688512023	12	1.777398093		-0.547308727	-60	-0.700836757	-42	-0.600724675	11	0.219897268
5/21/2020	2020	5	21	20200521	4	0	0	0	0	0	1	0	0	VR14	0	0	0	0	0	0	0	0	4	1	1	1	1.609437912	0.693147181	0.693147181	0.693147181	40	-0.893146916	88	0.334753313	267	1.563062566	141	1.799317958	0	-0.602250805	0	-0.483575717	-49	-1.019643906	-24	-1.316013003		-0.547308727	-72	-1.324578381	-79	-2.408282199	19	1.594843783
5/22/2020	2020	5	22	20200522	5	1	0	0	0	0	1	0	0	VR14	0	0	0	0	0	0	0	0	1	1	3	1	0.693147181	0.693147181	1.386294361	0.693147181	80	0.489150193	147	1.421275617	242	1.20875654	30	-0.579653074	8	-0.335827843	2	-0.438767102	-21	0.206724454	-2	0.574404889		-0.547308727	-65	-0.9607291	-58	-1.382371172	16	1.07923884
5/23/2020	2020	5	23	20200523	6	0	1	0	0	0	1	0	0	VR14	0	0	0	0	0	0	0	0	2	3	1	2	1.098612289	1.386294361	0.693147181	1.098612289	80	0.489150193	127	1.052962972	188	0.443455525	99	0.899166757	0	-0.602250805	0	-0.483575717	-33	-0.318861986	-11	-0.198947885		-0.547308727	-54	-0.388965945	-7	1.109127038		-1.67065419
5/24/2020	2020	5	24	20200524	7	0	0	1	0	0	1	0	0	VR14	0	0	0	0	0	0	0	0	0	1	1	0	0	0.693147181	0.693147181	0	50	-0.547572639	121	0.942469178	150	-0.095089634	18	-0.836839131	43	0.829772615	27	0.121340586	-45	-0.844448426	-19	-0.886372573	8	-0.44308357	-53	-0.336987476	-8	1.060274132		-1.67065419
5/25/2020	2020	5	25	20200525	1	0	0	0	0	0	1	0	0	VR14	0	0	0	0	0	0	0	0	0	1	2	0	0	0.693147181	1.098612289	0	40	-0.893146916	82	0.224259519	208	0.726900345	126	1.477835386	0	-0.602250805	0	-0.483575717	-12	0.600914284	-6	0.230692545		-0.547308727	-64	-0.908750632	-45	-0.747283393	15	0.907370525
5/26/2020	2020	5	26	20200526	2	0	0	0	0	0	1	0	0	VR14	0	0	0	0	0	0	0	0	1	2	0	0	0.693147181	1.098612289	0	0	40	-0.893146916	64	-0.107221862	237	1.137895335	132	1.606428415	0	-0.602250805	0	-0.483575717	-13	0.557115414	-1	0.660332975		-0.547308727	-63	-0.856772163	-44	-0.698430487	14	0.735502211
5/27/2020	2020	5	27	20200527	3	0	0	0	0	0	1	0	0	VR14	0	0	0	0	0	0	0	0	1	0	0	4	0.693147181	0	0	1.609437912	50	-0.547572639	104	0.629403429	205	0.684383622	131	1.584996244	0	-0.602250805	0	-0.483575717	-14	0.513316544	0	0.746261061		-0.547308727	-61	-0.752815226	-41	-0.551871769	13	0.563633897
5/28/2020	2020	5	28	20200528	4	0	0	0	0	0	1	0	0	VR14	3	0	0	0	1.386294361	0	0	0	3	0	0	0	1.386294361	0	0	0	60	-0.201998361	68	-0.033559332	197	0.571005694	148	1.949343158	0	-0.602250805	0	-0.483575717	-22	0.162925584	-1	0.660332975		-0.547308727	-65	-0.9607291	-44	-0.698430487	15	0.907370525
5/29/2020	2020	5	29	20200529	5	1	0	0	0	0	1	0	0	VR14	0	0	0	0	0	0	0	0	1	0	4	0	0.693147181	0	1.609437912	0	50	-0.547572639	64	-0.107221862	225	0.967828443	152	2.035071844	0	-0.602250805	0	-0.483575717	-25	0.031528974	-1	0.660332975		-0.547308727	-59	-0.648858288	-39	-0.454165956	12	0.391765582
5/30/2020	2020	5	30	20200530	6	0	1	0	0	0	1	0	0	VR14	0	0	0	0	0	0	0	0	1	4	0	0	0.693147181	1.609437912	0	0	60	-0.201998361	95	0.463662739	237	1.137895335	144	1.863614473	0	-0.602250805	0	-0.483575717	-29	-0.143666506	-3	0.488476803		-0.547308727	-44	0.130818742	4	1.646509004	4	-0.983180933
5/31/2020	2020	5	31	20200531	7	0	0	1	0	0	1	0	0	VR14	0	0	0	0	0	0	0	0	2	0	0	0	1.098612289	0	0	0	70	0.143575916	111	0.758312855	222	0.925311719	152	2.035071844	0	-0.602250805	0	-0.483575717	-49	-1.019643906	-18	-0.800444487		-0.547308727	-36	0.546646491	0	1.45109738		-1.67065419
6/1/2020	2020	6	1	20200601	1	0	0	0	0	0	0	0	0	VR14	0	0	0	0	0	0	0	0	0	0	0	1	0	0	0	0.693147181	40	-0.893146916	120	0.924053546	254	1.378823432	122	1.392106701	0	-0.602250805	0	-0.483575717	-8	0.776109763	-26	-1.487869175		-0.547308727	-66	-1.012707569	-76	-2.261723481	15	0.907370525
6/2/2020	2020	6	2	20200602	2	0	0	0	0	0	0	0	0	VR14	0	0	0	0	0	0	0	0	0	0	0	1	0	0	0	0.693147181	40	-0.893146916	111	0.758312855	275	1.676440494	127	1.499267558	0	-0.602250805	0	-0.483575717	-7	0.819908633	4	1.089973405		-0.547308727	-60	-0.700836757	-41	-0.551871769	11	0.219897268
6/3/2020	2020	6	3	20200603	3	0	0	0	0	0	0	0	0	VR14	0	0	0	0	0	0	0	0	0	0	1	0	0	0	0.693147181	0	40	-0.893146916	130	1.108209868	228	1.010345166	104	1.006327614	0	-0.602250805	0	-0.483575717	-13	0.557115414	-2	0.574404889		-0.547308727	-58	-0.59687982	-37	-0.356460144	11	0.219897268
6/4/2020	2020	6	4	20200604	4	0	0	0	0	0	0	0	0	VR14	0	0	0	0	0	0	0	0	4	1	1	2	1.609437912	0.693147181	0.693147181	1.098612289	50	-0.547572639	83	0.242675152	170	0.188355186	9	-1.029728674	33	0.496743913	30	0.188553509	-26	-0.012269896	-8	0.058836373		-0.547308727	-66	-1.012707569	-40	-0.503018862	16	1.07923884
6/5/2020	2020	6	5	20200605	5	1	0	0	0	0	0	0	0	VR14	0	0	0	0	0	0	0	0	0	1	0	2	0	0.693147181	0	1.098612289	60	-0.201998361	75	0.095350093	143	-0.194295322	28	-0.622517417	50	1.062892707	161	3.123517797	-25	0.031528974	-8	0.058836373		-0.547308727	-60	-0.700836757	-39	-0.454165956	13	0.563633897
6/6/2020	2020	6	6	20200606	6	0	1	0	0	0	0	0	0	VR14	0	0	0	0	0	0	0	0	0	0	2	0	0	0	1.098612289	0	80	0.489150193	83	0.242675152	158	0.018288294	82	0.534819842	26	0.263623821	44	0.502213814	-21	0.206724454	-6	0.230692545		-0.547308727	-49	-0.129073601	2	1.548803192	7	-0.467575989
6/7/2020	2020	6	7	20200607	7	0	0	1	0	0	0	0	0	VR14	0	0	0	0	0	0	0	0	0	2	2	4	0	1.098612289	1.098612289	1.609437912	50	-0.547572639	99	0.537325268	160	0.046632776	35	-0.472492216	14	-0.136010622	32	0.233362124	-23	0.119126714	-14	-0.456732143		-0.547308727	-46	0.026861805	3	1.597656098		-1.67065419
6/8/2020	2020	6	8	20200608	1	0	0	0	0	0	0	0	0	VR14	0	0	0	0	0	0	0	0	0	2	0	2	0	1.098612289	0	1.098612289	50	-0.547572639	114	0.813559752	189	0.457627766	109	1.113488472	3	-0.502342194	8	-0.304341257	-9	0.732310893	-7	0.144764459		-0.547308727	-59	-0.648858288	-40	-0.503018862	13	0.563633897
6/9/2020	2020	6	9	20200609	2	0	0	0	0	0	0	0	0	VR14	0	0	0	1	0	0	0	0.693147181	1	0	4	3	0.693147181	0	1.609437912	1.386294361	40	-0.893146916	87	0.316337681	170	0.188355186	25	-0.686813931	0	-0.602250805	0	-0.483575717	-6	0.863707503	0	0.746261061		-0.547308727	-59	-0.648858288	-40	-0.503018862	12	0.391765582
6/10/2020	2020	6	10	20200610	3	0	0	0	0	0	0	0	0	VR14	0	0	0	1	0	0	0	0.693147181	1	4	2	3	0.693147181	1.609437912	1.098612289	1.386294361	40	-0.893146916	62	-0.144053126	180	0.330077596	27	-0.643949588	6	-0.402433584	4	-0.393958487	-7	0.819908633	-2	0.574404889		-0.547308727	-56	-0.492922882	-37	-0.356460144	11	0.219897268
6/11/2020	2020	6	11	20200611	4	0	0	0	0	0	0	0	0	VR14	0	0	1	0	0	0	0.693147181	0	0	2	3	2	0	1.098612289	1.386294361	1.098612289	40	-0.893146916	131	1.126625501	201	0.627694658	37	-0.429627873	27	0.296926691	28	0.143744894	-18	0.338121064	-8	0.058836373		-0.547308727	-62	-0.804793694	-39	-0.454165956	14	0.735502211
6/12/2020	2020	6	12	20200612	5	1	0	0	0	0	0	0	0	VR14	0	0	1	1	0	0	0.693147181	0.693147181	2	3	3	1	1.098612289	1.386294361	1.386294361	0.693147181	70	0.143575916	144	1.36602872	261	1.478029119	106	1.049191957	24	0.197018081	67	1.017512888	-14	0.513316544	-9	-0.027091713		-0.547308727	-52	-0.285009007	-35	-0.258754332	8	-0.295707675
6/13/2020	2020	6	13	20200613	6	0	1	0	0	0	0	0	0	VR14	0	1	0	0	0	0.693147181	0	0	2	3	2	1	1.098612289	1.386294361	1.098612289	0.693147181	50	-0.547572639	153	1.531769411	262	1.49220136	124	1.434971043	24	0.197018081	42	0.457405199	-22	0.162925584	-13	-0.370804057		-0.547308727	-43	0.182797211	9	1.890773535	3	-1.155049247
6/14/2020	2020	6	14	20200614	7	0	0	1	0	0	0	0	0	VR14	0	1	1	0	0	0.693147181	0.693147181	0	0	2	1	0	0	1.098612289	0.693147181	0	40	-0.893146916	153	1.531769411	230	1.038689648	10	-1.008296503	5	-0.435736454	2	-0.438767102	-24	0.075327844	-17	-0.714516401		-0.547308727	-39	0.390711085	17	2.281596783		-1.67065419
6/15/2020	2020	6	15	20200615	1	0	0	0	0	0	0	0	0	VR14	0	0	0	0	0	0	0	0	4	1	1	1	1.609437912	0.693147181	0.693147181	0.693147181	30	-1.238721193	152	1.513353778	237	1.137895335	41	-0.343899188	0	-0.602250805	0	-0.483575717	-7	0.819908633	-8	0.058836373		-0.547308727	-57	-0.544901351	-39	-0.454165956	12	0.391765582
6/16/2020	2020	6	16	20200616	2	0	0	0	0	0	0	0	0	VR14	0	1	0	0	0	0.693147181	0	0	2	1	0	1	1.098612289	0.693147181	0	0.693147181	30	-1.238721193	144	1.36602872	208	0.726900345	0	-1.222618217	41	0.763166875	12	-0.214724027	-10	0.688512023	-4	0.402548717		-0.547308727	-56	-0.492922882	-40	-0.503018862	12	0.391765582
6/17/2020	2020	6	17	20200617	3	0	0	0	0	0	0	0	0	VR14	0	0	0	0	0	0	0	0	3	0	1	3	1.386294361	0	0.693147181	1.386294361	50	-0.547572639	125	1.016131707	242	1.20875654	78	0.449091156	26	0.263623821	64	0.950299965	-3	0.995104113	-2	0.574404889		-0.547308727	-53	-0.336987476	-38	-0.40531305	11	0.219897268
6/18/2020	2020	6	18	20200618	4	0	0	0	0	0	0	0	0	VR14	0	0	0	0	0	0	0	0	3	1	1	4	1.386294361	0.693147181	0.693147181	1.609437912	40	-0.893146916	131	1.126625501	220	0.896967237	25	-0.686813931	48	0.996286966	100	1.756855037	-13	0.557115414	-7	0.144764459		-0.547308727	-60	-0.700836757	-39	-0.454165956	13	0.563633897
6/19/2020	2020	6	19	20200619	5	1	0	0	0	0	0	0	0	VR14	0	0	0	0	0	0	0	0	2	1	3	6	1.098612289	0.693147181	1.386294361	1.945910149	50	-0.547572639	110	0.739897223	224	0.953656202	95	0.813438071	0	-0.602250805	0	-0.483575717	-10	0.688512023	-7	0.144764459		-0.547308727	-50	-0.18105207	-36	-0.307607238	8	-0.295707675
6/20/2020	2020	6	20	20200620	6	0	1	0	0	0	0	0	0	VR14	0	0	0	0	0	0	0	0	1	3	4	7	0.693147181	1.386294361	1.609437912	2.079441542	30	-1.238721193	111	0.758312855	221	0.911139478	89	0.684845042	0	-0.602250805	-1	-0.505980025	-14	0.513316544	-10	-0.113019799		-0.547308727	-39	0.390711085	8	1.841920629	2	-1.326917561
6/21/2020	2020	6	21	20200621	7	0	0	1	0	0	0	0	0	VR14	0	0	0	0	0	0	0	0	1	4	6	0	0.693147181	1.609437912	1.945910149	0	50	-0.547572639	106	0.666234694	245	1.251273263	89	0.684845042	0	-0.602250805	0	-0.483575717	-20	0.250523324	-14	-0.456732143		-0.547308727	-30	0.858517304	20	2.428155501		-1.67065419
6/22/2020	2020	6	22	20200622	1	0	0	0	0	0	0	0	0	VR14	0	0	0	0	0	0	0	0	0	6	7	3	0	1.945910149	2.079441542	1.386294361	30	-1.238721193	110	0.739897223	224	0.953656202	135	1.670724929	0	-0.602250805	0	-0.483575717	-1	1.082701853	-5	0.316620631		-0.547308727	-56	-0.492922882	-41	-0.551871769	10	0.048028954
6/23/2020	2020	6	23	20200623	2	0	0	0	0	0	0	0	0	VR14	1	0	0	0	0.693147181	0	0	0	1	7	0	5	0.693147181	2.079441542	0	1.791759469	40	-0.893146916	94	0.445247107	267	1.563062566	153	2.056504016	0	-0.602250805	0	-0.483575717	3	1.257897333	2	0.918117233		-0.547308727	-55	-0.440944414	-41	-0.551871769	9	-0.123839361
6/24/2020	2020	6	24	20200624	3	0	0	0	0	0	0	0	0	VR14	1	0	0	0	0.693147181	0	0	0	1	0	3	8	0.693147181	0	1.386294361	2.197224577	50	-0.547572639	147	1.421275617	294	1.945713073	148	1.949343158	0	-0.602250805	0	-0.483575717	-6	0.863707503	-6	0.230692545		-0.547308727	-55	-0.440944414	-38	-0.40531305	8	-0.295707675
6/25/2020	2020	6	25	20200625	4	0	0	0	0	0	0	0	0	VR14	0	0	0	0	0	0	0	0	3	3	5	5	1.386294361	1.386294361	1.791759469	1.791759469	60	-0.201998361	170	1.844835159	294	1.945713073	151	2.013639673	0	-0.602250805	0	-0.483575717	-9	0.732310893	-2	0.574404889		-0.547308727	-57	-0.544901351	-40	-0.503018862	10	0.048028954
6/26/2020	2020	6	26	20200626	5	1	0	0	0	0	0	0	0	VR14	1	0	0	0	0.693147181	0	0	0	4	5	8	3	1.609437912	1.791759469	2.197224577	1.386294361	50	-0.547572639	190	2.213147805	301	2.04491876	128	1.520699729	36	0.596652523	34	0.278170739	-18	0.338121064	-9	-0.027091713		-0.547308727	-52	-0.285009007	-37	-0.356460144	7	-0.467575989
6/27/2020	2020	6	27	20200627	6	0	1	0	0	0	0	0	0	VR14	0	0	0	0	0	0	0	0	6	8	5	1	1.945910149	2.197224577	1.791759469	0.693147181	60	-0.201998361	175	1.936913321	248	1.293789986	58	0.020447727	12	-0.202616362	21	-0.013085259	-19	0.294322194	-11	-0.198947885		-0.547308727	-39	0.390711085	1	1.499950286	4	-0.983180933
6/28/2020	2020	6	28	20200628	7	0	0	1	0	0	0	0	0	VR14	0	0	0	0	0	0	0	0	7	5	3	0	2.079441542	1.791759469	1.386294361	0	70	0.143575916	152	1.513353778	214	0.811933791	94	0.7920059	3	-0.502342194	1	-0.46117141	-11	0.644713153	-10	-0.113019799		-0.547308727	-30	0.858517304	13	2.086185159		-1.67065419
6/29/2020	2020	6	29	20200629	1	0	0	0	0	0	0	0	0	VR14	0	0	0	0	0	0	0	0	0	3	1	2	0	1.386294361	0.693147181	1.098612289	70	0.143575916	133	1.163456765	190	0.471800007	44	-0.279602673	0	-0.602250805	-1	-0.505980025	-5	0.907506373	-7	0.144764459		-0.547308727	-54	-0.388965945	-39	-0.454165956	11	0.219897268
6/30/2020	2020	6	30	20200630	2	0	0	0	0	0	0	0	0	VR14	0	0	0	0	0	0	0	0	3	1	0	2	1.386294361	0.693147181	0	1.098612289	70	0.143575916	141	1.310781823	194	0.528488971	12	-0.96543216	82	2.128584554	126	2.339367033	-2	1.038902983	-4	0.402548717		-0.547308727	-56	-0.492922882	-41	-0.551871769	11	0.219897268
7/1/2020	2020	7	1	20200701	3	0	0	0	0	0	0	0	0	VR14	0	0	0	0	0	0	0	0	5	0	2	2	1.791759469	0	1.098612289	1.098612289	70	0.143575916	158	1.623847572	211	0.769417068	58	0.020447727	19	0.030503729	13	-0.192319719	4	1.301696203	-3	0.488476803		-0.547308727	-51	-0.233030539	-37	-0.356460144	9	-0.123839361
7/2/2020	2020	7	2	20200702	4	0	0	0	0	0	0	0	0	VR14	0	0	0	0	0	0	0	0	8	2	2	1	2.197224577	1.098612289	1.098612289	0.693147181	60	-0.201998361	148	1.439691249	212	0.783589309	57	-0.000984444	7	-0.369130713	40	0.412596584	-1	1.082701853	-6	0.230692545		-0.547308727	-54	-0.388965945	-39	-0.454165956	10	0.048028954
7/3/2020	2020	7	3	20200703	5	1	0	0	0	0	0	0	0	VR14	0	0	0	0	0	0	0	0	5	2	2	0	1.791759469	1.098612289	1.098612289	0	70	0.143575916	141	1.310781823	216	0.840278273	74	0.363362471	0	-0.602250805	-1	-0.505980025	-8	0.776109763	-11	-0.198947885		-0.547308727	-48	-0.077095133	-37	-0.356460144	7	-0.467575989
7/4/2020	2020	7	4	20200704	6	0	1	0	0	0	0	0	0	VR14	0	0	0	0	0	0	0	0	3	2	1	3	1.386294361	1.098612289	0.693147181	1.386294361	70	0.143575916	136	1.218703662	181	0.344249837	1	-1.201186046	133	3.827030936	100	1.756855037	-24	0.075327844	-19	-0.886372573		-0.547308727	-42	0.234775679	0	1.45109738	4	-0.983180933
7/5/2020	2020	7	5	20200705	7	0	0	1	0	0	0	0	0	VR14	0	0	0	0	0	0	0	0	1	1	0	1	0.693147181	0.693147181	0	0.693147181	80	0.489150193	153	1.531769411	213	0.79776155	40	-0.365331359	10	-0.269222103	4	-0.393958487	-16	0.425718804	-16	-0.628588315		-0.547308727	-32	0.754560366	10	1.939626441		-1.67065419
7/6/2020	2020	7	6	20200706	1	0	0	0	0	0	0	0	0	VR14	0	0	0	0	0	0	0	0	0	0	3	0	0	0	1.386294361	0	60	-0.201998361	101	0.574156533	183	0.372594319	69	0.256201613	11	-0.235919232	63	0.927895658	-4	0.951305243	-12	-0.284875971		-0.547308727	-55	-0.440944414	-47	-0.844989205	10	0.048028954
7/7/2020	2020	7	7	20200707	2	0	0	0	0	0	0	0	0	VR14	0	0	0	0	0	0	0	0	2	3	1	2	1.098612289	1.386294361	0.693147181	1.098612289	50	-0.547572639	80	0.187428255	192	0.500144489	48	-0.193873987	12	-0.202616362	3	-0.416362795	-1	1.082701853	-9	-0.027091713		-0.547308727	-55	-0.440944414	-47	-0.844989205	10	0.048028954
7/8/2020	2020	7	8	20200708	3	0	0	0	0	0	0	0	0	VR14	0	0	0	0	0	0	0	0	2	1	0	1	1.098612289	0.693147181	0	0.693147181	30	-1.238721193	129	1.089794236	169	0.174182945	0	-1.222618217	83	2.161887424	50	0.63663966	-16	0.425718804	-18	-0.800444487		-0.547308727	-55	-0.440944414	-47	-0.844989205	10	0.048028954
7/9/2020	2020	7	9	20200709	4	0	0	0	0	0	0	0	0	VR14	0	0	0	0	0	0	0	0	2	0	2	2	1.098612289	0	1.098612289	1.098612289	50	-0.547572639	147	1.421275617	177	0.287560873	1	-1.201186046	79	2.028675944	71	1.107130118	-13	0.557115414	-13	-0.370804057		-0.547308727	-58	-0.59687982	-47	-0.844989205	11	0.219897268
7/10/2020	2020	7	10	20200710	5	1	0	0	0	0	0	0	0	VR14	0	0	0	0	0	0	0	0	1	2	1	1	0.693147181	1.098612289	0.693147181	0.693147181	50	-0.547572639	82	0.224259519	185	0.400938801	55	-0.043848787	22	0.13041234	24	0.054127664	-12	0.600914284	-14	-0.456732143		-0.547308727	-52	-0.285009007	-46	-0.796136299	7	-0.467575989
7/11/2020	2020	7	11	20200711	6	0	1	0	0	0	0	0	0	VR14	0	0	0	0	0	0	0	0	0	1	2	2	0	0.693147181	1.098612289	1.098612289	40	-0.893146916	66	-0.070390597	197	0.571005694	126	1.477835386	0	-0.602250805	-1	-0.505980025	-20	0.250523324	-19	-0.886372573		-0.547308727	-30	0.858517304	-1	1.402244474	1	-1.498785876
7/12/2020	2020	7	12	20200712	7	0	0	1	0	0	0	0	0	VR14	0	0	0	0	0	0	0	0	3	2	1	1	1.386294361	1.098612289	0.693147181	0.693147181	40	-0.893146916	67	-0.051974965	209	0.741072586	107	1.070624129	0	-0.602250805	0	-0.483575717	-17	0.381919934	-22	-1.144156831		-0.547308727	-14	1.690172803	11	1.988479347		-1.67065419
7/13/2020	2020	7	13	20200713	1	0	0	0	0	0	0	0	0	VR14	0	0	0	0	0	0	0	0	1	1	2	2	0.693147181	0.693147181	1.098612289	1.098612289	30	-1.238721193	76	0.113765726	235	1.109550853	144	1.863614473	0	-0.602250805	0	-0.483575717	-5	0.907506373	-16	-0.628588315		-0.547308727	-55	-0.440944414	-49	-0.942695017	8	-0.295707675
7/14/2020	2020	7	14	20200714	2	0	0	0	0	0	0	0	0	VR14	0	0	0	0	0	0	0	0	0	2	1	3	0	1.098612289	0.693147181	1.386294361	30	-1.238721193	116	0.850391017	176	0.273388632	5	-1.11545736	47	0.962984096	52	0.681448275	-14	0.513316544	-15	-0.542660229		-0.547308727	-52	-0.285009007	-51	-1.040400829	11	0.219897268
7/15/2020	2020	7	15	20200715	3	0	0	0	0	0	0	0	0	VR14	0	0	0	0	0	0	0	0	2	1	2	5	1.098612289	0.693147181	1.098612289	1.791759469	30	-1.238721193	85	0.279506416	206	0.698555863	73	0.341930299	0	-0.602250805	-1	-0.505980025	-4	0.951305243	-13	-0.370804057		-0.547308727	-44	0.130818742	-46	-0.796136299	8	-0.295707675
7/16/2020	2020	7	16	20200716	4	0	0	0	0	0	0	0	0	VR14	0	0	0	0	0	0	0	0	1	2	3	1	0.693147181	1.098612289	1.386294361	0.693147181	40	-0.893146916	141	1.310781823	197	0.571005694	9	-1.029728674	26	0.263623821	19	-0.057893874	-11	0.644713153	-12	-0.284875971		-0.547308727	-51	-0.233030539	-49	-0.942695017	11	0.219897268
7/17/2020	2020	7	17	20200717	5	1	0	0	0	0	0	0	0	VR14	0	0	0	0	0	0	0	0	2	3	5	1	1.098612289	1.386294361	1.791759469	0.693147181	30	-1.238721193	139	1.273950559	227	0.996172925	28	-0.622517417	0	-0.602250805	0	-0.483575717	-10	0.688512023	-15	-0.542660229		-0.547308727	-40	0.338732617	-46	-0.796136299	5	-0.811312618
7/18/2020	2020	7	18	20200718	6	0	1	0	0	0	0	0	0	VR14	0	0	0	0	0	0	0	0	1	5	1	2	0.693147181	1.791759469	0.693147181	1.098612289	40	-0.893146916	121	0.942469178	258	1.435512396	93	0.770573728	0	-0.602250805	0	-0.483575717	-26	-0.012269896	-25	-1.401941089		-0.547308727	-22	1.274345053	-2	1.353391568	-1	-1.842522504
7/19/2020	2020	7	19	20200719	7	0	0	1	0	0	0	0	0	VR14	0	0	0	0	0	0	0	0	2	1	1	4	1.098612289	0.693147181	0.693147181	1.609437912	40	-0.893146916	123	0.979300443	244	1.237101022	53	-0.08671313	14	-0.136010622	6	-0.349149872	-18	0.338121064	-19	-0.886372573		-0.547308727	-26	1.066431178	8	1.841920629		-1.67065419
7/20/2020	2020	7	20	20200720	1	0	0	0	0	0	0	0	0	VR14	0	0	0	0	0	0	0	0	1	1	2	1	0.693147181	0.693147181	1.098612289	0.693147181	40	-0.893146916	104	0.629403429	202	0.641866899	133	1.627860587	0	-0.602250805	-1	-0.505980025	2	1.214098463	-9	-0.027091713		-0.547308727	-39	0.390711085	-51	-1.040400829	9	-0.123839361
7/21/2020	2020	7	21	20200721	2	0	0	0	0	0	0	0	0	VR14	0	0	0	0	0	0	0	0	2	2	4	2	1.098612289	1.098612289	1.609437912	1.098612289	40	-0.893146916	75	0.095350093	205	0.684383622	127	1.499267558	0	-0.602250805	0	-0.483575717	2	1.214098463	-8	0.058836373		-0.547308727	-51	-0.233030539	-51	-1.040400829	9	-0.123839361
7/22/2020	2020	7	22	20200722	3	0	0	0	0	0	0	0	0	VR14	0	0	0	0	0	0	0	0	3	4	1	5	1.386294361	1.609437912	0.693147181	1.791759469	30	-1.238721193	73	0.058518829	211	0.769417068	109	1.113488472	0	-0.602250805	0	-0.483575717	0	1.126500723	-13	-0.370804057		-0.547308727	-47	-0.025116664	-49	-0.942695017	8	-0.295707675
7/23/2020	2020	7	23	20200723	4	0	0	0	0	0	0	0	0	VR14	0	0	0	0	0	0	0	0	5	1	2	3	1.791759469	0.693147181	1.098612289	1.386294361	50	-0.547572639	93	0.426831474	246	1.265445504	54	-0.065280959	0	-0.602250805	0	-0.483575717	-7	0.819908633	-13	-0.370804057		-0.547308727	-51	-0.233030539	-51	-1.040400829	9	-0.123839361
7/24/2020	2020	7	24	20200724	5	1	0	0	0	0	0	0	0	VR14	0	0	0	0	0	0	0	0	1	2	5	5	0.693147181	1.098612289	1.791759469	1.791759469	50	-0.547572639	145	1.384444353	223	0.93948396	41	-0.343899188	3	-0.502342194	6	-0.349149872	-13	0.557115414	-16	-0.628588315		-0.547308727	-47	-0.025116664	-50	-0.991547923	6	-0.639444304
7/25/2020	2020	7	25	20200725	6	0	1	0	0	0	0	0	0	VR14	0	0	0	0	0	0	0	0	1	5	3	4	0.693147181	1.791759469	1.386294361	1.609437912	50	-0.547572639	139	1.273950559	223	0.93948396	10	-1.008296503	62	1.46252715	42	0.457405199	-26	-0.012269896	-23	-1.230084917		-0.547308727	-29	0.910495772	-10	0.962568319	2	-1.326917561
7/26/2020	2020	7	26	20200726	7	0	0	1	0	0	0	0	0	VR14	0	0	0	0	0	0	0	0	2	3	5	5	1.098612289	1.386294361	1.791759469	1.791759469	50	-0.547572639	139	1.273950559	224	0.953656202	115	1.2420815	15	-0.102707751	18	-0.080298182	-11	0.644713153	-19	-0.886372573		-0.547308727	-13	1.742151271	7	1.793067723		-1.67065419
7/27/2020	2020	7	27	20200727	1	0	0	0	0	0	0	0	0	VR14	0	0	0	0	0	0	0	0	4	5	4	11	1.609437912	1.791759469	1.609437912	2.48490665	60	-0.201998361	134	1.181872398	239	1.166239817	16	-0.879703474	0	-0.602250805	-1	-0.505980025	-3	0.995104113	-14	-0.456732143		-0.547308727	-56	-0.492922882	-56	-1.28466536	10	0.048028954
7/28/2020	2020	7	28	20200728	2	0	0	0	0	0	0	0	0	VR14	0	0	0	0	0	0	0	0	1	4	5	6	0.693147181	1.609437912	1.791759469	1.945910149	60	-0.201998361	159	1.642263204	206	0.698555863	73	0.341930299	2	-0.535645065	1	-0.46117141	2	1.214098463	-7	0.144764459		-0.547308727	-53	-0.336987476	-53	-1.138106641	10	0.048028954
7/29/2020	2020	7	29	20200729	3	0	0	0	0	0	0	0	0	VR14	0	0	0	1	0	0	0	0.693147181	2	5	11	11	1.098612289	1.791759469	2.48490665	2.48490665	50	-0.547572639	107	0.684650326	202	0.641866899	92	0.749141557	0	-0.602250805	0	-0.483575717	1	1.170299593	-12	-0.284875971		-0.547308727	-49	-0.129073601	-51	-1.040400829	8	-0.295707675
7/30/2020	2020	7	30	20200730	4	0	0	0	0	0	0	0	0	VR14	0	0	0	0	0	0	0	0	5	11	6	6	1.791759469	2.48490665	1.945910149	1.945910149	40	-0.893146916	91	0.39000021	251	1.336306709	132	1.606428415	0	-0.602250805	0	-0.483575717	-3	0.995104113	-9	-0.027091713		-0.547308727	-56	-0.492922882	-53	-1.138106641	9	-0.123839361
7/31/2020	2020	7	31	20200731	5	1	0	0	0	0	0	0	0	VR14	0	0	1	0	0	0	0.693147181	0	3	6	11	5	1.386294361	1.945910149	2.48490665	1.791759469	50	-0.547572639	122	0.96088481	320	2.31419134	143	1.842182301	0	-0.602250805	0	-0.483575717	-19	0.294322194	-23	-1.230084917		-0.547308727	-48	-0.077095133	-53	-1.138106641	4	-0.983180933
8/1/2020	2020	8	1	20200801	6	0	1	0	0	0	0	0	0	VR14	0	0	0	0	0	0	0	0	5	11	6	4	1.791759469	2.48490665	1.945910149	1.609437912	40	-0.893146916	131	1.126625501	252	1.35047895	57	-0.000984444	5	-0.435736454	4	-0.393958487	-30	-0.187465376	-26	-1.487869175		-0.547308727	-34	0.650603429	-4	1.255685756	0	-1.67065419
8/2/2020	2020	8	2	20200802	7	0	0	1	0	0	0	0	0	VR14	0	1	0	0	0	0.693147181	0	0	4	6	5	2	1.609437912	1.945910149	1.791759469	1.098612289	50	-0.547572639	100	0.5557409	216	0.840278273	79	0.470523328	0	-0.602250805	0	-0.483575717	-15	0.469517674	-21	-1.058228745		-0.547308727	-21	1.326323522	6	1.744214816		-1.67065419
8/3/2020	2020	8	3	20200803	1	0	0	0	0	0	0	0	0	VR14	0	0	0	0	0	0	0	0	5	5	4	4	1.791759469	1.791759469	1.609437912	1.609437912	50	-0.547572639	92	0.408415842	212	0.783589309	22	-0.751110445	10	-0.269222103	3	-0.416362795	-2	1.038902983	-12	-0.284875971		-0.547308727	-57	-0.544901351	-54	-1.186959547	10	0.048028954
8/4/2020	2020	8	4	20200804	2	0	0	0	0	0	0	0	0	VR14	0	0	0	0	0	0	0	0	11	4	2	10	2.48490665	1.609437912	1.098612289	2.397895273	30	-1.238721193	82	0.224259519	221	0.911139478	122	1.392106701	0	-0.602250805	0	-0.483575717	5	1.345495073	-8	0.058836373		-0.547308727	-57	-0.544901351	-54	-1.186959547	9	-0.123839361
8/5/2020	2020	8	5	20200805	3	0	0	0	0	0	0	0	0	VR14	0	0	0	1	0	0	0	0.693147181	6	2	4	13	1.945910149	1.098612289	1.609437912	2.63905733	50	-0.547572639	140	1.292366191	283	1.789818422	130	1.563564072	0	-0.602250805	0	-0.483575717	-6	0.863707503	-15	-0.542660229		-0.547308727	-54	-0.388965945	-51	-1.040400829	7	-0.467575989
8/6/2020	2020	8	6	20200806	4	0	0	0	0	0	0	0	0	VR14	0	0	0	1	0	0	0	0.693147181	11	4	10	13	2.48490665	1.609437912	2.397895273	2.63905733	30	-1.238721193	116	0.850391017	310	2.17246893	135	1.670724929	0	-0.602250805	0	-0.483575717	-12	0.600914284	-14	-0.456732143		-0.547308727	-57	-0.544901351	-53	-1.138106641	9	-0.123839361
8/7/2020	2020	8	7	20200807	5	1	0	0	0	0	0	0	0	VR14	0	0	1	0	0	0	0.693147181	0	6	10	13	13	1.945910149	2.397895273	2.63905733	2.63905733	30	-1.238721193	145	1.384444353	340	2.59763616	139	1.756453615	0	-0.602250805	0	-0.483575717	-22	0.162925584	-19	-0.886372573		-0.547308727	-53	-0.336987476	-52	-1.089253735	6	-0.639444304
8/8/2020	2020	8	8	20200808	6	0	1	0	0	0	0	0	0	VR14	0	0	1	0	0	0	0.693147181	0	5	13	13	4	1.791759469	2.63905733	2.63905733	1.609437912	40	-0.893146916	146	1.402859985	346	2.682669607	97	0.856302414	0	-0.602250805	0	-0.483575717	-38	-0.537856336	-29	-1.745653433		-0.547308727	-46	0.026861805	-10	0.962568319	0	-1.67065419
8/9/2020	2020	8	9	20200809	7	0	0	1	0	0	0	0	0	VR14	0	1	0	0	0	0.693147181	0	0	4	13	13	5	1.609437912	2.63905733	2.63905733	1.791759469	60	-0.201998361	215	2.673538612	326	2.399224786	98	0.877734586	0	-0.602250805	-1	-0.505980025	-26	-0.012269896	-19	-0.886372573		-0.547308727	-32	0.754560366	2	1.548803192		-1.67065419
8/10/2020	2020	8	10	20200810	1	0	0	0	0	0	0	0	0	VR14	0	1	0	0	0	0.693147181	0	0	2	13	4	8	1.098612289	2.63905733	1.609437912	2.197224577	50	-0.547572639	188	2.17631654	327	2.413397027	90	0.706277214	0	-0.602250805	0	-0.483575717	-9	0.732310893	-12	-0.284875971		-0.547308727	-58	-0.59687982	-51	-1.040400829	9	-0.123839361
8/11/2020	2020	8	11	20200811	2	0	0	0	0	0	0	0	0	VR14	0	0	0	1	0	0	0	0.693147181	4	4	5	15	1.609437912	1.609437912	1.791759469	2.772588722	70	0.143575916	213	2.636707347	345	2.668497366	118	1.306378015	0	-0.602250805	0	-0.483575717	-5	0.907506373	-11	-0.198947885		-0.547308727	-61	-0.752815226	-51	-1.040400829	9	-0.123839361
8/12/2020	2020	8	12	20200812	3	0	0	0	0	0	0	0	0	VR14	1	0	0	0	0.693147181	0	0	0	10	5	8	14	2.397895273	1.791759469	2.197224577	2.708050201	40	-0.893146916	204	2.470966657	323	2.356708063	79	0.470523328	6	-0.402433584	3	-0.416362795	-12	0.600914284	-17	-0.714516401		-0.547308727	-51	-0.233030539	-48	-0.893842111	8	-0.295707675
8/13/2020	2020	8	13	20200813	4	0	0	0	0	0	0	0	0	VR14	0	0	1	0	0	0	0.693147181	0	13	8	15	8	2.63905733	2.197224577	2.772588722	2.197224577	30	-1.238721193	191	2.231563437	317	2.271674617	58	0.020447727	8	-0.335827843	2	-0.438767102	-12	0.600914284	-16	-0.628588315		-0.547308727	-60	-0.700836757	-49	-0.942695017	11	0.219897268
8/14/2020	2020	8	14	20200814	5	1	0	0	0	0	0	0	0	VR14	0	0	0	0	0	0	0	0	13	15	14	3	2.63905733	2.772588722	2.708050201	1.386294361	40	-0.893146916	184	2.102654011	286	1.832335145	81	0.513387671	2	-0.535645065	1	-0.46117141	-11	0.644713153	-17	-0.714516401		-0.547308727	-54	-0.388965945	-45	-0.747283393	8	-0.295707675
8/15/2020	2020	8	15	20200815	6	0	1	0	0	0	0	0	0	VR14	0	1	0	0	0	0.693147181	0	0	13	14	8	2	2.63905733	2.708050201	2.197224577	1.098612289	30	-1.238721193	186	2.139485276	285	1.818162904	72	0.320498128	8	-0.335827843	4	-0.393958487	-20	0.250523324	-23	-1.230084917		-0.547308727	-33	0.702581898	-4	1.255685756	2	-1.326917561
8/16/2020	2020	8	16	20200816	7	0	0	1	0	0	0	0	0	VR14	0	0	0	0	0	0	0	0	4	8	3	9	1.609437912	2.197224577	1.386294361	2.302585093	50	-0.547572639	165	1.752756998	304	2.087435484	57	-0.000984444	16	-0.069404881	297	6.170503623	-15	0.469517674	-22	-1.144156831		-0.547308727	-27	1.01445271	0	1.45109738		-1.67065419
8/17/2020	2020	8	17	20200817	1	0	0	0	0	0	0	0	0	VR14	0	0	0	0	0	0	0	0	5	3	2	14	1.791759469	1.386294361	1.098612289	2.708050201	40	-0.893146916	154	1.550185043	254	1.378823432	36	-0.451060045	5	-0.435736454	11	-0.237128334		1.126500723		0.746261061		-0.547308727	-53	-0.336987476	-44	-0.698430487	10	0.048028954
8/18/2020	2020	8	18	20200818	2	0	0	0	0	0	0	0	0	VR14	0	0	0	0	0	0	0	0	8	2	9	12	2.197224577	1.098612289	2.302585093	2.564949357	50	-0.547572639	132	1.145041133	240	1.180412058	105	1.027759786	1	-0.568947935	1	-0.46117141		1.126500723		0.746261061		-0.547308727	-52	-0.285009007	-42	-0.600724675	9	-0.123839361
8/19/2020	2020	8	19	20200819	3	0	0	0	0	0	0	0	0	VR14	1	0	0	0	0.693147181	0	0	0	15	9	14	8	2.772588722	2.302585093	2.708050201	2.197224577	50	-0.547572639	130	1.108209868	272	1.633923771	89	0.684845042	0	-0.602250805	-1	-0.505980025		1.126500723		0.746261061		-0.547308727	-50	-0.18105207	-39	-0.454165956	8	-0.295707675
8/20/2020	2020	8	20	20200820	4	0	0	0	0	0	0	0	0	VR14	1	0	0	0	0.693147181	0	0	0	14	14	12	8	2.708050201	2.708050201	2.564949357	2.197224577	50	-0.547572639	189	2.194732172	280	1.747301699	46	-0.23673833	14	-0.136010622	35	0.300575047		1.126500723		0.746261061		-0.547308727	-55	-0.440944414	-42	-0.600724675	10	0.048028954
8/21/2020	2020	8	21	20200821	5	1	0	0	0	0	0	0	0	VR14	0	0	0	0	0	0	0	0	8	12	8	8	2.197224577	2.564949357	2.197224577	2.197224577	70	0.143575916	181	2.047407114	285	1.818162904	99	0.899166757	0	-0.602250805	-1	-0.505980025		1.126500723	-13	-0.370804057		-0.547308727	-46	0.026861805	-39	-0.454165956	6	-0.639444304
8/22/2020	2020	8	22	20200822	6	0	1	0	0	0	0	0	0	VR14	0	0	0	0	0	0	0	0	3	8	8	6	1.386294361	2.197224577	2.197224577	1.945910149	80	0.489150193	167	1.789588262	224	0.953656202	73	0.341930299	5	-0.435736454	27	0.121340586	-20	0.250523324	-18	-0.800444487		-0.547308727		2.417871364		1.45109738	3	-1.155049247
8/23/2020	2020	8	23	20200823	7	0	0	1	0	0	0	0	0	VR14	0	0	0	0	0	0	0	0	2	8	8	14	1.098612289	2.197224577	2.197224577	2.708050201	60	-0.201998361	150	1.476522514	213	0.79776155	70	0.277633785	19	0.030503729	81	1.331173194		1.126500723		0.746261061		-0.547308727	-51	-0.233030539	-40	-0.503018862	9	-0.123839361
8/24/2020	2020	8	24	20200824	1	0	0	0	0	0	0	0	0	VR14	0	0	0	0	0	0	0	0	9	8	6	7	2.302585093	2.197224577	1.945910149	2.079441542	50	-0.547572639	114	0.813559752	207	0.712728104	59	0.041879899	25	0.230320951	73	1.151938733		1.126500723		0.746261061		-0.547308727	-52	-0.285009007	-40	-0.503018862	9	-0.123839361
8/25/2020	2020	8	25	20200825	2	0	0	0	0	0	0	0	0	VR14	1	0	0	0	0.693147181	0	0	0	14	6	14	18	2.708050201	1.945910149	2.708050201	2.944438979	100	1.180298748	124	0.997716075	212	0.783589309	12	-0.96543216	22	0.13041234	21	-0.013085259		1.126500723		0.746261061		-0.547308727	-51	-0.233030539	-38	-0.40531305	10	0.048028954
8/26/2020	2020	8	26	20200826	3	0	0	0	0	0	0	0	0	VR14	0	0	0	0	0	0	0	0	12	14	7	17	2.564949357	2.708050201	2.079441542	2.890371758	100	1.180298748	130	1.108209868	184	0.38676656	8	-1.051160846	74	1.862161592	95	1.644833499		1.126500723		0.746261061		-0.547308727	-31	0.806538835	-37	-0.356460144	9	-0.123839361
8/27/2020	2020	8	27	20200827	4	0	0	0	0	0	0	0	0	VR14	0	0	0	1	0	0	0	0.693147181	8	7	18	12	2.197224577	2.079441542	2.944438979	2.564949357	40	-0.893146916	116	0.850391017	198	0.585177935	13	-0.943999988	14	-0.136010622	14	-0.169915412		1.126500723	-14	-0.456732143		-0.547308727	-20	1.37830199	-35	-0.258754332	7	-0.467575989
8/28/2020	2020	8	28	20200828	5	1	0	0	0	0	0	0	0	VR14	0	0	0	0	0	0	0	0	8	18	17	15	2.197224577	2.944438979	2.890371758	2.772588722	60	-0.201998361	127	1.052962972	210	0.755244827	62	0.106176413	25	0.230320951	145	2.765048876	-19	0.294322194	-21	-1.058228745		-0.547308727		2.417871364		1.45109738	3	-1.155049247
8/29/2020	2020	8	29	20200829	6	0	1	0	0	0	0	0	0	VR14	0	0	1	0	0	0	0.693147181	0	8	17	12	13	2.197224577	2.890371758	2.564949357	2.63905733	60	-0.201998361	121	0.942469178	188	0.443455525	65	0.170472927	6	-0.402433584	14	-0.169915412		1.126500723		0.746261061		-0.547308727	-47	-0.025116664	-38	-0.40531305	8	-0.295707675
8/30/2020	2020	8	30	20200830	7	0	0	1	0	0	0	0	0	VR14	0	0	0	0	0	0	0	0	6	12	15	15	1.945910149	2.564949357	2.772588722	2.772588722	70	0.143575916	110	0.739897223	186	0.415111043	26	-0.665381759	27	0.296926691	57	0.793469813		1.126500723		0.746261061		-0.547308727	-44	0.130818742	-38	-0.40531305	8	-0.295707675
8/31/2020	2020	8	31	20200831	1	0	0	0	0	0	0	0	0	VR14	0	1	0	0	0	0.693147181	0	0	14	15	13	13	2.708050201	2.772588722	2.63905733	2.63905733	40	-0.893146916	92	0.408415842	183	0.372594319	46	-0.23673833	0	-0.602250805	0	-0.483575717		1.126500723		0.746261061		-0.547308727	-42	0.234775679	-35	-0.258754332	6	-0.639444304
9/1/2020	2020	9	1	20200901	2	0	0	0	0	0	0	0	0	VR14	0	0	0	0	0	0	0	0	7	13	15	21	2.079441542	2.63905733	2.772588722	3.091042453	30	-1.238721193	90	0.371584578	176	0.273388632	50	-0.151009644	0	-0.602250805	0	-0.483575717		1.126500723		0.746261061		-0.547308727	-51	-0.233030539	-38	-0.40531305	11	0.219897268
9/2/2020	2020	9	2	20200902	3	0	0	0	0	0	0	0	0	VR14	0	0	0	0	0	0	0	0	18	15	13	16	2.944438979	2.772588722	2.63905733	2.833213344	30	-1.238721193	79	0.169012623	217	0.854450514	102	0.963463271	0	-0.602250805	0	-0.483575717		1.126500723	-15	-0.542660229		-0.547308727	-39	0.390711085	-33	-0.16104852	5	-0.811312618
9/3/2020	2020	9	3	20200903	4	0	0	0	0	0	0	0	0	VR14	0	0	0	0	0	0	0	0	17	13	21	13	2.890371758	2.63905733	3.091042453	2.63905733	60	-0.201998361	107	0.684650326	207	0.712728104	0	-1.222618217	110	3.061064921	122	2.249749803	-19	0.294322194	-19	-0.886372573		-0.547308727		2.417871364		1.45109738	1	-1.498785876
9/4/2020	2020	9	4	20200904	5	1	0	0	0	0	0	0	0	VR14	0	0	0	0	0	0	0	0	12	21	16	21	2.564949357	3.091042453	2.833213344	3.091042453	50	-0.547572639	138	1.255534927	210	0.755244827	44	-0.279602673	20	0.0638066	21	-0.013085259		1.126500723		0.746261061		-0.547308727	-44	0.130818742	-37	-0.356460144	8	-0.295707675
9/5/2020	2020	9	5	20200905	6	0	1	0	0	0	0	0	0	VR14	0	0	0	0	0	0	0	0	15	16	13	14	2.772588722	2.833213344	2.63905733	2.708050201	50	-0.547572639	104	0.629403429	188	0.443455525	68	0.234769442	24	0.197018081	86	1.443194731		1.126500723		0.746261061		-0.547308727	-47	-0.025116664	-37	-0.356460144	8	-0.295707675
9/6/2020	2020	9	6	20200906	7	0	0	1	0	0	0	0	0	VR14	0	0	0	1	0	0	0	0.693147181	13	13	21	18	2.63905733	2.63905733	3.091042453	2.944438979	40	-0.893146916	90	0.371584578	193	0.51431673	88	0.663412871	9	-0.302524973	12	-0.214724027		1.126500723		0.746261061		-0.547308727	-42	0.234775679	-35	-0.258754332	8	-0.295707675
9/7/2020	2020	9	7	20200907	1	0	0	0	0	0	0	0	0	VR14	0	0	0	0	0	0	0	0	15	21	14	23	2.772588722	3.091042453	2.708050201	3.17805383	50	-0.547572639	80	0.187428255	210	0.755244827	98	0.877734586	0	-0.602250805	0	-0.483575717		1.126500723		0.746261061		-0.547308727	-46	0.026861805	-35	-0.258754332	8	-0.295707675
9/8/2020	2020	9	8	20200908	2	0	0	0	0	0	0	0	0	VR14	0	0	1	0	0	0	0.693147181	0	13	14	18	36	2.63905733	2.708050201	2.944438979	3.610917913	40	-0.893146916	151	1.494938146	190	0.471800007	0	-1.222618217	0	-0.602250805	-1	-0.505980025	-13	0.557115414	-16	-0.628588315		-0.547308727	-34	0.650603429	-32	-0.112195614	4	-0.983180933
9/9/2020	2020	9	9	20200909	3	0	0	0	0	0	0	0	0	VR14	0	0	0	0	0	0	0	0	21	18	23	29	3.091042453	2.944438979	3.17805383	3.401197382	50	-0.547572639	86	0.297922048	209	0.741072586	0	-1.222618217	7	-0.369130713	5	-0.37155418	-21	0.206724454	-22	-1.144156831		-0.547308727	-20	1.37830199	-2	1.353391568	1	-1.498785876
9/10/2020	2020	9	10	20200910	4	0	0	0	0	0	0	0	0	VR14	1	1	0	0	0.693147181	0.693147181	0	0	16	23	36	22	2.833213344	3.17805383	3.610917913	3.135494216	20	-1.584295471	70	0.003271932	198	0.585177935	72	0.320498128	0	-0.602250805	0	-0.483575717	-4	0.951305243	-24	-1.316013003		-0.547308727	-3	2.261935958	6	1.744214816		-1.67065419
9/11/2020	2020	9	11	20200911	5	1	0	0	0	0	0	0	0	VR14	0	0	0	0	0	0	0	0	13	36	29	33	2.63905733	3.610917913	3.401197382	3.526360525	40	-0.893146916	87	0.316337681	200	0.613522417	99	0.899166757	0	-0.602250805	0	-0.483575717	-9	0.732310893	-17	-0.714516401		-0.547308727	-42	0.234775679	-32	-0.112195614	7	-0.467575989
9/12/2020	2020	9	12	20200912	6	0	1	0	0	0	0	0	0	VR14	0	0	0	0	0	0	0	0	21	29	22	48	3.091042453	3.401197382	3.135494216	3.891820298	50	-0.547572639	86	0.297922048	191	0.485972248	33	-0.515356559	0	-0.602250805	0	-0.483575717	-6	0.863707503	-13	-0.370804057		-0.547308727	-42	0.234775679	-32	-0.112195614	6	-0.639444304
9/13/2020	2020	9	13	20200913	7	0	0	1	0	0	0	0	0	VR14	0	0	0	0	0	0	0	0	14	22	33	41	2.708050201	3.135494216	3.526360525	3.737669618	40	-0.893146916	109	0.721481591	225	0.967828443	100	0.920598928	0	-0.602250805	0	-0.483575717	-15	0.469517674	-16	-0.628588315		-0.547308727	-40	0.338732617	-31	-0.063342708	7	-0.467575989
9/14/2020	2020	9	14	20200914	1	0	0	0	0	0	0	0	0	VR14	0	0	0	1	0	0	0	0.693147181	18	33	48	37	2.944438979	3.526360525	3.891820298	3.63758616	20	-1.584295471	95	0.463662739	285	1.818162904	115	1.2420815	0	-0.602250805	0	-0.483575717	-11	0.644713153	-15	-0.542660229		-0.547308727	-48	-0.077095133	-32	-0.112195614	8	-0.295707675
9/15/2020	2020	9	15	20200915	2	0	0	0	0	0	0	0	0	VR14	0	0	0	0	0	0	0	0	23	48	41	33	3.17805383	3.891820298	3.737669618	3.526360525	30	-1.238721193	123	0.979300443	314	2.229157894	113	1.199217157	0	-0.602250805	0	-0.483575717	-14	0.513316544	-15	-0.542660229		-0.547308727	-38	0.442689554	-30	-0.014489802	5	-0.811312618
9/16/2020	2020	9	16	20200916	3	0	0	0	0	0	0	0	0	VR14	0	0	1	0	0	0	0.693147181	0	36	41	37	45	3.610917913	3.737669618	3.63758616	3.828641396	60	-0.201998361	133	1.163456765	235	1.109550853	75	0.384794642	0	-0.602250805	0	-0.483575717	-22	0.162925584	-24	-1.316013003		-0.547308727	-25	1.118409647	-1	1.402244474	1	-1.498785876
9/17/2020	2020	9	17	20200917	4	0	0	0	0	0	0	0	0	VR14	0	0	0	0	0	0	0	0	29	37	33	33	3.401197382	3.63758616	3.526360525	3.526360525	60	-0.201998361	79	0.169012623	190	0.471800007	112	1.177784986	0	-0.602250805	0	-0.483575717	-6	0.863707503	-18	-0.800444487		-0.547308727	-7	2.054022083	8	1.841920629		-1.67065419
9/18/2020	2020	9	18	20200918	5	1	0	0	0	0	0	0	0	VR14	0	1	0	0	0	0.693147181	0	0	22	33	45	37	3.135494216	3.526360525	3.828641396	3.63758616	60	-0.201998361	74	0.076934461	213	0.79776155	114	1.220649329	0	-0.602250805	0	-0.483575717	-6	0.863707503	-14	-0.456732143		-0.547308727	-44	0.130818742	-32	-0.112195614	8	-0.295707675
9/19/2020	2020	9	19	20200919	6	0	1	0	0	0	0	0	0	VR14	0	0	0	1	0	0	0	0.693147181	33	45	33	35	3.526360525	3.828641396	3.526360525	3.583518938	40	-0.893146916	73	0.058518829	233	1.081206371	114	1.220649329	0	-0.602250805	0	-0.483575717	-6	0.863707503	-9	-0.027091713		-0.547308727	-46	0.026861805	-32	-0.112195614	7	-0.467575989
9/20/2020	2020	9	20	20200920	7	0	0	1	0	0	0	0	0	VR14	1	0	0	0	0.693147181	0	0	0	48	33	37	32	3.891820298	3.526360525	3.63758616	3.496507561	40	-0.893146916	75	0.095350093	228	1.010345166	114	1.220649329	0	-0.602250805	0	-0.483575717	-16	0.425718804	-14	-0.456732143		-0.547308727	-45	0.078840273	-29	0.034363104	8	-0.295707675
9/21/2020	2020	9	21	20200921	1	0	0	0	0	0	0	0	0	VR14	0	0	1	0	0	0	0.693147181	0	41	37	35	40	3.737669618	3.63758616	3.583518938	3.713572067	30	-1.238721193	77	0.132181358	253	1.364651191	114	1.220649329	0	-0.602250805	0	-0.483575717	-16	0.425718804	-13	-0.370804057		-0.547308727	-51	-0.233030539	-32	-0.112195614	10	0.048028954
9/22/2020	2020	9	22	20200922	2	0	0	0	0	0	0	0	0	VR14	0	0	0	1	0	0	0	0.693147181	37	35	32	47	3.63758616	3.583518938	3.496507561	3.871201011	20	-1.584295471	52	-0.328209449	236	1.123723094	112	1.177784986	0	-0.602250805	0	-0.483575717	-15	0.469517674	-14	-0.456732143		-0.547308727	-41	0.286754148	-31	-0.063342708	8	-0.295707675
9/23/2020	2020	9	23	20200923	3	0	0	0	0	0	0	0	0	VR14	0	1	0	0	0	0.693147181	0	0	33	32	40	62	3.526360525	3.496507561	3.713572067	4.143134726	70	0.143575916	95	0.463662739	218	0.868622755	29	-0.601085245	37	0.629955394	80	1.308768886	-15	0.469517674	-15	-0.542660229		-0.547308727	-33	0.702581898	0	1.45109738	3	-1.155049247
9/24/2020	2020	9	24	20200924	4	0	0	0	0	0	0	0	0	VR14	0	0	1	1	0	0	0.693147181	0.693147181	45	40	47	33	3.828641396	3.713572067	3.871201011	3.526360525	70	0.143575916	115	0.831975384	175	0.259216391	62	0.106176413	40	0.729864004	67	1.017512888	-13	0.557115414	-17	-0.714516401		-0.547308727	-28	0.962474241	1	1.499950286	2	-1.326917561
9/25/2020	2020	9	25	20200925	5	1	0	0	0	0	0	0	0	VR14	0	0	0	0	0	0	0	0	33	47	62	60	3.526360525	3.871201011	4.143134726	4.110873864	70	0.143575916	88	0.334753313	135	-0.30767325	47	-0.215306159	18	-0.002799141	44	0.502213814	-17	0.381919934	-13	-0.370804057		-0.547308727	-49	-0.129073601	-31	-0.063342708	10	0.048028954
9/26/2020	2020	9	26	20200926	6	0	1	0	0	0	0	0	0	VR14	0	1	1	0	0	0.693147181	0.693147181	0	37	62	33	55	3.63758616	4.143134726	3.526360525	4.025351691	60	-0.201998361	91	0.39000021	162	0.074977258	72	0.320498128	64	1.52913289	110	1.980898112	-7	0.819908633	-6	0.230692545		-0.547308727	-51	-0.233030539	-33	-0.16104852	10	0.048028954
9/27/2020	2020	9	27	20200927	7	0	0	1	0	0	0	0	0	VR14	0	0	0	2	0	0	0	1.098612289	35	33	60	76	3.583518938	3.526360525	4.110873864	4.343805422	80	0.489150193	129	1.089794236	163	0.089149499	13	-0.943999988	26	0.263623821	34	0.278170739	-17	0.381919934	-14	-0.456732143		-0.547308727	-47	-0.025116664	-33	-0.16104852	10	0.048028954
9/28/2020	2020	9	28	20200928	1	0	0	0	0	0	0	0	0	VR14	1	1	0	0	0.693147181	0.693147181	0	0	32	60	55	56	3.496507561	4.110873864	4.025351691	4.043051268	30	-1.238721193	121	0.942469178	137	-0.279328768	0	-1.222618217	36	0.596652523	28	0.143744894	-25	0.031528974	-16	-0.628588315		-0.547308727	-56	-0.492922882	-37	-0.356460144	13	0.563633897
9/29/2020	2020	9	29	20200929	2	0	0	0	0	0	0	0	0	VR14	0	0	2	0	0	0	1.098612289	0	40	55	76	93	3.713572067	4.025351691	4.343805422	4.543294782	30	-1.238721193	121	0.942469178	193	0.51431673	35	-0.472492216	60	1.395921409	28	0.143744894	-19	0.294322194	-11	-0.198947885		-0.547308727	-46	0.026861805	-32	-0.112195614	9	-0.123839361
9/30/2020	2020	9	30	20200930	3	0	0	0	0	0	0	0	0	VR14	0	0	0	2	0	0	0	1.098612289	47	76	56	73	3.871201011	4.343805422	4.043051268	4.304065093	30	-1.238721193	120	0.924053546	184	0.38676656	22	-0.751110445	12	-0.202616362	17	-0.102702489	-28	-0.099867636	-21	-1.058228745		-0.547308727	-40	0.338732617	-9	1.011421225	6	-0.639444304
10/1/2020	2020	10	1	20201001	4	0	0	0	0	0	0	0	0	VR14	0	2	0	0	0	1.098612289	0	0	62	56	93	95	4.143134726	4.043051268	4.543294782	4.564348191	50	-0.547572639	90	0.371584578	156	-0.010056188	5	-1.11545736	60	1.395921409	76	1.219151656	-16	0.425718804	-15	-0.542660229		-0.547308727	-34	0.650603429	-3	1.304538662	3	-1.155049247
10/2/2020	2020	10	2	20201002	5	1	0	0	0	0	0	0	0	VR14	0	0	2	1	0	0	1.098612289	0.693147181	33	93	73	98	3.526360525	4.543294782	4.304065093	4.59511985	60	-0.201998361	80	0.187428255	160	0.046632776	5	-1.11545736	4	-0.469039324	1	-0.46117141	-20	0.250523324	-18	-0.800444487		-0.547308727	-52	-0.285009007	-38	-0.40531305	13	0.563633897
10/3/2020	2020	10	3	20201003	6	0	1	0	0	0	0	0	0	VR14	1	0	0	0	0.693147181	0	0	0	60	73	95	99	4.110873864	4.304065093	4.564348191	4.605170186	50	-0.547572639	99	0.537325268	147	-0.137606357	2	-1.179753874	42	0.796469745	66	0.99510858	-17	0.381919934	-14	-0.456732143		-0.547308727	-55	-0.440944414	-37	-0.356460144	12	0.391765582
10/4/2020	2020	10	4	20201004	7	0	0	1	0	0	0	0	0	VR14	0	2	1	1	0	1.098612289	0.693147181	0.693147181	55	95	98	68	4.025351691	4.564348191	4.59511985	4.234106505	80	0.489150193	105	0.647819062	148	-0.123434116	36	-0.451060045	26	0.263623821	17	-0.102702489	-17	0.381919934	-13	-0.370804057		-0.547308727	-53	-0.336987476	-35	-0.258754332	11	0.219897268
10/5/2020	2020	10	5	20201005	1	0	0	0	0	0	0	0	0	VR14	0	0	0	0	0	0	0	0	76	98	99	142	4.343805422	4.59511985	4.605170186	4.96284463	70	0.143575916	102	0.592572165	144	-0.180123081	6	-1.094025189	43	0.829772615	58	0.81587412	-29	-0.143666506	-21	-1.058228745		-0.547308727	-59	-0.648858288	-38	-0.40531305	14	0.735502211
10/6/2020	2020	10	6	20201006	2	0	0	0	0	0	0	0	0	VR14	1	1	1	1	0.693147181	0.693147181	0.693147181	0.693147181	56	99	68	100	4.043051268	4.605170186	4.234106505	4.615120517	60	-0.201998361	112	0.776728488	148	-0.123434116	19	-0.81540696	47	0.962984096	87	1.465599039	-17	0.381919934	-12	-0.284875971		-0.547308727	-46	0.026861805	-33	-0.16104852	9	-0.123839361
10/7/2020	2020	10	7	20201007	3	0	0	0	0	0	0	0	0	VR14	0	0	0	2	0	0	0	1.098612289	93	68	142	114	4.543294782	4.234106505	4.96284463	4.744932128	50	-0.547572639	107	0.684650326	150	-0.095089634	17	-0.858271303	29	0.363532432	41	0.435000892	-32	-0.275063116	-24	-1.316013003		-0.547308727	-42	0.234775679	-7	1.109127038	6	-0.639444304
10/8/2020	2020	10	8	20201008	4	0	0	0	0	0	0	0	0	VR14	1	1	1	1	0.693147181	0.693147181	0.693147181	0.693147181	73	142	100	123	4.304065093	4.96284463	4.615120517	4.820281566	80	0.489150193	108	0.703065958	159	0.032460535	0	-1.222618217	94	2.528218997	134	2.518601493	-24	0.075327844	-20	-0.972300659		-0.547308727	-34	0.650603429	-4	1.255685756	3	-1.155049247
10/9/2020	2020	10	9	20201009	5	1	0	0	0	0	0	0	0	VR14	0	0	2	0	0	0	1.098612289	0	95	100	114	160	4.564348191	4.615120517	4.744932128	5.081404365	40	-0.893146916	82	0.224259519	153	-0.052572911	34	-0.493924388	20	0.0638066	52	0.681448275	-8	0.776109763	-15	-0.542660229		-0.547308727	-55	-0.440944414	-49	-0.942695017	12	0.391765582
10/10/2020	2020	10	10	20201010	6	0	1	0	0	0	0	0	0	VR14	0	1	1	0	0	0.693147181	0.693147181	0	98	114	123	116	4.59511985	4.744932128	4.820281566	4.762173935	50	-0.547572639	51	-0.346625081	129	-0.392706696	46	-0.23673833	47	0.962984096	99	1.734450729	-3	0.995104113	-11	-0.198947885		-0.547308727	-57	-0.544901351	-49	-0.942695017	12	0.391765582
10/11/2020	2020	10	11	20201011	7	0	0	1	0	0	0	0	0	VR14	2	2	0	2	1.098612289	1.098612289	0	1.098612289	99	123	160	83	4.605170186	4.820281566	5.081404365	4.430816799	30	-1.238721193	51	-0.346625081	137	-0.279328768	62	0.106176413	9	-0.302524973	44	0.502213814	-18	0.338121064	-15	-0.542660229		-0.547308727	-57	-0.544901351	-47	-0.844989205	12	0.391765582
10/12/2020	2020	10	12	20201012	1	0	0	0	0	0	0	0	0	VR14	0	1	0	0	0	0.693147181	0	0	68	160	116	125	4.234106505	5.081404365	4.762173935	4.836281907	30	-1.238721193	43	-0.493950139	145	-0.16595084	44	-0.279602673	0	-0.602250805	-1	-0.505980025	-30	-0.187465376	-16	-0.628588315		-0.547308727	-64	-0.908750632	-50	-0.991547923	16	1.07923884
10/13/2020	2020	10	13	20201013	2	0	0	0	0	0	0	0	0	VR14	0	0	2	0	0	0	1.098612289	0	142	116	83	144	4.96284463	4.762173935	4.430816799	4.976733742	50	-0.547572639	66	-0.070390597	128	-0.406878937	74	0.363362471	0	-0.602250805	0	-0.483575717	-31	-0.231264246	-13	-0.370804057		-0.547308727	-58	-0.59687982	-48	-0.893842111	12	0.391765582
10/14/2020	2020	10	14	20201014	3	0	0	0	0	0	0	0	0	VR14	2	0	0	1	1.098612289	0	0	0.693147181	100	83	125	180	4.615120517	4.430816799	4.836281907	5.198497031	60	-0.201998361	60	-0.180884391	123	-0.477740142	21	-0.772542617	0	-0.602250805	0	-0.483575717	-39	-0.581655206	-20	-0.972300659		-0.547308727	-48	-0.077095133	-11	0.913715413	7	-0.467575989
10/15/2020	2020	10	15	20201015	4	0	0	0	0	0	1	0	0	VR14	0	2	0	2	0	1.098612289	0	1.098612289	114	125	144	159	4.744932128	4.836281907	4.976733742	5.075173815	50	-0.547572639	59	-0.199300023	115	-0.59111807	11	-0.986864331	0	-0.602250805	0	-0.483575717	-35	-0.406459726	-19	-0.886372573		-0.547308727	-40	0.338732617	-7	1.109127038	5	-0.811312618
10/16/2020	2020	10	16	20201016	5	1	0	0	0	0	1	0	0	VR14	1	0	1	2	0.693147181	0	0.693147181	1.098612289	123	144	180	122	4.820281566	4.976733742	5.198497031	4.812184355	40	-0.893146916	46	-0.438703242	122	-0.491912383	58	0.020447727	0	-0.602250805	0	-0.483575717	-26	-0.012269896	-16	-0.628588315		-0.547308727	-56	-0.492922882	-41	-0.551871769	14	0.735502211
10/17/2020	2020	10	17	20201017	6	0	1	0	0	0	1	0	0	VR14	0	0	2	1	0	0	1.098612289	0.693147181	160	180	159	131	5.081404365	5.198497031	5.075173815	4.882801923	20	-1.584295471	20	-0.917509681	125	-0.44939566	28	-0.622517417	0	-0.602250805	-1	-0.505980025	-23	0.119126714	-10	-0.113019799		-0.547308727	-59	-0.648858288	-41	-0.551871769	14	0.735502211
10/18/2020	2020	10	18	20201018	7	0	0	1	0	0	1	0	0	VR14	1	1	2	2	0.693147181	0.693147181	1.098612289	1.098612289	116	159	122	127	4.762173935	5.075173815	4.812184355	4.852030264	20	-1.584295471	20	-0.917509681	134	-0.321845491	27	-0.643949588	0	-0.602250805	0	-0.483575717	-29	-0.143666506	-15	-0.542660229		-0.547308727	-57	-0.544901351	-37	-0.356460144	13	0.563633897
10/19/2020	2020	10	19	20201019	1	0	0	0	0	0	1	0	0	VR14	0	2	1	0	0	1.098612289	0.693147181	0	83	122	131	150	4.430816799	4.812184355	4.882801923	5.017279837	30	-1.238721193	70	0.003271932	132	-0.350189973	8	-1.051160846	4	-0.469039324	2	-0.438767102	-28	-0.099867636	-12	-0.284875971		-0.547308727	-49	-0.129073601	-39	-0.454165956	14	0.735502211
10/20/2020	2020	10	20	20201020	2	0	0	0	0	0	1	0	0	VR14	1	2	2	1	0.693147181	1.098612289	1.098612289	0.693147181	125	131	127	100	4.836281907	4.882801923	4.852030264	4.615120517	50	-0.547572639	78	0.15059699	144	-0.180123081	0	-1.222618217	12	-0.202616362	3	-0.416362795	-26	-0.012269896	-9	-0.027091713		-0.547308727	-35	0.59862496	-34	-0.209901426	12	0.391765582
10/21/2020	2020	10	21	20201021	3	0	0	0	0	0	1	0	0	VR14	2	1	0	4	1.098612289	0.693147181	0	1.609437912	144	127	150	125	4.976733742	4.852030264	5.017279837	4.836281907	90	0.834724471	125	1.016131707	203	0.65603914	11	-0.986864331	95	2.561521867	86	1.443194731	-35	-0.406459726	-17	-0.714516401		-0.547308727	-28	0.962474241	-8	1.060274132	7	-0.467575989
10/22/2020	2020	10	22	20201022	4	0	0	0	0	0	1	0	0	VR14	1	2	1	1	0.693147181	1.098612289	0.693147181	0.693147181	180	150	100	150	5.198497031	5.017279837	4.615120517	5.017279837	50	-0.547572639	107	0.684650326	161	0.060805017	48	-0.193873987	5	-0.435736454	5	-0.37155418	-36	-0.450258596	-19	-0.886372573		-0.547308727	-19	1.430280459	-2	1.353391568	5	-0.811312618
10/23/2020	2020	10	23	20201023	5	1	0	0	0	0	1	0	0	VR14	0	0	4	1	0	0	1.609437912	0.693147181	159	100	125	103	5.075173815	4.615120517	4.836281907	4.644390899	50	-0.547572639	62	-0.144053126	159	0.032460535	28	-0.622517417	0	-0.602250805	-1	-0.505980025	-23	0.119126714	-15	-0.542660229		-0.547308727	-53	-0.336987476	-37	-0.356460144	13	0.563633897
10/24/2020	2020	10	24	20201024	6	0	1	0	0	0	1	0	0	VR14	0	1	1	2	0	0.693147181	0.693147181	1.098612289	122	125	150	124	4.812184355	4.836281907	5.017279837	4.828313737	80	0.489150193	117	0.868806649	162	0.074977258	6	-1.094025189	6	-0.402433584	2	-0.438767102	-21	0.206724454	-7	0.144764459		-0.547308727	-59	-0.648858288	-37	-0.356460144	13	0.563633897
10/25/2020	2020	10	25	20201025	7	0	0	1	0	0	1	0	0	VR14	2	4	1	1	1.098612289	1.609437912	0.693147181	0.693147181	131	150	103	109	4.882801923	5.017279837	4.644390899	4.700480366	80	0.489150193	100	0.5557409	159	0.032460535	3	-1.158321703	14	-0.136010622	41	0.435000892	-32	-0.275063116	-15	-0.542660229		-0.547308727	-57	-0.544901351	-35	-0.258754332	13	0.563633897
10/26/2020	2020	10	26	20201026	1	0	0	0	0	0	1	0	0	VR14	0	1	2	2	0	0.693147181	1.098612289	1.098612289	127	103	124	119	4.852030264	4.644390899	4.828313737	4.787491743	60	-0.201998361	86	0.297922048	127	-0.421051178	45	-0.258170502	3	-0.502342194	1	-0.46117141	-33	-0.318861986	-13	-0.370804057		-0.547308727	-59	-0.648858288	-36	-0.307607238	15	0.907370525
10/27/2020	2020	10	27	20201027	2	0	0	0	0	0	1	0	0	VR14	0	1	1	3	0	0.693147181	0.693147181	1.386294361	150	124	109	103	5.017279837	4.828313737	4.700480366	4.644390899	70	0.143575916	75	0.095350093	120	-0.520256865	9	-1.029728674	24	0.197018081	18	-0.080298182	-32	-0.275063116	-12	-0.284875971		-0.547308727	-52	-0.285009007	-32	-0.112195614	12	0.391765582
10/28/2020	2020	10	28	20201028	3	0	0	0	0	0	1	0	0	VR14	1	2	2	1	0.693147181	1.098612289	1.098612289	0.693147181	100	109	119	116	4.615120517	4.700480366	4.787491743	4.762173935	70	0.143575916	83	0.242675152	130	-0.378534455	15	-0.901135645	77	1.962070203	116	2.115323958	-34	-0.362660856	-14	-0.456732143		-0.547308727	-38	0.442689554	-7	1.109127038	7	-0.467575989
10/29/2020	2020	10	29	20201029	4	0	0	0	0	0	1	0	0	VR14	2	1	3	0	1.098612289	0.693147181	1.386294361	0	125	119	103	106	4.836281907	4.787491743	4.644390899	4.672828834	60	-0.201998361	78	0.15059699	137	-0.279328768	24	-0.708246102	77	1.962070203	76	1.219151656	-41	-0.669252946	-22	-1.144156831		-0.547308727	-36	0.546646491	-6	1.157979944	5	-0.811312618
10/30/2020	2020	10	30	20201030	5	1	0	0	0	0	1	0	0	VR14	2	2	1	0	1.098612289	1.098612289	0.693147181	0	150	103	116	98	5.017279837	4.644390899	4.762173935	4.59511985	70	0.143575916	133	1.163456765	157	0.004116053	2	-1.179753874	50	1.062892707	26	0.098936279	-26	-0.012269896	-15	-0.542660229		-0.547308727	-56	-0.492922882	-37	-0.356460144	13	0.563633897
10/31/2020	2020	10	31	20201031	6	0	1	0	0	0	1	0	0	VR14	1	3	0	0	0.693147181	1.386294361	0	0	103	116	106	63	4.644390899	4.762173935	4.672828834	4.158883083	70	0.143575916	109	0.721481591	155	-0.024228429	17	-0.858271303	22	0.13041234	27	0.121340586	-23	0.119126714	-10	-0.113019799		-0.547308727	-54	-0.388965945	-37	-0.356460144	13	0.563633897
11/1/2020	2020	11	1	20201101	7	0	0	1	0	0	1	0	0	VR14	2	1	0	0	1.098612289	0.693147181	0	0	124	106	98	105	4.828313737	4.672828834	4.59511985	4.663439094	70	0.143575916	105	0.647819062	176	0.273388632	9	-1.029728674	30	0.396835302	38	0.367787969	-28	-0.099867636	-12	-0.284875971		-0.547308727	-55	-0.440944414	-33	-0.16104852	12	0.391765582
11/2/2020	2020	11	2	20201102	1	0	0	0	0	0	1	0	0	VR14	0	0	0	0	0	0	0	0	109	98	63	75	4.700480366	4.59511985	4.158883083	4.33073334	90	0.834724471	106	0.666234694	193	0.51431673	8	-1.051160846	20	0.0638066	20	-0.035489567	-35	-0.406459726	-13	-0.370804057		-0.547308727	-62	-0.804793694	-37	-0.356460144	15	0.907370525
11/3/2020	2020	11	3	20201103	2	0	0	0	0	0	1	0	0	VR14	1	0	0	0	0.693147181	0	0	0	119	63	105	103	4.787491743	4.158883083	4.663439094	4.644390899	90	0.834724471	66	-0.070390597	129	-0.392706696	52	-0.108145302	6	-0.402433584	6	-0.349149872	-31	-0.231264246	-13	-0.370804057		-0.547308727	-53	-0.336987476	-32	-0.112195614	12	0.391765582
11/4/2020	2020	11	4	20201104	3	0	0	0	0	0	1	0	0	VR14	4	0	0	1	1.609437912	0	0	0.693147181	103	105	75	74	4.644390899	4.663439094	4.33073334	4.317488114	30	-1.238721193	9	-1.120081636	128	-0.406878937	80	0.491955499	0	-0.602250805	0	-0.483575717	-36	-0.450258596	-16	-0.628588315		-0.547308727	-41	0.286754148	-8	1.060274132	7	-0.467575989
11/5/2020	2020	11	5	20201105	4	0	0	0	0	0	1	0	0	VR14	1	0	0	2	0.693147181	0	0	1.098612289	116	75	103	94	4.762173935	4.33073334	4.644390899	4.553876892	30	-1.238721193	6	-1.175328533	128	-0.406878937	46	-0.23673833	0	-0.602250805	0	-0.483575717	-37	-0.494057466	-18	-0.800444487		-0.547308727	-32	0.754560366	-4	1.255685756	5	-0.811312618
11/6/2020	2020	11	6	20201106	5	1	0	0	0	0	1	0	0	VR14	1	0	1	0	0.693147181	0	0.693147181	0	106	103	74	98	4.672828834	4.644390899	4.317488114	4.59511985	40	-0.893146916	46	-0.438703242	124	-0.463567901	65	0.170472927	0	-0.602250805	0	-0.483575717	-27	-0.056068766	-17	-0.714516401		-0.547308727	-55	-0.440944414	-36	-0.307607238	14	0.735502211
11/7/2020	2020	11	7	20201107	6	0	1	0	0	0	1	0	0	VR14	2	0	2	0	1.098612289	0	1.098612289	0	98	74	94	69	4.59511985	4.317488114	4.553876892	4.248495242	30	-1.238721193	35	-0.641275197	126	-0.435223419	75	0.384794642	0	-0.602250805	0	-0.483575717	-22	0.162925584	-6	0.230692545		-0.547308727	-58	-0.59687982	-36	-0.307607238	13	0.563633897
11/8/2020	2020	11	8	20201108	7	0	0	1	0	0	1	0	0	VR14	1	1	0	0	0.693147181	0.693147181	0	0	63	94	98	72	4.158883083	4.553876892	4.59511985	4.290459441	20	-1.584295471	18	-0.954340946	132	-0.350189973	15	-0.901135645	0	-0.602250805	-1	-0.505980025	-29	-0.143666506	-9	-0.027091713		-0.547308727	-56	-0.492922882	-33	-0.16104852	13	0.563633897
11/9/2020	2020	11	9	20201109	1	0	0	0	0	0	1	0	0	VR14	2	2	0	1	1.098612289	1.098612289	0	0.693147181	105	98	69	59	4.663439094	4.59511985	4.248495242	4.094344562	30	-1.238721193	85	0.279506416	169	0.174182945	49	-0.172441816	0	-0.602250805	0	-0.483575717	-35	-0.406459726	-14	-0.456732143		-0.547308727	-62	-0.804793694	-35	-0.258754332	15	0.907370525
11/10/2020	2020	11	10	20201110	2	0	0	0	0	0	1	0	0	VR14	3	0	0	0	1.386294361	0	0	0	75	69	72	63	4.33073334	4.248495242	4.290459441	4.158883083	20	-1.584295471	88	0.334753313	164	0.10332174	43	-0.301034845	0	-0.602250805	-1	-0.505980025	-32	-0.275063116	-8	0.058836373		-0.547308727	-53	-0.336987476	-31	-0.063342708	13	0.563633897
11/11/2020	2020	11	11	20201111	3	0	0	0	0	0	1	0	0	VR14	1	0	1	0	0.693147181	0	0.693147181	0	103	72	59	94	4.644390899	4.290459441	4.094344562	4.553876892	40	-0.893146916	102	0.592572165	130	-0.378534455	2	-1.179753874	0	-0.602250805	0	-0.483575717	-38	-0.537856336	-15	-0.542660229		-0.547308727	-48	-0.077095133	-11	0.913715413	9	-0.123839361
11/12/2020	2020	11	12	20201112	4	0	0	0	0	0	1	0	0	VR14	0	0	0	0	0	0	0	0	74	59	63	84	4.317488114	4.094344562	4.158883083	4.442651256	50	-0.547572639	66	-0.070390597	132	-0.350189973	25	-0.686813931	21	0.09710947	124	2.294558418	-46	-0.888247296	-23	-1.230084917		-0.547308727	-50	-0.18105207	-11	0.913715413	7	-0.467575989
11/13/2020	2020	11	13	20201113	5	1	0	0	0	0	1	0	0	VR14	0	1	0	0	0	0.693147181	0	0	94	63	94	76	4.553876892	4.158883083	4.553876892	4.343805422	40	-0.893146916	49	-0.383456346	129	-0.392706696	14	-0.922567817	3	-0.502342194	2	-0.438767102	-32	-0.275063116	-19	-0.886372573		-0.547308727	-59	-0.648858288	-35	-0.258754332	14	0.735502211
11/14/2020	2020	11	14	20201114	6	0	1	0	0	0	1	0	0	VR14	0	0	0	0	0	0	0	0	98	94	84	73	4.59511985	4.553876892	4.442651256	4.304065093	60	-0.201998361	83	0.242675152	147	-0.137606357	14	-0.922567817	19	0.030503729	15	-0.147511104	-27	-0.056068766	-9	-0.027091713		-0.547308727	-60	-0.700836757	-35	-0.258754332	14	0.735502211
11/15/2020	2020	11	15	20201115	7	0	0	1	0	0	1	0	0	VR14	0	0	0	0	0	0	0	0	69	84	76	47	4.248495242	4.442651256	4.343805422	3.871201011	100	1.180298748	98	0.518909636	156	-0.010056188	15	-0.901135645	49	1.029589837	77	1.241555963	-24	0.075327844	-5	0.316620631		-0.547308727	-54	-0.388965945	-31	-0.063342708	12	0.391765582
11/16/2020	2020	11	16	20201116	1	0	0	0	0	0	1	0	0	VR14	0	0	0	2	0	0	0	1.098612289	72	76	73	47	4.290459441	4.343805422	4.304065093	3.871201011	70	0.143575916	89	0.353168945	123	-0.477740142	13	-0.943999988	27	0.296926691	23	0.031723356	-32	-0.275063116	-16	-0.628588315		-0.547308727	-60	-0.700836757	-34	-0.209901426	15	0.907370525
11/17/2020	2020	11	17	20201117	2	0	0	0	0	0	1	0	0	VR14	0	0	0	0	0	0	0	0	59	73	47	34	4.094344562	4.304065093	3.871201011	3.555348061	60	-0.201998361	106	0.666234694	129	-0.392706696	3	-1.158321703	7	-0.369130713	1	-0.46117141	-28	-0.099867636	-9	-0.027091713		-0.547308727	-51	-0.233030539	-30	-0.014489802	12	0.391765582
11/18/2020	2020	11	18	20201118	3	0	0	0	0	0	1	0	0	VR14	1	0	2	2	0.693147181	0	1.098612289	1.098612289	63	47	47	48	4.158883083	3.871201011	3.871201011	3.891820298	80	0.489150193	109	0.721481591	149	-0.109261875	70	0.277633785	7	-0.369130713	3	-0.416362795	-34	-0.362660856	-15	-0.542660229		-0.547308727	-45	0.078840273	-7	1.109127038	8	-0.295707675
11/19/2020	2020	11	19	20201119	4	0	0	0	0	0	1	0	0	VR14	2	0	0	0	1.098612289	0	0	0	94	47	34	63	4.553876892	3.871201011	3.555348061	4.158883083	60	-0.201998361	37	-0.604443933	117	-0.562773588	23	-0.729678274	23	0.16371521	70	1.084725811	-30	-0.187465376	-14	-0.456732143		-0.547308727	-31	0.806538835	-2	1.353391568	4	-0.983180933
11/20/2020	2020	11	20	20201120	5	1	0	0	0	0	1	0	0	VR14	0	2	2	0	0	1.098612289	1.098612289	0	84	34	48	50	4.442651256	3.555348061	3.891820298	3.931825633	50	-0.547572639	35	-0.641275197	85	-1.016285301	10	-1.008296503	1	-0.568947935	1	-0.46117141	-21	0.206724454	-13	-0.370804057		-0.547308727	-57	-0.544901351	-33	-0.16104852	13	0.563633897
11/21/2020	2020	11	21	20201121	6	0	1	0	0	0	1	0	0	VR14	0	0	0	1	0	0	0	0.693147181	76	48	63	55	4.343805422	3.891820298	4.158883083	4.025351691	70	0.143575916	55	-0.272962552	102	-0.775357204	0	-1.222618217	12	-0.202616362	3	-0.416362795	-16	0.425718804	-5	0.316620631		-0.547308727	-57	-0.544901351	-33	-0.16104852	12	0.391765582
11/22/2020	2020	11	22	20201122	7	0	0	1	0	0	1	0	0	VR14	0	2	0	0	0	1.098612289	0	0	73	63	50	59	4.304065093	4.158883083	3.931825633	4.094344562	50	-0.547572639	51	-0.346625081	116	-0.576945829	24	-0.708246102	41	0.763166875	32	0.233362124	-20	0.250523324	-6	0.230692545		-0.547308727	-54	-0.388965945	-30	-0.014489802	11	0.219897268
11/23/2020	2020	11	23	20201123	1	0	0	0	0	0	1	0	0	VR14	1	0	1	0	0.693147181	0	0.693147181	0	47	50	55	47	3.871201011	3.931825633	4.025351691	3.871201011	30	-1.238721193	11	-1.083250372	106	-0.71866824	67	0.21333727	0	-0.602250805	0	-0.483575717	-27	-0.056068766	-10	-0.113019799		-0.547308727	-59	-0.648858288	-32	-0.112195614	14	0.735502211
11/24/2020	2020	11	24	20201124	2	0	0	0	0	0	1	0	0	VR14	0	0	0	0	0	0	0	0	47	55	59	48	3.871201011	4.025351691	4.094344562	3.891820298	40	-0.893146916	51	-0.346625081	102	-0.775357204	20	-0.793974788	0	-0.602250805	0	-0.483575717	-21	0.206724454	-5	0.316620631		-0.547308727	-52	-0.285009007	-27	0.132068916	11	0.219897268
11/25/2020	2020	11	25	20201125	3	0	0	0	0	0	1	0	0	VR14	0	1	0	1	0	0.693147181	0	0.693147181	34	59	47	46	3.555348061	4.094344562	3.871201011	3.850147602	50	-0.547572639	37	-0.604443933	92	-0.917079614	46	-0.23673833	0	-0.602250805	0	-0.483575717	-34	-0.362660856	-16	-0.628588315		-0.547308727	-43	0.182797211	-5	1.20683285	7	-0.467575989
11/26/2020	2020	11	26	20201126	4	0	0	0	0	0	1	0	0	VR14	0	0	0	2	0	0	0	1.098612289	48	47	48	52	3.891820298	3.871201011	3.891820298	3.970291914	30	-1.238721193	74	0.076934461	98	-0.832046168	0	-1.222618217	86	2.261796035	53	0.703852582	-32	-0.275063116	-16	-0.628588315		-0.547308727	-37	0.494668023	-3	1.304538662	4	-0.983180933
11/27/2020	2020	11	27	20201127	5	1	0	0	0	0	1	0	0	VR14	0	0	1	1	0	0	0.693147181	0.693147181	63	48	46	146	4.158883083	3.891820298	3.850147602	4.990432587	30	-1.238721193	35	-0.641275197	75	-1.158007711	0	-1.222618217	32	0.463441043	27	0.121340586	-23	0.119126714	-16	-0.628588315		-0.547308727	-58	-0.59687982	-34	-0.209901426	13	0.563633897
11/28/2020	2020	11	28	20201128	6	0	1	0	0	0	1	0	0	VR14	0	0	2	0	0	0	1.098612289	0	50	46	52	103	3.931825633	3.850147602	3.970291914	4.644390899	40	-0.893146916	33	-0.678106462	56	-1.427280291	0	-1.222618217	0	-0.602250805	0	-0.483575717	-17	0.381919934	-6	0.230692545		-0.547308727	-56	-0.492922882	-34	-0.209901426	13	0.563633897
11/29/2020	2020	11	29	20201129	7	0	0	1	0	0	1	0	0	VR14	0	1	1	0	0	0.693147181	0.693147181	0	55	52	146	106	4.025351691	3.970291914	4.990432587	4.672828834	40	-0.893146916	-36	-1.948785089	37	-1.69655287	28	-0.622517417	0	-0.602250805	0	-0.483575717	-24	0.075327844	-11	-0.198947885		-0.547308727	-54	-0.388965945	-29	0.034363104	12	0.391765582
11/30/2020	2020	11	30	20201130	1	0	0	0	0	0	1	0	0	VR14	2	2	0	1	1.098612289	1.098612289	0	0.693147181	59	146	103	88	4.094344562	4.990432587	4.644390899	4.48863637	60	-0.201998361	-42	-2.059278882	84	-1.030457542	0	-1.222618217	82	2.128584554	89	1.510407654	-29	-0.143666506	-12	-0.284875971		-0.547308727	-60	-0.700836757	-32	-0.112195614	15	0.907370525
12/1/2020	2020	12	1	20201201	2	0	0	0	0	0	1	0	1	VR14	0	1	0	0	0	0.693147181	0	0	47	103	106	110	3.871201011	4.644390899	4.672828834	4.709530201	70	0.143575916	64	-0.107221862	98	-0.832046168	3	-1.158321703	43	0.829772615	72	1.129534426	-26	-0.012269896	-7	0.144764459		-0.547308727	-51	-0.233030539	-28	0.08321601	11	0.219897268
12/2/2020	2020	12	2	20201202	3	0	0	0	0	0	1	0	1	VR14	2	0	1	0	1.098612289	0	0.693147181	0	48	106	88	115	3.891820298	4.672828834	4.48863637	4.753590191	30	-1.238721193	52	-0.328209449	64	-1.313902363	0	-1.222618217	0	-0.602250805	-1	-0.505980025	-39	-0.581655206	-17	-0.714516401		-0.547308727	-43	0.182797211	-2	1.353391568	7	-0.467575989
12/3/2020	2020	12	3	20201203	4	0	0	0	0	0	1	0	1	VR14	0	0	0	1	0	0	0	0.693147181	46	88	110	133	3.850147602	4.48863637	4.709530201	4.8978398	70	0.143575916	46	-0.438703242	62	-1.342246845	0	-1.222618217	106	2.92785344	37	0.345383662	-38	-0.537856336	-21	-1.058228745		-0.547308727	-41	0.286754148	-4	1.255685756	5	-0.811312618
12/4/2020	2020	12	4	20201204	5	1	0	0	0	0	1	1	1	VR14	0	1	0	1	0	0.693147181	0	0.693147181	52	110	115	102	3.970291914	4.709530201	4.753590191	4.634728988	80	0.489150193	-8	-1.433147385	80	-1.087146506	10	-1.008296503	24	0.197018081	12	-0.214724027	-28	-0.099867636	-22	-1.144156831		-0.547308727	-56	-0.492922882	-35	-0.258754332	13	0.563633897
12/5/2020	2020	12	5	20201205	6	0	1	0	0	0	1	1	1	VR14	1	0	1	2	0.693147181	0	0.693147181	1.098612289	146	115	133	121	4.990432587	4.753590191	4.8978398	4.804021045	40	-0.893146916	-30	-1.838291295	56	-1.427280291	56	-0.022416616	0	-0.602250805	0	-0.483575717	-23	0.119126714	-9	-0.027091713		-0.547308727	-59	-0.648858288	-33	-0.16104852	12	0.391765582
12/6/2020	2020	12	6	20201206	7	0	0	1	0	0	1	1	1	VR14	0	0	1	0	0	0	0.693147181	0	103	133	102	117	4.644390899	4.8978398	4.634728988	4.770684624	20	-1.584295471	-18	-1.617303708	42	-1.625691665	0	-1.222618217	0	-0.602250805	-1	-0.505980025	-31	-0.231264246	-16	-0.628588315		-0.547308727	-58	-0.59687982	-32	-0.112195614	12	0.391765582
12/7/2020	2020	12	7	20201207	1	0	0	0	0	0	1	0	1	VR14	0	1	2	0	0	0.693147181	1.098612289	0	106	102	121	79	4.672828834	4.634728988	4.804021045	4.382026635	50	-0.547572639	19	-0.935925314	55	-1.441452532	2	-1.179753874	115	3.227579272	83	1.375981809	-30	-0.187465376	-14	-0.456732143		-0.547308727	-61	-0.752815226	-32	-0.112195614	14	0.735502211
12/8/2020	2020	12	8	20201208	2	0	0	0	0	0	1	0	1	VR14	0	1	0	2	0	0.693147181	0	1.098612289	88	121	117	150	4.48863637	4.804021045	4.770684624	5.017279837	20	-1.584295471	-16	-1.580472443	48	-1.540658219	3	-1.158321703	0	-0.602250805	0	-0.483575717	-33	-0.318861986	-14	-0.456732143		-0.547308727	-52	-0.285009007	-31	-0.063342708	12	0.391765582
12/9/2020	2020	12	9	20201209	3	0	0	0	0	0	1	0	1	VR14	1	2	0	1	0.693147181	1.098612289	0	0.693147181	110	117	79	168	4.709530201	4.770684624	4.382026635	5.129898715	50	-0.547572639	-15	-1.562056811	31	-1.781586316	0	-1.222618217	0	-0.602250805	-1	-0.505980025	-38	-0.537856336	-19	-0.886372573		-0.547308727	-47	-0.025116664	-4	1.255685756	8	-0.295707675
12/10/2020	2020	12	10	20201210	4	0	0	0	0	0	1	0	1	VR14	2	0	2	2	1.098612289	0	1.098612289	1.098612289	115	79	150	197	4.753590191	4.382026635	5.017279837	5.288267031	40	-0.893146916	-5	-1.377900488	29	-1.809930799	31	-0.558220902	0	-0.602250805	0	-0.483575717	-33	-0.318861986	-17	-0.714516401		-0.547308727	-41	0.286754148	-1	1.402244474	5	-0.811312618
12/11/2020	2020	12	11	20201211	5	1	0	0	0	0	1	0	1	VR14	1	0	1	1	0.693147181	0	0.693147181	0.693147181	133	150	168	158	4.8978398	5.017279837	5.129898715	5.068904202	60	-0.201998361	-3	-1.341069224	44	-1.597347183	0	-1.222618217	54	1.196104188	13	-0.192319719	6	1.389293943	1	0.832189147		-0.547308727	-54	-0.388965945	-33	-0.16104852	11	0.219897268
12/12/2020	2020	12	12	20201212	6	0	1	0	0	0	1	0	1	VR14	0	2	2	0	0	1.098612289	1.098612289	0	102	168	197	163	4.634728988	5.129898715	5.288267031	5.099866428	30	-1.238721193	42	-0.512365772	89	-0.959596337	0	-1.222618217	31	0.430138172	12	-0.214724027	-48	-0.975845036	-12	-0.284875971		-0.547308727	-62	-0.804793694	-38	-0.40531305	15	0.907370525
12/13/2020	2020	12	13	20201213	7	0	0	1	0	0	1	0	1	VR14	0	1	1	1	0	0.693147181	0.693147181	0.693147181	121	197	158	179	4.804021045	5.288267031	5.068904202	5.192956851	60	-0.201998361	57	-0.236131287	79	-1.101318747	2	-1.179753874	23	0.16371521	13	-0.192319719	-49	-1.019643906	-14	-0.456732143		-0.547308727	-66	-1.012707569	-44	-0.698430487	16	1.07923884
12/14/2020	2020	12	14	20201214	1	0	0	0	0	0	1	0	1	VR14	1	2	0	0	0.693147181	1.098612289	0	0	117	158	163	161	4.770684624	5.068904202	5.099866428	5.087596335	60	-0.201998361	65	-0.088806229	116	-0.576945829	8	-1.051160846	37	0.629955394	32	0.233362124	-53	-1.194839386	-16	-0.628588315		-0.547308727	-70	-1.220621444	-48	-0.893842111	19	1.594843783
12/15/2020	2020	12	15	20201215	2	0	0	0	0	1	1	0	1	VR14	0	1	1	1	0	0.693147181	0.693147181	0.693147181	79	163	179	160	4.382026635	5.099866428	5.192956851	5.081404365	40	-0.893146916	50	-0.365040713	104	-0.747012722	4	-1.136889531	14	-0.136010622	6	-0.349149872	-51	-1.107241646	-16	-0.628588315		-0.547308727	-62	-0.804793694	-45	-0.747283393	16	1.07923884
12/16/2020	2020	12	16	20201216	3	0	0	0	0	1	1	0	1	VR14	0	0	0	0	0	0	0	0	150	179	161	157	5.017279837	5.192956851	5.087596335	5.062595033	40	-0.893146916	46	-0.438703242	97	-0.846218409	61	0.084744242	9	-0.302524973	1	-0.46117141	-61	-1.545230345	-23	-1.230084917		-0.547308727	-52	-0.285009007	-19	0.522892165	10	0.048028954
12/17/2020	2020	12	17	20201217	4	0	0	0	0	1	1	0	1	VR14	1	1	1	1	0.693147181	0.693147181	0.693147181	0.693147181	168	161	160	152	5.129898715	5.087596335	5.081404365	5.030437921	60	-0.201998361	64	-0.107221862	103	-0.761184963	8	-1.051160846	59	1.362618539	42	0.457405199	-57	-1.370034866	-23	-1.230084917		-0.547308727	-49	-0.129073601	-9	1.011421225	6	-0.639444304
12/18/2020	2020	12	18	20201218	5	1	0	0	0	1	1	0	1	VR14	1	0	0	2	0.693147181	0	0	1.098612289	197	160	157	119	5.288267031	5.081404365	5.062595033	4.787491743	60	-0.201998361	56	-0.25454692	110	-0.661979275	53	-0.08671313	0	-0.602250805	0	-0.483575717	-43	-0.756850686	-11	-0.198947885		-0.547308727	-68	-1.116664506	-56	-1.28466536	18	1.422975469
12/19/2020	2020	12	19	20201219	6	0	1	0	0	1	1	0	1	VR14	2	1	1	1	1.098612289	0.693147181	0.693147181	0.693147181	158	157	152	117	5.068904202	5.062595033	5.030437921	4.770684624	50	-0.547572639	51	-0.346625081	115	-0.59111807	23	-0.729678274	7	-0.369130713	3	-0.416362795	-35	-0.406459726	8	1.433685749		-0.547308727	-68	-1.116664506	-56	-1.28466536	18	1.422975469
12/20/2020	2020	12	20	20201220	7	0	0	1	0	1	1	0	1	VR14	0	0	2	3	0	0	1.098612289	1.386294361	163	152	119	134	5.099866428	5.030437921	4.787491743	4.905274778	60	-0.201998361	69	-0.0151437	99	-0.817873927	18	-0.836839131	0	-0.602250805	0	-0.483575717	-40	-0.625454076	7	1.347757663		-0.547308727	-69	-1.168642975	-55	-1.235812453	17	1.251107154
12/21/2020	2020	12	21	20201221	1	0	0	0	0	1	1	0	1	VR14	0	1	1	0	0	0.693147181	0.693147181	0	179	119	117	87	5.192956851	4.787491743	4.770684624	4.477336814	60	-0.201998361	43	-0.493950139	131	-0.364362214	0	-1.222618217	131	3.760425196	212	4.266137482	-45	-0.844448426	2	0.918117233		-0.547308727	-70	-1.220621444	-62	-1.577782796	19	1.594843783
12/22/2020	2020	12	22	20201222	2	0	0	0	0	1	1	0	1	VR14	2	2	3	1	1.098612289	1.098612289	1.386294361	0.693147181	161	117	134	140	5.087596335	4.770684624	4.905274778	4.94875989	80	0.489150193	86	0.297922048	131	-0.364362214	0	-1.222618217	58	1.329315669	56	0.771065505	-82	-2.465006615	-70	-5.268704959		-0.547308727	-77	-1.584470725	-83	-2.603693823	20	1.766712097
12/23/2020	2020	12	23	20201223	3	0	0	0	0	1	1	0	1	VR14	1	1	0	2	0.693147181	0.693147181	0	1.098612289	160	134	87	145	5.081404365	4.905274778	4.477336814	4.983606622	60	-0.201998361	86	0.297922048	123	-0.477740142	3	-1.158321703	105	2.89455057	167	3.257943642	-86	-2.640202095	-70	-5.268704959		-0.547308727	-65	-0.9607291	-41	-0.551871769	9	-0.123839361
12/24/2020	2020	12	24	20201224	4	0	0	0	0	1	1	1	1	VR14	2	3	1	3	1.098612289	1.386294361	0.693147181	1.386294361	157	87	140	159	5.062595033	4.477336814	4.94875989	5.075173815	70	0.143575916	32	-0.696522094	91	-0.931251855	7	-1.072593017	46	0.929681226	36	0.322979354	-73	-2.070816785	-43	-2.948646637	-54	-1.250828533	-63	-0.856772163	-21	0.425186353	7	-0.467575989
12/25/2020	2020	12	25	20201225	5	1	0	0	0	1	1	1	1	VR14	1	0	2	0	0.693147181	0	1.098612289	0	152	140	145	71	5.030437921	4.94875989	4.983606622	4.276666119	30	-1.238721193	-11	-1.488394282	66	-1.285557881	60	0.06331207	0	-0.602250805	-1	-0.505980025	-41	-0.669252946	-12	-0.284875971		-0.547308727	-67	-1.064686038	-65	-1.724341514	19	1.594843783
12/26/2020	2020	12	26	20201226	6	0	1	0	0	1	1	1	1	VR14	0	1	3	2	0	0.693147181	1.386294361	1.098612289	119	145	159	113	4.787491743	4.983606622	5.075173815	4.736198448	90	0.834724471	25	-0.82543152	59	-1.384763568	3	-1.158321703	29	0.363532432	12	-0.214724027	-41	-0.669252946	-7	0.144764459		-0.547308727	-72	-1.324578381	-65	-1.724341514	20	1.766712097
12/27/2020	2020	12	27	20201227	7	0	0	1	0	1	1	0	1	VR14	1	2	0	0	0.693147181	1.098612289	0	0	117	159	71	85	4.770684624	5.075173815	4.276666119	4.454347296	120	1.871447303	32	-0.696522094	59	-1.384763568	0	-1.222618217	151	4.4264826	130	2.428984263	-42	-0.713051816	-1	0.660332975		-0.547308727	-69	-1.168642975	-62	-1.577782796	19	1.594843783
12/28/2020	2020	12	28	20201228	1	0	0	0	0	1	1	0	1	VR14	0	3	2	0	0	1.386294361	1.098612289	0	134	71	113	74	4.905274778	4.276666119	4.736198448	4.317488114	40	-0.893146916	13	-1.046419107	54	-1.455624773	27	-0.643949588	49	1.029589837	50	0.63663966	-50	-1.063442776	-1	0.660332975		-0.547308727	-70	-1.220621444	-68	-1.870900232	18	1.422975469
12/29/2020	2020	12	29	20201229	2	0	0	0	0	1	1	0	1	VR14	1	0	0	0	0.693147181	0	0	0	87	113	85	95	4.477336814	4.736198448	4.454347296	4.564348191	40	-0.893146916	25	-0.82543152	58	-1.398935809	7	-1.072593017	63	1.49583002	42	0.457405199	-81	-2.421207745	-74	-5.612417303		-0.547308727	-79	-1.688427662	-84	-2.652546729	23	2.28231704
12/30/2020	2020	12	30	20201230	3	0	0	0	0	1	1	0	1	VR14	0	2	0	0	0	1.098612289	0	0	140	85	74	117	4.94875989	4.454347296	4.317488114	4.770684624	40	-0.893146916	24	-0.843847152	68	-1.257213399	32	-0.536788731	20	0.0638066	9	-0.28193695	-68	-1.851822435	-32	-2.003437691		-0.547308727	-64	-0.908750632	-27	0.132068916	13	0.563633897
12/31/2020	2020	12	31	20201231	4	0	0	0	0	1	1	1	1	VR14	1	0	0	0	0.693147181	0	0	0	145	74	95	103	4.983606622	4.317488114	4.564348191	4.644390899	30	-1.238721193	-21	-1.672550605	40	-1.654036147	3	-1.158321703	18	-0.002799141	29	0.166149201	-62	-1.589029215	-31	-1.917509605		-0.547308727	-56	-0.492922882	-9	1.011421225	7	-0.467575989
1/1/2021	2021	1	1	20210101	5	1	0	0	0	1	1	0	1	VR14	2	0	0	0	1.098612289	0	0	0	159	95	117	85	5.075173815	4.564348191	4.770684624	4.454347296	30	-1.238721193	-35	-1.930369456	57	-1.41310805	9	-1.029728674	0	-0.602250805	0	-0.483575717	-48	-0.975845036	-23	-1.230084917		-0.547308727	-68	-1.116664506	-49	-0.942695017	19	1.594843783
1/2/2021	2021	1	2	20210102	6	0	1	0	0	1	1	0	1	VR14	1	0	0	2	0.693147181	0	0	1.098612289	71	117	103	85	4.276666119	4.770684624	4.644390899	4.454347296	30	-1.238721193	31	-0.714937726	45	-1.583174942	0	-1.222618217	9	-0.302524973	3	-0.416362795	-50	-1.063442776	-17	-0.714516401		-0.547308727	-68	-1.116664506	-50	-0.991547923	19	1.594843783
1/3/2021	2021	1	3	20210103	7	0	0	1	0	1	1	0	1	VR14	3	0	0	1	1.386294361	0	0	0.693147181	113	103	85	56	4.736198448	4.644390899	4.454347296	4.043051268	50	-0.547572639	28	-0.770184623	40	-1.654036147	0	-1.222618217	6	-0.402433584	1	-0.46117141	-51	-1.107241646	-18	-0.800444487		-0.547308727	-64	-0.908750632	-46	-0.796136299	17	1.251107154
1/4/2021	2021	1	4	20210104	1	0	0	0	0	1	1	0	1	VR14	0	0	2	0	0	0	1.098612289	0	85	85	85	49	4.454347296	4.454347296	4.454347296	3.912023005	60	-0.201998361	23	-0.862262785	36	-1.710725111	0	-1.222618217	35	0.563349653	11	-0.237128334	-58	-1.413833736	-28	-1.659725347		-0.547308727	-71	-1.272599913	-49	-0.942695017	21	1.938580412
1/5/2021	2021	1	5	20210105	2	0	0	0	0	1	1	0	1	VR14	1	0	1	1	0.693147181	0	0.693147181	0.693147181	74	85	56	85	4.317488114	4.454347296	4.043051268	4.454347296	50	-0.547572639	21	-0.899094049	36	-1.710725111	0	-1.222618217	5	-0.435736454	1	-0.46117141	-54	-1.238638256	-18	-0.800444487		-0.547308727	-62	-0.804793694	-44	-0.698430487	17	1.251107154
1/6/2021	2021	1	6	20210106	3	0	0	0	0	1	1	0	1	VR14	2	2	0	0	1.098612289	1.098612289	0	0	95	56	49	85	4.564348191	4.043051268	3.912023005	4.454347296	50	-0.547572639	13	-1.046419107	32	-1.767414075	0	-1.222618217	6	-0.402433584	1	-0.46117141	-60	-1.501431475	-23	-1.230084917		-0.547308727	-50	-0.18105207	-15	0.718303789	10	0.048028954
1/7/2021	2021	1	7	20210107	4	0	0	0	0	1	1	0	1	VR14	3	1	1	0	1.386294361	0.693147181	0.693147181	0	117	49	85	48	4.770684624	3.912023005	4.454347296	3.891820298	40	-0.893146916	12	-1.06483474	41	-1.639863906	0	-1.222618217	152	4.459785471	79	1.286364578	-55	-1.282437126	-31	-1.917509605		-0.547308727	-42	0.234775679	-10	0.962568319	7	-0.467575989
1/8/2021	2021	1	8	20210108	5	1	0	0	0	1	1	0	1	VR14	0	0	0	0	0	0	0	0	103	85	85	61	4.644390899	4.454347296	4.454347296	4.127134385	30	-1.238721193	-28	-1.801460031	44	-1.597347183	27	-0.643949588	26	0.263623821	4	-0.393958487	-46	-0.888247296	-24	-1.316013003		-0.547308727	-64	-0.908750632	-46	-0.796136299	18	1.422975469
1/9/2021	2021	1	9	20210109	6	0	1	0	0	1	1	0	1	VR14	2	1	0	2	1.098612289	0.693147181	0	1.098612289	85	85	48	69	4.454347296	4.454347296	3.891820298	4.248495242	20	-1.584295471	-45	-2.114525779	65	-1.299730122	54	-0.065280959	7	-0.369130713	5	-0.37155418	-47	-0.932046166	-17	-0.714516401		-0.547308727	-66	-1.012707569	-47	-0.844989205	17	1.251107154
1/10/2021	2021	1	10	20210110	7	0	0	1	0	1	1	0	1	VR14	0	0	0	0	0	0	0	0	85	48	61	57	4.454347296	3.891820298	4.127134385	4.060443011	40	-0.893146916	-34	-1.911953824	52	-1.483969255	24	-0.708246102	0	-0.602250805	-1	-0.505980025	-51	-1.107241646	-20	-0.972300659		-0.547308727	-62	-0.804793694	-45	-0.747283393	16	1.07923884
1/11/2021	2021	1	11	20210111	1	0	0	0	0	1	1	0	1	VR14	0	0	2	2	0	0	1.098612289	1.098612289	56	61	69	50	4.043051268	4.127134385	4.248495242	3.931825633	60	-0.201998361	29	-0.751768991	70	-1.228868916	0	-1.222618217	29	0.363532432	12	-0.214724027	-57	-1.370034866	-21	-1.058228745		-0.547308727	-69	-1.168642975	-47	-0.844989205	18	1.422975469
1/12/2021	2021	1	12	20210112	2	0	0	0	0	1	1	0	1	VR14	0	0	0	2	0	0	0	1.098612289	49	69	57	69	3.912023005	4.248495242	4.060443011	4.248495242	70	0.143575916	10	-1.101666004	83	-1.044629783	41	-0.343899188	73	1.828858722	159	3.078709182	-55	-1.282437126	-19	-0.886372573		-0.547308727	-61	-0.752815226	-45	-0.747283393	15	0.907370525
1/13/2021	2021	1	13	20210113	3	0	0	0	0	1	1	0	1	VR14	0	2	2	1	0	1.098612289	1.098612289	0.693147181	85	57	50	87	4.454347296	4.060443011	3.931825633	4.477336814	50	-0.547572639	17	-0.972756578	62	-1.342246845	42	-0.322467016	11	-0.235919232	8	-0.304341257	-64	-1.676626955	-24	-1.316013003		-0.547308727	-56	-0.492922882	-20	0.474039259	11	0.219897268
1/14/2021	2021	1	14	20210114	4	0	0	0	0	1	1	0	1	VR14	0	0	2	0	0	0	1.098612289	0	85	50	69	52	4.454347296	3.931825633	4.248495242	3.970291914	50	-0.547572639	-7	-1.414731753	36	-1.710725111	15	-0.901135645	0	-0.602250805	0	-0.483575717	-65	-1.720425825	-33	-2.089365777		-0.547308727	-53	-0.336987476	-11	0.913715413	7	-0.467575989
1/15/2021	2021	1	15	20210115	5	1	0	0	0	1	1	0	1	VR14	0	2	1	2	0	1.098612289	0.693147181	1.098612289	48	69	87	73	3.891820298	4.248495242	4.477336814	4.304065093	40	-0.893146916	-9	-1.451563017	24	-1.880792004	0	-1.222618217	0	-0.602250805	0	-0.483575717	-49	-1.019643906	-23	-1.230084917		-0.547308727	-68	-1.116664506	-47	-0.844989205	17	1.251107154
1/16/2021	2021	1	16	20210116	6	0	1	0	0	1	1	0	1	VR14	2	2	0	0	1.098612289	1.098612289	0	0	61	87	52	48	4.127134385	4.477336814	3.970291914	3.891820298	60	-0.201998361	-9	-1.451563017	20	-1.937480968	0	-1.222618217	46	0.929681226	29	0.166149201	-53	-1.194839386	-23	-1.230084917		-0.547308727	-68	-1.116664506	-48	-0.893842111	17	1.251107154
1/17/2021	2021	1	17	20210117	7	0	0	1	0	1	1	0	1	VR14	1	1	2	0	0.693147181	0.693147181	1.098612289	0	69	52	73	53	4.248495242	3.970291914	4.304065093	3.988984047	40	-0.893146916	-1	-1.304237959	79	-1.101318747	21	-0.772542617	28	0.330229562	22	0.009319048	-52	-1.151040516	-18	-0.800444487		-0.547308727	-63	-0.856772163	-45	-0.747283393	16	1.07923884
1/18/2021	2021	1	18	20210118	1	0	0	0	0	1	1	0	1	VR14	0	0	0	0	0	0	0	0	57	73	48	57	4.060443011	4.304065093	3.891820298	4.060443011	60	-0.201998361	21	-0.899094049	66	-1.285557881	2	-1.179753874	2	-0.535645065	2	-0.438767102	-55	-1.282437126	-19	-0.886372573		-0.547308727	-70	-1.220621444	-47	-0.844989205	19	1.594843783
1/19/2021	2021	1	19	20210119	2	0	0	0	0	1	1	0	1	VR14	1	2	0	0	0.693147181	1.098612289	0	0	50	48	53	56	3.931825633	3.891820298	3.988984047	4.043051268	90	0.834724471	44	-0.475534507	105	-0.732840481	2	-1.179753874	103	2.827944829	156	3.011496259	-53	-1.194839386	-15	-0.542660229		-0.547308727	-61	-0.752815226	-43	-0.649577581	15	0.907370525
1/20/2021	2021	1	20	20210120	3	0	0	0	0	1	1	0	1	VR14	0	0	0	1	0	0	0	0.693147181	69	53	57	52	4.248495242	3.988984047	4.060443011	3.970291914	80	0.489150193	68	-0.033559332	109	-0.676151516	4	-1.136889531	0	-0.602250805	-1	-0.505980025	-59	-1.457632606	-21	-1.058228745		-0.547308727	-55	-0.440944414	-16	0.669450883	11	0.219897268
1/21/2021	2021	1	21	20210121	4	0	0	0	0	1	1	0	1	VR14	0	0	0	1	0	0	0	0.693147181	87	57	56	61	4.477336814	4.060443011	4.043051268	4.127134385	110	1.525873025	33	-0.678106462	120	-0.520256865	38	-0.408195702	74	1.862161592	118	2.160132573	-58	-1.413833736	-28	-1.659725347		-0.547308727	-45	0.078840273	-8	1.060274132	7	-0.467575989
1/22/2021	2021	1	22	20210122	5	1	0	0	0	1	1	0	1	VR14	0	0	1	0	0	0	0.693147181	0	52	56	52	44	3.970291914	4.043051268	3.970291914	3.80666249	50	-0.547572639	9	-1.120081636	66	-1.285557881	33	-0.515356559	16	-0.069404881	9	-0.28193695	-49	-1.019643906	-20	-0.972300659		-0.547308727	-65	-0.9607291	-48	-0.893842111	16	1.07923884
1/23/2021	2021	1	23	20210123	6	0	1	0	1	1	1	0	1	VR14	2	0	1	0	1.098612289	0	0.693147181	0	73	52	61	38	4.304065093	3.970291914	4.127134385	3.663561646	50	-0.547572639	11	-1.083250372	52	-1.483969255	9	-1.029728674	21	0.09710947	4	-0.393958487	-47	-0.932046166	-16	-0.628588315		-0.547308727	-67	-1.064686038	-48	-0.893842111	17	1.251107154
1/24/2021	2021	1	24	20210124	7	0	0	1	1	1	1	0	1	VR14	0	1	0	0	0	0.693147181	0	0	48	61	44	49	3.891820298	4.127134385	3.80666249	3.912023005	40	-0.893146916	0	-1.285822327	53	-1.469797014	32	-0.536788731	2	-0.535645065	1	-0.46117141	-52	-1.151040516	-19	-0.886372573		-0.547308727	-65	-0.9607291	-44	-0.698430487	16	1.07923884
1/25/2021	2021	1	25	20210125	1	0	0	0	1	1	1	0	1	VR14	2	1	0	0	1.098612289	0.693147181	0	0	53	44	38	43	3.988984047	3.80666249	3.663561646	3.784189634	50	-0.547572639	-29	-1.819875663	60	-1.370591327	57	-0.000984444	24	0.197018081	29	0.166149201	-58	-1.413833736	-26	-1.487869175		-0.547308727	-71	-1.272599913	-48	-0.893842111	19	1.594843783
1/26/2021	2021	1	26	20210126	2	0	0	0	1	1	1	0	1	VR14	2	0	0	1	1.098612289	0	0	0.693147181	57	38	49	56	4.060443011	3.663561646	3.912023005	4.043051268	50	-0.547572639	29	-0.751768991	70	-1.228868916	35	-0.472492216	9	-0.302524973	9	-0.28193695	-54	-1.238638256	-17	-0.714516401		-0.547308727	-62	-0.804793694	-43	-0.649577581	17	1.251107154
1/27/2021	2021	1	27	20210127	3	0	0	0	1	1	1	0	1	VR14	1	0	0	1	0.693147181	0	0	0.693147181	56	49	43	74	4.043051268	3.912023005	3.784189634	4.317488114	60	-0.201998361	16	-0.991172211	71	-1.214696675	0	-1.222618217	36	0.596652523	13	-0.192319719	-60	-1.501431475	-20	-0.972300659		-0.547308727	-56	-0.492922882	-19	0.522892165	11	0.219897268
1/28/2021	2021	1	28	20210128	4	0	0	0	1	1	1	0	1	VR14	0	0	1	1	0	0	0.693147181	0.693147181	52	43	56	43	3.970291914	3.784189634	4.043051268	3.784189634	40	-0.893146916	40	-0.549197036	67	-1.27138564	0	-1.222618217	72	1.795555852	102	1.801663652	-57	-1.370034866	-24	-1.316013003		-0.547308727	-37	0.494668023	-9	1.011421225	5	-0.811312618
1/29/2021	2021	1	29	20210129	5	1	0	0	1	1	1	0	1	VR14	2	0	1	1	1.098612289	0	0.693147181	0.693147181	61	56	74	82	4.127134385	4.043051268	4.317488114	4.418840608	70	0.143575916	20	-0.917509681	101	-0.789529445	3	-1.158321703	76	1.928767333	100	1.756855037	-50	-1.063442776	-24	-1.316013003		-0.547308727	-62	-0.804793694	-47	-0.844989205	17	1.251107154
1/30/2021	2021	1	30	20210130	6	0	1	0	1	1	1	0	1	VR14	0	1	1	0	0	0.693147181	0.693147181	0	44	74	43	55	3.80666249	4.317488114	3.784189634	4.025351691	70	0.143575916	-27	-1.783044398	22	-1.909136486	3	-1.158321703	0	-0.602250805	0	-0.483575717	-52	-1.151040516	-20	-0.972300659		-0.547308727	-64	-0.908750632	-49	-0.942695017	18	1.422975469
1/31/2021	2021	1	31	20210131	7	0	0	1	1	1	1	0	1	VR14	0	1	1	0	0	0.693147181	0.693147181	0	38	43	82	44	3.663561646	3.784189634	4.418840608	3.80666249	50	-0.547572639	-54	-2.28026647	24	-1.880792004	71	0.299065956	0	-0.602250805	-1	-0.505980025	-56	-1.326235996	-22	-1.144156831		-0.547308727	-63	-0.856772163	-45	-0.747283393	17	1.251107154
2/1/2021	2021	2	1	20210201	1	0	0	0	1	1	1	0	1	VR14	0	1	0	1	0	0.693147181	0	0.693147181	49	82	55	17	3.912023005	4.418840608	4.025351691	2.890371758	40	-0.893146916	2	-1.248991062	22	-1.909136486	0	-1.222618217	17	-0.036102011	2	-0.438767102	-52	-1.151040516	-14	-0.456732143		-0.547308727	-67	-1.064686038	-45	-0.747283393	17	1.251107154
2/2/2021	2021	2	2	20210202	2	0	0	0	1	1	1	0	1	VR14	0	1	0	0	0	0.693147181	0	0	43	55	44	64	3.784189634	4.025351691	3.80666249	4.17438727	50	-0.547572639	3	-1.23057543	99	-0.817873927	0	-1.222618217	77	1.962070203	50	0.63663966	-51	-1.107241646	-6	0.230692545		-0.547308727	-59	-0.648858288	-42	-0.600724675	15	0.907370525
2/27/2020	2020	2	27	20200227	4	0	0	0	0	0	0	0	0	VR15	0	0	1	0	0	0	0.693147181	0	0	0	0	2	0	0	0	1.098612289	150	2.908170135	27	-0.788600256	61	-1.356419086	2	-1.179753874	93	2.494916127	57	0.793469813	-4	0.951305243	-4	0.402548717	-26	-0.886040485	-12	1.79412974	-20	0.474039259	3	-1.155049247
2/28/2020	2020	2	28	20200228	5	1	0	0	0	0	0	0	0	VR15	0	0	0	1	0	0	0	0.693147181	0	0	0	2	0	0	0	1.098612289	150	2.908170135	30	-0.733353359	91	-0.931251855	15	-0.901135645	59	1.362618539	126	2.339367033	-2	1.038902983	-2	0.574404889	6	-0.46913986	-11	1.846108209	-21	0.425186353	3	-1.155049247
2/29/2020	2020	2	29	20200229	6	0	1	0	0	0	0	0	0	VR15	0	1	0	0	0	0.693147181	0	0	0	0	2	0	0	0	1.098612289	0	160	3.253744412	50	-0.365040713	116	-0.576945829	34	-0.493924388	14	-0.136010622	14	-0.169915412	-5	0.907506373	1	0.832189147	-19	-0.794843473	-3	2.261935958	-4	1.255685756	1	-1.498785876
3/1/2020	2020	3	1	20200301	7	0	0	1	0	0	0	0	0	VR15	0	0	1	1	0	0	0.693147181	0.693147181	0	2	2	0	0	1.098612289	1.098612289	0	150	2.908170135	43	-0.493950139	86	-1.00211306	50	-0.151009644	11	-0.235919232	12	-0.214724027	-2	1.038902983	5	1.175901491	9	-0.430055426	-5	2.157979021	0	1.45109738	0	-1.67065419
3/2/2020	2020	3	2	20200302	1	0	0	0	0	0	0	0	0	VR15	0	0	0	1	0	0	0	0.693147181	0	2	0	6	0	1.098612289	0	1.945910149	90	0.834724471	44	-0.475534507	79	-1.101318747	4	-1.136889531	80	2.061978814	50	0.63663966	-12	0.600914284	-3	0.488476803	-23	-0.846956052	1	2.469849833	-1	1.402244474	1	-1.498785876
3/3/2020	2020	3	3	20200303	2	0	0	0	0	0	0	0	0	VR15	0	1	1	3	0	0.693147181	0.693147181	1.386294361	0	0	0	5	0	0	0	1.791759469	90	0.834724471	38	-0.586028301	95	-0.874562891	86	0.620548528	10	-0.269222103	11	-0.237128334	0	1.126500723	9	1.519613835	22	-0.260689547	0	2.417871364	2	1.548803192	0	-1.67065419
3/4/2020	2020	3	4	20200304	3	0	0	0	0	0	0	0	0	VR15	0	0	1	7	0	0	0.693147181	2.079441542	0	0	6	1	0	0	1.945910149	0.693147181	80	0.489150193	52	-0.328209449	108	-0.690323757	81	0.513387671	10	-0.269222103	5	-0.37155418	-1	1.082701853	6	1.261829577	39	-0.039211089	1	2.469849833	3	1.597656098	0	-1.67065419
3/5/2020	2020	3	5	20200305	4	0	0	0	0	0	0	0	0	VR15	0	1	3	3	0	0.693147181	1.386294361	1.386294361	0	6	5	5	0	1.945910149	1.791759469	1.791759469	110	1.525873025	49	-0.383456346	71	-1.214696675	0	-1.222618217	108	2.99445918	107	1.91368519	-14	0.513316544	-2	0.574404889	-26	-0.886040485	-4	2.209957489	2	1.548803192	1	-1.498785876
3/6/2020	2020	3	6	20200306	5	1	0	0	0	0	0	0	0	VR15	0	1	7	6	0	0.693147181	2.079441542	1.945910149	2	5	1	2	1.098612289	1.791759469	0.693147181	1.098612289	120	1.871447303	51	-0.346625081	89	-0.959596337	19	-0.81540696	47	0.962984096	38	0.367787969	-3	0.995104113	6	1.261829577	25	-0.221605113	0	2.417871364	2	1.548803192	0	-1.67065419
3/7/2020	2020	3	7	20200307	6	0	1	0	0	0	0	0	0	VR15	0	3	3	11	0	1.386294361	1.386294361	2.48490665	2	1	5	3	1.098612289	0.693147181	1.791759469	1.386294361	120	1.871447303	46	-0.438703242	105	-0.732840481	55	-0.043848787	0	-0.602250805	0	-0.483575717	-2	1.038902983	4	1.089973405	50	0.104098501	8	2.833699114	-2	1.353391568	0	-1.67065419
3/8/2020	2020	3	8	20200308	7	0	0	1	0	0	0	0	0	VR15	0	7	6	5	0	2.079441542	1.945910149	1.791759469	0	5	2	9	0	1.791759469	1.098612289	2.302585093	130	2.21702158	75	0.095350093	120	-0.520256865	12	-0.96543216	10	-0.269222103	4	-0.393958487	-4	0.951305243	4	1.089973405	117	0.976984186	20	3.457440738	-2	1.353391568	1	-1.498785876
3/9/2020	2020	3	9	20200309	1	0	0	0	0	0	0	0	0	VR15	0	3	11	8	0	1.386294361	2.48490665	2.197224577	0	2	3	10	0	1.098612289	1.386294361	2.397895273	120	1.871447303	63	-0.125637494	100	-0.803701686	43	-0.301034845	30	0.396835302	48	0.591831045	-5	0.907506373	4	1.089973405	6	-0.46913986	-2	2.313914427	1	1.499950286	1	-1.498785876
3/10/2020	2020	3	10	20200310	2	0	0	0	0	0	0	0	0	VR15	1	6	5	21	0.693147181	1.945910149	1.791759469	3.091042453	6	3	9	11	1.945910149	1.386294361	2.302585093	2.48490665	150	2.908170135	64	-0.107221862	105	-0.732840481	0	-1.222618217	94	2.528218997	130	2.428984263	-11	0.644713153	1	0.832189147	-4	-0.599421305	-3	2.261935958	0	1.45109738	2	-1.326917561
3/11/2020	2020	3	11	20200311	3	0	0	0	0	0	0	0	0	VR15	0	11	8	11	0	2.48490665	2.197224577	2.48490665	5	9	10	10	1.791759469	2.302585093	2.397895273	2.397895273	130	2.21702158	89	0.353168945	126	-0.435223419	73	0.341930299	11	-0.235919232	10	-0.259532642	-3	0.995104113	7	1.347757663	35	-0.091323667	-4	2.209957489	0	1.45109738	1	-1.498785876
3/12/2020	2020	3	12	20200312	4	0	0	0	0	0	0	0	0	VR15	0	5	21	8	0	1.791759469	3.091042453	2.197224577	1	10	11	19	0.693147181	2.397895273	2.48490665	2.995732274	170	3.599318689	61	-0.162468758	105	-0.732840481	96	0.834870243	4	-0.469039324	9	-0.28193695	-14	0.513316544	14	1.949254265	-8	-0.651533883	-10	1.898086677	-2	1.353391568	2	-1.326917561
3/13/2020	2020	3	13	20200313	5	1	0	0	0	0	0	0	0	VR15	1	8	11	13	0.693147181	2.197224577	2.48490665	2.63905733	5	11	10	14	1.791759469	2.48490665	2.397895273	2.708050201	140	2.562595857	16	-0.991172211	111	-0.647807034	26	-0.665381759	9	-0.302524973	9	-0.28193695	-20	0.250523324	28	3.152247469	-17	-0.768787184	-27	1.01445271	-13	0.816009601	7	-0.467575989
3/14/2020	2020	3	14	20200314	6	0	1	0	0	0	0	0	0	VR15	0	21	8	22	0	3.091042453	2.197224577	3.135494216	2	10	19	14	1.098612289	2.397895273	2.995732274	2.708050201	110	1.525873025	18	-0.954340946	126	-0.435223419	44	-0.279602673	2	-0.535645065	1	-0.46117141	-25	0.031528974	12	1.777398093	18	-0.312802125	-28	0.962474241	-8	1.060274132	6	-0.639444304
3/15/2020	2020	3	15	20200315	7	0	0	1	0	0	1	0	0	VR15	1	11	13	21	0.693147181	2.48490665	2.63905733	3.091042453	3	19	14	20	1.386294361	2.995732274	2.708050201	3.044522438	110	1.525873025	84	0.261090784	116	-0.576945829	3	-1.158321703	0	-0.602250805	0	-0.483575717	-36	-0.450258596	12	1.777398093	3	-0.508224293	-39	0.390711085	-14	0.767156695	6	-0.639444304
3/16/2020	2020	3	16	20200316	1	0	0	0	0	0	1	0	0	VR15	1	8	22	12	0.693147181	2.197224577	3.135494216	2.564949357	9	14	14	23	2.302585093	2.708050201	2.708050201	3.17805383	50	-0.547572639	42	-0.512365772	110	-0.661979275	56	-0.022416616	0	-0.602250805	0	-0.483575717	-34	-0.362660856	14	1.949254265	39	-0.039211089	-53	-0.336987476	-45	-0.747283393	15	0.907370525
3/17/2020	2020	3	17	20200317	2	0	0	0	0	0	1	0	0	VR15	3	13	21	15	1.386294361	2.63905733	3.091042453	2.772588722	10	14	20	36	2.397895273	2.708050201	3.044522438	3.610917913	100	1.180298748	52	-0.328209449	127	-0.421051178	82	0.534819842	0	-0.602250805	0	-0.483575717	-38	-0.537856336	9	1.519613835	66	0.312548814	-61	-0.752815226	-50	-0.991547923	18	1.422975469
3/18/2020	2020	3	18	20200318	3	0	0	0	0	0	1	0	0	VR15	7	22	12	26	2.079441542	3.135494216	2.564949357	3.295836866	11	20	23	38	2.48490665	3.044522438	3.17805383	3.663561646	90	0.834724471	75	0.095350093	121	-0.506084624	26	-0.665381759	0	-0.602250805	0	-0.483575717	-44	-0.800649556	1	0.832189147	41	-0.0131548	-61	-0.752815226	-51	-1.040400829	18	1.422975469
3/19/2020	2020	3	19	20200319	4	0	0	0	0	0	1	0	0	VR15	3	21	15	22	1.386294361	3.091042453	2.772588722	3.135494216	10	23	36	42	2.397895273	3.17805383	3.610917913	3.761200116	90	0.834724471	67	-0.051974965	98	-0.832046168	0	-1.222618217	0	-0.602250805	0	-0.483575717	-53	-1.194839386	-2	0.574404889	-10	-0.677590172	-67	-1.064686038	-54	-1.186959547	21	1.938580412
3/20/2020	2020	3	20	20200320	5	1	0	0	0	0	1	0	0	VR15	6	12	26	10	1.945910149	2.564949357	3.295836866	2.397895273	19	36	38	55	2.995732274	3.610917913	3.663561646	4.025351691	120	1.871447303	39	-0.567612668	91	-0.931251855	6	-1.094025189	0	-0.602250805	-1	-0.505980025	-52	-1.151040516	-2	0.574404889	-4	-0.599421305	-63	-0.856772163	-52	-1.089253735	20	1.766712097
3/21/2020	2020	3	21	20200321	6	0	1	0	0	0	1	0	0	VR15	11	15	22	18	2.48490665	2.772588722	3.135494216	2.944438979	14	38	42	40	2.708050201	3.663561646	3.761200116	3.713572067	110	1.525873025	19	-0.935925314	107	-0.704495999	111	1.156352814	0	-0.602250805	0	-0.483575717	-55	-1.282437126	-9	-0.027091713	36	-0.078295523	-54	-0.388965945	-35	-0.258754332	13	0.563633897
3/22/2020	2020	3	22	20200322	7	0	0	1	0	0	1	0	0	VR15	5	26	10	14	1.791759469	3.295836866	2.397895273	2.708050201	14	42	55	21	2.708050201	3.761200116	4.025351691	3.091042453	100	1.180298748	7	-1.156912901	103	-0.761184963	113	1.199217157	0	-0.602250805	0	-0.483575717	-64	-1.676626955	-17	-0.714516401	-5	-0.61244945	-64	-0.908750632	-39	-0.454165956	11	0.219897268
3/23/2020	2020	3	23	20200323	1	0	0	0	0	0	1	0	0	VR15	8	22	18	12	2.197224577	3.135494216	2.944438979	2.564949357	20	55	40	24	3.044522438	4.025351691	3.713572067	3.218875825	120	1.871447303	11	-1.083250372	114	-0.605290311	113	1.199217157	0	-0.602250805	0	-0.483575717	-48	-0.975845036	-12	-0.284875971	-3	-0.586393161	-67	-1.064686038	-56	-1.28466536	20	1.766712097
3/24/2020	2020	3	24	20200324	2	0	0	0	0	0	1	0	0	VR15	21	10	14	24	3.091042453	2.397895273	2.708050201	3.218875825	23	40	21	48	3.17805383	3.713572067	3.091042453	3.891820298	80	0.489150193	8	-1.138497269	135	-0.30767325	115	1.2420815	0	-0.602250805	0	-0.483575717	-50	-1.063442776	-11	-0.198947885	20	-0.286745836	-70	-1.220621444	-59	-1.431224078	22	2.110448726
3/25/2020	2020	3	25	20200325	3	0	0	0	0	0	1	0	0	VR15	11	18	12	12	2.48490665	2.944438979	2.564949357	2.564949357	36	21	24	54	3.610917913	3.091042453	3.218875825	4.007333185	70	0.143575916	9	-1.120081636	130	-0.378534455	115	1.2420815	0	-0.602250805	0	-0.483575717	-52	-1.151040516	-17	-0.714516401	28	-0.182520679	-67	-1.064686038	-57	-1.333518266	21	1.938580412
3/26/2020	2020	3	26	20200326	4	0	0	0	0	0	1	0	0	VR15	8	14	24	14	2.197224577	2.708050201	3.218875825	2.708050201	38	24	48	51	3.663561646	3.218875825	3.891820298	3.951243719	80	0.489150193	22	-0.880678417	123	-0.477740142	115	1.2420815	0	-0.602250805	0	-0.483575717	-57	-1.370034866	-17	-0.714516401	7	-0.456111715	-71	-1.272599913	-59	-1.431224078	23	2.28231704
3/27/2020	2020	3	27	20200327	5	1	0	0	0	0	1	0	0	VR15	13	12	12	18	2.63905733	2.564949357	2.564949357	2.944438979	42	48	54	75	3.761200116	3.891820298	4.007333185	4.33073334	110	1.525873025	31	-0.714937726	140	-0.236812045	115	1.2420815	0	-0.602250805	0	-0.483575717	-56	-1.326235996	-17	-0.714516401	15	-0.351886559	-66	-1.012707569	-56	-1.28466536	22	2.110448726
3/28/2020	2020	3	28	20200328	6	0	1	0	0	0	1	0	0	VR15	22	24	14	12	3.135494216	3.218875825	2.708050201	2.564949357	55	54	51	71	4.025351691	4.007333185	3.951243719	4.276666119	150	2.908170135	45	-0.457118875	117	-0.562773588	115	1.2420815	0	-0.602250805	0	-0.483575717	-62	-1.589029215	-22	-1.144156831	-25	-0.873012341	-62	-0.804793694	-37	-0.356460144	15	0.907370525
3/29/2020	2020	3	29	20200329	7	0	0	1	0	0	1	0	0	VR15	21	12	18	13	3.091042453	2.564949357	2.944438979	2.63905733	40	51	75	32	3.713572067	3.951243719	4.33073334	3.496507561	180	3.944892967	11	-1.083250372	76	-1.14383547	96	0.834870243	0	-0.602250805	0	-0.483575717	-68	-1.851822435	-31	-1.917509605	-44	-1.120547087	-69	-1.168642975	-40	-0.503018862	12	0.391765582
3/30/2020	2020	3	30	20200330	1	0	0	0	0	0	1	0	0	VR15	12	14	12	12	2.564949357	2.708050201	2.564949357	2.564949357	21	75	71	28	3.091042453	4.33073334	4.276666119	3.36729583	100	1.180298748	-15	-1.562056811	101	-0.789529445	83	0.556252014	8	-0.335827843	6	-0.349149872	-52	-1.151040516	-25	-1.401941089	-13	-0.716674606	-70	-1.220621444	-59	-1.431224078	22	2.110448726
3/31/2020	2020	3	31	20200331	2	0	0	0	0	0	1	0	0	VR15	15	18	13	9	2.772588722	2.944438979	2.63905733	2.302585093	24	71	32	47	3.218875825	4.276666119	3.496507561	3.871201011	100	1.180298748	17	-0.972756578	99	-0.817873927	119	1.327810186	0	-0.602250805	0	-0.483575717	-49	-1.019643906	-17	-0.714516401	33	-0.117379957	-70	-1.220621444	-59	-1.431224078	21	1.938580412
4/1/2020	2020	4	1	20200401	3	0	0	0	0	0	1	0	0	VR15	26	12	12	15	3.295836866	2.564949357	2.564949357	2.772588722	48	32	28	60	3.891820298	3.496507561	3.36729583	4.110873864	50	-0.547572639	-16	-1.580472443	93	-0.902907373	87	0.641980699	0	-0.602250805	0	-0.483575717	-52	-1.151040516	-21	-1.058228745	7	-0.456111715	-68	-1.116664506	-57	-1.333518266	21	1.938580412
4/2/2020	2020	4	2	20200402	4	0	0	0	0	0	1	0	0	VR15	22	13	9	8	3.135494216	2.63905733	2.302585093	2.197224577	54	28	47	51	4.007333185	3.36729583	3.871201011	3.951243719	90	0.834724471	46	-0.438703242	111	-0.647807034	48	-0.193873987	0	-0.602250805	0	-0.483575717	-58	-1.413833736	-20	-0.972300659	-16	-0.75575904	-71	-1.272599913	-59	-1.431224078	23	2.28231704
4/3/2020	2020	4	3	20200403	5	1	0	0	0	0	1	0	0	VR15	10	12	15	13	2.397895273	2.564949357	2.772588722	2.63905733	51	47	60	75	3.951243719	3.871201011	4.110873864	4.33073334	90	0.834724471	42	-0.512365772	106	-0.71866824	85	0.599116357	0	-0.602250805	0	-0.483575717	-56	-1.326235996	-17	-0.714516401	-1	-0.560336871	-67	-1.064686038	-55	-1.235812453	21	1.938580412
4/4/2020	2020	4	4	20200404	6	0	1	0	0	0	1	0	0	VR15	18	9	8	10	2.944438979	2.302585093	2.197224577	2.397895273	75	60	51	59	4.33073334	4.110873864	3.951243719	4.094344562	60	-0.201998361	40	-0.549197036	164	0.10332174	119	1.327810186	0	-0.602250805	0	-0.483575717	-60	-1.501431475	-21	-1.058228745	-10	-0.677590172	-59	-0.648858288	-35	-0.258754332	14	0.735502211
4/5/2020	2020	4	5	20200405	7	0	0	1	0	0	1	0	0	VR15	14	15	13	7	2.708050201	2.772588722	2.63905733	2.079441542	71	51	75	98	4.276666119	3.951243719	4.33073334	4.59511985	100	1.180298748	52	-0.328209449	224	0.953656202	121	1.370674529	0	-0.602250805	0	-0.483575717	-59	-1.457632606	-20	-0.972300659	20	-0.286745836	-57	-0.544901351	-34	-0.209901426	9	-0.123839361
4/6/2020	2020	4	6	20200406	1	0	0	0	0	0	1	0	0	VR15	12	8	10	3	2.564949357	2.197224577	2.397895273	1.386294361	32	75	59	34	3.496507561	4.33073334	4.094344562	3.555348061	90	0.834724471	75	0.095350093	213	0.79776155	77	0.427658985	6	-0.402433584	4	-0.393958487	-47	-0.932046166	-22	-1.144156831	9	-0.430055426	-67	-1.064686038	-58	-1.382371172	20	1.766712097
4/7/2020	2020	4	7	20200407	2	0	0	0	0	0	1	0	0	VR15	24	13	7	11	3.218875825	2.63905733	2.079441542	2.48490665	28	59	98	38	3.36729583	4.094344562	4.59511985	3.663561646	60	-0.201998361	38	-0.586028301	203	0.65603914	123	1.413538872	0	-0.602250805	0	-0.483575717	-44	-0.800649556	-13	-0.370804057	56	0.182267368	-68	-1.116664506	-57	-1.333518266	20	1.766712097
4/8/2020	2020	4	8	20200408	3	0	0	0	0	0	1	0	0	VR15	12	10	3	7	2.564949357	2.397895273	1.386294361	2.079441542	47	98	34	75	3.871201011	4.59511985	3.555348061	4.33073334	50	-0.547572639	78	0.15059699	193	0.51431673	116	1.263513672	0	-0.602250805	0	-0.483575717	-46	-0.888247296	-16	-0.628588315	63	0.27346438	-65	-0.9607291	-55	-1.235812453	18	1.422975469
4/9/2020	2020	4	9	20200409	4	0	0	0	0	0	1	0	0	VR15	14	7	11	4	2.708050201	2.079441542	2.48490665	1.609437912	60	34	38	49	4.110873864	3.555348061	3.663561646	3.912023005	70	0.143575916	62	-0.144053126	207	0.712728104	86	0.620548528	0	-0.602250805	0	-0.483575717	-51	-1.107241646	-11	-0.198947885	21	-0.273717691	-69	-1.168642975	-57	-1.333518266	20	1.766712097
4/10/2020	2020	4	10	20200410	5	1	0	0	0	0	1	0	0	VR15	18	3	7	8	2.944438979	1.386294361	2.079441542	2.197224577	51	38	75	93	3.951243719	3.663561646	4.33073334	4.543294782	70	0.143575916	63	-0.125637494	197	0.571005694	125	1.456403215	0	-0.602250805	0	-0.483575717	-48	-0.975845036	-9	-0.027091713	40	-0.026182945	-65	-0.9607291	-59	-1.431224078	20	1.766712097
4/11/2020	2020	4	11	20200411	6	0	1	0	0	0	1	0	0	VR15	12	11	4	6	2.564949357	2.48490665	1.609437912	1.945910149	75	75	49	97	4.33073334	4.33073334	3.912023005	4.584967479	60	-0.201998361	63	-0.125637494	199	0.599350176	127	1.499267558	0	-0.602250805	0	-0.483575717	-54	-1.238638256	-10	-0.113019799	8	-0.44308357	-56	-0.492922882	-33	-0.16104852	12	0.391765582
4/12/2020	2020	4	12	20200412	7	0	0	1	0	0	1	0	0	VR15	13	7	8	6	2.63905733	2.079441542	2.197224577	1.945910149	59	49	93	42	4.094344562	3.912023005	4.543294782	3.761200116	110	1.525873025	60	-0.180884391	215	0.826106032	73	0.341930299	0	-0.602250805	0	-0.483575717	-71	-1.983219045	-41	-2.776790465	8	-0.44308357	-61	-0.752815226	-36	-0.307607238	9	-0.123839361
4/13/2020	2020	4	13	20200413	1	0	0	0	0	0	1	0	0	VR15	12	4	6	5	2.564949357	1.609437912	1.945910149	1.791759469	98	93	97	33	4.59511985	4.543294782	4.584967479	3.526360525	160	3.253744412	57	-0.236131287	103	-0.761184963	97	0.856302414	0	-0.602250805	0	-0.483575717	-59	-1.457632606	-40	-2.690862379	11	-0.403999137	-78	-1.636449193	-83	-2.603693823	27	2.969790298
4/14/2020	2020	4	14	20200414	2	0	0	0	0	0	1	0	0	VR15	9	8	6	1	2.302585093	2.197224577	1.945910149	0.693147181	34	97	42	54	3.555348061	4.584967479	3.761200116	4.007333185	80	0.489150193	26	-0.807015888	108	-0.690323757	75	0.384794642	0	-0.602250805	0	-0.483575717	-47	-0.932046166	-14	-0.456732143	8	-0.44308357	-69	-1.168642975	-56	-1.28466536	20	1.766712097
4/15/2020	2020	4	15	20200415	3	0	0	0	0	0	1	0	0	VR15	15	6	5	4	2.772588722	1.945910149	1.791759469	1.609437912	38	42	33	63	3.663561646	3.761200116	3.526360525	4.158883083	70	0.143575916	5	-1.193744166	123	-0.477740142	128	1.520699729	0	-0.602250805	0	-0.483575717	-46	-0.888247296	-17	-0.714516401	37	-0.065267378	-66	-1.012707569	-53	-1.138106641	19	1.594843783
4/16/2020	2020	4	16	20200416	4	0	0	0	0	0	1	0	0	VR15	8	6	1	5	2.197224577	1.945910149	0.693147181	1.791759469	75	33	54	54	4.33073334	3.526360525	4.007333185	4.007333185	80	0.489150193	54	-0.291378184	208	0.726900345	112	1.177784986	0	-0.602250805	0	-0.483575717	-52	-1.151040516	-14	-0.456732143	41	-0.0131548	-67	-1.064686038	-55	-1.235812453	20	1.766712097
4/17/2020	2020	4	17	20200417	5	1	0	0	0	0	1	0	0	VR15	13	5	4	2	2.63905733	1.791759469	1.609437912	1.098612289	49	54	63	60	3.912023005	4.007333185	4.158883083	4.110873864	90	0.834724471	75	0.095350093	173	0.230871909	117	1.284945843	0	-0.602250805	0	-0.483575717	-50	-1.063442776	-13	-0.370804057	32	-0.130408101	-65	-0.9607291	-51	-1.040400829	19	1.594843783
4/18/2020	2020	4	18	20200418	6	0	1	0	0	0	1	0	0	VR15	10	1	5	3	2.397895273	0.693147181	1.791759469	1.386294361	93	63	54	46	4.543294782	4.158883083	4.007333185	3.850147602	70	0.143575916	72	0.040103197	138	-0.265156527	4	-1.136889531	23	0.16371521	23	0.031723356	-60	-1.501431475	-18	-0.800444487	-46	-1.146603376	-64	-0.908750632	-29	0.034363104	14	0.735502211
4/19/2020	2020	4	19	20200419	7	0	0	1	0	0	1	0	0	VR15	7	4	2	1	2.079441542	1.609437912	1.098612289	0.693147181	97	54	60	28	4.584967479	4.007333185	4.110873864	3.36729583	90	0.834724471	76	0.113765726	193	0.51431673	130	1.563564072	0	-0.602250805	0	-0.483575717	-53	-1.194839386	-17	-0.714516401	44	0.025929633	-54	-0.388965945	-27	0.132068916	8	-0.295707675
4/20/2020	2020	4	20	20200420	1	0	0	0	0	0	1	0	0	VR15	3	5	3	2	1.386294361	1.791759469	1.386294361	1.098612289	42	60	46	3	3.761200116	4.110873864	3.850147602	1.386294361	120	1.871447303	69	-0.0151437	197	0.571005694	133	1.627860587	0	-0.602250805	0	-0.483575717	-40	-0.625454076	-16	-0.628588315	40	-0.026182945	-64	-0.908750632	-55	-1.235812453	18	1.422975469
4/21/2020	2020	4	21	20200421	2	0	0	0	0	0	1	0	0	VR15	11	2	1	2	2.48490665	1.098612289	0.693147181	1.098612289	33	46	28	15	3.526360525	3.850147602	3.36729583	2.772588722	110	1.525873025	91	0.39000021	203	0.65603914	132	1.606428415	0	-0.602250805	0	-0.483575717	-41	-0.669252946	-10	-0.113019799	60	0.234379946	-66	-1.012707569	-54	-1.186959547	19	1.594843783
4/22/2020	2020	4	22	20200422	3	0	0	0	0	0	1	0	0	VR15	7	3	2	1	2.079441542	1.386294361	1.098612289	0.693147181	54	28	3	39	4.007333185	3.36729583	1.386294361	3.688879454	100	1.180298748	95	0.463662739	226	0.982000684	133	1.627860587	0	-0.602250805	0	-0.483575717	-41	-0.669252946	-12	-0.284875971	84	0.547055416	-63	-0.856772163	-51	-1.040400829	17	1.251107154
4/23/2020	2020	4	23	20200423	4	0	0	0	0	0	1	0	0	VR15	4	1	2	5	1.609437912	0.693147181	1.098612289	1.791759469	63	3	15	33	4.158883083	1.386294361	2.772588722	3.526360525	60	-0.201998361	86	0.297922048	213	0.79776155	133	1.627860587	0	-0.602250805	0	-0.483575717	-45	-0.844448426	-7	0.144764459	71	0.377689536	-65	-0.9607291	-53	-1.138106641	18	1.422975469
4/24/2020	2020	4	24	20200424	5	1	0	0	0	0	1	0	0	VR15	8	2	1	0	2.197224577	1.098612289	0.693147181	0	54	15	39	26	4.007333185	2.772588722	3.688879454	3.295836866	100	1.180298748	73	0.058518829	141	-0.222639804	125	1.456403215	0	-0.602250805	0	-0.483575717	-46	-0.888247296	-8	0.058836373	36	-0.078295523	-63	-0.856772163	-50	-0.991547923	18	1.422975469
4/25/2020	2020	4	25	20200425	6	0	1	0	0	0	1	0	0	VR15	6	2	5	1	1.945910149	1.098612289	1.791759469	0.693147181	60	39	33	23	4.110873864	3.688879454	3.526360525	3.17805383	80	0.489150193	51	-0.346625081	130	-0.378534455	62	0.106176413	0	-0.602250805	0	-0.483575717	-51	-1.107241646	-11	-0.198947885	-14	-0.729702751	-56	-0.492922882	-25	0.229774728	12	0.391765582
4/26/2020	2020	4	26	20200426	7	0	0	1	0	0	1	0	0	VR15	6	1	0	0	1.945910149	0.693147181	0	0	46	33	26	5	3.850147602	3.526360525	3.295836866	1.791759469	40	-0.893146916	20	-0.917509681	126	-0.435223419	97	0.856302414	0	-0.602250805	0	-0.483575717	-49	-1.019643906	-13	-0.370804057	30	-0.15646439	-56	-0.492922882	-27	0.132068916	8	-0.295707675
4/27/2020	2020	4	27	20200427	1	0	0	0	0	0	1	0	0	VR15	5	5	1	1	1.791759469	1.791759469	0.693147181	0.693147181	28	26	23	10	3.36729583	3.295836866	3.17805383	2.397895273	80	0.489150193	34	-0.65969083	182	0.358422078	113	1.199217157	0	-0.602250805	0	-0.483575717	-41	-0.669252946	-23	-1.230084917	95	0.690365006	-71	-1.272599913	-77	-2.310576387	22	2.110448726
4/28/2020	2020	4	28	20200428	2	0	0	0	0	0	1	0	0	VR15	1	0	0	2	0.693147181	0	0	1.098612289	3	23	5	16	1.386294361	3.17805383	1.791759469	2.833213344	110	1.525873025	77	0.132181358	100	-0.803701686	0	-1.222618217	85	2.228493165	45	0.524618122	-47	-0.932046166	-15	-0.542660229	-28	-0.912096774	-70	-1.220621444	-56	-1.28466536	20	1.766712097
4/29/2020	2020	4	29	20200429	3	0	0	0	0	0	1	0	0	VR15	4	1	1	1	1.609437912	0.693147181	0.693147181	0.693147181	15	5	10	20	2.772588722	1.791759469	2.397895273	3.044522438	90	0.834724471	81	0.205843887	162	0.074977258	37	-0.429627873	55	1.229407058	43	0.479809507	-42	-0.713051816	-12	-0.284875971	25	-0.221605113	-65	-0.9607291	-52	-1.089253735	17	1.251107154
4/30/2020	2020	4	30	20200430	4	0	0	0	0	0	1	0	0	VR15	5	0	2	3	1.791759469	0	1.098612289	1.386294361	39	10	16	19	3.688879454	2.397895273	2.833213344	2.995732274	100	1.180298748	79	0.169012623	173	0.230871909	95	0.813438071	26	0.263623821	41	0.435000892	-48	-0.975845036	-10	-0.113019799	-3	-0.586393161	-68	-1.116664506	-54	-1.186959547	20	1.766712097
5/1/2020	2020	5	1	20200501	5	1	0	0	0	0	1	0	0	VR15	2	1	1	1	1.098612289	0.693147181	0.693147181	0.693147181	33	16	20	20	3.526360525	2.833213344	3.044522438	3.044522438	100	1.180298748	81	0.205843887	144	-0.180123081	74	0.363362471	27	0.296926691	67	1.017512888	-48	-0.975845036	-12	-0.284875971	-5	-0.61244945	-64	-0.908750632	-50	-0.991547923	18	1.422975469
5/2/2020	2020	5	2	20200502	6	0	1	0	0	0	1	0	0	VR15	3	2	3	3	1.386294361	1.098612289	1.386294361	1.386294361	26	20	19	20	3.295836866	3.044522438	2.995732274	3.044522438	110	1.525873025	96	0.482078371	140	-0.236812045	96	0.834870243	0	-0.602250805	0	-0.483575717	-49	-1.019643906	-11	-0.198947885	-4	-0.599421305	-56	-0.492922882	-21	0.425186353	11	0.219897268
5/3/2020	2020	5	3	20200503	7	0	0	1	0	0	1	0	0	VR15	1	1	1	1	0.693147181	0.693147181	0.693147181	0.693147181	23	19	20	16	3.17805383	2.995732274	3.044522438	2.833213344	60	-0.201998361	99	0.537325268	169	0.174182945	38	-0.408195702	17	-0.036102011	6	-0.349149872	-49	-1.019643906	-14	-0.456732143	27	-0.195548824	-54	-0.388965945	-23	0.327480541	8	-0.295707675
5/4/2020	2020	5	4	20200504	1	0	0	0	0	0	1	0	0	VR15	2	3	3	2	1.098612289	1.386294361	1.386294361	1.098612289	5	20	20	12	1.791759469	3.044522438	3.044522438	2.564949357	130	2.21702158	71	0.021687564	152	-0.066745152	114	1.220649329	10	-0.269222103	7	-0.326745565	-30	-0.187465376	-13	-0.370804057	67	0.325576958	-63	-0.856772163	-56	-1.28466536	17	1.251107154
5/5/2020	2020	5	5	20200505	2	0	0	0	0	0	1	0	0	VR15	2	1	1	4	1.098612289	0.693147181	0.693147181	1.609437912	10	20	16	20	2.397895273	3.044522438	2.833213344	3.044522438	140	2.562595857	47	-0.42028761	156	-0.010056188	139	1.756453615	0	-0.602250805	0	-0.483575717	-37	-0.494057466	-9	-0.027091713	129	1.133321921	-70	-1.220621444	-71	-2.01745895	21	1.938580412
5/6/2020	2020	5	6	20200506	3	0	0	0	0	0	1	0	0	VR15	1	3	2	1	0.693147181	1.386294361	1.098612289	0.693147181	16	16	12	20	2.833213344	2.833213344	2.564949357	3.044522438	90	0.834724471	59	-0.199300023	164	0.10332174	140	1.777885787	0	-0.602250805	0	-0.483575717	-35	-0.406459726	-9	-0.027091713	73	0.403745826	-62	-0.804793694	-48	-0.893842111	15	0.907370525
5/7/2020	2020	5	7	20200507	4	0	0	0	0	0	1	0	0	VR15	5	1	4	4	1.791759469	0.693147181	1.609437912	1.609437912	20	12	20	19	3.044522438	2.564949357	3.044522438	2.995732274	50	-0.547572639	42	-0.512365772	167	0.145838463	141	1.799317958	0	-0.602250805	0	-0.483575717	-41	-0.669252946	-6	0.230692545	66	0.312548814	-64	-0.908750632	-50	-0.991547923	17	1.251107154
5/8/2020	2020	5	8	20200508	5	1	0	0	0	0	1	0	0	VR15	0	2	1	0	0	1.098612289	0.693147181	0	19	20	20	10	2.995732274	3.044522438	3.044522438	2.397895273	50	-0.547572639	74	0.076934461	195	0.542661212	107	1.070624129	0	-0.602250805	0	-0.483575717	-39	-0.581655206	-5	0.316620631	80	0.494942837	-58	-0.59687982	-46	-0.796136299	15	0.907370525
5/9/2020	2020	5	9	20200509	6	0	1	0	0	0	1	0	0	VR15	1	4	4	1	0.693147181	1.609437912	1.609437912	0.693147181	20	20	19	10	3.044522438	3.044522438	2.995732274	2.397895273	80	0.489150193	92	0.408415842	233	1.081206371	137	1.713589272	0	-0.602250805	0	-0.483575717	-42	-0.713051816	-5	0.316620631	75	0.429802115	-43	0.182797211	-16	0.669450883	7	-0.467575989
5/10/2020	2020	5	10	20200510	7	0	0	1	0	0	1	0	0	VR15	0	1	0	2	0	0.693147181	0	1.098612289	20	19	10	7	3.044522438	2.995732274	2.397895273	2.079441542	180	3.944892967	79	0.169012623	194	0.528488971	46	-0.23673833	0	-0.602250805	0	-0.483575717	-47	-0.932046166	-10	-0.113019799	-7	-0.638505739	-51	-0.233030539	-14	0.767156695	6	-0.639444304
5/11/2020	2020	5	11	20200511	1	0	0	0	0	0	1	0	0	VR15	1	4	1	1	0.693147181	1.609437912	0.693147181	0.693147181	16	10	10	14	2.833213344	2.397895273	2.397895273	2.708050201	170	3.599318689	66	-0.070390597	121	-0.506084624	134	1.649292758	0	-0.602250805	0	-0.483575717	-38	-0.537856336	-13	-0.370804057	6	-0.46913986	-63	-0.856772163	-48	-0.893842111	17	1.251107154
5/12/2020	2020	5	12	20200512	2	0	0	0	0	0	1	0	0	VR15	2	0	2	3	1.098612289	0	1.098612289	1.386294361	12	10	7	7	2.564949357	2.397895273	2.079441542	2.079441542	80	0.489150193	43	-0.493950139	130	-0.378534455	84	0.577684185	7	-0.369130713	5	-0.37155418	-35	-0.406459726	-5	0.316620631	38	-0.052239234	-63	-0.856772163	-47	-0.844989205	17	1.251107154
5/13/2020	2020	5	13	20200513	3	0	0	0	0	0	1	0	0	VR15	1	1	1	1	0.693147181	0.693147181	0.693147181	0.693147181	20	7	14	17	3.044522438	2.079441542	2.708050201	2.890371758	140	2.562595857	58	-0.217715655	121	-0.506084624	102	0.963463271	0	-0.602250805	0	-0.483575717	-38	-0.537856336	-10	-0.113019799	31	-0.143436246	-62	-0.804793694	-45	-0.747283393	16	1.07923884
5/14/2020	2020	5	14	20200514	4	0	0	0	0	0	1	0	0	VR15	3	2	3	1	1.386294361	1.098612289	1.386294361	0.693147181	20	14	7	10	3.044522438	2.708050201	2.079441542	2.397895273	110	1.525873025	43	-0.493950139	126	-0.435223419	124	1.434971043	0	-0.602250805	0	-0.483575717	-42	-0.713051816	-5	0.316620631	13	-0.377942848	-63	-0.856772163	-46	-0.796136299	17	1.251107154
5/15/2020	2020	5	15	20200515	5	1	0	0	0	0	1	0	0	VR15	1	1	1	1	0.693147181	0.693147181	0.693147181	0.693147181	19	7	17	21	2.995732274	2.079441542	2.890371758	3.091042453	50	-0.547572639	39	-0.567612668	139	-0.250984286	144	1.863614473	0	-0.602250805	0	-0.483575717	-38	-0.537856336	-3	0.488476803	42	-0.000126656	-57	-0.544901351	-42	-0.600724675	15	0.907370525
5/16/2020	2020	5	16	20200516	6	0	1	0	0	0	1	0	0	VR15	3	3	1	1	1.386294361	1.386294361	0.693147181	0.693147181	10	17	10	12	2.397895273	2.890371758	2.397895273	2.564949357	80	0.489150193	74	0.076934461	145	-0.16595084	87	0.641980699	0	-0.602250805	0	-0.483575717	-43	-0.756850686	-8	0.058836373	11	-0.403999137	-49	-0.129073601	-14	0.767156695	10	0.048028954
5/17/2020	2020	5	17	20200517	7	0	0	1	0	0	1	0	0	VR15	1	1	1	4	0.693147181	0.693147181	0.693147181	1.609437912	10	10	21	14	2.397895273	2.397895273	3.091042453	2.708050201	70	0.143575916	84	0.261090784	189	0.457627766	137	1.713589272	0	-0.602250805	0	-0.483575717	-39	-0.581655206	-6	0.230692545	74	0.41677397	-47	-0.025116664	-10	0.962568319	6	-0.639444304
5/18/2020	2020	5	18	20200518	1	0	0	0	0	0	1	0	0	VR15	2	1	1	0	1.098612289	0.693147181	0.693147181	0	7	21	12	13	2.079441542	3.091042453	2.564949357	2.63905733	80	0.489150193	118	0.887222281	189	0.457627766	115	1.2420815	0	-0.602250805	0	-0.483575717	-29	-0.143666506	-10	-0.113019799	61	0.247408091	-59	-0.648858288	-45	-0.747283393	15	0.907370525
5/19/2020	2020	5	19	20200519	2	0	0	0	0	0	1	0	0	VR15	4	1	4	1	1.609437912	0.693147181	1.609437912	0.693147181	14	12	14	16	2.708050201	2.564949357	2.708050201	2.833213344	50	-0.547572639	103	0.610987797	183	0.372594319	137	1.713589272	0	-0.602250805	0	-0.483575717	-28	-0.099867636	-2	0.574404889	96	0.70339315	-59	-0.648858288	-44	-0.698430487	14	0.735502211
5/20/2020	2020	5	20	20200520	3	0	0	0	0	0	1	0	0	VR15	1	1	0	7	0.693147181	0.693147181	0	2.079441542	7	14	13	16	2.079441542	2.708050201	2.63905733	2.833213344	60	-0.201998361	103	0.610987797	208	0.726900345	117	1.284945843	0	-0.602250805	0	-0.483575717	-21	0.206724454	4	1.089973405	127	1.107265631	-54	-0.388965945	-42	-0.600724675	11	0.219897268
5/21/2020	2020	5	21	20200521	4	0	0	0	0	0	1	0	0	VR15	4	4	1	2	1.609437912	1.609437912	0.693147181	1.098612289	17	13	16	19	2.890371758	2.63905733	2.833213344	2.995732274	40	-0.893146916	121	0.942469178	252	1.35047895	137	1.713589272	0	-0.602250805	0	-0.483575717	-35	-0.406459726	-6	0.230692545	257	2.800924423	-61	-0.752815226	-74	-2.164017669	18	1.422975469
5/22/2020	2020	5	22	20200522	5	1	0	0	0	0	1	0	0	VR15	0	0	7	2	0	0	2.079441542	1.098612289	10	16	16	22	2.397895273	2.833213344	2.833213344	3.135494216	140	2.562595857	136	1.218703662	229	1.024517407	49	-0.172441816	6	-0.402433584	2	-0.438767102	-32	-0.275063116	0	0.746261061	26	-0.208576968	-59	-0.648858288	-53	-1.138106641	16	1.07923884
5/23/2020	2020	5	23	20200523	6	0	1	0	0	0	1	0	0	VR15	1	1	2	1	0.693147181	0.693147181	1.098612289	0.693147181	21	16	19	10	3.091042453	2.833213344	2.995732274	2.397895273	120	1.871447303	129	1.089794236	174	0.24504415	113	1.199217157	0	-0.602250805	0	-0.483575717	-38	-0.537856336	-5	0.316620631	20	-0.286745836	-46	0.026861805	-8	1.060274132	8	-0.295707675
5/24/2020	2020	5	24	20200524	7	0	0	1	0	0	1	0	0	VR15	2	7	2	0	1.098612289	2.079441542	1.098612289	0	12	19	22	11	2.564949357	2.995732274	3.135494216	2.48490665	110	1.525873025	121	0.942469178	158	0.018288294	26	-0.665381759	8	-0.335827843	3	-0.416362795	-47	-0.932046166	-13	-0.370804057	-18	-0.781815329	-54	-0.388965945	-12	0.864862507	6	-0.639444304
5/25/2020	2020	5	25	20200525	1	0	0	0	0	0	1	0	0	VR15	1	2	1	0	0.693147181	1.098612289	0.693147181	0	14	22	10	18	2.708050201	3.135494216	2.397895273	2.944438979	60	-0.201998361	94	0.445247107	173	0.230871909	150	1.992207501	0	-0.602250805	0	-0.483575717	-19	0.294322194	-5	0.316620631	76	0.442830259	-55	-0.440944414	-45	-0.747283393	13	0.563633897
5/26/2020	2020	5	26	20200526	2	0	0	0	0	0	1	0	0	VR15	3	2	0	2	1.386294361	1.098612289	0	1.098612289	13	10	11	6	2.63905733	2.397895273	2.48490665	1.945910149	60	-0.201998361	90	0.371584578	218	0.868622755	126	1.477835386	0	-0.602250805	0	-0.483575717	-18	0.338121064	3	1.004045319	109	0.872759029	-56	-0.492922882	-43	-0.649577581	13	0.563633897
5/27/2020	2020	5	27	20200527	3	0	0	0	0	0	1	0	0	VR15	1	1	0	0	0.693147181	0.693147181	0	0	16	11	18	18	2.833213344	2.48490665	2.944438979	2.944438979	80	0.489150193	108	0.703065958	181	0.344249837	150	1.992207501	0	-0.602250805	0	-0.483575717	-23	0.119126714	-3	0.488476803	96	0.70339315	-55	-0.440944414	-41	-0.551871769	12	0.391765582
5/28/2020	2020	5	28	20200528	4	0	0	0	0	0	1	0	0	VR15	1	0	2	1	0.693147181	0	1.098612289	0.693147181	16	18	6	16	2.833213344	2.944438979	1.945910149	2.833213344	120	1.871447303	102	0.592572165	194	0.528488971	150	1.992207501	0	-0.602250805	0	-0.483575717	-29	-0.143666506	1	0.832189147	50	0.104098501	-58	-0.59687982	-42	-0.600724675	14	0.735502211
5/29/2020	2020	5	29	20200529	5	1	0	0	0	0	1	0	0	VR15	1	0	0	1	0.693147181	0	0	0.693147181	19	6	18	27	2.995732274	1.945910149	2.944438979	3.33220451	100	1.180298748	89	0.353168945	186	0.415111043	150	1.992207501	0	-0.602250805	0	-0.483575717	-29	-0.143666506	1	0.832189147	88	0.599167994	-51	-0.233030539	-38	-0.40531305	11	0.219897268
5/30/2020	2020	5	30	20200530	6	0	1	0	0	0	1	0	0	VR15	1	2	1	2	0.693147181	1.098612289	0.693147181	1.098612289	22	18	16	17	3.135494216	2.944438979	2.833213344	2.890371758	100	1.180298748	118	0.887222281	247	1.279617745	150	1.992207501	0	-0.602250805	0	-0.483575717	-33	-0.318861986	-1	0.660332975	99	0.742477584	-36	0.546646491	5	1.69536191	4	-0.983180933
5/31/2020	2020	5	31	20200531	7	0	0	1	0	0	1	0	0	VR15	4	0	1	1	1.609437912	0	0.693147181	0.693147181	10	16	27	9	2.397895273	2.833213344	3.33220451	2.302585093	100	1.180298748	130	1.108209868	230	1.038689648	150	1.992207501	0	-0.602250805	0	-0.483575717	-36	-0.450258596	-3	0.488476803	138	1.250575222	-35	0.59862496	1	1.499950286	2	-1.326917561
6/1/2020	2020	6	1	20200601	1	0	0	0	0	0	0	0	0	VR15	0	1	2	0	0	0.693147181	1.098612289	0	11	27	17	30	2.48490665	3.33220451	2.890371758	3.433987204	100	1.180298748	128	1.071378604	235	1.109550853	97	0.856302414	0	-0.602250805	0	-0.483575717	-6	0.863707503	-12	-0.284875971	237	2.540361532	-60	-0.700836757	-72	-2.066311857	16	1.07923884
6/2/2020	2020	6	2	20200602	2	0	0	0	0	0	0	0	0	VR15	1	1	1	0	0.693147181	0.693147181	0.693147181	0	18	17	9	17	2.944438979	2.890371758	2.302585093	2.890371758	50	-0.547572639	107	0.684650326	225	0.967828443	131	1.584996244	0	-0.602250805	0	-0.483575717	-10	0.688512023	4	1.089973405	155	1.472053679	-53	-0.336987476	-40	-0.503018862	10	0.048028954
6/3/2020	2020	6	3	20200603	3	0	0	0	0	0	0	0	0	VR15	7	2	0	1	2.079441542	1.098612289	0	0.693147181	6	9	30	22	1.945910149	2.302585093	3.433987204	3.135494216	110	1.525873025	124	0.997716075	181	0.344249837	67	0.21333727	0	-0.602250805	0	-0.483575717	-19	0.294322194	-3	0.488476803	91	0.638252427	-53	-0.336987476	-38	-0.40531305	11	0.219897268
6/4/2020	2020	6	4	20200604	4	0	0	0	0	0	0	0	0	VR15	2	1	0	0	1.098612289	0.693147181	0	0	18	30	17	30	2.944438979	3.433987204	2.890371758	3.433987204	130	2.21702158	107	0.684650326	147	-0.137606357	14	-0.922567817	0	-0.602250805	-1	-0.505980025	-34	-0.362660856	-6	0.230692545	-16	-0.75575904	-60	-0.700836757	-40	-0.503018862	14	0.735502211
6/5/2020	2020	6	5	20200605	5	1	0	0	0	0	0	0	0	VR15	2	0	1	1	1.098612289	0	0.693147181	0.693147181	16	17	22	22	2.833213344	2.890371758	3.135494216	3.135494216	130	2.21702158	88	0.334753313	140	-0.236812045	27	-0.643949588	58	1.329315669	152	2.921879029	-31	-0.231264246	-7	0.144764459	-13	-0.716674606	-55	-0.440944414	-36	-0.307607238	13	0.563633897
6/6/2020	2020	6	6	20200606	6	0	1	0	0	0	0	0	0	VR15	1	0	0	1	0.693147181	0	0	0.693147181	27	22	30	14	3.33220451	3.135494216	3.433987204	2.708050201	140	2.562595857	102	0.592572165	155	-0.024228429	72	0.320498128	25	0.230320951	43	0.479809507	-32	-0.275063116	-8	0.058836373	-23	-0.846956052	-48	-0.077095133	0	1.45109738	7	-0.467575989
6/7/2020	2020	6	7	20200607	7	0	0	1	0	0	0	0	0	VR15	0	1	1	0	0	0.693147181	0.693147181	0	17	30	22	26	2.890371758	3.433987204	3.135494216	3.295836866	110	1.525873025	98	0.518909636	157	0.004116053	42	-0.322467016	28	0.330229562	35	0.300575047	-31	-0.231264246	-8	0.058836373	-4	-0.599421305	-50	-0.18105207	-3	1.304538662	6	-0.639444304
6/8/2020	2020	6	8	20200608	1	0	0	0	0	0	0	0	0	VR15	0	0	1	0	0	0	0.693147181	0	9	22	14	11	2.302585093	3.135494216	2.708050201	2.48490665	110	1.525873025	115	0.831975384	164	0.10332174	45	-0.258170502	23	0.16371521	22	0.009319048	-17	0.381919934	-8	0.058836373	22	-0.260689547	-56	-0.492922882	-41	-0.551871769	12	0.391765582
6/9/2020	2020	6	9	20200609	2	0	0	0	0	0	0	0	0	VR15	2	1	0	0	1.098612289	0.693147181	0	0	30	14	26	16	3.433987204	2.708050201	3.295836866	2.833213344	90	0.834724471	84	0.261090784	166	0.131666222	98	0.877734586	0	-0.602250805	0	-0.483575717	-12	0.600914284	-1	0.660332975	80	0.494942837	-56	-0.492922882	-39	-0.454165956	11	0.219897268
6/10/2020	2020	6	10	20200610	3	0	0	0	0	0	0	0	0	VR15	0	1	0	2	0	0.693147181	0	1.098612289	17	26	11	23	2.890371758	3.295836866	2.48490665	3.17805383	60	-0.201998361	77	0.132181358	171	0.202527427	79	0.470523328	5	-0.435736454	5	-0.37155418	-17	0.381919934	-6	0.230692545	67	0.325576958	-53	-0.336987476	-37	-0.356460144	11	0.219897268
6/11/2020	2020	6	11	20200611	4	0	0	0	0	0	0	0	0	VR15	1	0	0	1	0.693147181	0	0	0.693147181	22	11	16	14	3.135494216	2.48490665	2.833213344	2.708050201	80	0.489150193	133	1.163456765	186	0.415111043	20	-0.793974788	8	-0.335827843	4	-0.393958487	-22	0.162925584	-3	0.488476803	29	-0.169492535	-57	-0.544901351	-39	-0.454165956	12	0.391765582
6/12/2020	2020	6	12	20200612	5	1	0	0	0	0	0	0	0	VR15	1	0	2	0	0.693147181	0	1.098612289	0	30	16	23	11	3.433987204	2.833213344	3.17805383	2.48490665	70	0.143575916	144	1.36602872	272	1.633923771	79	0.470523328	34	0.530046783	132	2.473792878	-15	0.469517674	-2	0.574404889	122	1.042124909	-46	0.026861805	-34	-0.209901426	9	-0.123839361
6/13/2020	2020	6	13	20200613	6	0	1	0	0	0	0	0	0	VR15	2	0	1	0	1.098612289	0	0.693147181	0	22	23	14	6	3.135494216	3.17805383	2.708050201	1.945910149	70	0.143575916	150	1.476522514	250	1.322134468	134	1.649292758	11	-0.235919232	4	-0.393958487	-19	0.294322194	-4	0.402548717	119	1.003040475	-29	0.910495772	5	1.69536191	3	-1.155049247
6/14/2020	2020	6	14	20200614	7	0	0	1	0	0	0	0	0	VR15	1	2	0	0	0.693147181	1.098612289	0	0	14	14	11	12	2.708050201	2.708050201	2.48490665	2.564949357	70	0.143575916	140	1.292366191	198	0.585177935	34	-0.493924388	6	-0.402433584	10	-0.259532642	-25	0.031528974	-7	0.144764459	22	-0.260689547	-42	0.234775679	1	1.499950286	4	-0.983180933
6/15/2020	2020	6	15	20200615	1	0	0	0	0	0	0	0	0	VR15	0	1	0	0	0	0.693147181	0	0	26	11	6	9	3.295836866	2.48490665	1.945910149	2.302585093	50	-0.547572639	146	1.402859985	214	0.811933791	99	0.899166757	0	-0.602250805	0	-0.483575717	-8	0.776109763	-5	0.316620631	93	0.664308717	-50	-0.18105207	-39	-0.454165956	11	0.219897268
6/16/2020	2020	6	16	20200616	2	0	0	0	0	0	0	0	0	VR15	0	0	0	1	0	0	0	0.693147181	11	6	12	6	2.48490665	1.945910149	2.564949357	1.945910149	70	0.143575916	148	1.439691249	222	0.925311719	33	-0.515356559	16	-0.069404881	80	1.308768886	-17	0.381919934	-6	0.230692545	44	0.025929633	-54	-0.388965945	-38	-0.40531305	12	0.391765582
6/17/2020	2020	6	17	20200617	3	0	0	0	0	0	0	0	0	VR15	1	0	0	0	0.693147181	0	0	0	16	12	9	19	2.833213344	2.564949357	2.302585093	2.995732274	90	0.834724471	153	1.531769411	247	1.279617745	91	0.727709385	48	0.996286966	177	3.481986718	-10	0.688512023	-2	0.574404889	94	0.677336861	-49	-0.129073601	-36	-0.307607238	10	0.048028954
6/18/2020	2020	6	18	20200618	4	0	0	0	0	0	0	0	0	VR15	0	0	1	0	0	0	0.693147181	0	23	9	6	10	3.17805383	2.302585093	1.945910149	2.397895273	80	0.489150193	134	1.181872398	210	0.755244827	68	0.234769442	29	0.363532432	20	-0.035489567	-19	0.294322194	-2	0.574404889	34	-0.104351812	-53	-0.336987476	-38	-0.40531305	12	0.391765582
6/19/2020	2020	6	19	20200619	5	1	0	0	0	0	0	0	0	VR15	1	0	0	0	0.693147181	0	0	0	14	6	19	8	2.708050201	1.945910149	2.995732274	2.197224577	90	0.834724471	120	0.924053546	214	0.811933791	123	1.413538872	0	-0.602250805	0	-0.483575717	-13	0.557115414	0	0.746261061	90	0.625224283	-44	0.130818742	-33	-0.16104852	8	-0.295707675
6/20/2020	2020	6	20	20200620	6	0	1	0	0	0	0	0	0	VR15	1	1	0	0	0.693147181	0.693147181	0	0	11	19	10	11	2.48490665	2.995732274	2.397895273	2.48490665	70	0.143575916	135	1.20028803	207	0.712728104	136	1.692157101	0	-0.602250805	0	-0.483575717	-16	0.425718804	-2	0.574404889	112	0.911843463	-27	1.01445271	7	1.793067723	2	-1.326917561
6/21/2020	2020	6	21	20200621	7	0	0	1	0	0	0	0	0	VR15	0	0	0	0	0	0	0	0	6	10	8	17	1.945910149	2.397895273	2.197224577	2.890371758	90	0.834724471	148	1.439691249	238	1.152067576	64	0.149040756	0	-0.602250805	0	-0.483575717	-13	0.557115414	-4	0.402548717	81	0.507970982	-28	0.962474241	10	1.939626441	1	-1.498785876
6/22/2020	2020	6	22	20200622	1	0	0	0	0	0	0	0	0	VR15	0	0	0	0	0	0	0	0	12	8	11	11	2.564949357	2.197224577	2.48490665	2.48490665	60	-0.201998361	114	0.813559752	200	0.613522417	153	2.056504016	0	-0.602250805	0	-0.483575717	-3	0.995104113	-1	0.660332975	120	1.01606862	-47	-0.025116664	-40	-0.503018862	9	-0.123839361
6/23/2020	2020	6	23	20200623	2	0	0	0	0	0	0	0	0	VR15	0	0	0	0	0	0	0	0	9	11	17	9	2.302585093	2.48490665	2.890371758	2.302585093	60	-0.201998361	116	0.850391017	218	0.868622755	155	2.099368359	0	-0.602250805	0	-0.483575717	3	1.257897333	5	1.175901491	214	2.240714208	-47	-0.025116664	-39	-0.454165956	9	-0.123839361
6/24/2020	2020	6	24	20200624	3	0	0	0	0	0	0	0	0	VR15	2	0	0	0	1.098612289	0	0	0	6	17	11	12	1.945910149	2.890371758	2.48490665	2.564949357	80	0.489150193	165	1.752756998	310	2.17246893	148	1.949343158	0	-0.602250805	0	-0.483575717	1	1.170299593	2	0.918117233	292	3.256909483	-40	0.338732617	-36	-0.307607238	7	-0.467575989
6/25/2020	2020	6	25	20200625	4	0	0	0	0	0	0	0	0	VR15	1	0	0	0	0.693147181	0	0	0	19	11	9	19	2.995732274	2.48490665	2.302585093	2.995732274	70	0.143575916	182	2.065822747	303	2.073263243	155	2.099368359	0	-0.602250805	0	-0.483575717	-5	0.907506373	5	1.175901491	227	2.410080087	-42	0.234775679	-38	-0.40531305	8	-0.295707675
6/26/2020	2020	6	26	20200626	5	1	0	0	0	0	0	0	0	VR15	0	0	0	1	0	0	0	0.693147181	10	9	12	4	2.397895273	2.302585093	2.564949357	1.609437912	60	-0.201998361	192	2.249979069	323	2.356708063	122	1.392106701	0	-0.602250805	0	-0.483575717	-9	0.732310893	0	0.746261061	220	2.318883075	-35	0.59862496	-35	-0.258754332	6	-0.639444304
6/27/2020	2020	6	27	20200627	6	0	1	0	0	0	0	0	0	VR15	0	0	0	2	0	0	0	1.098612289	8	12	19	6	2.197224577	2.564949357	2.995732274	1.945910149	120	1.871447303	161	1.679094469	238	1.152067576	56	-0.022416616	13	-0.169313492	25	0.076531971	-19	0.294322194	-6	0.230692545	47	0.065014067	-31	0.806538835	1	1.499950286	4	-0.983180933
6/28/2020	2020	6	28	20200628	7	0	0	1	0	0	0	0	0	VR15	0	0	1	0	0	0	0.693147181	0	11	19	4	3	2.48490665	2.995732274	1.609437912	1.386294361	130	2.21702158	145	1.384444353	203	0.65603914	127	1.499267558	5	-0.435736454	12	-0.214724027	-8	0.776109763	-2	0.574404889	74	0.41677397	-29	0.910495772	5	1.69536191	2	-1.326917561
6/29/2020	2020	6	29	20200629	1	0	0	0	0	0	0	0	0	VR15	0	0	2	0	0	0	1.098612289	0	17	4	6	7	2.890371758	1.609437912	1.945910149	2.079441542	140	2.562595857	148	1.439691249	191	0.485972248	60	0.06331207	0	-0.602250805	0	-0.483575717	-8	0.776109763	-5	0.316620631	40	-0.026182945	-49	-0.129073601	-38	-0.40531305	11	0.219897268
6/30/2020	2020	6	30	20200630	2	0	0	0	0	0	0	0	0	VR15	1	1	0	0	0.693147181	0.693147181	0	0	11	6	3	12	2.48490665	1.945910149	1.386294361	2.564949357	110	1.525873025	143	1.347613088	192	0.500144489	18	-0.836839131	68	1.662344371	109	1.958493805	-12	0.600914284	-6	0.230692545	24	-0.234633258	-51	-0.233030539	-38	-0.40531305	11	0.219897268
7/1/2020	2020	7	1	20200701	3	0	0	0	0	0	0	0	0	VR15	0	2	0	1	0	1.098612289	0	0.693147181	9	3	7	3	2.302585093	1.386294361	2.079441542	1.386294361	100	1.180298748	164	1.734341366	199	0.599350176	79	0.470523328	5	-0.435736454	4	-0.393958487	-2	1.038902983	2	0.918117233	85	0.56008356	-43	0.182797211	-35	-0.258754332	8	-0.295707675
7/2/2020	2020	7	2	20200702	4	0	0	0	0	0	0	0	0	VR15	0	0	0	1	0	0	0	0.693147181	12	7	12	9	2.564949357	2.079441542	2.564949357	2.302585093	100	1.180298748	152	1.513353778	202	0.641866899	93	0.770573728	1	-0.568947935	1	-0.46117141	-8	0.776109763	-1	0.660332975	68	0.338605103	-46	0.026861805	-36	-0.307607238	9	-0.123839361
7/3/2020	2020	7	3	20200703	5	1	0	0	0	0	0	0	0	VR15	0	0	1	0	0	0	0.693147181	0	19	12	3	13	2.995732274	2.564949357	1.386294361	2.63905733	150	2.908170135	144	1.36602872	203	0.65603914	89	0.684845042	0	-0.602250805	0	-0.483575717	-8	0.776109763	-2	0.574404889	91	0.638252427	-39	0.390711085	-32	-0.112195614	7	-0.467575989
7/4/2020	2020	7	4	20200704	6	0	1	0	0	0	0	0	0	VR15	0	0	1	0	0	0	0.693147181	0	4	3	9	7	1.609437912	1.386294361	2.302585093	2.079441542	130	2.21702158	151	1.494938146	182	0.358422078	0	-1.222618217	104	2.861247699	116	2.115323958	-26	-0.012269896	-12	-0.284875971	-20	-0.807871618	-36	0.546646491	-2	1.353391568	5	-0.811312618
7/5/2020	2020	7	5	20200705	7	0	0	1	0	0	0	0	0	VR15	0	1	0	0	0	0.693147181	0	0	6	9	13	12	1.945910149	2.302585093	2.63905733	2.564949357	150	2.908170135	159	1.642263204	197	0.571005694	71	0.299065956	0	-0.602250805	-1	-0.505980025	-12	0.600914284	-4	0.402548717	44	0.025929633	-32	0.754560366	1	1.499950286	2	-1.326917561
7/6/2020	2020	7	6	20200706	1	0	0	0	0	0	0	0	0	VR15	0	1	0	0	0	0.693147181	0	0	3	13	7	9	1.386294361	2.63905733	2.079441542	2.302585093	150	2.908170135	112	0.776728488	185	0.400938801	67	0.21333727	4	-0.469039324	6	-0.349149872	-1	1.082701853	-2	0.574404889	70	0.364661392	-44	0.130818742	-39	-0.454165956	10	0.048028954
7/7/2020	2020	7	7	20200707	2	0	0	0	0	0	0	0	0	VR15	0	0	0	0	0	0	0	0	7	7	12	12	2.079441542	2.079441542	2.564949357	2.564949357	80	0.489150193	123	0.979300443	193	0.51431673	59	0.041879899	28	0.330229562	34	0.278170739	5	1.345495073	4	1.089973405	117	0.976984186	-45	0.078840273	-37	-0.356460144	9	-0.123839361
7/8/2020	2020	7	8	20200708	3	0	0	0	0	0	0	0	0	VR15	0	0	0	0	0	0	0	0	12	12	9	15	2.564949357	2.564949357	2.302585093	2.772588722	60	-0.201998361	134	1.181872398	180	0.330077596	0	-1.222618217	114	3.194276402	65	0.972704273	-7	0.819908633	-3	0.488476803	55	0.169239224	-43	0.182797211	-36	-0.307607238	9	-0.123839361
7/9/2020	2020	7	9	20200709	4	0	0	0	0	0	0	0	0	VR15	0	0	0	0	0	0	0	0	3	9	12	18	1.386294361	2.302585093	2.564949357	2.944438979	100	1.180298748	156	1.587016308	174	0.24504415	0	-1.222618217	84	2.195190295	61	0.883087043	-13	0.557115414	-4	0.402548717	18	-0.312802125	-45	0.078840273	-38	-0.40531305	10	0.048028954
7/10/2020	2020	7	10	20200710	5	1	0	0	0	0	0	0	0	VR15	1	0	0	0	0.693147181	0	0	0	9	12	15	20	2.302585093	2.564949357	2.772588722	3.044522438	110	1.525873025	111	0.758312855	178	0.301733114	69	0.256201613	37	0.629955394	59	0.838278428	-6	0.863707503	-1	0.660332975	89	0.612196138	-36	0.546646491	-33	-0.16104852	7	-0.467575989
7/11/2020	2020	7	11	20200711	6	0	1	0	0	0	0	0	0	VR15	2	0	0	0	1.098612289	0	0	0	13	15	18	6	2.63905733	2.772588722	2.944438979	1.945910149	60	-0.201998361	103	0.610987797	190	0.471800007	131	1.584996244	5	-0.435736454	15	-0.147511104	-10	0.688512023	-4	0.402548717	121	1.029096764	-20	1.37830199	5	1.69536191	1	-1.498785876
7/12/2020	2020	7	12	20200712	7	0	0	1	0	0	0	0	0	VR15	0	0	0	0	0	0	0	0	7	18	20	11	2.079441542	2.944438979	3.044522438	2.48490665	60	-0.201998361	106	0.666234694	196	0.556833453	142	1.82075013	0	-0.602250805	0	-0.483575717	0	1.126500723	-2	0.574404889	165	1.602335124	-21	1.326323522	9	1.890773535	0	-1.67065419
7/13/2020	2020	7	13	20200713	1	0	0	0	0	0	0	0	0	VR15	0	0	0	0	0	0	0	0	12	20	6	23	2.564949357	3.044522438	1.945910149	3.17805383	50	-0.547572639	103	0.610987797	225	0.967828443	142	1.82075013	0	-0.602250805	0	-0.483575717	11	1.608288293	1	0.832189147	219	2.30585493	-40	0.338732617	-38	-0.40531305	8	-0.295707675
7/14/2020	2020	7	14	20200714	2	0	0	0	0	0	0	0	0	VR15	0	0	0	1	0	0	0	0.693147181	9	6	11	18	2.302585093	1.945910149	2.48490665	2.944438979	80	0.489150193	129	1.089794236	184	0.38676656	6	-1.094025189	34	0.530046783	16	-0.125106797	4	1.301696203	0	0.746261061	96	0.70339315	-44	0.130818742	-39	-0.454165956	9	-0.123839361
7/15/2020	2020	7	15	20200715	3	0	0	0	0	0	0	0	0	VR15	1	0	0	0	0.693147181	0	0	0	12	11	23	23	2.564949357	2.48490665	3.17805383	3.17805383	60	-0.201998361	126	1.034547339	204	0.670211381	72	0.320498128	8	-0.335827843	5	-0.37155418	6	1.389293943	1	0.832189147	177	1.758672859	-38	0.442689554	-34	-0.209901426	7	-0.467575989
7/16/2020	2020	7	16	20200716	4	0	0	0	0	0	0	0	0	VR15	1	0	1	0	0.693147181	0	0.693147181	0	15	23	18	11	2.772588722	3.17805383	2.944438979	2.48490665	90	0.834724471	145	1.384444353	198	0.585177935	30	-0.579653074	6	-0.402433584	4	-0.393958487	-3	0.995104113	-1	0.660332975	73	0.403745826	-43	0.182797211	-37	-0.356460144	9	-0.123839361
7/17/2020	2020	7	17	20200717	5	1	0	0	0	0	0	0	0	VR15	0	0	0	0	0	0	0	0	18	18	23	10	2.944438979	2.944438979	3.17805383	2.397895273	50	-0.547572639	149	1.458106882	233	1.081206371	75	0.384794642	0	-0.602250805	0	-0.483575717	-1	1.082701853	-1	0.660332975	177	1.758672859	-34	0.650603429	-35	-0.258754332	6	-0.639444304
7/18/2020	2020	7	18	20200718	6	0	1	0	0	0	0	0	0	VR15	0	1	0	1	0	0.693147181	0	0.693147181	20	23	11	17	3.044522438	3.17805383	2.48490665	2.890371758	60	-0.201998361	136	1.218703662	229	1.024517407	118	1.306378015	0	-0.602250805	0	-0.483575717	-12	0.600914284	-7	0.144764459	201	2.071348328	-13	1.742151271	2	1.548803192	0	-1.67065419
7/19/2020	2020	7	19	20200719	7	0	0	1	0	0	0	0	0	VR15	0	0	0	0	0	0	0	0	6	11	10	26	1.945910149	2.48490665	2.397895273	3.295836866	100	1.180298748	134	1.181872398	222	0.925311719	27	-0.643949588	27	0.296926691	39	0.390192277	-7	0.819908633	-8	0.058836373	125	1.081209342	-22	1.274345053	5	1.69536191	0	-1.67065419
7/20/2020	2020	7	20	20200720	1	0	0	0	0	0	0	0	0	VR15	0	0	1	2	0	0	0.693147181	1.098612289	11	10	17	22	2.48490665	2.397895273	2.890371758	3.135494216	70	0.143575916	137	1.237119294	197	0.571005694	146	1.906478815	0	-0.602250805	0	-0.483575717	15	1.783483773	0	0.746261061	203	2.097404617	-41	0.286754148	-44	-0.698430487	8	-0.295707675
7/21/2020	2020	7	21	20200721	2	0	0	0	0	0	0	0	0	VR15	0	0	0	1	0	0	0	0.693147181	23	17	26	13	3.17805383	2.890371758	3.295836866	2.63905733	70	0.143575916	137	1.237119294	206	0.698555863	149	1.97077533	0	-0.602250805	0	-0.483575717	13	1.695886033	0	0.746261061	237	2.540361532	-45	0.078840273	-43	-0.649577581	8	-0.295707675
7/22/2020	2020	7	22	20200722	3	0	0	0	0	0	0	0	0	VR15	0	1	2	1	0	0.693147181	1.098612289	0.693147181	18	26	22	21	2.944438979	3.295836866	3.135494216	3.091042453	50	-0.547572639	113	0.79514412	194	0.528488971	104	1.006327614	0	-0.602250805	0	-0.483575717	7	1.433092813	-3	0.488476803	218	2.292826786	-41	0.286754148	-42	-0.600724675	7	-0.467575989
7/23/2020	2020	7	23	20200723	4	0	0	0	0	0	0	0	0	VR15	0	0	1	0	0	0	0.693147181	0	23	22	13	58	3.17805383	3.135494216	2.63905733	4.077537444	80	0.489150193	123	0.979300443	239	1.166239817	83	0.556252014	0	-0.602250805	0	-0.483575717	2	1.214098463	-2	0.574404889	173	1.706560281	-45	0.078840273	-44	-0.698430487	8	-0.295707675
7/24/2020	2020	7	24	20200724	5	1	0	0	0	0	0	0	0	VR15	0	2	1	0	0	1.098612289	0.693147181	0	11	13	21	53	2.48490665	2.63905733	3.091042453	3.988984047	80	0.489150193	173	1.900082056	222	0.925311719	49	-0.172441816	0	-0.602250805	0	-0.483575717	-4	0.951305243	-4	0.402548717	146	1.354800378	-39	0.390711085	-42	-0.600724675	7	-0.467575989
7/25/2020	2020	7	25	20200725	6	0	1	0	0	0	0	0	0	VR15	0	1	0	0	0	0.693147181	0	0	10	21	58	45	2.397895273	3.091042453	4.077537444	3.828641396	90	0.834724471	163	1.715925733	214	0.811933791	5	-1.11545736	93	2.494916127	219	4.422967635	-20	0.250523324	-12	-0.284875971	35	-0.091323667	-28	0.962474241	-5	1.20683285	3	-1.155049247
7/26/2020	2020	7	26	20200726	7	0	0	1	0	0	0	0	0	VR15	0	1	0	0	0	0.693147181	0	0	17	58	53	51	2.890371758	4.077537444	3.988984047	3.951243719	100	1.180298748	162	1.697510101	210	0.755244827	120	1.349242358	0	-0.602250805	-1	-0.505980025	-3	0.995104113	-8	0.058836373	127	1.107265631	-23	1.222366584	4	1.646509004	-1	-1.842522504
7/27/2020	2020	7	27	20200727	1	0	0	0	0	0	0	0	0	VR15	0	0	0	1	0	0	0	0.693147181	26	53	45	56	3.295836866	3.988984047	3.828641396	4.043051268	120	1.871447303	156	1.587016308	248	1.293789986	11	-0.986864331	1	-0.568947935	2	-0.438767102	5	1.345495073	-7	0.144764459	124	1.068181198	-48	-0.077095133	-50	-0.991547923	9	-0.123839361
7/28/2020	2020	7	28	20200728	2	0	0	0	0	0	0	0	0	VR15	1	0	0	2	0.693147181	0	0	1.098612289	22	45	51	41	3.135494216	3.828641396	3.951243719	3.737669618	100	1.180298748	159	1.642263204	204	0.670211381	93	0.770573728	0	-0.602250805	0	-0.483575717	11	1.608288293	-3	0.488476803	180	1.797757293	-48	-0.077095133	-48	-0.893842111	9	-0.123839361
7/29/2020	2020	7	29	20200729	3	0	0	0	0	0	0	0	0	VR15	0	0	1	1	0	0	0.693147181	0.693147181	13	51	56	81	2.63905733	3.951243719	4.043051268	4.406719247	110	1.525873025	124	0.997716075	206	0.698555863	132	1.606428415	0	-0.602250805	0	-0.483575717	6	1.389293943	-4	0.402548717	201	2.071348328	-43	0.182797211	-45	-0.747283393	8	-0.295707675
7/30/2020	2020	7	30	20200730	4	0	0	0	0	0	0	0	0	VR15	0	0	2	0	0	0	1.098612289	0	21	56	41	58	3.091042453	4.043051268	3.737669618	4.077537444	60	-0.201998361	118	0.887222281	247	1.279617745	120	1.349242358	0	-0.602250805	0	-0.483575717	2	1.214098463	-3	0.488476803	223	2.357967509	-45	0.078840273	-48	-0.893842111	8	-0.295707675
7/31/2020	2020	7	31	20200731	5	1	0	0	0	0	0	0	0	VR15	0	1	1	2	0	0.693147181	0.693147181	1.098612289	58	41	81	77	4.077537444	3.737669618	4.406719247	4.356708827	80	0.489150193	162	1.697510101	335	2.526774955	140	1.777885787	0	-0.602250805	-1	-0.505980025	-5	0.907506373	-9	-0.027091713	426	5.002680853	-29	0.910495772	-48	-0.893842111	4	-0.983180933
8/1/2020	2020	8	1	20200801	6	0	1	0	0	0	0	0	0	VR15	1	2	0	4	0.693147181	1.098612289	0	1.609437912	53	81	58	43	3.988984047	4.406719247	4.077537444	3.784189634	80	0.489150193	176	1.955328953	235	1.109550853	81	0.513387671	0	-0.602250805	0	-0.483575717	-17	0.381919934	-13	-0.370804057	161	1.550222546	-23	1.222366584	-3	1.304538662	1	-1.498785876
8/2/2020	2020	8	2	20200802	7	0	0	1	0	0	0	0	0	VR15	0	1	2	1	0	0.693147181	1.098612289	0.693147181	45	58	77	76	3.828641396	4.077537444	4.356708827	4.343805422	70	0.143575916	132	1.145041133	213	0.79776155	107	1.070624129	0	-0.602250805	0	-0.483575717	-8	0.776109763	-12	-0.284875971	144	1.328744089	-24	1.170388116	5	1.69536191	-2	-2.014390819
8/3/2020	2020	8	3	20200803	1	0	0	0	0	0	0	0	0	VR15	2	0	4	0	1.098612289	0	1.609437912	0	51	77	43	62	3.951243719	4.356708827	3.784189634	4.143134726	80	0.489150193	131	1.126625501	189	0.457627766	38	-0.408195702	48	0.996286966	440	9.374319602	-5	0.907506373	-17	-0.714516401	67	0.325576958	-52	-0.285009007	-53	-1.138106641	11	0.219897268
8/4/2020	2020	8	4	20200804	2	0	0	0	0	0	0	0	0	VR15	1	2	1	0	0.693147181	1.098612289	0.693147181	0	56	43	76	60	4.043051268	3.784189634	4.343805422	4.110873864	80	0.489150193	141	1.310781823	223	0.93948396	123	1.413538872	0	-0.602250805	0	-0.483575717	13	1.695886033	-4	0.402548717	239	2.566417821	-49	-0.129073601	-50	-0.991547923	8	-0.295707675
8/5/2020	2020	8	5	20200805	3	0	0	0	0	0	0	0	0	VR15	1	4	0	5	0.693147181	1.609437912	0	1.791759469	41	76	62	83	3.737669618	4.343805422	4.143134726	4.430816799	80	0.489150193	159	1.642263204	276	1.690612735	131	1.584996244	0	-0.602250805	0	-0.483575717	4	1.301696203	-7	0.144764459	307	3.452331651	-41	0.286754148	-47	-0.844989205	7	-0.467575989
8/6/2020	2020	8	6	20200806	4	0	0	0	0	0	0	0	0	VR15	0	1	0	1	0	0.693147181	0	0.693147181	81	62	60	90	4.406719247	4.143134726	4.110873864	4.510859507	60	-0.201998361	167	1.789588262	248	1.293789986	114	1.220649329	0	-0.602250805	0	-0.483575717	-5	0.907506373	-7	0.144764459	262	2.866065146	-45	0.078840273	-50	-0.991547923	8	-0.295707675
8/7/2020	2020	8	7	20200807	5	1	0	0	0	0	0	0	0	VR15	0	0	5	0	0	0	1.791759469	0	58	60	83	67	4.077537444	4.110873864	4.430816799	4.219507705	50	-0.547572639	181	2.047407114	320	2.31419134	139	1.756453615	0	-0.602250805	0	-0.483575717	-13	0.557115414	-10	-0.113019799	311	3.504444229	-38	0.442689554	-48	-0.893842111	6	-0.639444304
8/8/2020	2020	8	8	20200808	6	0	1	0	0	0	0	0	0	VR15	0	0	1	1	0	0	0.693147181	0.693147181	77	83	90	38	4.356708827	4.430816799	4.510859507	3.663561646	70	0.143575916	179	2.01057585	330	2.45591375	80	0.491955499	2	-0.535645065	3	-0.416362795	-23	0.119126714	-13	-0.370804057	258	2.813952568	-14	1.690172803	-6	1.157979944	0	-1.67065419
8/9/2020	2020	8	9	20200809	7	0	0	1	0	0	0	0	0	VR15	0	5	0	1	0	1.791759469	0	0.693147181	43	90	67	71	3.784189634	4.510859507	4.219507705	4.276666119	80	0.489150193	203	2.452551024	294	1.945713073	116	1.263513672	0	-0.602250805	0	-0.483575717	-16	0.425718804	-9	-0.027091713	214	2.240714208	-14	1.690172803	2	1.548803192	-2	-2.014390819
8/10/2020	2020	8	10	20200810	1	0	0	0	0	0	0	0	0	VR15	1	1	1	0	0.693147181	0.693147181	0.693147181	0	76	67	38	63	4.343805422	4.219507705	3.663561646	4.158883083	50	-0.547572639	210	2.58146045	331	2.470085991	93	0.770573728	0	-0.602250805	0	-0.483575717	-1	1.082701853	-6	0.230692545	239	2.566417821	-47	-0.025116664	-52	-1.089253735	8	-0.295707675
8/11/2020	2020	8	11	20200811	2	0	0	0	0	0	0	0	0	VR15	2	0	1	2	1.098612289	0	0.693147181	1.098612289	62	38	71	59	4.143134726	3.663561646	4.276666119	4.094344562	60	-0.201998361	212	2.618291715	314	2.229157894	61	0.084744242	0	-0.602250805	0	-0.483575717	-1	1.082701853	-6	0.230692545	278	3.074515459	-48	-0.077095133	-51	-1.040400829	9	-0.123839361
8/12/2020	2020	8	12	20200812	3	0	0	0	0	0	0	0	0	VR15	1	1	0	2	0.693147181	0.693147181	0	1.098612289	60	71	63	57	4.110873864	4.276666119	4.158883083	4.060443011	80	0.489150193	192	2.249979069	314	2.229157894	130	1.563564072	0	-0.602250805	0	-0.483575717	-7	0.819908633	-10	-0.113019799	268	2.944234013	-46	0.026861805	-48	-0.893842111	7	-0.467575989
8/13/2020	2020	8	13	20200813	4	0	0	0	0	0	0	0	0	VR15	0	1	2	0	0	0.693147181	1.098612289	0	83	63	59	49	4.430816799	4.158883083	4.094344562	3.912023005	50	-0.547572639	201	2.41571976	302	2.059091002	77	0.427658985	7	-0.369130713	3	-0.416362795	-15	0.469517674	-10	-0.113019799	111	0.898815319	-52	-0.285009007	-50	-0.991547923	10	0.048028954
8/14/2020	2020	8	14	20200814	5	1	0	0	0	0	0	0	0	VR15	2	0	2	3	1.098612289	0	1.098612289	1.386294361	90	59	57	82	4.510859507	4.094344562	4.060443011	4.418840608	50	-0.547572639	189	2.194732172	255	1.392995673	37	-0.429627873	0	-0.602250805	0	-0.483575717	-16	0.425718804	-12	-0.284875971	98	0.729449439	-45	0.078840273	-47	-0.844989205	8	-0.295707675
8/15/2020	2020	8	15	20200815	6	0	1	0	0	0	0	0	0	VR15	4	2	0	0	1.609437912	1.098612289	0	0	67	57	49	38	4.219507705	4.060443011	3.912023005	3.663561646	60	-0.201998361	183	2.084238379	254	1.378823432	98	0.877734586	0	-0.602250805	0	-0.483575717	-21	0.206724454	-15	-0.542660229	110	0.885787174	-26	1.066431178	-3	1.304538662	1	-1.498785876
8/16/2020	2020	8	16	20200816	7	0	0	1	0	0	0	0	0	VR15	1	2	3	0	0.693147181	1.098612289	1.386294361	0	38	49	82	78	3.663561646	3.912023005	4.418840608	4.369447852	90	0.834724471	173	1.900082056	304	2.087435484	58	0.020447727	25	0.230320951	225	4.55739348	-20	0.250523324	-14	-0.456732143	81	0.507970982	-31	0.806538835	4	1.646509004	0	-1.67065419
8/17/2020	2020	8	17	20200817	1	0	0	0	0	0	0	0	0	VR15	0	0	0	0	0	0	0	0	71	82	38	37	4.276666119	4.418840608	3.663561646	3.63758616	60	-0.201998361	161	1.679094469	255	1.392995673	53	-0.08671313	7	-0.369130713	61	0.883087043	-9	0.732310893	-16	-0.628588315		-0.547308727	-48	-0.077095133	-51	-1.040400829	8	-0.295707675
8/18/2020	2020	8	18	20200818	2	0	0	0	0	0	0	0	0	VR15	0	3	0	1	0	1.386294361	0	0.693147181	63	38	78	81	4.158883083	3.663561646	4.369447852	4.406719247	80	0.489150193	172	1.881666424	231	1.052861889	107	1.070624129	0	-0.602250805	0	-0.483575717	2	1.214098463	-6	0.230692545		-0.547308727	-50	-0.18105207	-47	-0.844989205	9	-0.123839361
8/19/2020	2020	8	19	20200819	3	0	0	0	0	0	0	0	0	VR15	5	0	0	0	1.791759469	0	0	0	59	78	37	55	4.094344562	4.369447852	3.63758616	4.025351691	100	1.180298748	158	1.623847572	274	1.662268253	67	0.21333727	37	0.629955394	53	0.703852582	-5	0.907506373	-13	-0.370804057		-0.547308727	-46	0.026861805	-46	-0.796136299	8	-0.295707675
8/20/2020	2020	8	20	20200820	4	0	0	0	0	0	0	0	0	VR15	1	0	1	0	0.693147181	0	0.693147181	0	57	37	81	49	4.060443011	3.63758616	4.406719247	3.912023005	80	0.489150193	192	2.249979069	291	1.90319635	52	-0.108145302	0	-0.602250805	-1	-0.505980025	-7	0.819908633	-8	0.058836373		-0.547308727	-49	-0.129073601	-48	-0.893842111	9	-0.123839361
8/21/2020	2020	8	21	20200821	5	1	0	0	0	0	0	0	0	VR15	0	0	0	0	0	0	0	0	49	81	55	58	3.912023005	4.406719247	4.025351691	4.077537444	110	1.525873025	200	2.397304127	257	1.421340155	111	1.156352814	0	-0.602250805	0	-0.483575717	-8	0.776109763	-9	-0.027091713		-0.547308727	-42	0.234775679	-45	-0.747283393	6	-0.639444304
8/22/2020	2020	8	22	20200822	6	0	1	0	0	0	0	0	0	VR15	1	1	0	1	0.693147181	0.693147181	0	0.693147181	82	55	49	87	4.418840608	4.025351691	3.912023005	4.477336814	140	2.562595857	172	1.881666424	213	0.79776155	91	0.727709385	15	-0.102707751	49	0.614235352	-22	0.162925584	-15	-0.542660229	44	0.025929633	-31	0.806538835	-4	1.255685756	3	-1.155049247
8/23/2020	2020	8	23	20200823	7	0	0	1	0	0	0	0	0	VR15	1	0	0	0	0.693147181	0	0	0	38	49	58	95	3.663561646	3.912023005	4.077537444	4.564348191	110	1.525873025	155	1.568600675	212	0.783589309	68	0.234769442	38	0.663258264	126	2.339367033	-11	0.644713153	-10	-0.113019799	53	0.143182934	-28	0.962474241	2	1.548803192	0	-1.67065419
8/24/2020	2020	8	24	20200824	1	0	0	0	0	0	0	0	0	VR15	0	0	1	1	0	0	0.693147181	0.693147181	78	58	87	73	4.369447852	4.077537444	4.477336814	4.304065093	100	1.180298748	153	1.531769411	206	0.698555863	90	0.706277214	7	-0.369130713	20	-0.035489567	3	1.257897333	-9	-0.027091713		-0.547308727	-47	-0.025116664	-47	-0.844989205	8	-0.295707675
8/25/2020	2020	8	25	20200825	2	0	0	0	0	0	0	0	0	VR15	2	0	0	1	1.098612289	0	0	0.693147181	37	87	95	97	3.63758616	4.477336814	4.564348191	4.584967479	170	3.599318689	157	1.60543194	215	0.826106032	22	-0.751110445	31	0.430138172	24	0.054127664	-3	0.995104113	-9	-0.027091713		-0.547308727	-49	-0.129073601	-47	-0.844989205	10	0.048028954
8/26/2020	2020	8	26	20200826	3	0	0	0	0	0	0	0	0	VR15	2	1	1	3	1.098612289	0.693147181	0.693147181	1.386294361	81	95	73	99	4.406719247	4.564348191	4.304065093	4.605170186	200	4.636041521	159	1.642263204	190	0.471800007	8	-1.051160846	13	-0.169313492	20	-0.035489567	-10	0.688512023	-14	-0.456732143		-0.547308727	-45	0.078840273	-45	-0.747283393	10	0.048028954
8/27/2020	2020	8	27	20200827	4	0	0	0	0	0	0	0	0	VR15	0	0	1	0	0	0	0.693147181	0	55	73	97	152	4.025351691	4.304065093	4.584967479	5.030437921	110	1.525873025	142	1.329197456	208	0.726900345	12	-0.96543216	12	-0.202616362	11	-0.237128334	-4	0.951305243	-7	0.144764459		-0.547308727	-44	0.130818742	-44	-0.698430487	9	-0.123839361
8/28/2020	2020	8	28	20200828	5	1	0	0	0	0	0	0	0	VR15	3	1	3	3	1.386294361	0.693147181	1.386294361	1.386294361	49	97	99	80	3.912023005	4.584967479	4.605170186	4.394449155	120	1.871447303	145	1.384444353	203	0.65603914	56	-0.022416616	30	0.396835302	100	1.756855037	-10	0.688512023	-9	-0.027091713		-0.547308727	-38	0.442689554	-41	-0.551871769	7	-0.467575989
8/29/2020	2020	8	29	20200829	6	0	1	0	0	0	0	0	0	VR15	0	1	0	0	0	0.693147181	0	0	58	99	152	185	4.077537444	4.605170186	5.030437921	5.225746674	70	0.143575916	139	1.273950559	196	0.556833453	58	0.020447727	29	0.363532432	82	1.353577501	-16	0.425718804	-10	-0.113019799	39	-0.039211089	-23	1.222366584	-3	1.304538662	2	-1.326917561
8/30/2020	2020	8	30	20200830	7	0	0	1	0	0	0	0	0	VR15	0	3	3	2	0	1.386294361	1.386294361	1.098612289	87	152	80	72	4.477336814	5.030437921	4.394449155	4.290459441	160	3.253744412	136	1.218703662	184	0.38676656	7	-1.072593017	28	0.330229562	156	3.011496259	-16	0.425718804	-10	-0.113019799	0	-0.547308727	-32	0.754560366	-2	1.353391568	2	-1.326917561
8/31/2020	2020	8	31	20200831	1	0	0	0	0	0	0	0	0	VR15	0	0	0	1	0	0	0	0.693147181	95	80	185	149	4.564348191	4.394449155	5.225746674	5.010635294	80	0.489150193	108	0.703065958	188	0.443455525	38	-0.408195702	0	-0.602250805	0	-0.483575717	4	1.301696203	-6	0.230692545		-0.547308727	-42	0.234775679	-42	-0.600724675	8	-0.295707675
9/1/2020	2020	9	1	20200901	2	0	0	0	0	0	0	0	0	VR15	1	3	2	6	0.693147181	1.386294361	1.098612289	1.945910149	73	185	72	250	4.304065093	5.225746674	4.290459441	5.525452939	40	-0.893146916	109	0.721481591	174	0.24504415	28	-0.622517417	0	-0.602250805	0	-0.483575717	0	1.126500723	-3	0.488476803		-0.547308727	-43	0.182797211	-41	-0.551871769	8	-0.295707675
9/2/2020	2020	9	2	20200902	3	0	0	0	0	0	0	0	0	VR15	0	0	1	2	0	0	0.693147181	1.098612289	97	72	149	77	4.584967479	4.290459441	5.010635294	4.356708827	50	-0.547572639	98	0.518909636	200	0.613522417	99	0.899166757	0	-0.602250805	0	-0.483575717	-1	1.082701853	-5	0.316620631		-0.547308727	-37	0.494668023	-37	-0.356460144	6	-0.639444304
9/3/2020	2020	9	3	20200903	4	0	0	0	0	0	0	0	0	VR15	0	2	6	0	0	1.098612289	1.945910149	0	99	149	250	221	4.605170186	5.010635294	5.525452939	5.402677382	120	1.871447303	136	1.218703662	198	0.585177935	1	-1.201186046	69	1.695647241	60	0.860682735	-17	0.381919934	-10	-0.113019799		-0.547308727	-43	0.182797211	-40	-0.503018862	9	-0.123839361
9/4/2020	2020	9	4	20200904	5	1	0	0	0	0	0	0	0	VR15	0	1	2	0	0	0.693147181	1.098612289	0	152	250	77	217	5.030437921	5.525452939	4.356708827	5.384495063	80	0.489150193	167	1.789588262	198	0.585177935	34	-0.493924388	3	-0.502342194	1	-0.46117141	-8	0.776109763	-5	0.316620631		-0.547308727	-34	0.650603429	-35	-0.258754332	5	-0.811312618
9/5/2020	2020	9	5	20200905	6	0	1	0	0	0	0	0	0	VR15	1	6	0	6	0.693147181	1.945910149	0	1.945910149	80	77	221	115	4.394449155	4.356708827	5.402677382	4.753590191	90	0.834724471	129	1.089794236	180	0.330077596	61	0.084744242	32	0.463441043	76	1.219151656	-13	0.557115414	-8	0.058836373	72	0.390717681	-21	1.326323522	-2	1.353391568	2	-1.326917561
9/6/2020	2020	9	6	20200906	7	0	0	1	0	0	0	0	0	VR15	0	2	0	3	0	1.098612289	0	1.386294361	185	221	217	221	5.225746674	5.402677382	5.384495063	5.402677382	70	0.143575916	123	0.979300443	194	0.528488971	107	1.070624129	18	-0.002799141	72	1.129534426	-5	0.907506373	-4	0.402548717		-0.547308727	-24	1.170388116	1	1.499950286	0	-1.67065419
9/7/2020	2020	9	7	20200907	1	0	0	0	0	0	0	0	0	VR15	1	0	6	4	0.693147181	0	1.945910149	1.609437912	72	217	115	201	4.290459441	5.384495063	4.753590191	5.308267697	90	0.834724471	118	0.887222281	206	0.698555863	98	0.877734586	0	-0.602250805	-1	-0.505980025	-3	0.995104113	-10	-0.113019799		-0.547308727	-41	0.286754148	-41	-0.551871769	7	-0.467575989
9/8/2020	2020	9	8	20200908	2	0	0	0	0	0	0	0	0	VR15	1	0	3	3	0.693147181	0	1.386294361	1.386294361	149	115	221	169	5.010635294	4.753590191	5.402677382	5.135798437	80	0.489150193	166	1.77117263	195	0.542661212	0	-1.222618217	0	-0.602250805	0	-0.483575717	-6	0.863707503	-7	0.144764459		-0.547308727	-43	0.182797211	-41	-0.551871769	8	-0.295707675
9/9/2020	2020	9	9	20200909	3	0	0	0	0	0	0	0	0	VR15	3	6	4	9	1.386294361	1.945910149	1.609437912	2.302585093	250	221	201	184	5.525452939	5.402677382	5.308267697	5.220355825	80	0.489150193	150	1.476522514	214	0.811933791	7	-1.072593017	5	-0.435736454	4	-0.393958487	-11	0.644713153	-10	-0.113019799		-0.547308727	-41	0.286754148	-36	-0.307607238	7	-0.467575989
9/10/2020	2020	9	10	20200910	4	0	0	0	0	0	0	0	0	VR15	0	3	3	10	0	1.386294361	1.386294361	2.397895273	77	201	169	196	4.356708827	5.308267697	5.135798437	5.283203729	50	-0.547572639	118	0.887222281	196	0.556833453	56	-0.022416616	0	-0.602250805	0	-0.483575717	-12	0.600914284	-6	0.230692545		-0.547308727	-41	0.286754148	-38	-0.40531305	7	-0.467575989
9/11/2020	2020	9	11	20200911	5	1	0	0	0	0	0	0	0	VR15	3	4	9	6	1.386294361	1.609437912	2.302585093	1.945910149	221	169	184	236	5.402677382	5.135798437	5.220355825	5.468060141	70	0.143575916	121	0.942469178	194	0.528488971	97	0.856302414	0	-0.602250805	0	-0.483575717	-7	0.819908633	-6	0.230692545	98	0.729449439	-35	0.59862496	-33	-0.16104852	5	-0.811312618
9/12/2020	2020	9	12	20200912	6	0	1	0	0	0	0	0	0	VR15	0	3	10	6	0	1.386294361	2.397895273	1.945910149	217	184	196	329	5.384495063	5.220355825	5.283203729	5.799092654	90	0.834724471	153	1.531769411	198	0.585177935	54	-0.065280959	0	-0.602250805	0	-0.483575717	-13	0.557115414	-9	-0.027091713	80	0.494942837	-23	1.222366584	-2	1.353391568	2	-1.326917561
9/13/2020	2020	9	13	20200913	7	0	0	1	0	0	0	0	0	VR15	2	9	6	3	1.098612289	2.302585093	1.945910149	1.386294361	115	196	236	209	4.753590191	5.283203729	5.468060141	5.347107531	80	0.489150193	125	1.016131707	212	0.783589309	89	0.684845042	0	-0.602250805	0	-0.483575717	-2	1.038902983	-8	0.058836373	122	1.042124909	-25	1.118409647	2	1.548803192	0	-1.67065419
9/14/2020	2020	9	14	20200914	1	0	0	0	0	0	0	0	0	VR15	1	10	6	6	0.693147181	2.397895273	1.945910149	1.945910149	221	236	329	372	5.402677382	5.468060141	5.799092654	5.92157842	60	-0.201998361	121	0.942469178	289	1.874851868	117	1.284945843	0	-0.602250805	0	-0.483575717	6	1.389293943	-12	-0.284875971	222	2.344939364	-37	0.494668023	-37	-0.356460144	6	-0.639444304
9/15/2020	2020	9	15	20200915	2	0	0	0	0	0	0	0	0	VR15	6	6	3	12	1.945910149	1.945910149	1.386294361	2.564949357	201	329	209	225	5.308267697	5.799092654	5.347107531	5.420534999	50	-0.547572639	161	1.679094469	321	2.328363581	110	1.134920643	0	-0.602250805	0	-0.483575717	9	1.520690553	-3	0.488476803	329	3.738950831	-39	0.390711085	-40	-0.503018862	6	-0.639444304
9/16/2020	2020	9	16	20200916	3	0	0	0	0	0	0	0	0	VR15	2	6	6	8	1.098612289	1.945910149	1.945910149	2.197224577	169	209	372	253	5.135798437	5.347107531	5.92157842	5.537334267	130	2.21702158	135	1.20028803	214	0.811933791	53	-0.08671313	0	-0.602250805	0	-0.483575717	-6	0.863707503	-7	0.144764459	130	1.146350065	-39	0.390711085	-32	-0.112195614	6	-0.639444304
9/17/2020	2020	9	17	20200917	4	0	0	0	0	0	0	0	0	VR15	0	3	12	8	0	1.386294361	2.564949357	2.197224577	184	372	225	294	5.220355825	5.92157842	5.420534999	5.686975356	100	1.180298748	114	0.813559752	198	0.585177935	111	1.156352814	0	-0.602250805	0	-0.483575717	-15	0.469517674	-8	0.058836373	57	0.195295513	-43	0.182797211	-35	-0.258754332	8	-0.295707675
9/18/2020	2020	9	18	20200918	5	1	0	0	0	0	0	0	0	VR15	0	6	8	3	0	1.945910149	2.197224577	1.386294361	196	225	253	350	5.283203729	5.420534999	5.537334267	5.860786223	90	0.834724471	91	0.39000021	219	0.882794996	115	1.2420815	0	-0.602250805	0	-0.483575717	-12	0.600914284	-8	0.058836373	78	0.468886548	-37	0.494668023	-30	-0.014489802	5	-0.811312618
9/19/2020	2020	9	19	20200919	6	0	1	0	0	0	0	0	0	VR15	6	12	8	4	1.945910149	2.564949357	2.197224577	1.609437912	236	253	294	353	5.468060141	5.537334267	5.686975356	5.869296913	80	0.489150193	107	0.684650326	236	1.123723094	114	1.220649329	0	-0.602250805	0	-0.483575717	-14	0.513316544	-11	-0.198947885	94	0.677336861	-22	1.274345053	-1	1.402244474	1	-1.498785876
9/20/2020	2020	9	20	20200920	7	0	0	1	0	0	0	0	0	VR15	3	8	3	3	1.386294361	2.197224577	1.386294361	1.386294361	329	294	350	363	5.799092654	5.686975356	5.860786223	5.897153868	80	0.489150193	115	0.831975384	238	1.152067576	112	1.177784986	0	-0.602250805	0	-0.483575717	-6	0.863707503	-9	-0.027091713	105	0.820646451	-26	1.066431178	-1	1.402244474	0	-1.67065419
9/21/2020	2020	9	21	20200921	1	0	0	0	0	0	0	0	0	VR15	4	8	4	11	1.609437912	2.197224577	1.609437912	2.48490665	209	350	353	253	5.347107531	5.860786223	5.869296913	5.537334267	60	-0.201998361	85	0.279506416	203	0.65603914	112	1.177784986	0	-0.602250805	0	-0.483575717	-1	1.082701853	-10	-0.113019799	100	0.755505728	-41	0.286754148	-36	-0.307607238	7	-0.467575989
9/22/2020	2020	9	22	20200922	2	0	0	0	0	0	0	0	0	VR15	3	3	3	8	1.386294361	1.386294361	1.386294361	2.197224577	372	353	363	434	5.92157842	5.869296913	5.897153868	6.075346031	60	-0.201998361	108	0.703065958	226	0.982000684	110	1.134920643	0	-0.602250805	0	-0.483575717	-1	1.082701853	-5	0.316620631	119	1.003040475	-43	0.182797211	-36	-0.307607238	7	-0.467575989
9/23/2020	2020	9	23	20200923	3	0	0	0	0	0	0	0	0	VR15	9	4	11	6	2.302585093	1.609437912	2.48490665	1.945910149	225	363	253	355	5.420534999	5.897153868	5.537334267	5.874930731	120	1.871447303	141	1.310781823	210	0.755244827	13	-0.943999988	45	0.896378356	152	2.921879029	-14	0.513316544	-9	-0.027091713	26	-0.208576968	-41	0.286754148	-32	-0.112195614	8	-0.295707675
9/24/2020	2020	9	24	20200924	4	0	0	0	0	0	0	0	0	VR15	10	3	8	4	2.397895273	1.386294361	2.197224577	1.609437912	253	253	434	364	5.537334267	5.537334267	6.075346031	5.899897354	140	2.562595857	121	0.942469178	164	0.10332174	41	-0.343899188	6	-0.402433584	5	-0.37155418	-18	0.338121064	-8	0.058836373	0	-0.547308727	-44	0.130818742	-34	-0.209901426	9	-0.123839361
9/25/2020	2020	9	25	20200925	5	1	0	0	0	0	0	0	0	VR15	6	11	6	9	1.945910149	2.48490665	1.945910149	2.302585093	294	434	355	336	5.686975356	6.075346031	5.874930731	5.82008293	220	5.327190076	95	0.463662739	141	-0.222639804	45	-0.258170502	79	2.028675944	279	5.767226087	-21	0.206724454	-13	-0.370804057	-20	-0.807871618	-39	0.390711085	-30	-0.014489802	8	-0.295707675
9/26/2020	2020	9	26	20200926	6	0	1	0	0	0	0	0	0	VR15	6	8	4	3	1.945910149	2.197224577	1.609437912	1.386294361	350	355	364	463	5.860786223	5.874930731	5.899897354	6.139884552	170	3.599318689	112	0.776728488	172	0.216699668	64	0.149040756	76	1.928767333	185	3.661221178	-17	0.381919934	-8	0.058836373	6	-0.46913986	-26	1.066431178	-4	1.255685756	4	-0.983180933
9/27/2020	2020	9	27	20200927	7	0	0	1	0	0	0	0	0	VR15	3	6	9	6	1.386294361	1.945910149	2.302585093	1.945910149	353	364	336	440	5.869296913	5.899897354	5.82008293	6.089044875	200	4.636041521	133	1.163456765	185	0.400938801	27	-0.643949588	71	1.762252982	72	1.129534426	-17	0.381919934	-10	-0.113019799	14	-0.364914703	-32	0.754560366	-5	1.20683285	3	-1.155049247
9/28/2020	2020	9	28	20200928	1	0	0	0	0	0	0	0	0	VR15	6	4	3	2	1.945910149	1.609437912	1.386294361	1.098612289	363	336	463	349	5.897153868	5.82008293	6.139884552	5.857933154	110	1.525873025	139	1.273950559	169	0.174182945	0	-1.222618217	109	3.027762051	68	1.039917195	-15	0.469517674	-17	-0.714516401	-12	-0.703646462	-42	0.234775679	-35	-0.258754332	10	0.048028954
9/29/2020	2020	9	29	20200929	2	0	0	0	0	0	0	0	0	VR15	12	9	6	9	2.564949357	2.302585093	1.945910149	2.302585093	253	463	440	457	5.537334267	6.139884552	6.089044875	6.126869184	80	0.489150193	133	1.163456765	186	0.415111043	52	-0.108145302	6	-0.402433584	2	-0.438767102	-9	0.732310893	-4	0.402548717	54	0.156211079	-47	-0.025116664	-36	-0.307607238	9	-0.123839361
9/30/2020	2020	9	30	20200930	3	0	0	0	0	0	0	0	0	VR15	8	3	2	10	2.197224577	1.386294361	1.098612289	2.397895273	434	440	349	590	6.075346031	6.089044875	5.857933154	6.381816017	90	0.834724471	133	1.163456765	184	0.38676656	25	-0.686813931	6	-0.402433584	3	-0.416362795	-17	0.381919934	-9	-0.027091713	31	-0.143436246	-46	0.026861805	-35	-0.258754332	10	0.048028954
10/1/2020	2020	10	1	20201001	4	0	0	0	0	0	0	0	0	VR15	8	6	9	9	2.197224577	1.945910149	2.302585093	2.302585093	355	349	457	727	5.874930731	5.857933154	6.126869184	6.590301048	100	1.180298748	100	0.5557409	158	0.018288294	3	-1.158321703	106	2.92785344	103	1.82406796	-31	-0.231264246	-16	-0.628588315	-38	-1.04237822	-50	-0.18105207	-37	-0.356460144	13	0.563633897
10/2/2020	2020	10	2	20201002	5	1	0	0	0	0	0	0	0	VR15	3	2	10	5	1.386294361	1.098612289	2.397895273	1.791759469	364	457	590	368	5.899897354	6.126869184	6.381816017	5.910796644	110	1.525873025	87	0.316337681	155	-0.024228429	12	-0.96543216	31	0.430138172	8	-0.304341257	-21	0.206724454	-4	0.402548717	7	-0.456111715	-44	0.130818742	-31	-0.063342708	9	-0.123839361
10/3/2020	2020	10	3	20201003	6	0	1	0	0	0	0	0	0	VR15	4	9	9	5	1.609437912	2.302585093	2.302585093	1.791759469	336	590	727	515	5.82008293	6.381816017	6.590301048	6.246106765	90	0.834724471	100	0.5557409	146	-0.151778599	0	-1.222618217	87	2.295098905	73	1.151938733	-32	-0.275063116	-15	-0.542660229	-33	-0.977237497	-38	0.442689554	-10	0.962568319	7	-0.467575989
10/4/2020	2020	10	4	20201004	7	0	0	1	0	0	0	0	0	VR15	3	10	5	7	1.386294361	2.397895273	1.791759469	2.079441542	463	727	368	551	6.139884552	6.590301048	5.910796644	6.313548046	150	2.908170135	97	0.500494003	144	-0.180123081	16	-0.879703474	55	1.229407058	133	2.496197186	-23	0.119126714	-12	-0.284875971	-1	-0.560336871	-39	0.390711085	-7	1.109127038	5	-0.811312618
10/5/2020	2020	10	5	20201005	1	0	0	0	0	0	0	0	0	VR15	11	9	5	3	2.48490665	2.302585093	1.791759469	1.386294361	440	368	515	657	6.089044875	5.910796644	6.246106765	6.489204931	140	2.562595857	101	0.574156533	143	-0.194295322	14	-0.922567817	120	3.394093623	245	5.005479631	-23	0.119126714	-21	-1.058228745	-20	-0.807871618	-49	-0.129073601	-40	-0.503018862	12	0.391765582
10/6/2020	2020	10	6	20201006	2	0	0	0	0	0	0	0	0	VR15	8	5	7	4	2.197224577	1.791759469	2.079441542	1.609437912	349	515	551	618	5.857933154	6.246106765	6.313548046	6.428105273	110	1.525873025	115	0.831975384	155	-0.024228429	29	-0.601085245	77	1.962070203	183	3.616412563	-21	0.206724454	-10	-0.113019799	0	-0.547308727	-50	-0.18105207	-40	-0.503018862	12	0.391765582
10/7/2020	2020	10	7	20201007	3	0	0	0	0	0	0	0	0	VR15	6	5	3	10	1.945910149	1.791759469	1.386294361	2.397895273	457	551	657	650	6.126869184	6.313548046	6.489204931	6.478509642	130	2.21702158	117	0.868806649	154	-0.03840067	10	-1.008296503	13	-0.169313492	26	0.098936279	-20	0.250523324	-10	-0.113019799	18	-0.312802125	-47	-0.025116664	-35	-0.258754332	10	0.048028954
10/8/2020	2020	10	8	20201008	4	0	0	0	0	0	0	0	0	VR15	4	7	4	4	1.609437912	2.079441542	1.609437912	1.609437912	590	657	618	629	6.381816017	6.489204931	6.428105273	6.445719819	140	2.562595857	118	0.887222281	159	0.032460535	3	-1.158321703	78	1.995373073	76	1.219151656	-32	-0.275063116	-16	-0.628588315	-31	-0.951181208	-52	-0.285009007	-38	-0.40531305	13	0.563633897
10/9/2020	2020	10	9	20201009	5	1	0	0	0	0	0	0	0	VR15	9	3	10	21	2.302585093	1.386294361	2.397895273	3.091042453	727	618	650	541	6.590301048	6.428105273	6.478509642	6.295266001	120	1.871447303	101	0.574156533	155	-0.024228429	49	-0.172441816	37	0.629955394	50	0.63663966	-21	0.206724454	-6	0.230692545	7	-0.456111715	-45	0.078840273	-31	-0.063342708	9	-0.123839361
10/10/2020	2020	10	10	20201010	6	0	1	0	0	0	0	0	0	VR15	3	4	4	7	1.386294361	1.609437912	1.609437912	2.079441542	368	650	629	663	5.910796644	6.478509642	6.445719819	6.498282149	130	2.21702158	95	0.463662739	130	-0.378534455	29	-0.601085245	50	1.062892707	107	1.91368519	-31	-0.231264246	-15	-0.542660229	-25	-0.873012341	-39	0.390711085	-8	1.060274132	7	-0.467575989
10/11/2020	2020	10	11	20201011	7	0	0	1	0	0	0	0	0	VR15	6	10	21	12	1.945910149	2.397895273	3.091042453	2.564949357	515	629	541	566	6.246106765	6.445719819	6.295266001	6.340359304	110	1.525873025	76	0.113765726	138	-0.265156527	45	-0.258170502	36	0.596652523	64	0.950299965	-23	0.119126714	-13	-0.370804057	1	-0.534280582	-40	0.338732617	-6	1.157979944	5	-0.811312618
10/12/2020	2020	10	12	20201012	1	0	0	0	0	0	0	0	0	VR15	2	4	7	8	1.098612289	1.609437912	2.079441542	2.197224577	551	541	663	690	6.313548046	6.295266001	6.498282149	6.538139824	90	0.834724471	107	0.684650326	153	-0.052572911	55	-0.043848787	0	-0.602250805	0	-0.483575717	-15	0.469517674	-14	-0.456732143	23	-0.247661402	-48	-0.077095133	-38	-0.40531305	11	0.219897268
10/13/2020	2020	10	13	20201013	2	0	0	0	0	0	0	0	0	VR15	9	21	12	13	2.302585093	3.091042453	2.564949357	2.63905733	657	663	566	618	6.489204931	6.498282149	6.340359304	6.428105273	90	0.834724471	82	0.224259519	139	-0.250984286	27	-0.643949588	38	0.663258264	14	-0.169915412	-15	0.469517674	-7	0.144764459	31	-0.143436246	-50	-0.18105207	-38	-0.40531305	12	0.391765582
10/14/2020	2020	10	14	20201014	3	0	0	0	0	0	0	0	0	VR15	10	7	8	9	2.397895273	2.079441542	2.197224577	2.302585093	618	566	690	903	6.428105273	6.340359304	6.538139824	6.80682936	110	1.525873025	77	0.132181358	133	-0.336017732	14	-0.922567817	0	-0.602250805	0	-0.483575717	-19	0.294322194	-10	-0.113019799	24	-0.234633258	-50	-0.18105207	-34	-0.209901426	11	0.219897268
10/15/2020	2020	10	15	20201015	4	0	0	0	0	0	1	0	0	VR15	9	12	13	8	2.302585093	2.564949357	2.63905733	2.197224577	650	690	618	729	6.478509642	6.538139824	6.428105273	6.593044534	90	0.834724471	68	-0.033559332	134	-0.321845491	36	-0.451060045	0	-0.602250805	0	-0.483575717	-36	-0.450258596	-7	0.144764459	1	-0.534280582	-54	-0.388965945	-39	-0.454165956	14	0.735502211
10/16/2020	2020	10	16	20201016	5	1	0	0	0	0	1	0	0	VR15	5	8	9	11	1.791759469	2.197224577	2.302585093	2.48490665	629	618	903	853	6.445719819	6.428105273	6.80682936	6.749931194	50	-0.547572639	42	-0.512365772	132	-0.350189973	49	-0.172441816	0	-0.602250805	0	-0.483575717	-33	-0.318861986	-3	0.488476803	24	-0.234633258	-49	-0.129073601	-34	-0.209901426	11	0.219897268
10/17/2020	2020	10	17	20201017	6	0	1	0	0	0	1	0	0	VR15	5	13	8	13	1.791759469	2.63905733	2.197224577	2.63905733	541	903	729	805	6.295266001	6.80682936	6.593044534	6.692083743	30	-1.238721193	65	-0.088806229	127	-0.421051178	10	-1.008296503	3	-0.502342194	1	-0.46117141	-40	-0.625454076	-11	-0.198947885	-1	-0.560336871	-45	0.078840273	-14	0.767156695	8	-0.295707675
10/18/2020	2020	10	18	20201018	7	0	0	1	0	0	1	0	0	VR15	7	9	11	14	2.079441542	2.302585093	2.48490665	2.708050201	663	729	853	794	6.498282149	6.593044534	6.749931194	6.678342115	60	-0.201998361	94	0.445247107	135	-0.30767325	17	-0.858271303	11	-0.235919232	14	-0.169915412	-38	-0.537856336	-12	-0.284875971	22	-0.260689547	-45	0.078840273	-16	0.669450883	6	-0.639444304
10/19/2020	2020	10	19	20201019	1	0	0	0	0	0	1	0	0	VR15	3	8	13	16	1.386294361	2.197224577	2.63905733	2.833213344	566	853	805	811	6.340359304	6.749931194	6.692083743	6.69950034	90	0.834724471	90	0.371584578	140	-0.236812045	21	-0.772542617	2	-0.535645065	1	-0.46117141	-22	0.162925584	-16	-0.628588315	36	-0.078295523	-56	-0.492922882	-52	-1.089253735	14	0.735502211
10/20/2020	2020	10	20	20201020	2	0	0	0	0	0	1	0	0	VR15	4	11	14	4	1.609437912	2.48490665	2.708050201	1.609437912	690	805	794	553	6.538139824	6.692083743	6.678342115	6.317164687	100	1.180298748	92	0.408415842	147	-0.137606357	0	-1.222618217	0	-0.602250805	-1	-0.505980025	-22	0.162925584	-6	0.230692545	27	-0.195548824	-58	-0.59687982	-52	-1.089253735	14	0.735502211
10/21/2020	2020	10	21	20201021	3	0	0	0	0	0	1	0	0	VR15	10	13	16	4	2.397895273	2.63905733	2.833213344	1.609437912	618	794	811	803	6.428105273	6.678342115	6.69950034	6.689599269	150	2.908170135	128	1.071378604	195	0.542661212	15	-0.901135645	75	1.895464463	116	2.115323958	-32	-0.275063116	-15	-0.542660229	4	-0.495196149	-55	-0.440944414	-49	-0.942695017	14	0.735502211
10/22/2020	2020	10	22	20201022	4	0	0	0	0	0	1	0	0	VR15	4	14	4	5	1.609437912	2.708050201	1.609437912	1.791759469	903	811	553	685	6.80682936	6.69950034	6.317164687	6.530877628	90	0.834724471	119	0.905637913	161	0.060805017	59	0.041879899	5	-0.435736454	2	-0.438767102	-29	-0.143666506	-5	0.316620631	35	-0.091323667	-55	-0.440944414	-51	-1.040400829	14	0.735502211
10/23/2020	2020	10	23	20201023	5	1	0	0	0	0	1	0	0	VR15	21	16	4	17	3.091042453	2.833213344	1.609437912	2.890371758	729	553	803	723	6.593044534	6.317164687	6.689599269	6.584791392	90	0.834724471	99	0.537325268	164	0.10332174	63	0.127608585	9	-0.302524973	8	-0.304341257	-27	-0.056068766	-2	0.574404889	51	0.117126645	-48	-0.077095133	-46	-0.796136299	12	0.391765582
10/24/2020	2020	10	24	20201024	6	0	1	0	0	0	1	0	0	VR15	7	4	5	35	2.079441542	1.609437912	1.791759469	3.583518938	853	803	685	529	6.749931194	6.689599269	6.530877628	6.272877007	150	2.908170135	112	0.776728488	161	0.060805017	26	-0.665381759	7	-0.369130713	4	-0.393958487	-37	-0.494057466	-9	-0.027091713	3	-0.508224293	-38	0.442689554	-13	0.816009601	7	-0.467575989
10/25/2020	2020	10	25	20201025	7	0	0	1	0	0	1	0	0	VR15	12	4	17	4	2.564949357	1.609437912	2.890371758	1.609437912	805	685	723	555	6.692083743	6.530877628	6.584791392	6.320768294	140	2.562595857	86	0.297922048	158	0.018288294	1	-1.201186046	62	1.46252715	177	3.481986718	-38	-0.537856336	-11	-0.198947885	-15	-0.742730895	-43	0.182797211	-16	0.669450883	6	-0.639444304
10/26/2020	2020	10	26	20201026	1	0	0	0	0	0	1	0	0	VR15	8	5	35	2	2.197224577	1.791759469	3.583518938	1.098612289	794	723	529	610	6.678342115	6.584791392	6.272877007	6.415096959	110	1.525873025	85	0.279506416	131	-0.364362214	60	0.06331207	29	0.363532432	76	1.219151656	-24	0.075327844	-12	-0.284875971	5	-0.482168004	-49	-0.129073601	-40	-0.503018862	12	0.391765582
10/27/2020	2020	10	27	20201027	2	0	0	0	0	0	1	0	0	VR15	13	17	4	5	2.63905733	2.890371758	1.609437912	1.791759469	811	529	555	441	6.69950034	6.272877007	6.320768294	6.091309882	140	2.562595857	81	0.205843887	122	-0.491912383	18	-0.836839131	66	1.59573863	58	0.81587412	-29	-0.143666506	-7	0.144764459	-11	-0.690618317	-52	-0.285009007	-40	-0.503018862	13	0.563633897
10/28/2020	2020	10	28	20201028	3	0	0	0	0	0	1	0	0	VR15	9	35	2	4	2.302585093	3.583518938	1.098612289	1.609437912	553	555	610	533	6.317164687	6.320768294	6.415096959	6.280395839	130	2.21702158	91	0.39000021	119	-0.534429106	9	-1.029728674	81	2.095281684	123	2.27215411	-35	-0.406459726	-12	-0.284875971	-23	-0.846956052	-49	-0.129073601	-35	-0.258754332	13	0.563633897
10/29/2020	2020	10	29	20201029	4	0	0	0	0	0	1	0	0	VR15	8	4	5	4	2.197224577	1.609437912	1.791759469	1.609437912	803	610	441	451	6.689599269	6.415096959	6.091309882	6.11368218	130	2.21702158	95	0.463662739	138	-0.265156527	7	-1.072593017	67	1.629041501	93	1.600024884	-39	-0.581655206	-10	-0.113019799	-31	-0.951181208	-52	-0.285009007	-37	-0.356460144	14	0.735502211
10/30/2020	2020	10	30	20201030	5	1	0	0	0	0	1	0	0	VR15	11	2	4	5	2.48490665	1.098612289	1.609437912	1.791759469	685	441	533	424	6.530877628	6.091309882	6.280395839	6.052089169	120	1.871447303	136	1.218703662	155	-0.024228429	3	-1.158321703	10	-0.269222103	2	-0.438767102	-34	-0.362660856	-3	0.488476803	-11	-0.690618317	-46	0.026861805	-32	-0.112195614	12	0.391765582
10/31/2020	2020	10	31	20201031	6	0	1	0	0	0	1	0	0	VR15	13	5	4	15	2.63905733	1.791759469	1.609437912	2.772588722	723	533	451	341	6.584791392	6.280395839	6.11368218	5.834810737	120	1.871447303	119	0.905637913	157	0.004116053	18	-0.836839131	25	0.230320951	30	0.188553509	-36	-0.450258596	-6	0.230692545	13	-0.377942848	-36	0.546646491	-9	1.011421225	7	-0.467575989
11/1/2020	2020	11	1	20201101	7	0	0	1	0	0	1	0	0	VR15	14	4	5	12	2.708050201	1.609437912	1.791759469	2.564949357	529	451	424	284	6.272877007	6.11368218	6.052089169	5.65248918	130	2.21702158	106	0.666234694	172	0.216699668	14	-0.922567817	26	0.263623821	15	-0.147511104	-41	-0.669252946	-14	-0.456732143	-15	-0.742730895	-44	0.130818742	-15	0.718303789	6	-0.639444304
11/2/2020	2020	11	2	20201102	1	0	0	0	0	0	1	0	0	VR15	16	4	15	23	2.833213344	1.609437912	2.772588722	3.17805383	555	424	341	383	6.320768294	6.052089169	5.834810737	5.950642553	140	2.562595857	115	0.831975384	183	0.372594319	16	-0.879703474	10	-0.269222103	11	-0.237128334	-29	-0.143666506	-17	-0.714516401	-6	-0.625477594	-50	-0.18105207	-39	-0.454165956	13	0.563633897
11/3/2020	2020	11	3	20201103	2	0	0	0	0	0	1	0	0	VR15	4	5	12	6	1.609437912	1.791759469	2.564949357	1.945910149	610	341	284	370	6.415096959	5.834810737	5.65248918	5.916202063	150	2.908170135	81	0.205843887	122	-0.491912383	43	-0.301034845	20	0.0638066	35	0.300575047	-28	-0.099867636	-8	0.058836373	1	-0.534280582	-53	-0.336987476	-39	-0.454165956	13	0.563633897
11/4/2020	2020	11	4	20201104	3	0	0	0	0	0	1	0	0	VR15	4	15	23	14	1.609437912	2.772588722	3.17805383	2.708050201	441	284	383	446	6.091309882	5.65248918	5.950642553	6.102558595	100	1.180298748	62	-0.144053126	127	-0.421051178	73	0.341930299	0	-0.602250805	0	-0.483575717	-27	-0.056068766	-6	0.230692545	42	-0.000126656	-48	-0.077095133	-34	-0.209901426	12	0.391765582
11/5/2020	2020	11	5	20201105	4	0	0	0	0	0	1	0	0	VR15	5	12	6	4	1.791759469	2.564949357	1.945910149	1.609437912	533	383	370	423	6.280395839	5.950642553	5.916202063	6.049733455	40	-0.893146916	57	-0.236131287	131	-0.364362214	67	0.21333727	0	-0.602250805	0	-0.483575717	-38	-0.537856336	-8	0.058836373	0	-0.547308727	-54	-0.388965945	-37	-0.356460144	14	0.735502211
11/6/2020	2020	11	6	20201106	5	1	0	0	0	0	1	0	0	VR15	17	23	14	10	2.890371758	3.17805383	2.708050201	2.397895273	451	370	446	392	6.11368218	5.916202063	6.102558595	5.973809612	60	-0.201998361	53	-0.309793817	128	-0.406878937	73	0.341930299	0	-0.602250805	0	-0.483575717	-34	-0.362660856	-3	0.488476803	25	-0.221605113	-47	-0.025116664	-32	-0.112195614	12	0.391765582
11/7/2020	2020	11	7	20201107	6	0	1	0	0	0	1	0	0	VR15	35	6	4	15	3.583518938	1.945910149	1.609437912	2.772588722	424	446	423	331	6.052089169	6.102558595	6.049733455	5.805134969	50	-0.547572639	36	-0.622859565	147	-0.137606357	78	0.449091156	0	-0.602250805	0	-0.483575717	-36	-0.450258596	-5	0.316620631	50	0.104098501	-39	0.390711085	-10	0.962568319	8	-0.295707675
11/8/2020	2020	11	8	20201108	7	0	0	1	0	0	1	0	0	VR15	4	14	10	7	1.609437912	2.708050201	2.397895273	2.079441542	341	423	392	299	5.834810737	6.049733455	5.973809612	5.703782475	50	-0.547572639	62	-0.144053126	145	-0.16595084	39	-0.38676353	0	-0.602250805	0	-0.483575717	-36	-0.450258596	-9	-0.027091713	51	0.117126645	-43	0.182797211	-13	0.816009601	6	-0.639444304
11/9/2020	2020	11	9	20201109	1	0	0	0	0	0	1	0	0	VR15	2	4	15	3	1.098612289	1.609437912	2.772588722	1.386294361	284	392	331	272	5.65248918	5.973809612	5.805134969	5.609471795	50	-0.547572639	83	0.242675152	169	0.174182945	63	0.127608585	0	-0.602250805	0	-0.483575717	-26	-0.012269896	-13	-0.370804057	35	-0.091323667	-49	-0.129073601	-38	-0.40531305	12	0.391765582
11/10/2020	2020	11	10	20201110	2	0	0	0	0	0	1	0	0	VR15	5	10	7	6	1.791759469	2.397895273	2.079441542	1.945910149	383	331	299	377	5.950642553	5.805134969	5.703782475	5.934894196	50	-0.547572639	103	0.610987797	152	-0.066745152	17	-0.858271303	23	0.16371521	20	-0.035489567	-29	-0.143666506	-6	0.230692545	24	-0.234633258	-52	-0.285009007	-38	-0.40531305	13	0.563633897
11/11/2020	2020	11	11	20201111	3	0	0	0	0	0	1	0	0	VR15	4	15	3	7	1.609437912	2.772588722	1.386294361	2.079441542	370	299	272	363	5.916202063	5.703782475	5.609471795	5.897153868	100	1.180298748	99	0.537325268	122	-0.491912383	5	-1.11545736	0	-0.602250805	0	-0.483575717	-31	-0.231264246	-6	0.230692545	15	-0.351886559	-48	-0.077095133	-34	-0.209901426	12	0.391765582
11/12/2020	2020	11	12	20201112	4	0	0	0	0	0	1	0	0	VR15	4	7	6	4	1.609437912	2.079441542	1.945910149	1.609437912	446	272	377	393	6.102558595	5.609471795	5.934894196	5.976350909	110	1.525873025	92	0.408415842	129	-0.392706696	39	-0.38676353	31	0.430138172	92	1.577620577	-41	-0.669252946	-9	-0.027091713	-24	-0.859984196	-52	-0.285009007	-36	-0.307607238	14	0.735502211
11/13/2020	2020	11	13	20201113	5	1	0	0	0	0	1	0	0	VR15	5	3	7	12	1.791759469	1.386294361	2.079441542	2.564949357	423	377	363	320	6.049733455	5.934894196	5.897153868	5.771441123	90	0.834724471	76	0.113765726	134	-0.321845491	22	-0.751110445	0	-0.602250805	0	-0.483575717	-36	-0.450258596	-1	0.660332975	-8	-0.651533883	-47	-0.025116664	-32	-0.112195614	12	0.391765582
11/14/2020	2020	11	14	20201114	6	0	1	0	0	0	1	0	0	VR15	15	6	4	10	2.772588722	1.945910149	1.609437912	2.397895273	392	363	393	320	5.973809612	5.897153868	5.976350909	5.771441123	120	1.871447303	93	0.426831474	146	-0.151778599	26	-0.665381759	15	-0.102707751	19	-0.057893874	-41	-0.669252946	-9	-0.027091713	-8	-0.651533883	-42	0.234775679	-12	0.864862507	9	-0.123839361
11/15/2020	2020	11	15	20201115	7	0	0	1	0	0	1	0	0	VR15	12	7	12	8	2.564949357	2.079441542	2.564949357	2.197224577	331	393	320	302	5.805134969	5.976350909	5.771441123	5.713732806	150	2.908170135	83	0.242675152	151	-0.080917393	7	-1.072593017	62	1.46252715	102	1.801663652	-52	-1.151040516	-21	-1.058228745	-46	-1.146603376	-50	-0.18105207	-19	0.522892165	7	-0.467575989
11/16/2020	2020	11	16	20201116	1	0	0	0	0	0	1	0	0	VR15	23	4	10	6	3.17805383	1.609437912	2.397895273	1.945910149	299	320	320	277	5.703782475	5.771441123	5.771441123	5.627621114	110	1.525873025	101	0.574156533	131	-0.364362214	4	-1.136889531	16	-0.069404881	3	-0.416362795	-32	-0.275063116	-16	-0.628588315	-14	-0.729702751	-51	-0.233030539	-37	-0.356460144	13	0.563633897
11/17/2020	2020	11	17	20201117	2	0	0	0	0	0	1	0	0	VR15	6	12	8	11	1.945910149	2.564949357	2.197224577	2.48490665	272	320	302	391	5.609471795	5.771441123	5.713732806	5.97126184	110	1.525873025	107	0.684650326	133	-0.336017732	25	-0.686813931	49	1.029589837	18	-0.080298182	-30	-0.187465376	-6	0.230692545	20	-0.286745836	-52	-0.285009007	-38	-0.40531305	13	0.563633897
11/18/2020	2020	11	18	20201118	3	0	0	0	0	0	1	0	0	VR15	14	10	6	6	2.708050201	2.397895273	1.945910149	1.945910149	377	302	277	334	5.934894196	5.713732806	5.627621114	5.814130532	130	2.21702158	105	0.647819062	150	-0.095089634	69	0.256201613	4	-0.469039324	2	-0.438767102	-28	-0.099867636	-4	0.402548717	55	0.169239224	-47	-0.025116664	-33	-0.16104852	11	0.219897268
11/19/2020	2020	11	19	20201119	4	0	0	0	0	0	1	0	0	VR15	4	8	11	9	1.609437912	2.197224577	2.48490665	2.302585093	363	277	391	250	5.897153868	5.627621114	5.97126184	5.525452939	150	2.908170135	70	0.003271932	115	-0.59111807	11	-0.986864331	18	-0.002799141	15	-0.147511104	-40	-0.625454076	-12	-0.284875971	-26	-0.886040485	-52	-0.285009007	-35	-0.258754332	14	0.735502211
11/20/2020	2020	11	20	20201120	5	1	0	0	0	0	1	0	0	VR15	10	6	6	5	2.397895273	1.945910149	1.945910149	1.791759469	393	391	334	327	5.976350909	5.97126184	5.814130532	5.793013608	100	1.180298748	66	-0.070390597	91	-0.931251855	3	-1.158321703	1	-0.568947935	1	-0.46117141	-32	-0.275063116	-1	0.660332975	-4	-0.599421305	-47	-0.025116664	-30	-0.014489802	11	0.219897268
11/21/2020	2020	11	21	20201121	6	0	1	0	0	0	1	0	0	VR15	15	11	9	5	2.772588722	2.48490665	2.302585093	1.791759469	320	334	250	260	5.771441123	5.814130532	5.525452939	5.564520407	110	1.525873025	76	0.113765726	121	-0.506084624	0	-1.222618217	15	-0.102707751	6	-0.349149872	-38	-0.537856336	-7	0.144764459	-22	-0.833927907	-37	0.494668023	-10	0.962568319	8	-0.295707675
11/22/2020	2020	11	22	20201122	7	0	0	1	0	0	1	0	0	VR15	7	6	5	3	2.079441542	1.945910149	1.791759469	1.386294361	320	250	327	255	5.771441123	5.525452939	5.793013608	5.545177444	80	0.489150193	90	0.371584578	119	-0.534429106	37	-0.429627873	59	1.362618539	58	0.81587412	-31	-0.231264246	-8	0.058836373	31	-0.143436246	-37	0.494668023	-11	0.913715413	5	-0.811312618
11/23/2020	2020	11	23	20201123	1	0	0	0	0	0	1	0	0	VR15	3	9	5	6	1.386294361	2.302585093	1.791759469	1.945910149	302	327	260	269	5.713732806	5.793013608	5.564520407	5.598421959	80	0.489150193	74	0.076934461	111	-0.647807034	53	-0.08671313	0	-0.602250805	0	-0.483575717	-24	0.075327844	-11	-0.198947885	17	-0.325830269	-50	-0.18105207	-36	-0.307607238	12	0.391765582
11/24/2020	2020	11	24	20201124	2	0	0	0	0	0	1	0	0	VR15	6	5	3	4	1.945910149	1.791759469	1.386294361	1.609437912	277	260	255	373	5.627621114	5.564520407	5.545177444	5.924255797	90	0.834724471	65	-0.088806229	108	-0.690323757	33	-0.515356559	0	-0.602250805	0	-0.483575717	-24	0.075327844	-2	0.574404889	13	-0.377942848	-52	-0.285009007	-37	-0.356460144	12	0.391765582
11/25/2020	2020	11	25	20201125	3	0	0	0	0	0	1	0	0	VR15	7	5	6	6	2.079441542	1.791759469	1.945910149	1.945910149	391	255	269	354	5.97126184	5.545177444	5.598421959	5.872117789	90	0.834724471	49	-0.383456346	100	-0.803701686	50	-0.151009644	0	-0.602250805	0	-0.483575717	-24	0.075327844	-2	0.574404889	21	-0.273717691	-48	-0.077095133	-31	-0.063342708	11	0.219897268
11/26/2020	2020	11	26	20201126	4	0	0	0	0	0	1	0	0	VR15	4	3	4	3	1.609437912	1.386294361	1.609437912	1.386294361	334	269	373	327	5.814130532	5.598421959	5.924255797	5.793013608	50	-0.547572639	69	-0.0151437	106	-0.71866824	0	-1.222618217	100	2.728036218	43	0.479809507	-35	-0.406459726	-7	0.144764459	-30	-0.938153063	-52	-0.285009007	-35	-0.258754332	13	0.563633897
11/27/2020	2020	11	27	20201127	5	1	0	0	0	0	1	0	0	VR15	12	6	6	3	2.564949357	1.945910149	1.945910149	1.386294361	250	373	354	433	5.525452939	5.924255797	5.872117789	6.073044534	50	-0.547572639	45	-0.457118875	81	-1.072974265	2	-1.179753874	5	-0.435736454	1	-0.46117141	-25	0.031528974	1	0.832189147	-9	-0.664562028	-45	0.078840273	-28	0.08321601	10	0.048028954
11/28/2020	2020	11	28	20201128	6	0	1	0	0	0	1	0	0	VR15	10	4	3	3	2.397895273	1.609437912	1.386294361	1.386294361	327	354	327	412	5.793013608	5.872117789	5.793013608	6.023447593	60	-0.201998361	34	-0.65969083	88	-0.973768578	40	-0.365331359	0	-0.602250805	0	-0.483575717	-32	-0.275063116	-4	0.402548717	8	-0.44308357	-36	0.546646491	-9	1.011421225	7	-0.467575989
11/29/2020	2020	11	29	20201129	7	0	0	1	0	0	1	0	0	VR15	8	6	3	3	2.197224577	1.945910149	1.386294361	1.386294361	260	327	433	315	5.564520407	5.793013608	6.073044534	5.755742214	60	-0.201998361	-10	-1.46997865	44	-1.597347183	33	-0.515356559	0	-0.602250805	0	-0.483575717	-34	-0.362660856	-10	-0.113019799	5	-0.482168004	-42	0.234775679	-10	0.962568319	5	-0.811312618
11/30/2020	2020	11	30	20201130	1	0	0	0	0	0	1	0	0	VR15	6	3	3	6	1.945910149	1.386294361	1.386294361	1.945910149	255	433	412	486	5.545177444	6.073044534	6.023447593	6.188264123	150	2.908170135	-9	-1.451563017	102	-0.775357204	0	-1.222618217	72	1.795555852	73	1.151938733	-29	-0.143666506	-18	-0.800444487	-30	-0.938153063	-50	-0.18105207	-36	-0.307607238	12	0.391765582
12/1/2020	2020	12	1	20201201	2	0	0	0	0	0	1	0	1	VR15	11	3	3	7	2.48490665	1.386294361	1.386294361	2.079441542	269	412	315	374	5.598421959	6.023447593	5.755742214	5.926926026	170	3.599318689	71	0.021687564	106	-0.71866824	26	-0.665381759	50	1.062892707	50	0.63663966	-25	0.031528974	-4	0.402548717	-3	-0.586393161	-51	-0.233030539	-36	-0.307607238	12	0.391765582
12/2/2020	2020	12	2	20201202	3	0	0	0	0	0	1	0	1	VR15	6	3	6	3	1.945910149	1.386294361	1.945910149	1.386294361	373	315	486	686	5.924255797	5.755742214	6.188264123	6.532334292	70	0.143575916	37	-0.604443933	75	-1.158007711	2	-1.179753874	0	-0.602250805	-1	-0.505980025	-27	-0.056068766	-5	0.316620631	2	-0.521252438	-47	-0.025116664	-30	-0.014489802	11	0.219897268
12/3/2020	2020	12	3	20201203	4	0	0	0	0	0	1	0	1	VR15	9	3	7	8	2.302585093	1.386294361	2.079441542	2.197224577	354	486	374	529	5.872117789	6.188264123	5.926926026	6.272877007	120	1.871447303	53	-0.309793817	65	-1.299730122	0	-1.222618217	127	3.627213715	76	1.219151656	-38	-0.537856336	-8	0.058836373	-40	-1.068434509	-53	-0.336987476	-33	-0.16104852	13	0.563633897
12/4/2020	2020	12	4	20201204	5	1	0	0	0	0	1	1	1	VR15	5	6	3	6	1.791759469	1.945910149	1.386294361	1.945910149	327	374	686	658	5.793013608	5.926926026	6.532334292	6.490723535	170	3.599318689	35	-0.641275197	71	-1.214696675	2	-1.179753874	36	0.596652523	35	0.300575047	-32	-0.275063116	-1	0.660332975	-22	-0.833927907	-46	0.026861805	-27	0.132068916	11	0.219897268
12/5/2020	2020	12	5	20201205	6	0	1	0	0	0	1	1	1	VR15	5	7	8	15	1.791759469	2.079441542	2.197224577	2.772588722	433	686	529	659	6.073044534	6.532334292	6.272877007	6.492239835	80	0.489150193	6	-1.175328533	64	-1.313902363	30	-0.579653074	0	-0.602250805	0	-0.483575717	-37	-0.494057466	-5	0.316620631	-16	-0.75575904	-38	0.442689554	-5	1.20683285	7	-0.467575989
12/6/2020	2020	12	6	20201206	7	0	0	1	0	0	1	1	1	VR15	3	3	6	5	1.386294361	1.386294361	1.945910149	1.791759469	412	529	658	447	6.023447593	6.272877007	6.490723535	6.104793232	60	-0.201998361	-3	-1.341069224	50	-1.512313737	2	-1.179753874	0	-0.602250805	0	-0.483575717	-37	-0.494057466	-11	-0.198947885	-9	-0.664562028	-42	0.234775679	-11	0.913715413	5	-0.811312618
12/7/2020	2020	12	7	20201207	1	0	0	0	0	0	1	0	1	VR15	6	8	15	10	1.945910149	2.197224577	2.772588722	2.397895273	315	658	659	355	5.755742214	6.490723535	6.492239835	5.874930731	80	0.489150193	16	-0.991172211	71	-1.214696675	22	-0.751110445	76	1.928767333	67	1.017512888	-28	-0.099867636	-15	-0.542660229	-18	-0.781815329	-50	-0.18105207	-36	-0.307607238	12	0.391765582
12/8/2020	2020	12	8	20201208	2	0	0	0	0	0	1	0	1	VR15	4	6	5	8	1.609437912	1.945910149	1.791759469	2.197224577	486	659	447	544	6.188264123	6.492239835	6.104793232	6.300785795	50	-0.547572639	10	-1.101666004	55	-1.441452532	32	-0.536788731	0	-0.602250805	0	-0.483575717	-26	-0.012269896	-6	0.230692545	3	-0.508224293	-52	-0.285009007	-34	-0.209901426	12	0.391765582
12/9/2020	2020	12	9	20201209	3	0	0	0	0	0	1	0	1	VR15	6	15	10	7	1.945910149	2.772588722	2.397895273	2.079441542	374	447	355	866	5.926926026	6.104793232	5.874930731	6.765038977	90	0.834724471	4	-1.212159798	40	-1.654036147	0	-1.222618217	0	-0.602250805	-1	-0.505980025	-32	-0.275063116	-9	-0.027091713	-17	-0.768787184	-50	-0.18105207	-31	-0.063342708	12	0.391765582
12/10/2020	2020	12	10	20201210	4	0	0	0	0	0	1	0	1	VR15	3	5	8	6	1.386294361	1.791759469	2.197224577	1.945910149	686	355	544	714	6.532334292	5.874930731	6.300785795	6.572282543	90	0.834724471	18	-0.954340946	53	-1.469797014	25	-0.686813931	0	-0.602250805	0	-0.483575717	-35	-0.406459726	-6	0.230692545	-21	-0.820899762	-52	-0.285009007	-33	-0.16104852	13	0.563633897
12/11/2020	2020	12	11	20201211	5	1	0	0	0	0	1	0	1	VR15	3	10	7	9	1.386294361	2.397895273	2.079441542	2.302585093	529	544	866	652	6.272877007	6.300785795	6.765038977	6.481577129	110	1.525873025	14	-1.028003475	57	-1.41310805	0	-1.222618217	69	1.695647241	22	0.009319048	-38	-0.537856336	-10	-0.113019799	-38	-1.04237822	-47	-0.025116664	-28	0.08321601	11	0.219897268
12/12/2020	2020	12	12	20201212	6	0	1	0	0	0	1	0	1	VR15	3	8	6	17	1.386294361	2.197224577	1.945910149	2.890371758	658	866	714	610	6.490723535	6.765038977	6.572282543	6.415096959	70	0.143575916	57	-0.236131287	94	-0.888735132	5	-1.11545736	35	0.563349653	20	-0.035489567	-38	-0.537856336	-8	0.058836373	-30	-0.938153063	-41	0.286754148	-6	1.157979944	8	-0.295707675
12/13/2020	2020	12	13	20201213	7	0	0	1	0	0	1	0	1	VR15	3	7	9	7	1.386294361	2.079441542	2.302585093	2.079441542	659	714	652	704	6.492239835	6.572282543	6.481577129	6.558197803	120	1.871447303	61	-0.162468758	85	-1.016285301	27	-0.643949588	11	-0.235919232	11	-0.237128334	-36	-0.450258596	-9	-0.027091713	6	-0.46913986	-43	0.182797211	-9	1.011421225	5	-0.811312618
12/14/2020	2020	12	14	20201214	1	0	0	0	0	0	1	0	1	VR15	6	6	17	8	1.945910149	1.945910149	2.890371758	2.197224577	447	652	610	563	6.104793232	6.481577129	6.415096959	6.335054251	110	1.525873025	76	0.113765726	122	-0.491912383	35	-0.472492216	44	0.863075485	30	0.188553509	-4	0.951305243	1	0.832189147	-10	-0.677590172	-48	-0.077095133	-35	-0.258754332	10	0.048028954
12/15/2020	2020	12	15	20201215	2	0	0	0	0	1	1	0	1	VR15	7	9	7	10	2.079441542	2.302585093	2.079441542	2.397895273	355	610	704	665	5.874930731	6.415096959	6.558197803	6.501289671	80	0.489150193	67	-0.051974965	110	-0.661979275	25	-0.686813931	5	-0.435736454	2	-0.438767102	-46	-0.888247296	-6	0.230692545	8	-0.44308357	-58	-0.59687982	-40	-0.503018862	14	0.735502211
12/16/2020	2020	12	16	20201216	3	0	0	0	0	1	1	0	1	VR15	3	17	8	9	1.386294361	2.890371758	2.197224577	2.302585093	544	704	563	635	6.300785795	6.558197803	6.335054251	6.455198563	90	0.834724471	52	-0.328209449	98	-0.832046168	36	-0.451060045	9	-0.302524973	3	-0.416362795	-50	-1.063442776	-11	-0.198947885	16	-0.338858414	-60	-0.700836757	-44	-0.698430487	16	1.07923884
12/17/2020	2020	12	17	20201217	4	0	0	0	0	1	1	0	1	VR15	8	7	10	13	2.197224577	2.079441542	2.397895273	2.63905733	866	563	665	476	6.765038977	6.335054251	6.501289671	6.167516491	90	0.834724471	76	0.113765726	102	-0.775357204	34	-0.493924388	62	1.46252715	46	0.54702243	-54	-1.238638256	-11	-0.198947885	-10	-0.677590172	-62	-0.804793694	-47	-0.844989205	17	1.251107154
12/18/2020	2020	12	18	20201218	5	1	0	0	0	1	1	0	1	VR15	6	8	9	3	1.945910149	2.197224577	2.302585093	1.386294361	714	665	635	638	6.572282543	6.501289671	6.455198563	6.459904454	120	1.871447303	69	-0.0151437	112	-0.633634793	60	0.06331207	0	-0.602250805	0	-0.483575717	-50	-1.063442776	-5	0.316620631	11	-0.403999137	-59	-0.648858288	-45	-0.747283393	15	0.907370525
12/19/2020	2020	12	19	20201219	6	0	1	0	0	1	1	0	1	VR15	15	10	13	2	2.772588722	2.397895273	2.63905733	1.098612289	652	635	476	361	6.481577129	6.455198563	6.167516491	5.891644212	120	1.871447303	66	-0.070390597	110	-0.661979275	16	-0.879703474	12	-0.202616362	8	-0.304341257	-61	-1.545230345	-13	-0.370804057	-22	-0.833927907	-54	-0.388965945	-16	0.669450883	10	0.048028954
12/20/2020	2020	12	20	20201220	7	0	0	1	0	1	1	0	1	VR15	5	9	3	11	1.791759469	2.302585093	1.386294361	2.48490665	610	476	638	350	6.415096959	6.167516491	6.459904454	5.860786223	90	0.834724471	68	-0.033559332	98	-0.832046168	12	-0.96543216	2	-0.535645065	2	-0.438767102	-58	-1.413833736	-16	-0.628588315	13	-0.377942848	-54	-0.388965945	-17	0.620597977	7	-0.467575989
12/21/2020	2020	12	21	20201221	1	0	0	0	0	1	1	0	1	VR15	10	13	2	5	2.397895273	2.63905733	1.098612289	1.791759469	704	638	361	421	6.558197803	6.459904454	5.891644212	6.045005314	130	2.21702158	63	-0.125637494	124	-0.463567901	0	-1.222618217	149	4.35987686	214	4.310946097	-47	-0.932046166	-14	-0.456732143	-43	-1.107518943	-64	-0.908750632	-58	-1.382371172	18	1.422975469
12/22/2020	2020	12	22	20201222	2	0	0	0	0	1	1	0	1	VR15	8	3	11	8	2.197224577	1.386294361	2.48490665	2.197224577	563	361	350	535	6.335054251	5.891644212	5.860786223	6.284134161	130	2.21702158	88	0.334753313	117	-0.562773588	7	-1.072593017	32	0.463441043	25	0.076531971	-37	-0.494057466	13	1.863326179	34	-0.104351812	-63	-0.856772163	-57	-1.333518266	17	1.251107154
12/23/2020	2020	12	23	20201223	3	0	0	0	0	1	1	0	1	VR15	7	2	5	5	2.079441542	1.098612289	1.791759469	1.791759469	665	350	421	445	6.501289671	5.860786223	6.045005314	6.100318952	90	0.834724471	88	0.334753313	120	-0.520256865	7	-1.072593017	93	2.494916127	112	2.025706727	-44	-0.800649556	8	1.433685749	-19	-0.794843473	-62	-0.804793694	-54	-1.186959547	16	1.07923884
12/24/2020	2020	12	24	20201224	4	0	0	0	0	1	1	1	1	VR15	6	11	8	18	1.945910149	2.48490665	2.197224577	2.944438979	635	421	535	343	6.455198563	6.045005314	6.284134161	5.840641657	170	3.599318689	37	-0.604443933	89	-0.959596337	11	-0.986864331	64	1.52913289	59	0.838278428	-49	-1.019643906	10	1.605541921	-29	-0.925124919	-65	-0.9607291	-62	-1.577782796	18	1.422975469
12/25/2020	2020	12	25	20201225	5	1	0	0	0	1	1	1	1	VR15	9	5	5	4	2.302585093	1.791759469	1.791759469	1.609437912	476	535	445	444	6.167516491	6.284134161	6.100318952	6.098074282	110	1.525873025	28	-0.770184623	76	-1.14383547	39	-0.38676353	33	0.496743913	46	0.54702243	-77	-2.246012265	-57	-4.151639841	2	-0.521252438	-74	-1.428535319	-81	-2.505988011	22	2.110448726
12/26/2020	2020	12	26	20201226	6	0	1	0	0	1	1	1	1	VR15	17	8	18	2	2.890371758	2.197224577	2.944438979	1.098612289	638	445	343	362	6.459904454	6.100318952	5.840641657	5.894402834	160	3.253744412	50	-0.365040713	69	-1.243041157	0	-1.222618217	77	1.962070203	37	0.345383662	-79	-2.333610005	-54	-3.893855583	-40	-1.068434509	-63	-0.856772163	-38	-0.40531305	11	0.219897268
12/27/2020	2020	12	27	20201227	7	0	0	1	0	1	1	0	1	VR15	7	5	4	4	2.079441542	1.791759469	1.609437912	1.609437912	361	343	444	257	5.891644212	5.840641657	6.098074282	5.552959585	210	4.981615799	26	-0.807015888	77	-1.129663229	0	-1.222618217	82	2.128584554	105	1.868876575	-73	-2.070816785	-40	-2.690862379	-63	-1.368081834	-61	-0.752815226	-26	0.180921822	8	-0.295707675
12/28/2020	2020	12	28	20201228	1	0	0	0	0	1	1	0	1	VR15	8	18	2	10	2.197224577	2.944438979	1.098612289	2.397895273	350	444	362	424	5.860786223	6.098074282	5.894402834	6.052089169	80	0.489150193	23	-0.862262785	55	-1.441452532	13	-0.943999988	4	-0.469039324	1	-0.46117141	-41	-0.669252946	-11	-0.198947885	44	0.025929633	-65	-0.9607291	-63	-1.626635702	18	1.422975469
12/29/2020	2020	12	29	20201229	2	0	0	0	0	1	1	0	1	VR15	10	4	4	12	2.397895273	1.609437912	1.609437912	2.564949357	421	362	257	460	6.045005314	5.894402834	5.552959585	6.133398043	70	0.143575916	17	-0.972756578	59	-1.384763568	2	-1.179753874	50	1.062892707	70	1.084725811	-44	-0.800649556	-6	0.230692545	34	-0.104351812	-67	-1.064686038	-64	-1.675488608	19	1.594843783
12/30/2020	2020	12	30	20201230	3	0	0	0	0	1	1	0	1	VR15	9	2	10	5	2.302585093	1.098612289	2.397895273	1.791759469	535	257	424	524	6.284134161	5.552959585	6.052089169	6.263398263	90	0.834724471	30	-0.733353359	72	-1.200524434	13	-0.943999988	59	1.362618539	60	0.860682735	-45	-0.844448426	3	1.004045319	10	-0.417027281	-64	-0.908750632	-59	-1.431224078	18	1.422975469
12/31/2020	2020	12	31	20201231	4	0	0	0	0	1	1	1	1	VR15	13	4	12	9	2.63905733	1.609437912	2.564949357	2.302585093	445	424	460	295	6.100318952	6.052089169	6.133398043	5.690359454	50	-0.547572639	9	-1.120081636	57	-1.41310805	47	-0.215306159	22	0.13041234	18	-0.080298182	-47	-0.932046166	10	1.605541921	23	-0.247661402	-64	-0.908750632	-65	-1.724341514	17	1.251107154
1/1/2021	2021	1	1	20210101	5	1	0	0	0	1	1	0	1	VR15	3	10	5	4	1.386294361	2.397895273	1.791759469	1.609437912	343	460	524	477	5.840641657	6.133398043	6.263398263	6.169610732	70	0.143575916	7	-1.156912901	71	-1.214696675	24	-0.708246102	13	-0.169313492	11	-0.237128334	-78	-2.289811135	-67	-5.010920701	12	-0.390970992	-77	-1.584470725	-83	-2.603693823	25	2.626053669
1/2/2021	2021	1	2	20210102	6	0	1	0	0	1	1	0	1	VR15	2	12	9	4	1.098612289	2.564949357	2.302585093	1.609437912	444	524	295	264	6.098074282	6.263398263	5.690359454	5.579729826	40	-0.893146916	16	-0.991172211	81	-1.072974265	32	-0.536788731	19	0.030503729	24	0.054127664	-62	-1.589029215	-22	-1.144156831	38	-0.052239234	-57	-0.544901351	-23	0.327480541	12	0.391765582
1/3/2021	2021	1	3	20210103	7	0	0	1	0	1	1	0	1	VR15	11	5	4	4	2.48490665	1.791759469	1.609437912	1.609437912	362	295	477	224	5.894402834	5.690359454	6.169610732	5.416100402	110	1.525873025	28	-0.770184623	45	-1.583174942	2	-1.179753874	0	-0.602250805	0	-0.483575717	-63	-1.632828085	-24	-1.316013003	7	-0.456111715	-59	-0.648858288	-18	0.571745071	8	-0.295707675
1/4/2021	2021	1	4	20210104	1	0	0	0	0	1	1	0	1	VR15	5	9	4	10	1.791759469	2.302585093	1.609437912	2.397895273	257	477	264	249	5.552959585	6.169610732	5.579729826	5.521460918	120	1.871447303	25	-0.82543152	41	-1.639863906	0	-1.222618217	37	0.629955394	7	-0.326745565	-51	-1.107241646	-21	-1.058228745	-25	-0.873012341	-66	-1.012707569	-51	-1.040400829	18	1.422975469
1/5/2021	2021	1	5	20210105	2	0	0	0	0	1	1	0	1	VR15	8	4	4	9	2.197224577	1.609437912	1.609437912	2.302585093	424	264	224	314	6.052089169	5.579729826	5.416100402	5.752572639	90	0.834724471	25	-0.82543152	41	-1.639863906	0	-1.222618217	0	-0.602250805	0	-0.483575717	-51	-1.107241646	-13	-0.370804057	-5	-0.61244945	-67	-1.064686038	-50	-0.991547923	18	1.422975469
1/6/2021	2021	1	6	20210106	3	0	0	0	0	1	1	0	1	VR15	5	4	10	6	1.791759469	1.609437912	2.397895273	1.945910149	460	224	249	312	6.133398043	5.416100402	5.521460918	5.746203191	80	0.489150193	13	-1.046419107	42	-1.625691665	4	-1.136889531	14	-0.136010622	8	-0.304341257	-54	-1.238638256	-14	-0.456732143	7	-0.456111715	-63	-0.856772163	-46	-0.796136299	17	1.251107154
1/7/2021	2021	1	7	20210107	4	0	0	0	0	1	1	0	1	VR15	18	4	9	7	2.944438979	1.609437912	2.302585093	2.079441542	524	249	314	292	6.263398263	5.521460918	5.752572639	5.680172609	110	1.525873025	20	-0.917509681	53	-1.469797014	11	-0.986864331	97	2.628127608	60	0.860682735	-61	-1.545230345	-18	-0.800444487	-38	-1.04237822	-66	-1.012707569	-49	-0.942695017	19	1.594843783
1/8/2021	2021	1	8	20210108	5	1	0	0	0	1	1	0	1	VR15	4	10	6	10	1.609437912	2.397895273	1.945910149	2.397895273	295	314	312	181	5.690359454	5.752572639	5.746203191	5.204006687	100	1.180298748	2	-1.248991062	55	-1.441452532	48	-0.193873987	17	-0.036102011	6	-0.349149872	-54	-1.238638256	-9	-0.027091713	13	-0.377942848	-59	-0.648858288	-43	-0.649577581	16	1.07923884
1/9/2021	2021	1	9	20210109	6	0	1	0	0	1	1	0	1	VR15	2	9	7	9	1.098612289	2.302585093	2.079441542	2.302585093	477	312	292	319	6.169610732	5.746203191	5.680172609	5.768320996	70	0.143575916	11	-1.083250372	71	-1.214696675	52	-0.108145302	3	-0.502342194	3	-0.416362795	-59	-1.457632606	-13	-0.370804057	32	-0.130408101	-50	-0.18105207	-16	0.669450883	10	0.048028954
1/10/2021	2021	1	10	20210110	7	0	0	1	0	1	1	0	1	VR15	4	6	10	10	1.609437912	1.945910149	2.397895273	2.397895273	264	292	181	138	5.579729826	5.680172609	5.204006687	4.934473933	60	-0.201998361	37	-0.604443933	60	-1.370591327	19	-0.81540696	0	-0.602250805	0	-0.483575717	-60	-1.501431475	-17	-0.714516401	21	-0.273717691	-55	-0.440944414	-17	0.620597977	7	-0.467575989
1/11/2021	2021	1	11	20210111	1	0	0	0	0	1	1	0	1	VR15	10	7	9	8	2.397895273	2.079441542	2.302585093	2.197224577	224	181	319	204	5.416100402	5.204006687	5.768320996	5.323009979	110	1.525873025	44	-0.475534507	77	-1.129663229	0	-1.222618217	42	0.796469745	41	0.435000892	-51	-1.107241646	-22	-1.144156831	-15	-0.742730895	-63	-0.856772163	-48	-0.893842111	17	1.251107154
1/12/2021	2021	1	12	20210112	2	0	0	0	0	1	1	0	1	VR15	12	10	10	9	2.564949357	2.397895273	2.397895273	2.302585093	249	319	138	280	5.521460918	5.768320996	4.934473933	5.638354669	130	2.21702158	48	-0.401871978	82	-1.058802024	34	-0.493924388	65	1.56243576	86	1.443194731	-50	-1.063442776	-12	-0.284875971	20	-0.286745836	-64	-0.908750632	-48	-0.893842111	16	1.07923884
1/13/2021	2021	1	13	20210113	3	0	0	0	0	1	1	0	1	VR15	5	9	8	8	1.791759469	2.302585093	2.197224577	2.197224577	314	138	204	290	5.752572639	4.934473933	5.323009979	5.673323267	110	1.525873025	44	-0.475534507	66	-1.285557881	40	-0.365331359	10	-0.269222103	2	-0.438767102	-52	-1.151040516	-15	-0.542660229	28	-0.182520679	-61	-0.752815226	-45	-0.747283393	15	0.907370525
1/14/2021	2021	1	14	20210114	4	0	0	0	0	1	1	0	1	VR15	9	10	9	3	2.302585093	2.397895273	2.302585093	1.386294361	312	204	280	271	5.746203191	5.323009979	5.638354669	5.605802066	80	0.489150193	5	-1.193744166	44	-1.597347183	0	-1.222618217	24	0.197018081	8	-0.304341257	-60	-1.501431475	-18	-0.800444487	-21	-0.820899762	-65	-0.9607291	-47	-0.844989205	17	1.251107154
1/15/2021	2021	1	15	20210115	5	1	0	0	0	1	1	0	1	VR15	4	8	8	2	1.609437912	2.197224577	2.197224577	1.098612289	292	280	290	314	5.680172609	5.638354669	5.673323267	5.752572639	80	0.489150193	0	-1.285822327	36	-1.710725111	0	-1.222618217	0	-0.602250805	0	-0.483575717	-57	-1.370034866	-13	-0.370804057	-16	-0.75575904	-61	-0.752815226	-43	-0.649577581	15	0.907370525
1/16/2021	2021	1	16	20210116	6	0	1	0	0	1	1	0	1	VR15	4	9	3	7	1.609437912	2.302585093	1.386294361	2.079441542	181	290	271	219	5.204006687	5.673323267	5.605802066	5.393627546	110	1.525873025	-6	-1.396316121	37	-1.69655287	0	-1.222618217	66	1.59573863	25	0.076531971	-65	-1.720425825	-21	-1.058228745	-24	-0.859984196	-57	-0.544901351	-21	0.425186353	12	0.391765582
1/17/2021	2021	1	17	20210117	7	0	0	1	0	1	1	0	1	VR15	4	8	2	3	1.609437912	2.197224577	1.098612289	1.386294361	319	271	314	226	5.768320996	5.605802066	5.752572639	5.424950017	100	1.180298748	13	-1.046419107	75	-1.158007711	28	-0.622517417	34	0.530046783	26	0.098936279	-63	-1.632828085	-23	-1.230084917	-4	-0.599421305	-56	-0.492922882	-20	0.474039259	7	-0.467575989
1/18/2021	2021	1	18	20210118	1	0	0	0	0	1	1	0	1	VR15	10	3	7	3	2.397895273	1.386294361	2.079441542	1.386294361	138	314	219	184	4.934473933	5.752572639	5.393627546	5.220355825	100	1.180298748	52	-0.328209449	72	-1.200524434	0	-1.222618217	8	-0.335827843	4	-0.393958487	-51	-1.107241646	-24	-1.316013003	-7	-0.638505739	-64	-0.908750632	-48	-0.893842111	16	1.07923884
1/19/2021	2021	1	19	20210119	2	0	0	0	0	1	1	0	1	VR15	9	2	3	5	2.302585093	1.098612289	1.386294361	1.791759469	204	219	226	295	5.323009979	5.393627546	5.424950017	5.690359454	150	2.908170135	49	-0.383456346	96	-0.86039065	17	-0.858271303	101	2.761339089	123	2.27215411	-55	-1.282437126	-22	-1.144156831	-26	-0.886040485	-65	-0.9607291	-49	-0.942695017	17	1.251107154
1/20/2021	2021	1	20	20210120	3	0	0	0	0	1	1	0	1	VR15	6	7	3	8	1.945910149	2.079441542	1.386294361	2.197224577	280	226	184	214	5.638354669	5.424950017	5.220355825	5.370638028	140	2.562595857	74	0.076934461	104	-0.747012722	5	-1.11545736	0	-0.602250805	0	-0.483575717	-53	-1.194839386	-14	-0.456732143	-1	-0.560336871	-62	-0.804793694	-45	-0.747283393	15	0.907370525
1/21/2021	2021	1	21	20210121	4	0	0	0	0	1	1	0	1	VR15	7	3	5	6	2.079441542	1.386294361	1.791759469	1.945910149	290	184	295	231	5.673323267	5.220355825	5.690359454	5.446737372	180	3.944892967	34	-0.65969083	109	-0.676151516	40	-0.365331359	82	2.128584554	121	2.227345495	-58	-1.413833736	-16	-0.628588315	-21	-0.820899762	-63	-0.856772163	-47	-0.844989205	18	1.422975469
1/22/2021	2021	1	22	20210122	5	1	0	0	0	1	1	0	1	VR15	10	3	8	6	2.397895273	1.386294361	2.197224577	1.945910149	271	295	214	200	5.605802066	5.690359454	5.370638028	5.303304908	90	0.834724471	37	-0.604443933	72	-1.200524434	53	-0.08671313	5	-0.435736454	1	-0.46117141	-52	-1.151040516	-7	0.144764459	25	-0.221605113	-57	-0.544901351	-42	-0.600724675	14	0.735502211
1/23/2021	2021	1	23	20210123	6	0	1	0	1	1	1	0	1	VR15	9	5	6	7	2.302585093	1.791759469	1.945910149	2.079441542	314	214	231	197	5.752572639	5.370638028	5.446737372	5.288267031	90	0.834724471	25	-0.82543152	61	-1.356419086	13	-0.943999988	16	-0.069404881	19	-0.057893874	-60	-1.501431475	-13	-0.370804057	9	-0.430055426	-54	-0.388965945	-19	0.522892165	12	0.391765582
1/24/2021	2021	1	24	20210124	7	0	0	1	1	1	1	0	1	VR15	10	8	6	8	2.397895273	2.197224577	1.945910149	2.197224577	219	231	200	168	5.393627546	5.446737372	5.303304908	5.129898715	100	1.180298748	11	-1.083250372	47	-1.55483046	29	-0.601085245	21	0.09710947	14	-0.169915412	-57	-1.370034866	-15	-0.542660229	48	0.078042212	-53	-0.336987476	-20	0.474039259	7	-0.467575989
1/25/2021	2021	1	25	20210125	1	0	0	0	1	1	1	0	1	VR15	8	6	7	5	2.197224577	1.945910149	2.079441542	1.791759469	226	200	197	157	5.424950017	5.303304908	5.288267031	5.062595033	150	2.908170135	-2	-1.322653591	63	-1.328074604	73	0.341930299	13	-0.169313492	5	-0.37155418	-49	-1.019643906	-22	-1.144156831	9	-0.430055426	-63	-0.856772163	-48	-0.893842111	16	1.07923884
1/26/2021	2021	1	26	20210126	2	0	0	0	1	1	1	0	1	VR15	9	6	8	7	2.302585093	1.945910149	2.197224577	2.079441542	184	197	168	159	5.220355825	5.288267031	5.129898715	5.075173815	140	2.562595857	21	-0.899094049	66	-1.285557881	50	-0.151009644	16	-0.069404881	8	-0.304341257	-50	-1.063442776	-14	-0.456732143	11	-0.403999137	-64	-0.908750632	-48	-0.893842111	16	1.07923884
1/27/2021	2021	1	27	20210127	3	0	0	0	1	1	1	0	1	VR15	8	7	5	12	2.197224577	2.079441542	1.791759469	2.564949357	295	168	157	192	5.690359454	5.129898715	5.062595033	5.262690189	110	1.525873025	18	-0.954340946	72	-1.200524434	0	-1.222618217	60	1.395921409	17	-0.102702489	-53	-1.194839386	-17	-0.714516401	-2	-0.573365016	-62	-0.804793694	-45	-0.747283393	16	1.07923884
1/28/2021	2021	1	28	20210128	4	0	0	0	1	1	1	0	1	VR15	3	8	7	6	1.386294361	2.197224577	2.079441542	1.945910149	214	157	159	209	5.370638028	5.062595033	5.075173815	5.347107531	70	0.143575916	58	-0.217715655	89	-0.959596337	0	-1.222618217	88	2.328401776	118	2.160132573	-59	-1.457632606	-19	-0.886372573	-42	-1.094490798	-63	-0.856772163	-47	-0.844989205	18	1.422975469
1/29/2021	2021	1	29	20210129	5	1	0	0	1	1	1	0	1	VR15	2	5	12	6	1.098612289	1.791759469	2.564949357	1.945910149	231	159	192	190	5.446737372	5.075173815	5.262690189	5.252273428	130	2.21702158	31	-0.714937726	99	-0.817873927	22	-0.751110445	67	1.629041501	97	1.689642114	-55	-1.282437126	-11	-0.198947885	-11	-0.690618317	-59	-0.648858288	-42	-0.600724675	16	1.07923884
1/30/2021	2021	1	30	20210130	6	0	1	0	1	1	1	0	1	VR15	7	7	6	4	2.079441542	2.079441542	1.945910149	1.609437912	200	192	209	201	5.303304908	5.262690189	5.347107531	5.308267697	100	1.180298748	-16	-1.580472443	31	-1.781586316	18	-0.836839131	9	-0.302524973	3	-0.416362795	-60	-1.501431475	-13	-0.370804057	-9	-0.664562028	-56	-0.492922882	-17	0.620597977	11	0.219897268
1/31/2021	2021	1	31	20210131	7	0	0	1	1	1	1	0	1	VR15	3	12	6	2	1.386294361	2.564949357	1.945910149	1.098612289	197	209	190	113	5.288267031	5.347107531	5.252273428	4.736198448	80	0.489150193	-34	-1.911953824	23	-1.894964245	78	0.449091156	10	-0.269222103	2	-0.438767102	-56	-1.326235996	-15	-0.542660229	53	0.143182934	-51	-0.233030539	-18	0.571745071	7	-0.467575989
2/1/2021	2021	2	1	20210201	1	0	0	0	1	1	1	0	1	VR15	3	6	4	9	1.386294361	1.945910149	1.609437912	2.302585093	168	190	201	74	5.129898715	5.252273428	5.308267697	4.317488114	60	-0.201998361	5	-1.193744166	37	-1.69655287	0	-1.222618217	58	1.329315669	18	-0.080298182	-51	-1.107241646	-23	-1.230084917	-17	-0.768787184	-62	-0.804793694	-48	-0.893842111	16	1.07923884
2/2/2021	2021	2	2	20210202	2	0	0	0	1	1	1	0	1	VR15	5	6	2	6	1.791759469	1.945910149	1.098612289	1.945910149	157	201	113	147	5.062595033	5.308267697	4.736198448	4.997212274	100	1.180298748	11	-1.083250372	95	-0.874562891	12	-0.96543216	81	2.095281684	80	1.308768886	-52	-1.151040516	-16	-0.628588315	-22	-0.833927907	-63	-0.856772163	-48	-0.893842111	17	1.251107154
2/27/2020	2020	2	27	20200227	4	0	0	0	0	0	0	0	0	VR16	0	0	0	0	0	0	0	0	0	0	0	2	0	0	0	1.098612289	60	-0.201998361	8	-1.138497269	41	-1.639863906	0	-1.222618217	87	2.295098905	51	0.659043967	4	1.301696203	-3	0.488476803	-4	-0.599421305	-2	2.313914427	-17	0.620597977	3	-1.155049247
2/28/2020	2020	2	28	20200228	5	1	0	0	0	0	0	0	0	VR16	0	1	0	0	0	0.693147181	0	0	0	0	0	0	0	0	0	0	100	1.180298748	2	-1.248991062	87	-0.987940819	14	-0.922567817	76	1.928767333	80	1.308768886	3	1.257897333	-1	0.660332975	8	-0.44308357	1	2.469849833	-19	0.522892165	2	-1.326917561
2/29/2020	2020	2	29	20200229	6	0	1	0	0	0	0	0	0	VR16	0	0	0	1	0	0	0	0.693147181	0	0	2	1	0	0	1.098612289	0.693147181	130	2.21702158	48	-0.401871978	122	-0.491912383	33	-0.515356559	14	-0.136010622	19	-0.057893874	-4	0.951305243	-1	0.660332975	-1	-0.560336871	4	2.625785239	-1	1.402244474	0	-1.67065419
3/1/2020	2020	3	1	20200301	7	0	0	1	0	0	0	0	0	VR16	0	0	0	2	0	0	0	1.098612289	0	2	0	2	0	1.098612289	0	1.098612289	120	1.871447303	36	-0.622859565	91	-0.931251855	46	-0.23673833	1	-0.568947935	1	-0.46117141	1	1.170299593	6	1.261829577	12	-0.390970992	7	2.781720645	-1	1.402244474	0	-1.67065419
3/2/2020	2020	3	2	20200302	1	0	0	0	0	0	0	0	0	VR16	0	0	1	0	0	0	0.693147181	0	0	0	1	3	0	0	0.693147181	1.386294361	60	-0.201998361	13	-1.046419107	79	-1.101318747	0	-1.222618217	99	2.694733348	89	1.510407654	-4	0.951305243	0	0.746261061	-19	-0.794843473	0	2.417871364	1	1.499950286	1	-1.498785876
3/3/2020	2020	3	3	20200303	2	0	0	0	0	0	0	0	0	VR16	0	0	2	2	0	0	1.098612289	1.098612289	0	1	2	5	0	0.693147181	1.098612289	1.791759469	80	0.489150193	2	-1.248991062	92	-0.917079614	83	0.556252014	13	-0.169313492	22	0.009319048	2	1.214098463	8	1.433685749	9	-0.430055426	-4	2.209957489	2	1.548803192	0	-1.67065419
3/4/2020	2020	3	4	20200304	3	0	0	0	0	0	0	0	0	VR16	0	1	0	4	0	0.693147181	0	1.609437912	0	2	3	4	0	1.098612289	1.386294361	1.609437912	70	0.143575916	41	-0.530781404	103	-0.761184963	92	0.749141557	12	-0.202616362	9	-0.28193695	3	1.257897333	7	1.347757663	29	-0.169492535	-1	2.365892895	4	1.646509004	0	-1.67065419
3/5/2020	2020	3	5	20200305	4	0	0	0	0	0	0	0	0	VR16	0	2	2	1	0	1.098612289	1.098612289	0.693147181	0	3	5	4	0	1.386294361	1.791759469	1.609437912	70	0.143575916	50	-0.365040713	72	-1.200524434	0	-1.222618217	93	2.494916127	123	2.27215411	-7	0.819908633	-2	0.574404889	-24	-0.859984196	-3	2.261935958	3	1.597656098	1	-1.498785876
3/6/2020	2020	3	6	20200306	5	1	0	0	0	0	0	0	0	VR16	0	0	4	3	0	0	1.609437912	1.386294361	2	5	4	4	1.098612289	1.791759469	1.609437912	1.609437912	70	0.143575916	28	-0.770184623	92	-0.917079614	44	-0.279602673	39	0.696561134	16	-0.125106797	3	1.257897333	6	1.261829577	4	-0.495196149	-1	2.365892895	3	1.597656098	0	-1.67065419
3/7/2020	2020	3	7	20200307	6	0	1	0	0	0	0	0	0	VR16	0	2	1	12	0	1.098612289	0.693147181	2.564949357	0	4	4	2	0	1.609437912	1.609437912	1.098612289	80	0.489150193	2	-1.248991062	107	-0.704495999	66	0.191905099	0	-0.602250805	-1	-0.505980025	4	1.301696203	4	1.089973405	31	-0.143436246	4	2.625785239	6	1.744214816	0	-1.67065419
3/8/2020	2020	3	8	20200308	7	0	0	1	0	0	0	0	0	VR16	0	4	3	12	0	1.609437912	1.386294361	2.564949357	1	4	4	7	0.693147181	1.609437912	1.609437912	2.079441542	100	1.180298748	65	-0.088806229	103	-0.761184963	10	-1.008296503	11	-0.235919232	6	-0.349149872	-4	0.951305243	4	1.089973405	6	-0.46913986	-3	2.261935958	-3	1.304538662	1	-1.498785876
3/9/2020	2020	3	9	20200309	1	0	0	0	0	0	0	0	0	VR16	1	1	12	0	0.693147181	0.693147181	2.564949357	0	2	4	2	2	1.098612289	1.609437912	1.098612289	1.098612289	100	1.180298748	61	-0.162468758	103	-0.761184963	39	-0.38676353	30	0.396835302	38	0.367787969	-1	1.082701853	6	1.261829577	-9	-0.664562028	-5	2.157979021	2	1.548803192	1	-1.498785876
3/10/2020	2020	3	10	20200310	2	0	0	0	0	0	0	0	0	VR16	0	3	12	5	0	1.386294361	2.564949357	1.791759469	3	2	7	12	1.386294361	1.098612289	2.079441542	2.564949357	130	2.21702158	62	-0.144053126	118	-0.548601347	0	-1.222618217	150	4.39317973	161	3.123517797	-7	0.819908633	0	0.746261061	-16	-0.75575904	-6	2.106000552	1	1.499950286	1	-1.498785876
3/11/2020	2020	3	11	20200311	3	0	0	0	0	0	0	0	0	VR16	0	12	0	3	0	2.564949357	0	1.386294361	5	7	2	10	1.791759469	2.079441542	1.098612289	2.397895273	120	1.871447303	91	0.39000021	130	-0.378534455	39	-0.38676353	70	1.728950111	48	0.591831045	0	1.126500723	7	1.347757663	21	-0.273717691	-1	2.365892895	2	1.548803192	1	-1.498785876
3/12/2020	2020	3	12	20200312	4	0	0	0	0	0	0	0	0	VR16	0	12	5	10	0	2.564949357	1.791759469	2.397895273	4	2	12	13	1.609437912	1.098612289	2.564949357	2.63905733	130	2.21702158	61	-0.162468758	110	-0.661979275	93	0.770573728	18	-0.002799141	21	-0.013085259	-5	0.907506373	16	2.121110437	-19	-0.794843473	-12	1.79412974	-1	1.402244474	3	-1.155049247
3/13/2020	2020	3	13	20200313	5	1	0	0	0	0	0	0	0	VR16	0	0	3	19	0	0	1.386294361	2.995732274	4	12	10	21	1.609437912	2.564949357	2.397895273	3.091042453	110	1.525873025	24	-0.843847152	103	-0.761184963	19	-0.81540696	18	-0.002799141	31	0.210957816	-11	0.644713153	26	2.980391297	-11	-0.690618317	-37	0.494668023	-17	0.620597977	8	-0.295707675
3/14/2020	2020	3	14	20200314	6	0	1	0	0	0	0	0	0	VR16	1	5	10	17	0.693147181	1.791759469	2.397895273	2.890371758	4	10	13	21	1.609437912	2.397895273	2.63905733	3.091042453	70	0.143575916	19	-0.935925314	116	-0.576945829	27	-0.643949588	3	-0.502342194	2	-0.438767102	-20	0.250523324	7	1.347757663	7	-0.456111715	-37	0.494668023	-10	0.962568319	7	-0.467575989
3/15/2020	2020	3	15	20200315	7	0	0	1	0	0	1	0	0	VR16	2	3	19	20	1.098612289	1.386294361	2.995732274	3.044522438	2	13	21	0	1.098612289	2.63905733	3.091042453	0	90	0.834724471	71	0.021687564	112	-0.633634793	7	-1.072593017	0	-0.602250805	0	-0.483575717	-31	-0.231264246	9	1.519613835	-8	-0.651533883	-45	0.078840273	-14	0.767156695		-1.67065419
3/16/2020	2020	3	16	20200316	1	0	0	0	0	0	1	0	0	VR16	0	10	17	11	0	2.397895273	2.890371758	2.48490665	7	21	21	19	2.079441542	3.091042453	3.091042453	2.995732274	40	-0.893146916	18	-0.954340946	126	-0.435223419	78	0.449091156	0	-0.602250805	0	-0.483575717	-24	0.075327844	12	1.777398093	33	-0.117379957	-66	-1.012707569	-48	-0.893842111	18	1.422975469
3/17/2020	2020	3	17	20200317	2	0	0	0	0	0	1	0	0	VR16	2	19	20	14	1.098612289	2.995732274	3.044522438	2.708050201	2	21	0	22	1.098612289	3.091042453	0	3.135494216	70	0.143575916	17	-0.972756578	130	-0.378534455	93	0.770573728	0	-0.602250805	0	-0.483575717	-31	-0.231264246	5	1.175901491	34	-0.104351812	-74	-1.428535319	-55	-1.235812453	20	1.766712097
3/18/2020	2020	3	18	20200318	3	0	0	0	0	0	1	0	0	VR16	4	17	11	13	1.609437912	2.890371758	2.48490665	2.63905733	12	0	19	42	2.564949357	0	2.995732274	3.761200116	80	0.489150193	44	-0.475534507	140	-0.236812045	26	-0.665381759	0	-0.602250805	0	-0.483575717	-38	-0.537856336	-2	0.574404889	20	-0.286745836	-72	-1.324578381	-55	-1.235812453	20	1.766712097
3/19/2020	2020	3	19	20200319	4	0	0	0	0	0	1	0	0	VR16	1	20	14	14	0.693147181	3.044522438	2.708050201	2.708050201	10	19	22	31	2.397895273	2.995732274	3.135494216	3.465735903	50	-0.547572639	64	-0.107221862	102	-0.775357204	0	-1.222618217	1	-0.568947935	1	-0.46117141	-42	-0.713051816	-2	0.574404889	-7	-0.638505739	-76	-1.532492256	-59	-1.431224078	24	2.454185355
3/20/2020	2020	3	20	20200320	5	1	0	0	0	0	1	0	0	VR16	3	11	13	20	1.386294361	2.48490665	2.63905733	3.044522438	13	22	42	39	2.63905733	3.135494216	3.761200116	3.688879454	80	0.489150193	36	-0.622859565	88	-0.973768578	0	-1.222618217	0	-0.602250805	-1	-0.505980025	-47	-0.932046166	0	0.746261061	-14	-0.729702751	-73	-1.37655685	-55	-1.235812453	23	2.28231704
3/21/2020	2020	3	21	20200321	6	0	1	0	0	0	1	0	0	VR16	12	14	14	12	2.564949357	2.708050201	2.708050201	2.564949357	21	42	31	31	3.091042453	3.761200116	3.465735903	3.465735903	80	0.489150193	9	-1.120081636	99	-0.817873927	111	1.156352814	0	-0.602250805	0	-0.483575717	-52	-1.151040516	-14	-0.456732143	-7	-0.638505739	-70	-1.220621444	-33	-0.16104852	14	0.735502211
3/22/2020	2020	3	22	20200322	7	0	0	1	0	0	1	0	0	VR16	12	13	20	6	2.564949357	2.63905733	3.044522438	1.945910149	21	31	39	27	3.091042453	3.465735903	3.688879454	3.33220451	80	0.489150193	-1	-1.304237959	95	-0.874562891	111	1.156352814	0	-0.602250805	0	-0.483575717	-57	-1.370034866	-17	-0.714516401	0	-0.547308727	-72	-1.324578381	-36	-0.307607238		-1.67065419
3/23/2020	2020	3	23	20200323	1	0	0	0	0	0	1	0	0	VR16	0	14	12	14	0	2.708050201	2.564949357	2.708050201	0	39	31	31	0	3.688879454	3.465735903	3.465735903	80	0.489150193	3	-1.23057543	100	-0.803701686	113	1.199217157	0	-0.602250805	0	-0.483575717	-39	-0.581655206	-8	0.058836373	-2	-0.573365016	-79	-1.688427662	-60	-1.480076984	23	2.28231704
3/24/2020	2020	3	24	20200324	2	0	0	0	0	0	1	0	0	VR16	5	20	6	9	1.791759469	3.044522438	1.945910149	2.302585093	19	31	27	47	2.995732274	3.465735903	3.33220451	3.871201011	60	-0.201998361	0	-1.285822327	110	-0.661979275	115	1.2420815	0	-0.602250805	0	-0.483575717	-45	-0.844448426	-11	-0.198947885	11	-0.403999137	-82	-1.844363068	-63	-1.626635702	24	2.454185355
3/25/2020	2020	3	25	20200325	3	0	0	0	0	0	1	0	0	VR16	3	12	14	15	1.386294361	2.564949357	2.708050201	2.772588722	22	27	31	36	3.135494216	3.33220451	3.465735903	3.610917913	50	-0.547572639	9	-1.120081636	126	-0.435223419	115	1.2420815	0	-0.602250805	0	-0.483575717	-49	-1.019643906	-17	-0.714516401	13	-0.377942848	-80	-1.740406131	-61	-1.52892989	23	2.28231704
3/26/2020	2020	3	26	20200326	4	0	0	0	0	0	1	0	0	VR16	10	6	9	10	2.397895273	1.945910149	2.302585093	2.397895273	42	31	47	35	3.761200116	3.465735903	3.871201011	3.583518938	60	-0.201998361	16	-0.991172211	117	-0.562773588	115	1.2420815	0	-0.602250805	0	-0.483575717	-50	-1.063442776	-15	-0.542660229	1	-0.534280582	-82	-1.844363068	-63	-1.626635702	26	2.797921983
3/27/2020	2020	3	27	20200327	5	1	0	0	0	0	1	0	0	VR16	19	14	15	4	2.995732274	2.708050201	2.772588722	1.609437912	31	47	36	40	3.465735903	3.871201011	3.610917913	3.713572067	60	-0.201998361	13	-1.046419107	150	-0.095089634	115	1.2420815	0	-0.602250805	0	-0.483575717	-50	-1.063442776	-13	-0.370804057	5	-0.482168004	-80	-1.740406131	-59	-1.431224078	24	2.454185355
3/28/2020	2020	3	28	20200328	6	0	1	0	0	0	1	0	0	VR16	17	9	10	10	2.890371758	2.302585093	2.397895273	2.397895273	39	36	35	40	3.688879454	3.610917913	3.583518938	3.713572067	100	1.180298748	37	-0.604443933	115	-0.59111807	115	1.2420815	0	-0.602250805	-1	-0.505980025	-59	-1.457632606	-27	-1.573797261	-18	-0.781815329	-76	-1.532492256	-33	-0.16104852	16	1.07923884
3/29/2020	2020	3	29	20200329	7	0	0	1	0	0	1	0	0	VR16	20	15	4	6	3.044522438	2.772588722	1.609437912	1.945910149	31	35	40	38	3.465735903	3.583518938	3.713572067	3.663561646	120	1.871447303	-8	-1.433147385	72	-1.200524434	108	1.0920563	0	-0.602250805	-1	-0.505980025	-61	-1.545230345	-28	-1.659725347	-36	-1.016321931	-78	-1.636449193	-37	-0.356460144		-1.67065419
3/30/2020	2020	3	30	20200330	1	0	0	0	0	0	1	0	0	VR16	11	10	10	5	2.48490665	2.397895273	2.397895273	1.791759469	27	40	40	14	3.33220451	3.713572067	3.713572067	2.708050201	70	0.143575916	-35	-1.930369456	95	-0.874562891	48	-0.193873987	4	-0.469039324	1	-0.46117141	-45	-0.844448426	-22	-1.144156831	-16	-0.75575904	-82	-1.844363068	-63	-1.626635702	24	2.454185355
3/31/2020	2020	3	31	20200331	2	0	0	0	0	0	1	0	0	VR16	14	4	6	3	2.708050201	1.609437912	1.945910149	1.386294361	31	40	38	40	3.465735903	3.713572067	3.663561646	3.713572067	60	-0.201998361	-9	-1.451563017	93	-0.902907373	120	1.349242358	0	-0.602250805	0	-0.483575717	-44	-0.800649556	-18	-0.800444487	9	-0.430055426	-83	-1.896341537	-62	-1.577782796	23	2.28231704
4/1/2020	2020	4	1	20200401	3	0	0	0	0	0	1	0	0	VR16	13	10	5	6	2.63905733	2.397895273	1.791759469	1.945910149	47	38	14	38	3.871201011	3.663561646	2.708050201	3.663561646	30	-1.238721193	-33	-1.893538192	93	-0.902907373	72	0.320498128	0	-0.602250805	0	-0.483575717	-48	-0.975845036	-21	-1.058228745	0	-0.547308727	-82	-1.844363068	-61	-1.52892989	23	2.28231704
4/2/2020	2020	4	2	20200402	4	0	0	0	0	0	1	0	0	VR16	14	6	3	4	2.708050201	1.945910149	1.386294361	1.609437912	36	14	40	46	3.610917913	2.708050201	3.713572067	3.850147602	70	0.143575916	-1	-1.304237959	107	-0.704495999	34	-0.493924388	0	-0.602250805	-1	-0.505980025	-51	-1.107241646	-22	-1.144156831	-14	-0.729702751	-83	-1.896341537	-63	-1.626635702	26	2.797921983
4/3/2020	2020	4	3	20200403	5	1	0	0	0	0	1	0	0	VR16	20	5	6	1	3.044522438	1.791759469	1.945910149	0.693147181	35	40	38	50	3.583518938	3.713572067	3.663561646	3.931825633	60	-0.201998361	5	-1.193744166	98	-0.832046168	38	-0.408195702	0	-0.602250805	0	-0.483575717	-49	-1.019643906	-18	-0.800444487	-2	-0.573365016	-81	-1.792384599	-58	-1.382371172	24	2.454185355
4/4/2020	2020	4	4	20200404	6	0	1	0	0	0	1	0	0	VR16	12	3	4	9	2.564949357	1.386294361	1.609437912	2.302585093	40	38	46	43	3.713572067	3.663561646	3.850147602	3.784189634	50	-0.547572639	5	-1.193744166	149	-0.109261875	120	1.349242358	0	-0.602250805	0	-0.483575717	-55	-1.282437126	-30	-1.831581519	-4	-0.599421305	-77	-1.584470725	-34	-0.209901426	15	0.907370525
4/5/2020	2020	4	5	20200405	7	0	0	1	0	0	1	0	0	VR16	6	6	1	3	1.945910149	1.945910149	0.693147181	1.386294361	40	46	50	37	3.713572067	3.850147602	3.931825633	3.63758616	70	0.143575916	47	-0.42028761	199	0.599350176	123	1.413538872	0	-0.602250805	0	-0.483575717	-52	-1.151040516	-24	-1.316013003	45	0.038957778	-75	-1.480513787	-34	-0.209901426		-1.67065419
4/6/2020	2020	4	6	20200406	1	0	0	0	0	0	1	0	0	VR16	14	4	9	2	2.708050201	1.609437912	2.302585093	1.098612289	38	50	43	15	3.663561646	3.931825633	3.784189634	2.772588722	80	0.489150193	63	-0.125637494	221	0.911139478	89	0.684845042	2	-0.535645065	2	-0.438767102	-40	-0.625454076	-23	-1.230084917	19	-0.29977398	-81	-1.792384599	-61	-1.52892989	23	2.28231704
4/7/2020	2020	4	7	20200407	2	0	0	0	0	0	1	0	0	VR16	9	1	3	1	2.302585093	0.693147181	1.386294361	0.693147181	14	43	37	41	2.708050201	3.784189634	3.63758616	3.737669618	50	-0.547572639	33	-0.678106462	189	0.457627766	123	1.413538872	0	-0.602250805	0	-0.483575717	-40	-0.625454076	-16	-0.628588315	57	0.195295513	-82	-1.844363068	-62	-1.577782796	22	2.110448726
4/8/2020	2020	4	8	20200408	3	0	0	0	0	0	1	0	0	VR16	15	9	2	2	2.772588722	2.302585093	1.098612289	1.098612289	40	37	15	69	3.713572067	3.63758616	2.772588722	4.248495242	30	-1.238721193	79	0.169012623	243	1.222928781	111	1.156352814	0	-0.602250805	0	-0.483575717	-42	-0.713051816	-17	-0.714516401	73	0.403745826	-79	-1.688427662	-59	-1.431224078	20	1.766712097
4/9/2020	2020	4	9	20200409	4	0	0	0	0	0	1	0	0	VR16	10	3	1	6	2.397895273	1.386294361	0.693147181	1.945910149	38	15	41	56	3.663561646	2.772588722	3.737669618	4.043051268	60	-0.201998361	75	0.095350093	201	0.627694658	88	0.663412871	0	-0.602250805	0	-0.483575717	-43	-0.756850686	-12	-0.284875971	32	-0.130408101	-81	-1.792384599	-60	-1.480076984	23	2.28231704
4/10/2020	2020	4	10	20200410	5	1	0	0	0	0	1	0	0	VR16	4	2	2	2	1.609437912	1.098612289	1.098612289	1.098612289	46	41	69	62	3.850147602	3.737669618	4.248495242	4.143134726	40	-0.893146916	47	-0.42028761	186	0.415111043	120	1.349242358	0	-0.602250805	0	-0.483575717	-42	-0.713051816	-8	0.058836373	40	-0.026182945	-79	-1.688427662	-62	-1.577782796	22	2.110448726
4/11/2020	2020	4	11	20200411	6	0	1	0	0	0	1	0	0	VR16	10	1	6	6	2.397895273	0.693147181	1.945910149	1.945910149	50	69	56	24	3.931825633	4.248495242	4.043051268	3.218875825	40	-0.893146916	64	-0.107221862	207	0.712728104	124	1.434971043	0	-0.602250805	0	-0.483575717	-52	-1.151040516	-21	-1.058228745	24	-0.234633258	-73	-1.37655685	-25	0.229774728	12	0.391765582
4/12/2020	2020	4	12	20200412	7	0	0	1	0	0	1	0	0	VR16	6	2	2	0	1.945910149	1.098612289	1.098612289	0	43	56	62	21	3.784189634	4.043051268	4.143134726	3.091042453	60	-0.201998361	52	-0.328209449	224	0.953656202	98	0.877734586	0	-0.602250805	-1	-0.505980025	-69	-1.895621305	-42	-2.862718551	33	-0.117379957	-74	-1.428535319	-28	0.08321601		-1.67065419
4/13/2020	2020	4	13	20200413	1	0	0	0	0	0	1	0	0	VR16	5	6	6	2	1.791759469	1.945910149	1.945910149	1.098612289	37	62	24	28	3.63758616	4.143134726	3.218875825	3.36729583	90	0.834724471	55	-0.272962552	111	-0.647807034	75	0.384794642	0	-0.602250805	-1	-0.505980025	-52	-1.151040516	-39	-2.604934293	13	-0.377942848	-87	-2.104255411	-85	-2.701399635	28	3.141658612
4/14/2020	2020	4	14	20200414	2	0	0	0	0	0	1	0	0	VR16	3	2	0	2	1.386294361	1.098612289	0	1.098612289	15	24	21	40	2.772588722	3.218875825	3.091042453	3.713572067	50	-0.547572639	23	-0.862262785	102	-0.775357204	49	-0.172441816	0	-0.602250805	0	-0.483575717	-43	-0.756850686	-15	-0.542660229	4	-0.495196149	-82	-1.844363068	-60	-1.480076984	23	2.28231704
4/15/2020	2020	4	15	20200415	3	0	0	0	0	0	1	0	0	VR16	6	6	2	2	1.945910149	1.945910149	1.098612289	1.098612289	41	21	28	34	3.737669618	3.091042453	3.36729583	3.555348061	30	-1.238721193	3	-1.23057543	165	0.117493981	127	1.499267558	0	-0.602250805	0	-0.483575717	-43	-0.756850686	-19	-0.886372573	52	0.13015479	-79	-1.688427662	-56	-1.28466536	21	1.938580412
4/16/2020	2020	4	16	20200416	4	0	0	0	0	0	1	0	0	VR16	4	0	2	2	1.609437912	0	1.098612289	1.098612289	69	28	40	16	4.248495242	3.36729583	3.713572067	2.833213344	50	-0.547572639	46	-0.438703242	216	0.840278273	110	1.134920643	0	-0.602250805	0	-0.483575717	-45	-0.844448426	-13	-0.370804057	37	-0.065267378	-80	-1.740406131	-58	-1.382371172	23	2.28231704
4/17/2020	2020	4	17	20200417	5	1	0	0	0	0	1	0	0	VR16	1	2	2	1	0.693147181	1.098612289	1.098612289	0.693147181	56	40	34	20	4.043051268	3.713572067	3.555348061	3.044522438	60	-0.201998361	60	-0.180884391	173	0.230871909	115	1.2420815	0	-0.602250805	0	-0.483575717	-44	-0.800649556	-8	0.058836373	35	-0.091323667	-78	-1.636449193	-55	-1.235812453	22	2.110448726
4/18/2020	2020	4	18	20200418	6	0	1	0	0	0	1	0	0	VR16	9	2	2	1	2.302585093	1.098612289	1.098612289	0.693147181	62	34	16	19	4.143134726	3.555348061	2.833213344	2.995732274	40	-0.893146916	53	-0.309793817	138	-0.265156527	7	-1.072593017	18	-0.002799141	13	-0.192319719	-54	-1.238638256	-21	-1.058228745	-26	-0.886040485	-77	-1.584470725	-24	0.278627635	15	0.907370525
4/19/2020	2020	4	19	20200419	7	0	0	1	0	0	1	0	0	VR16	3	2	1	1	1.386294361	1.098612289	0.693147181	0.693147181	24	16	20	14	3.218875825	2.833213344	3.044522438	2.708050201	60	-0.201998361	76	0.113765726	183	0.372594319	121	1.370674529	0	-0.602250805	-1	-0.505980025	-48	-0.975845036	-15	-0.542660229	62	0.260436235	-72	-1.324578381	-22	0.376333447		-1.67065419
4/20/2020	2020	4	20	20200420	1	0	0	0	0	0	1	0	0	VR16	2	2	1	2	1.098612289	1.098612289	0.693147181	1.098612289	21	20	19	7	3.091042453	3.044522438	2.995732274	2.079441542	90	0.834724471	63	-0.125637494	186	0.415111043	132	1.606428415	0	-0.602250805	0	-0.483575717	-34	-0.362660856	-15	-0.542660229	45	0.038957778	-79	-1.688427662	-58	-1.382371172	22	2.110448726
4/21/2020	2020	4	21	20200421	2	0	0	0	0	0	1	0	0	VR16	1	1	1	1	0.693147181	0.693147181	0.693147181	0.693147181	28	19	14	13	3.36729583	2.995732274	2.708050201	2.63905733	90	0.834724471	83	0.242675152	195	0.542661212	132	1.606428415	0	-0.602250805	0	-0.483575717	-36	-0.450258596	-8	0.058836373	52	0.13015479	-80	-1.740406131	-58	-1.382371172	22	2.110448726
4/22/2020	2020	4	22	20200422	3	0	0	0	0	0	1	0	0	VR16	2	1	2	0	1.098612289	0.693147181	1.098612289	0	40	14	7	12	3.713572067	2.708050201	2.079441542	2.564949357	70	0.143575916	95	0.463662739	210	0.755244827	132	1.606428415	0	-0.602250805	0	-0.483575717	-38	-0.537856336	-11	-0.198947885	78	0.468886548	-77	-1.584470725	-55	-1.235812453	19	1.594843783
4/23/2020	2020	4	23	20200423	4	0	0	0	0	0	1	0	0	VR16	6	1	1	1	1.945910149	0.693147181	0.693147181	0.693147181	34	7	13	11	3.555348061	2.079441542	2.63905733	2.48490665	40	-0.893146916	70	0.003271932	231	1.052861889	135	1.670724929	0	-0.602250805	0	-0.483575717	-40	-0.625454076	-6	0.230692545	73	0.403745826	-79	-1.688427662	-57	-1.333518266	21	1.938580412
4/24/2020	2020	4	24	20200424	5	1	0	0	0	0	1	0	0	VR16	2	2	0	4	1.098612289	1.098612289	0	1.609437912	16	13	12	13	2.833213344	2.63905733	2.564949357	2.63905733	60	-0.201998361	69	-0.0151437	185	0.400938801	131	1.584996244	0	-0.602250805	0	-0.483575717	-39	-0.581655206	-3	0.488476803	47	0.065014067	-76	-1.532492256	-53	-1.138106641	20	1.766712097
4/25/2020	2020	4	25	20200425	6	0	1	0	0	0	1	0	0	VR16	6	1	1	1	1.945910149	0.693147181	0.693147181	0.693147181	20	12	11	11	3.044522438	2.564949357	2.48490665	2.48490665	50	-0.547572639	43	-0.493950139	136	-0.293501009	53	-0.08671313	0	-0.602250805	0	-0.483575717	-47	-0.932046166	-13	-0.370804057	-3	-0.586393161	-71	-1.272599913	-19	0.522892165	13	0.563633897
4/26/2020	2020	4	26	20200426	7	0	0	1	0	0	1	0	0	VR16	0	0	4	0	0	0	1.609437912	0	19	11	13	13	2.995732274	2.48490665	2.63905733	2.63905733	30	-1.238721193	9	-1.120081636	160	0.046632776	129	1.542131901	0	-0.602250805	0	-0.483575717	-41	-0.669252946	-9	-0.027091713	46	0.051985923	-69	-1.168642975	-17	0.620597977		-1.67065419
4/27/2020	2020	4	27	20200427	1	0	0	0	0	0	1	0	0	VR16	2	1	1	0	1.098612289	0.693147181	0.693147181	0	14	13	11	14	2.708050201	2.63905733	2.48490665	2.708050201	50	-0.547572639	36	-0.622859565	203	0.65603914	117	1.284945843	0	-0.602250805	0	-0.483575717	-37	-0.494057466	-17	-0.714516401	99	0.742477584	-84	-1.948320005	-81	-2.505988011	23	2.28231704
4/28/2020	2020	4	28	20200428	2	0	0	0	0	0	1	0	0	VR16	2	4	0	1	1.098612289	1.609437912	0	0.693147181	7	11	13	13	2.079441542	2.48490665	2.63905733	2.63905733	50	-0.547572639	79	0.169012623	112	-0.633634793	5	-1.11545736	54	1.196104188	34	0.278170739	-41	-0.669252946	-11	-0.198947885	-20	-0.807871618	-80	-1.740406131	-60	-1.480076984	22	2.110448726
4/29/2020	2020	4	29	20200429	3	0	0	0	0	0	1	0	0	VR16	2	1	0	2	1.098612289	0.693147181	0	1.098612289	13	13	14	6	2.63905733	2.63905733	2.708050201	1.945910149	80	0.489150193	84	0.261090784	152	-0.066745152	24	-0.708246102	73	1.828858722	51	0.659043967	-37	-0.494057466	-9	-0.027091713	21	-0.273717691	-78	-1.636449193	-55	-1.235812453	19	1.594843783
4/30/2020	2020	4	30	20200430	4	0	0	0	0	0	1	0	0	VR16	2	0	1	2	1.098612289	0	0.693147181	1.098612289	12	14	13	20	2.564949357	2.708050201	2.63905733	3.044522438	90	0.834724471	87	0.316337681	164	0.10332174	92	0.749141557	20	0.0638066	30	0.188553509	-41	-0.669252946	-12	-0.284875971	-3	-0.586393161	-79	-1.688427662	-58	-1.382371172	23	2.28231704
5/1/2020	2020	5	1	20200501	5	1	0	0	0	0	1	0	0	VR16	1	0	2	2	0.693147181	0	1.098612289	1.098612289	11	13	6	13	2.48490665	2.63905733	1.945910149	2.63905733	100	1.180298748	74	0.076934461	146	-0.151778599	66	0.191905099	18	-0.002799141	14	-0.169915412	-44	-0.800649556	-14	-0.456732143	1	-0.534280582	-76	-1.532492256	-54	-1.186959547	21	1.938580412
5/2/2020	2020	5	2	20200502	6	0	1	0	0	0	1	0	0	VR16	1	1	2	1	0.693147181	0.693147181	1.098612289	0.693147181	13	6	20	6	2.63905733	1.945910149	3.044522438	1.945910149	70	0.143575916	56	-0.25454692	141	-0.222639804	84	0.577684185	5	-0.435736454	4	-0.393958487	-46	-0.888247296	-19	-0.886372573	-8	-0.651533883	-71	-1.272599913	-18	0.571745071	13	0.563633897
5/3/2020	2020	5	3	20200503	7	0	0	1	0	0	1	0	0	VR16	1	2	2	0	0.693147181	1.098612289	1.098612289	0	11	20	13	7	2.48490665	3.044522438	2.63905733	2.079441542	50	-0.547572639	61	-0.162468758	171	0.202527427	36	-0.451060045	24	0.197018081	9	-0.28193695	-43	-0.756850686	-17	-0.714516401	43	0.012901489	-71	-1.272599913	-13	0.816009601		-1.67065419
5/4/2020	2020	5	4	20200504	1	0	0	0	0	0	1	0	0	VR16	2	2	1	1	1.098612289	1.098612289	0.693147181	0.693147181	13	13	6	5	2.63905733	2.63905733	1.945910149	1.791759469	70	0.143575916	65	-0.088806229	150	-0.095089634	105	1.027759786	14	-0.136010622	7	-0.326745565	-22	0.162925584	-12	-0.284875971	74	0.41677397	-76	-1.532492256	-62	-1.577782796	20	1.766712097
5/5/2020	2020	5	5	20200505	2	0	0	0	0	0	1	0	0	VR16	1	2	0	0	0.693147181	1.098612289	0	0	14	6	7	24	2.708050201	1.945910149	2.079441542	3.218875825	60	-0.201998361	32	-0.696522094	147	-0.137606357	134	1.649292758	0	-0.602250805	0	-0.483575717	-30	-0.187465376	-5	0.316620631	95	0.690365006	-82	-1.844363068	-75	-2.212870575	23	2.28231704
5/6/2020	2020	5	6	20200506	3	0	0	0	0	0	1	0	0	VR16	0	1	1	0	0	0.693147181	0.693147181	0	13	7	5	10	2.63905733	2.079441542	1.791759469	2.397895273	40	-0.893146916	45	-0.457118875	172	0.216699668	142	1.82075013	0	-0.602250805	0	-0.483575717	-32	-0.275063116	-12	-0.284875971	74	0.41677397	-74	-1.428535319	-51	-1.040400829	17	1.251107154
5/7/2020	2020	5	7	20200507	4	0	0	0	0	0	1	0	0	VR16	1	0	0	0	0.693147181	0	0	0	6	5	24	11	1.945910149	1.791759469	3.218875825	2.48490665	40	-0.893146916	38	-0.586028301	206	0.698555863	140	1.777885787	0	-0.602250805	0	-0.483575717	-33	-0.318861986	-10	-0.113019799	57	0.195295513	-76	-1.532492256	-54	-1.186959547	20	1.766712097
5/8/2020	2020	5	8	20200508	5	1	0	0	0	0	1	0	0	VR16	4	1	0	0	1.609437912	0.693147181	0	0	20	24	10	10	3.044522438	3.218875825	2.397895273	2.397895273	20	-1.584295471	65	-0.088806229	218	0.868622755	107	1.070624129	0	-0.602250805	0	-0.483575717	-33	-0.318861986	-6	0.230692545	81	0.507970982	-72	-1.324578381	-48	-0.893842111	17	1.251107154
5/9/2020	2020	5	9	20200509	6	0	1	0	0	0	1	0	0	VR16	1	0	0	0	0.693147181	0	0	0	13	10	11	9	2.63905733	2.397895273	2.48490665	2.302585093	50	-0.547572639	80	0.187428255	246	1.265445504	137	1.713589272	0	-0.602250805	0	-0.483575717	-42	-0.713051816	-13	-0.370804057	66	0.312548814	-63	-0.856772163	-9	1.011421225	7	-0.467575989
5/10/2020	2020	5	10	20200510	7	0	0	1	0	0	1	0	0	VR16	0	0	0	0	0	0	0	0	6	11	10	6	1.945910149	2.48490665	2.397895273	1.945910149	110	1.525873025	77	0.132181358	219	0.882794996	31	-0.558220902	0	-0.602250805	-1	-0.505980025	-43	-0.756850686	-15	-0.542660229	12	-0.390970992	-64	-0.908750632	-1	1.402244474	6	-0.639444304
5/11/2020	2020	5	11	20200511	1	0	0	0	0	0	1	0	0	VR16	0	0	0	1	0	0	0	0.693147181	7	10	9	0	2.079441542	2.397895273	2.302585093	0	110	1.525873025	27	-0.788600256	123	-0.477740142	110	1.134920643	0	-0.602250805	-1	-0.505980025	-28	-0.099867636	-14	-0.456732143	14	-0.364914703	-75	-1.480513787	-51	-1.040400829	19	1.594843783
5/12/2020	2020	5	12	20200512	2	0	0	0	0	0	1	0	0	VR16	1	0	0	0	0.693147181	0	0	0	5	9	6	7	1.791759469	2.302585093	1.945910149	2.079441542	50	-0.547572639	3	-1.23057543	124	-0.463567901	74	0.363362471	0	-0.602250805	0	-0.483575717	-29	-0.143666506	-9	-0.027091713	41	-0.0131548	-75	-1.480513787	-52	-1.089253735	19	1.594843783
5/13/2020	2020	5	13	20200513	3	0	0	0	0	0	1	0	0	VR16	2	0	1	0	1.098612289	0	0.693147181	0	24	6	0	9	3.218875825	1.945910149	0	2.302585093	80	0.489150193	18	-0.954340946	117	-0.562773588	93	0.770573728	4	-0.469039324	7	-0.326745565	-34	-0.362660856	-14	-0.456732143	25	-0.221605113	-75	-1.480513787	-48	-0.893842111	18	1.422975469
5/14/2020	2020	5	14	20200514	4	0	0	0	0	0	1	0	0	VR16	2	0	0	0	1.098612289	0	0	0	10	0	7	4	2.397895273	0	2.079441542	1.609437912	60	-0.201998361	7	-1.156912901	131	-0.364362214	111	1.156352814	0	-0.602250805	0	-0.483575717	-35	-0.406459726	-8	0.058836373	23	-0.247661402	-77	-1.584470725	-49	-0.942695017	20	1.766712097
5/15/2020	2020	5	15	20200515	5	1	0	0	0	0	1	0	0	VR16	2	1	0	0	1.098612289	0.693147181	0	0	11	7	9	4	2.48490665	2.079441542	2.302585093	1.609437912	50	-0.547572639	4	-1.212159798	152	-0.066745152	129	1.542131901	0	-0.602250805	0	-0.483575717	-34	-0.362660856	-6	0.230692545	54	0.156211079	-72	-1.324578381	-45	-0.747283393	17	1.251107154
5/16/2020	2020	5	16	20200516	6	0	1	0	0	0	1	0	0	VR16	1	0	0	0	0.693147181	0	0	0	10	9	4	7	2.397895273	2.302585093	1.609437912	2.079441542	70	0.143575916	40	-0.549197036	161	0.060805017	76	0.406226813	0	-0.602250805	0	-0.483575717	-41	-0.669252946	-15	-0.542660229	12	-0.390970992	-66	-1.012707569	-8	1.060274132	10	0.048028954
5/17/2020	2020	5	17	20200517	7	0	0	1	0	0	1	0	0	VR16	0	0	0	0	0	0	0	0	9	4	4	3	2.302585093	1.609437912	1.609437912	1.386294361	60	-0.201998361	42	-0.512365772	189	0.457627766	112	1.177784986	0	-0.602250805	0	-0.483575717	-36	-0.450258596	-10	-0.113019799	77	0.455858404	-63	-0.856772163	2	1.548803192	6	-0.639444304
5/18/2020	2020	5	18	20200518	1	0	0	0	0	0	1	0	0	VR16	1	0	0	0	0.693147181	0	0	0	6	4	7	4	1.945910149	1.609437912	2.079441542	1.609437912	70	0.143575916	77	0.132181358	209	0.741072586	127	1.499267558	0	-0.602250805	0	-0.483575717	-24	0.075327844	-14	-0.456732143	75	0.429802115	-74	-1.428535319	-49	-0.942695017	17	1.251107154
5/19/2020	2020	5	19	20200519	2	0	0	0	0	0	1	0	0	VR16	0	0	0	0	0	0	0	0	0	7	3	7	0	2.079441542	1.386294361	2.079441542	50	-0.547572639	88	0.334753313	217	0.854450514	129	1.542131901	0	-0.602250805	0	-0.483575717	-23	0.119126714	-6	0.230692545	96	0.70339315	-73	-1.37655685	-48	-0.893842111	16	1.07923884
5/20/2020	2020	5	20	20200520	3	0	0	0	0	0	1	0	0	VR16	0	0	0	1	0	0	0	0.693147181	7	3	4	3	2.079441542	1.386294361	1.609437912	1.386294361	40	-0.893146916	86	0.297922048	222	0.925311719	137	1.713589272	0	-0.602250805	0	-0.483575717	-18	0.338121064	-2	0.574404889	118	0.99001233	-68	-1.116664506	-46	-0.796136299	13	0.563633897
5/21/2020	2020	5	21	20200521	4	0	0	0	0	0	1	0	0	VR16	0	0	0	1	0	0	0	0.693147181	9	4	7	7	2.302585093	1.609437912	2.079441542	2.079441542	30	-1.238721193	124	0.997716075	266	1.548890325	139	1.756453615	0	-0.602250805	0	-0.483575717	-36	-0.450258596	-12	-0.284875971	166	1.615363269	-77	-1.584470725	-79	-2.408282199	18	1.422975469
5/22/2020	2020	5	22	20200522	5	1	0	0	0	0	1	0	0	VR16	0	0	1	1	0	0	0.693147181	0.693147181	4	7	3	4	1.609437912	2.079441542	1.386294361	1.609437912	90	0.834724471	142	1.329197456	237	1.137895335	37	-0.429627873	8	-0.335827843	5	-0.37155418	-28	-0.099867636	-8	0.058836373	42	-0.000126656	-73	-1.37655685	-57	-1.333518266	18	1.422975469
5/23/2020	2020	5	23	20200523	6	0	1	0	0	0	1	0	0	VR16	0	0	1	1	0	0	0.693147181	0.693147181	4	3	7	7	1.609437912	1.386294361	2.079441542	2.079441542	110	1.525873025	123	0.979300443	185	0.400938801	93	0.770573728	0	-0.602250805	0	-0.483575717	-37	-0.494057466	-18	-0.800444487	19	-0.29977398	-60	-0.700836757	0	1.45109738	9	-0.123839361
5/24/2020	2020	5	24	20200524	7	0	0	1	0	0	1	0	0	VR16	0	1	1	0	0	0.693147181	0.693147181	0	7	7	4	9	2.079441542	2.079441542	1.609437912	2.302585093	60	-0.201998361	111	0.758312855	152	-0.066745152	22	-0.751110445	38	0.663258264	18	-0.080298182	-44	-0.800649556	-19	-0.886372573	-8	-0.651533883	-61	-0.752815226	-5	1.20683285	7	-0.467575989
5/25/2020	2020	5	25	20200525	1	0	0	0	0	0	1	0	0	VR16	1	1	1	1	0.693147181	0.693147181	0.693147181	0.693147181	3	4	7	0	1.386294361	1.609437912	2.079441542	0	50	-0.547572639	98	0.518909636	203	0.65603914	140	1.777885787	0	-0.602250805	0	-0.483575717	-17	0.381919934	-9	-0.027091713	101	0.768533873	-71	-1.272599913	-50	-0.991547923	16	1.07923884
5/26/2020	2020	5	26	20200526	2	0	0	0	0	0	1	0	0	VR16	0	1	0	1	0	0.693147181	0	0.693147181	4	7	9	9	1.609437912	2.079441542	2.302585093	2.302585093	50	-0.547572639	80	0.187428255	235	1.109550853	130	1.563564072	0	-0.602250805	0	-0.483575717	-17	0.381919934	-4	0.402548717	115	0.950927897	-71	-1.272599913	-48	-0.893842111	16	1.07923884
5/27/2020	2020	5	27	20200527	3	0	0	0	0	0	1	0	0	VR16	0	1	1	0	0	0.693147181	0.693147181	0	7	9	0	11	2.079441542	2.302585093	0	2.48490665	70	0.143575916	105	0.647819062	207	0.712728104	143	1.842182301	0	-0.602250805	0	-0.483575717	-21	0.206724454	-8	0.058836373	124	1.068181198	-69	-1.168642975	-45	-0.747283393	15	0.907370525
5/28/2020	2020	5	28	20200528	4	0	0	0	0	0	1	0	0	VR16	0	0	1	0	0	0	0.693147181	0	3	0	9	11	1.386294361	0	2.302585093	2.48490665	70	0.143575916	77	0.132181358	195	0.542661212	138	1.735021444	0	-0.602250805	0	-0.483575717	-26	-0.012269896	-7	0.144764459	75	0.429802115	-71	-1.272599913	-47	-0.844989205	17	1.251107154
5/29/2020	2020	5	29	20200529	5	1	0	0	0	0	1	0	0	VR16	0	1	0	0	0	0.693147181	0	0	7	9	11	12	2.079441542	2.302585093	2.48490665	2.564949357	60	-0.201998361	74	0.076934461	215	0.826106032	152	2.035071844	0	-0.602250805	0	-0.483575717	-27	-0.056068766	-6	0.230692545	107	0.84670274	-66	-1.012707569	-42	-0.600724675	13	0.563633897
5/30/2020	2020	5	30	20200530	6	0	1	0	0	0	1	0	0	VR16	0	1	0	1	0	0.693147181	0	0.693147181	4	11	11	7	1.609437912	2.48490665	2.48490665	2.079441542	60	-0.201998361	107	0.684650326	240	1.180412058	148	1.949343158	0	-0.602250805	0	-0.483575717	-36	-0.450258596	-14	-0.456732143	75	0.429802115	-53	-0.336987476	12	2.037332253	5	-0.811312618
5/31/2020	2020	5	31	20200531	7	0	0	1	0	0	1	0	0	VR16	0	0	0	0	0	0	0	0	7	11	12	12	2.079441542	2.48490665	2.564949357	2.564949357	60	-0.201998361	124	0.997716075	220	0.896967237	150	1.992207501	0	-0.602250805	0	-0.483575717	-48	-0.975845036	-13	-0.370804057	108	0.859730885	-54	-0.388965945	6	1.744214816	3	-1.155049247
6/1/2020	2020	6	1	20200601	1	0	0	0	0	0	0	0	0	VR16	0	0	1	0	0	0	0.693147181	0	9	12	7	11	2.302585093	2.564949357	2.079441542	2.48490665	60	-0.201998361	132	1.145041133	242	1.20875654	121	1.370674529	0	-0.602250805	0	-0.483575717	-5	0.907506373	-15	-0.542660229	197	2.01923575	-75	-1.480513787	-76	-2.261723481	16	1.07923884
6/2/2020	2020	6	2	20200602	2	0	0	0	0	0	0	0	0	VR16	0	0	0	0	0	0	0	0	0	7	12	8	0	2.079441542	2.564949357	2.197224577	50	-0.547572639	115	0.831975384	266	1.548890325	129	1.542131901	0	-0.602250805	0	-0.483575717	-11	0.644713153	-5	0.316620631	132	1.172406354	-68	-1.116664506	-46	-0.796136299	13	0.563633897
6/3/2020	2020	6	3	20200603	3	0	0	0	0	0	0	0	0	VR16	1	1	0	0	0.693147181	0.693147181	0	0	9	12	11	15	2.302585093	2.564949357	2.48490665	2.772588722	60	-0.201998361	113	0.79514412	222	0.925311719	97	0.856302414	0	-0.602250805	0	-0.483575717	-17	0.381919934	-11	-0.198947885	84	0.547055416	-66	-1.012707569	-43	-0.649577581	13	0.563633897
6/4/2020	2020	6	4	20200604	4	0	0	0	0	0	0	0	0	VR16	1	0	0	0	0.693147181	0	0	0	11	11	8	14	2.48490665	2.48490665	2.197224577	2.708050201	70	0.143575916	73	0.058518829	172	0.216699668	5	-1.11545736	5	-0.435736454	3	-0.416362795	-28	-0.099867636	-15	-0.542660229	1	-0.534280582	-70	-1.220621444	-46	-0.796136299	18	1.422975469
6/5/2020	2020	6	5	20200605	5	1	0	0	0	0	0	0	0	VR16	1	0	0	1	0.693147181	0	0	0.693147181	11	8	15	9	2.48490665	2.197224577	2.772588722	2.302585093	90	0.834724471	62	-0.144053126	142	-0.208467563	35	-0.472492216	56	1.262709928	138	2.608218724	-29	-0.143666506	-10	-0.113019799	-6	-0.625477594	-66	-1.012707569	-40	-0.503018862	15	0.907370525
6/6/2020	2020	6	6	20200606	6	0	1	0	0	0	0	0	0	VR16	1	0	0	0	0.693147181	0	0	0	12	15	14	10	2.564949357	2.772588722	2.708050201	2.397895273	110	1.525873025	65	-0.088806229	158	0.018288294	72	0.320498128	29	0.363532432	64	0.950299965	-30	-0.187465376	-16	-0.628588315	-6	-0.625477594	-57	-0.544901351	4	1.646509004	9	-0.123839361
6/7/2020	2020	6	7	20200607	7	0	0	1	0	0	0	0	0	VR16	0	0	1	0	0	0	0.693147181	0	7	14	9	5	2.079441542	2.708050201	2.302585093	1.791759469	70	0.143575916	96	0.482078371	161	0.060805017	58	0.020447727	15	-0.102707751	31	0.210957816	-29	-0.143666506	-14	-0.456732143	9	-0.430055426	-57	-0.544901351	7	1.793067723	7	-0.467575989
6/8/2020	2020	6	8	20200608	1	0	0	0	0	0	0	0	0	VR16	1	0	0	1	0.693147181	0	0	0.693147181	12	9	10	8	2.564949357	2.302585093	2.397895273	2.197224577	60	-0.201998361	100	0.5557409	177	0.287560873	93	0.770573728	2	-0.535645065	2	-0.438767102	-17	0.381919934	-11	-0.198947885	41	-0.0131548	-68	-1.116664506	-46	-0.796136299	16	1.07923884
6/9/2020	2020	6	9	20200609	2	0	0	0	0	0	0	0	0	VR16	1	1	0	2	0.693147181	0.693147181	0	1.098612289	11	10	5	2	2.48490665	2.397895273	1.791759469	1.098612289	40	-0.893146916	83	0.242675152	170	0.188355186	33	-0.515356559	0	-0.602250805	-1	-0.505980025	-10	0.688512023	-4	0.402548717	60	0.234379946	-67	-1.064686038	-46	-0.796136299	14	0.735502211
6/10/2020	2020	6	10	20200610	3	0	0	0	0	0	0	0	0	VR16	0	0	1	1	0	0	0.693147181	0.693147181	8	5	8	13	2.197224577	1.791759469	2.197224577	2.63905733	40	-0.893146916	66	-0.070390597	182	0.358422078	31	-0.558220902	8	-0.335827843	3	-0.416362795	-18	0.338121064	-10	-0.113019799	67	0.325576958	-65	-0.9607291	-43	-0.649577581	13	0.563633897
6/11/2020	2020	6	11	20200611	4	0	0	0	0	0	0	0	0	VR16	0	0	2	1	0	0	1.098612289	0.693147181	15	8	2	8	2.772588722	2.197224577	1.098612289	2.197224577	40	-0.893146916	121	0.942469178	199	0.599350176	50	-0.151009644	17	-0.036102011	2	-0.438767102	-21	0.206724454	-9	-0.027091713	40	-0.026182945	-68	-1.116664506	-45	-0.747283393	16	1.07923884
6/12/2020	2020	6	12	20200612	5	1	0	0	0	0	0	0	0	VR16	0	1	1	0	0	0.693147181	0.693147181	0	14	2	13	7	2.708050201	1.098612289	2.63905733	2.079441542	60	-0.201998361	148	1.439691249	260	1.463856878	95	0.813438071	37	0.629955394	152	2.921879029	-17	0.381919934	-8	0.058836373	77	0.455858404	-59	-0.648858288	-39	-0.454165956	11	0.219897268
6/13/2020	2020	6	13	20200613	6	0	1	0	0	0	0	0	0	VR16	1	2	1	0	0.693147181	1.098612289	0.693147181	0	9	13	8	7	2.302585093	2.63905733	2.197224577	2.079441542	40	-0.893146916	153	1.531769411	260	1.463856878	136	1.692157101	25	0.230320951	51	0.659043967	-24	0.075327844	-14	-0.456732143	89	0.612196138	-47	-0.025116664	17	2.281596783	3	-1.155049247
6/14/2020	2020	6	14	20200614	7	0	0	1	0	0	0	0	0	VR16	0	1	0	0	0	0.693147181	0	0	10	8	7	7	2.397895273	2.197224577	2.079441542	2.079441542	60	-0.201998361	151	1.494938146	224	0.953656202	17	-0.858271303	0	-0.602250805	-1	-0.505980025	-22	0.162925584	-13	-0.370804057	43	0.012901489	-48	-0.077095133	12	2.037332253	4	-0.983180933
6/15/2020	2020	6	15	20200615	1	0	0	0	0	0	0	0	0	VR16	0	1	0	0	0	0.693147181	0	0	5	7	7	5	1.791759469	2.079441542	2.079441542	1.791759469	40	-0.893146916	149	1.458106882	241	1.194584299	36	-0.451060045	0	-0.602250805	-1	-0.505980025	-10	0.688512023	-6	0.230692545	105	0.820646451	-64	-0.908750632	-44	-0.698430487	13	0.563633897
6/16/2020	2020	6	16	20200616	2	0	0	0	0	0	0	0	0	VR16	0	0	0	0	0	0	0	0	8	7	7	7	2.197224577	2.079441542	2.079441542	2.079441542	40	-0.893146916	157	1.60543194	208	0.726900345	0	-1.222618217	31	0.430138172	24	0.054127664	-16	0.425718804	-9	-0.027091713	58	0.208323657	-66	-1.012707569	-45	-0.747283393	14	0.735502211
6/17/2020	2020	6	17	20200617	3	0	0	0	0	0	0	0	0	VR16	0	0	0	0	0	0	0	0	2	7	5	4	1.098612289	2.079441542	1.791759469	1.609437912	60	-0.201998361	150	1.476522514	247	1.279617745	90	0.706277214	39	0.696561134	463	9.889618675	-11	0.644713153	-6	0.230692545	109	0.872759029	-63	-0.856772163	-41	-0.551871769	12	0.391765582
6/18/2020	2020	6	18	20200618	4	0	0	0	0	0	0	0	0	VR16	0	0	0	0	0	0	0	0	13	5	7	8	2.63905733	1.791759469	2.079441542	2.197224577	60	-0.201998361	129	1.089794236	224	0.953656202	38	-0.408195702	45	0.896378356	111	2.00330242	-18	0.338121064	-11	-0.198947885	44	0.025929633	-65	-0.9607291	-44	-0.698430487	15	0.907370525
6/19/2020	2020	6	19	20200619	5	1	0	0	0	0	0	0	0	VR16	1	0	0	2	0.693147181	0	0	1.098612289	8	7	4	6	2.197224577	2.079441542	1.609437912	1.945910149	60	-0.201998361	119	0.905637913	220	0.896967237	93	0.770573728	0	-0.602250805	-1	-0.505980025	-12	0.600914284	-5	0.316620631	93	0.664308717	-58	-0.59687982	-37	-0.356460144	10	0.048028954
6/20/2020	2020	6	20	20200620	6	0	1	0	0	0	0	0	0	VR16	0	0	0	0	0	0	0	0	7	4	8	0	2.079441542	1.609437912	2.197224577	0	30	-1.238721193	111	0.758312855	216	0.840278273	94	0.7920059	0	-0.602250805	-1	-0.505980025	-19	0.294322194	-14	-0.456732143	90	0.625224283	-47	-0.025116664	17	2.281596783	2	-1.326917561
6/21/2020	2020	6	21	20200621	7	0	0	1	0	0	0	0	0	VR16	0	0	2	0	0	0	1.098612289	0	7	8	6	1	2.079441542	2.197224577	1.945910149	0.693147181	60	-0.201998361	136	1.218703662	245	1.251273263	83	0.556252014	0	-0.602250805	0	-0.483575717	-20	0.250523324	-16	-0.628588315	72	0.390717681	-51	-0.233030539	24	2.623567126	1	-1.498785876
6/22/2020	2020	6	22	20200622	1	0	0	0	0	0	0	0	0	VR16	1	0	0	0	0.693147181	0	0	0	7	6	0	1	2.079441542	1.945910149	0	0.693147181	40	-0.893146916	118	0.887222281	222	0.925311719	152	2.035071844	0	-0.602250805	0	-0.483575717	-6	0.863707503	-8	0.058836373	144	1.328744089	-63	-0.856772163	-46	-0.796136299	12	0.391765582
6/23/2020	2020	6	23	20200623	2	0	0	0	0	0	0	0	0	VR16	2	2	0	0	1.098612289	1.098612289	0	0	5	0	1	0	1.791759469	0	0.693147181	0	30	-1.238721193	112	0.776728488	263	1.506373602	146	1.906478815	0	-0.602250805	0	-0.483575717	-3	0.995104113	-4	0.402548717	163	1.576278835	-63	-0.856772163	-45	-0.747283393	11	0.219897268
6/24/2020	2020	6	24	20200624	3	0	0	0	0	0	0	0	0	VR16	1	0	0	0	0.693147181	0	0	0	7	1	1	2	2.079441542	0.693147181	0.693147181	1.098612289	40	-0.893146916	165	1.752756998	295	1.959885314	149	1.97077533	0	-0.602250805	0	-0.483575717	-9	0.732310893	-8	0.058836373	149	1.393884812	-59	-0.648858288	-41	-0.551871769	9	-0.123839361
6/25/2020	2020	6	25	20200625	4	0	0	0	0	0	0	0	0	VR16	1	0	0	0	0.693147181	0	0	0	4	1	0	3	1.609437912	0.693147181	0	1.386294361	60	-0.201998361	179	2.01057585	289	1.874851868	152	2.035071844	0	-0.602250805	0	-0.483575717	-14	0.513316544	-8	0.058836373	117	0.976984186	-61	-0.752815226	-44	-0.698430487	10	0.048028954
6/26/2020	2020	6	26	20200626	5	1	0	0	0	0	0	0	0	VR16	0	0	0	0	0	0	0	0	8	0	2	7	2.197224577	0	1.098612289	2.079441542	60	-0.201998361	189	2.194732172	298	2.002402037	120	1.349242358	41	0.763166875	113	2.048111035	-20	0.250523324	-10	-0.113019799	103	0.794590162	-56	-0.492922882	-39	-0.454165956	8	-0.295707675
6/27/2020	2020	6	27	20200627	6	0	1	0	0	0	0	0	0	VR16	0	0	0	0	0	0	0	0	6	2	3	3	1.945910149	1.098612289	1.386294361	1.386294361	80	0.489150193	172	1.881666424	243	1.222928781	50	-0.151009644	11	-0.235919232	19	-0.057893874	-26	-0.012269896	-20	-0.972300659	25	-0.221605113	-44	0.130818742	7	1.793067723	5	-0.811312618
6/28/2020	2020	6	28	20200628	7	0	0	1	0	0	0	0	0	VR16	0	0	0	0	0	0	0	0	0	3	7	1	0	1.386294361	2.079441542	0.693147181	90	0.834724471	131	1.126625501	213	0.79776155	105	1.027759786	5	-0.435736454	1	-0.46117141	-14	0.513316544	-10	-0.113019799	66	0.312548814	-45	0.078840273	17	2.281596783	2	-1.326917561
6/29/2020	2020	6	29	20200629	1	0	0	0	0	0	0	0	0	VR16	0	0	0	0	0	0	0	0	1	7	3	1	0.693147181	2.079441542	1.386294361	0.693147181	110	1.525873025	125	1.016131707	190	0.471800007	51	-0.129577473	0	-0.602250805	-1	-0.505980025	-11	0.644713153	-10	-0.113019799	55	0.169239224	-62	-0.804793694	-44	-0.698430487	13	0.563633897
6/30/2020	2020	6	30	20200630	2	0	0	0	0	0	0	0	0	VR16	0	0	0	0	0	0	0	0	1	3	1	0	0.693147181	1.386294361	0.693147181	0	90	0.834724471	135	1.20028803	196	0.556833453	19	-0.81540696	74	1.862161592	132	2.473792878	-15	0.469517674	-12	-0.284875971	29	-0.169492535	-62	-0.804793694	-42	-0.600724675	13	0.563633897
7/1/2020	2020	7	1	20200701	3	0	0	0	0	0	0	0	0	VR16	0	0	0	1	0	0	0	0.693147181	0	1	1	3	0	0.693147181	0.693147181	1.386294361	90	0.834724471	150	1.476522514	207	0.712728104	64	0.149040756	30	0.396835302	18	-0.080298182	-9	0.732310893	-9	-0.027091713	76	0.442830259	-57	-0.544901351	-40	-0.503018862	10	0.048028954
7/2/2020	2020	7	2	20200702	4	0	0	0	0	0	0	0	0	VR16	0	0	0	0	0	0	0	0	2	1	0	1	1.098612289	0.693147181	0	0.693147181	70	0.143575916	147	1.421275617	206	0.698555863	61	0.084744242	2	-0.535645065	1	-0.46117141	-10	0.688512023	-9	-0.027091713	68	0.338605103	-60	-0.700836757	-41	-0.551871769	11	0.219897268
7/3/2020	2020	7	3	20200703	5	1	0	0	0	0	0	0	0	VR16	2	0	1	0	1.098612289	0	0.693147181	0	3	0	3	5	1.386294361	0	1.386294361	1.791759469	100	1.180298748	123	0.979300443	213	0.79776155	80	0.491955499	0	-0.602250805	0	-0.483575717	-11	0.644713153	-10	-0.113019799	77	0.455858404	-53	-0.336987476	-35	-0.258754332	8	-0.295707675
7/4/2020	2020	7	4	20200704	6	0	1	0	0	0	0	0	0	VR16	0	0	0	0	0	0	0	0	7	3	1	4	2.079441542	1.386294361	0.693147181	1.609437912	90	0.834724471	141	1.310781823	185	0.400938801	0	-1.222618217	117	3.294185012	72	1.129534426	-30	-0.187465376	-25	-1.401941089	-20	-0.807871618	-44	0.130818742	6	1.744214816	6	-0.639444304
7/5/2020	2020	7	5	20200705	7	0	0	1	0	0	0	0	0	VR16	0	1	0	2	0	0.693147181	0	1.098612289	3	1	5	6	1.386294361	0.693147181	1.791759469	1.945910149	110	1.525873025	147	1.421275617	215	0.826106032	36	-0.451060045	7	-0.369130713	1	-0.46117141	-19	0.294322194	-12	-0.284875971	43	0.012901489	-43	0.182797211	10	1.939626441	3	-1.155049247
7/6/2020	2020	7	6	20200706	1	0	0	0	0	0	0	0	0	VR16	0	0	0	0	0	0	0	0	1	5	4	2	0.693147181	1.791759469	1.609437912	1.098612289	90	0.834724471	94	0.445247107	181	0.344249837	69	0.256201613	10	-0.269222103	11	-0.237128334	-6	0.863707503	-10	-0.113019799	72	0.390717681	-59	-0.648858288	-43	-0.649577581	12	0.391765582
7/7/2020	2020	7	7	20200707	2	0	0	0	0	0	0	0	0	VR16	0	0	2	0	0	0	1.098612289	0	1	4	6	3	0.693147181	1.609437912	1.945910149	1.386294361	70	0.143575916	87	0.316337681	196	0.556833453	49	-0.172441816	5	-0.435736454	2	-0.438767102	-1	1.082701853	-4	0.402548717	81	0.507970982	-57	-0.544901351	-44	-0.698430487	11	0.219897268
7/8/2020	2020	7	8	20200708	3	0	0	0	0	0	0	0	0	VR16	0	0	0	0	0	0	0	0	0	6	2	4	0	1.945910149	1.098612289	1.609437912	40	-0.893146916	132	1.145041133	193	0.51431673	6	-1.094025189	85	2.228493165	39	0.390192277	-14	0.513316544	-14	-0.456732143	31	-0.143436246	-58	-0.59687982	-40	-0.503018862	11	0.219897268
7/9/2020	2020	7	9	20200709	4	0	0	0	0	0	0	0	0	VR16	0	2	0	0	0	1.098612289	0	0	3	2	3	6	1.386294361	1.098612289	1.386294361	1.945910149	80	0.489150193	156	1.587016308	186	0.415111043	0	-1.222618217	62	1.46252715	61	0.883087043	-15	0.469517674	-15	-0.542660229	18	-0.312802125	-59	-0.648858288	-42	-0.600724675	12	0.391765582
7/10/2020	2020	7	10	20200710	5	1	0	0	0	0	0	0	0	VR16	0	0	0	0	0	0	0	0	1	3	4	10	0.693147181	1.386294361	1.609437912	2.397895273	70	0.143575916	82	0.224259519	180	0.330077596	65	0.170472927	31	0.430138172	19	-0.057893874	-9	0.732310893	-9	-0.027091713	68	0.338605103	-51	-0.233030539	-38	-0.40531305	8	-0.295707675
7/11/2020	2020	7	11	20200711	6	0	1	0	0	0	0	0	0	VR16	0	0	0	1	0	0	0	0.693147181	5	4	6	16	1.791759469	1.609437912	1.945910149	2.833213344	60	-0.201998361	79	0.169012623	195	0.542661212	127	1.499267558	3	-0.502342194	29	0.166149201	-17	0.381919934	-17	-0.714516401	64	0.286492525	-34	0.650603429	14	2.135038065	2	-1.326917561
7/12/2020	2020	7	12	20200712	7	0	0	1	0	0	0	0	0	VR16	0	0	0	0	0	0	0	0	4	6	10	10	1.609437912	1.945910149	2.397895273	2.397895273	40	-0.893146916	77	0.132181358	205	0.684383622	128	1.520699729	0	-0.602250805	0	-0.483575717	-11	0.644713153	-12	-0.284875971	109	0.872759029	-35	0.59862496	17	2.281596783	-1	-1.842522504
7/13/2020	2020	7	13	20200713	1	0	0	0	0	0	0	0	0	VR16	0	0	1	1	0	0	0.693147181	0.693147181	6	10	16	13	1.945910149	2.397895273	2.833213344	2.63905733	30	-1.238721193	90	0.371584578	231	1.052861889	147	1.927910987	0	-0.602250805	0	-0.483575717	3	1.257897333	-8	0.058836373	141	1.289659655	-56	-0.492922882	-42	-0.600724675	9	-0.123839361
7/14/2020	2020	7	14	20200714	2	0	0	0	0	0	0	0	0	VR16	0	0	0	0	0	0	0	0	2	16	10	13	1.098612289	2.833213344	2.397895273	2.63905733	50	-0.547572639	115	0.831975384	177	0.287560873	6	-1.094025189	37	0.629955394	28	0.143744894	-2	1.038902983	-7	0.144764459	76	0.442830259	-58	-0.59687982	-43	-0.649577581	11	0.219897268
7/15/2020	2020	7	15	20200715	3	0	0	0	0	0	0	0	0	VR16	1	1	1	0	0.693147181	0.693147181	0.693147181	0	3	10	13	13	1.386294361	2.397895273	2.63905733	2.63905733	30	-1.238721193	103	0.610987797	207	0.712728104	53	-0.08671313	0	-0.602250805	0	-0.483575717	1	1.170299593	-10	-0.113019799	120	1.01606862	-54	-0.388965945	-39	-0.454165956	9	-0.123839361
7/16/2020	2020	7	16	20200716	4	0	0	0	0	0	0	0	0	VR16	0	0	0	0	0	0	0	0	4	13	13	18	1.609437912	2.63905733	2.63905733	2.944438979	60	-0.201998361	141	1.310781823	196	0.556833453	14	-0.922567817	14	-0.136010622	8	-0.304341257	-5	0.907506373	-7	0.144764459	75	0.429802115	-55	-0.440944414	-42	-0.600724675	11	0.219897268
7/17/2020	2020	7	17	20200717	5	1	0	0	0	0	0	0	0	VR16	0	1	0	0	0	0.693147181	0	0	6	13	13	10	1.945910149	2.63905733	2.63905733	2.397895273	30	-1.238721193	139	1.273950559	223	0.93948396	21	-0.772542617	0	-0.602250805	0	-0.483575717	-6	0.863707503	-10	-0.113019799	118	0.99001233	-53	-0.336987476	-38	-0.40531305	7	-0.467575989
7/18/2020	2020	7	18	20200718	6	0	1	0	0	0	0	0	0	VR16	0	0	0	0	0	0	0	0	10	13	18	14	2.397895273	2.63905733	2.944438979	2.708050201	40	-0.893146916	131	1.126625501	254	1.378823432	94	0.7920059	0	-0.602250805	0	-0.483575717	-21	0.206724454	-21	-1.058228745	86	0.573111705	-28	0.962474241	8	1.841920629	0	-1.67065419
7/19/2020	2020	7	19	20200719	7	0	0	1	0	0	0	0	0	VR16	2	0	0	0	1.098612289	0	0	0	16	18	10	10	2.833213344	2.944438979	2.397895273	2.397895273	50	-0.547572639	119	0.905637913	236	1.123723094	58	0.020447727	13	-0.169313492	5	-0.37155418	-15	0.469517674	-17	-0.714516401	79	0.481914693	-33	0.702581898	13	2.086185159	0	-1.67065419
7/20/2020	2020	7	20	20200720	1	0	0	0	0	0	0	0	0	VR16	0	0	0	2	0	0	0	1.098612289	10	10	14	17	2.397895273	2.397895273	2.708050201	2.890371758	60	-0.201998361	90	0.371584578	203	0.65603914	124	1.434971043	0	-0.602250805	0	-0.483575717	4	1.301696203	-11	-0.198947885	141	1.289659655	-58	-0.59687982	-48	-0.893842111	10	0.048028954
7/21/2020	2020	7	21	20200721	2	0	0	0	0	0	0	0	0	VR16	0	0	0	0	0	0	0	0	13	14	10	18	2.63905733	2.708050201	2.397895273	2.944438979	60	-0.201998361	80	0.187428255	205	0.684383622	132	1.606428415	0	-0.602250805	0	-0.483575717	6	1.389293943	-9	-0.027091713	143	1.315715944	-59	-0.648858288	-48	-0.893842111	9	-0.123839361
7/22/2020	2020	7	22	20200722	3	0	0	0	0	0	0	0	0	VR16	0	0	2	0	0	0	1.098612289	0	13	10	17	23	2.63905733	2.397895273	2.890371758	3.17805383	50	-0.547572639	82	0.224259519	203	0.65603914	116	1.263513672	0	-0.602250805	0	-0.483575717	-2	1.038902983	-16	-0.628588315	132	1.172406354	-56	-0.492922882	-46	-0.796136299	8	-0.295707675
7/23/2020	2020	7	23	20200723	4	0	0	0	0	0	0	0	0	VR16	0	0	0	0	0	0	0	0	13	17	18	12	2.63905733	2.890371758	2.944438979	2.564949357	60	-0.201998361	106	0.666234694	248	1.293789986	82	0.534819842	0	-0.602250805	0	-0.483575717	-4	0.951305243	-13	-0.370804057	96	0.70339315	-60	-0.700836757	-48	-0.893842111	10	0.048028954
7/24/2020	2020	7	24	20200724	5	1	0	0	0	0	0	0	0	VR16	0	2	0	0	0	1.098612289	0	0	18	18	23	22	2.944438979	2.944438979	3.17805383	3.135494216	60	-0.201998361	152	1.513353778	224	0.953656202	43	-0.301034845	0	-0.602250805	-1	-0.505980025	-10	0.688512023	-17	-0.714516401	85	0.56008356	-56	-0.492922882	-46	-0.796136299	8	-0.295707675
7/25/2020	2020	7	25	20200725	6	0	1	0	0	0	0	0	0	VR16	1	0	0	0	0.693147181	0	0	0	10	23	12	16	2.397895273	3.17805383	2.564949357	2.833213344	80	0.489150193	143	1.347613088	229	1.024517407	11	-0.986864331	65	1.56243576	48	0.591831045	-27	-0.056068766	-27	-1.573797261	17	-0.325830269	-39	0.390711085	4	1.646509004	3	-1.155049247
7/26/2020	2020	7	26	20200726	7	0	0	1	0	0	0	0	0	VR16	0	0	0	1	0	0	0	0.693147181	14	12	22	15	2.708050201	2.564949357	3.135494216	2.772588722	70	0.143575916	135	1.20028803	220	0.896967237	116	1.263513672	5	-0.435736454	6	-0.349149872	-10	0.688512023	-16	-0.628588315	85	0.56008356	-38	0.442689554	12	2.037332253	0	-1.67065419
7/27/2020	2020	7	27	20200727	1	0	0	0	0	0	0	0	0	VR16	1	0	0	0	0.693147181	0	0	0	10	22	16	13	2.397895273	3.135494216	2.833213344	2.63905733	80	0.489150193	135	1.20028803	250	1.322134468	21	-0.772542617	2	-0.535645065	1	-0.46117141	-6	0.863707503	-19	-0.886372573	78	0.468886548	-63	-0.856772163	-54	-1.186959547	11	0.219897268
7/28/2020	2020	7	28	20200728	2	0	0	0	0	0	0	0	0	VR16	0	0	1	0	0	0	0.693147181	0	17	16	15	19	2.890371758	2.833213344	2.772588722	2.995732274	70	0.143575916	150	1.476522514	204	0.670211381	52	-0.108145302	4	-0.469039324	7	-0.326745565	3	1.257897333	-11	-0.198947885	122	1.042124909	-62	-0.804793694	-52	-1.089253735	11	0.219897268
7/29/2020	2020	7	29	20200729	3	0	0	0	0	0	0	0	0	VR16	0	0	0	1	0	0	0	0.693147181	18	15	13	24	2.944438979	2.772588722	2.63905733	3.218875825	60	-0.201998361	96	0.482078371	207	0.712728104	103	0.984895443	0	-0.602250805	0	-0.483575717	0	1.126500723	-16	-0.628588315	125	1.081209342	-58	-0.59687982	-50	-0.991547923	8	-0.295707675
7/30/2020	2020	7	30	20200730	4	0	0	0	0	0	0	0	0	VR16	0	1	0	0	0	0.693147181	0	0	23	13	19	17	3.17805383	2.63905733	2.995732274	2.890371758	40	-0.893146916	108	0.703065958	252	1.35047895	127	1.499267558	0	-0.602250805	0	-0.483575717	-4	0.951305243	-14	-0.456732143	123	1.055153053	-57	-0.544901351	-52	-1.089253735	9	-0.123839361
7/31/2020	2020	7	31	20200731	5	1	0	0	0	0	0	0	0	VR16	0	0	1	0	0	0	0.693147181	0	12	19	24	21	2.564949357	2.995732274	3.218875825	3.091042453	50	-0.547572639	162	1.697510101	319	2.300019099	143	1.842182301	0	-0.602250805	0	-0.483575717	-20	0.250523324	-22	-1.144156831	120	1.01606862	-56	-0.492922882	-51	-1.040400829	4	-0.983180933
8/1/2020	2020	8	1	20200801	6	0	1	0	0	0	0	0	0	VR16	0	0	0	0	0	0	0	0	22	24	17	35	3.135494216	3.218875825	2.890371758	3.583518938	50	-0.547572639	140	1.292366191	243	1.222928781	65	0.170472927	9	-0.302524973	31	0.210957816	-26	-0.012269896	-28	-1.659725347	65	0.299520669	-39	0.390711085	5	1.69536191	1	-1.498785876
8/2/2020	2020	8	2	20200802	7	0	0	1	0	0	0	0	0	VR16	0	1	0	0	0	0.693147181	0	0	16	17	21	52	2.833213344	2.890371758	3.091042453	3.970291914	60	-0.201998361	101	0.574156533	218	0.868622755	103	0.984895443	0	-0.602250805	0	-0.483575717	-14	0.513316544	-21	-1.058228745	104	0.807618307	-37	0.494668023	9	1.890773535	-1	-1.842522504
8/3/2020	2020	8	3	20200803	1	0	0	0	0	0	0	0	0	VR16	2	0	0	0	1.098612289	0	0	0	15	21	35	14	2.772588722	3.091042453	3.583518938	2.708050201	50	-0.547572639	105	0.647819062	206	0.698555863	43	-0.301034845	13	-0.169313492	30	0.188553509	-9	0.732310893	-22	-1.144156831	69	0.351633247	-62	-0.804793694	-55	-1.235812453	12	0.391765582
8/4/2020	2020	8	4	20200804	2	0	0	0	0	0	0	0	0	VR16	0	0	0	1	0	0	0	0.693147181	13	35	52	29	2.63905733	3.583518938	3.970291914	3.401197382	30	-1.238721193	96	0.482078371	217	0.854450514	125	1.456403215	0	-0.602250805	0	-0.483575717	7	1.433092813	-11	-0.198947885	163	1.576278835	-61	-0.752815226	-54	-1.186959547	9	-0.123839361
8/5/2020	2020	8	5	20200805	3	0	0	0	0	0	0	0	0	VR16	0	0	0	0	0	0	0	0	19	52	14	42	2.995732274	3.970291914	2.708050201	3.761200116	60	-0.201998361	136	1.218703662	280	1.747301699	134	1.649292758	0	-0.602250805	0	-0.483575717	-4	0.951305243	-17	-0.714516401	167	1.628391414	-60	-0.700836757	-51	-1.040400829	7	-0.467575989
8/6/2020	2020	8	6	20200806	4	0	0	0	0	0	0	0	0	VR16	0	0	1	0	0	0	0.693147181	0	24	14	29	26	3.218875825	2.708050201	3.401197382	3.295836866	30	-1.238721193	131	1.126625501	303	2.073263243	133	1.627860587	0	-0.602250805	0	-0.483575717	-12	0.600914284	-17	-0.714516401	127	1.107265631	-60	-0.700836757	-54	-1.186959547	9	-0.123839361
8/7/2020	2020	8	7	20200807	5	1	0	0	0	0	0	0	0	VR16	0	0	0	0	0	0	0	0	17	29	42	30	2.890371758	3.401197382	3.761200116	3.433987204	30	-1.238721193	166	1.77117263	331	2.470085991	140	1.777885787	0	-0.602250805	0	-0.483575717	-23	0.119126714	-21	-1.058228745	117	0.976984186	-59	-0.648858288	-52	-1.089253735	6	-0.639444304
8/8/2020	2020	8	8	20200808	6	0	1	0	0	0	0	0	0	VR16	0	1	0	0	0	0.693147181	0	0	21	42	26	22	3.091042453	3.761200116	3.295836866	3.135494216	40	-0.893146916	164	1.734341366	340	2.59763616	105	1.027759786	0	-0.602250805	0	-0.483575717	-37	-0.494057466	-30	-1.831581519	63	0.27346438	-40	0.338732617	1	1.499950286	-1	-1.842522504
8/9/2020	2020	8	9	20200809	7	0	0	1	0	0	0	0	0	VR16	1	0	0	0	0.693147181	0	0	0	35	26	30	14	3.583518938	3.295836866	3.433987204	2.708050201	40	-0.893146916	216	2.691954244	331	2.470085991	108	1.0920563	0	-0.602250805	0	-0.483575717	-23	0.119126714	-19	-0.886372573	111	0.898815319	-39	0.390711085	8	1.841920629	-3	-2.186259133
8/10/2020	2020	8	10	20200810	1	0	0	0	0	0	0	0	0	VR16	0	0	0	0	0	0	0	0	52	30	22	13	3.970291914	3.433987204	3.135494216	2.63905733	40	-0.893146916	188	2.17631654	326	2.399224786	102	0.963463271	0	-0.602250805	0	-0.483575717	-7	0.819908633	-13	-0.370804057	154	1.459025534	-63	-0.856772163	-56	-1.28466536	8	-0.295707675
8/11/2020	2020	8	11	20200811	2	0	0	0	0	0	0	0	0	VR16	0	0	0	0	0	0	0	0	14	22	14	30	2.708050201	3.135494216	2.708050201	3.433987204	50	-0.547572639	212	2.618291715	337	2.555119437	109	1.113488472	1	-0.568947935	42	0.457405199	-6	0.863707503	-13	-0.370804057	176	1.745644715	-63	-0.856772163	-56	-1.28466536	9	-0.123839361
8/12/2020	2020	8	12	20200812	3	0	0	0	0	0	0	0	0	VR16	1	0	0	1	0.693147181	0	0	0.693147181	29	14	13	14	3.401197382	2.708050201	2.63905733	2.708050201	40	-0.893146916	211	2.599876082	316	2.257502376	96	0.834870243	10	-0.269222103	49	0.614235352	-16	0.425718804	-20	-0.972300659	162	1.563250691	-60	-0.700836757	-52	-1.089253735	7	-0.467575989
8/13/2020	2020	8	13	20200813	4	0	0	0	0	0	0	0	0	VR16	0	0	0	0	0	0	0	0	42	13	30	25	3.761200116	2.63905733	3.433987204	3.258096538	30	-1.238721193	205	2.489382289	308	2.144124448	39	-0.38676353	0	-0.602250805	-1	-0.505980025	-17	0.381919934	-19	-0.886372573	93	0.664308717	-63	-0.856772163	-54	-1.186959547	11	0.219897268
8/14/2020	2020	8	14	20200814	5	1	0	0	0	0	0	0	0	VR16	0	0	1	0	0	0	0.693147181	0	26	30	14	20	3.295836866	3.433987204	2.708050201	3.044522438	50	-0.547572639	185	2.121069643	283	1.789818422	77	0.427658985	0	-0.602250805	0	-0.483575717	-18	0.338121064	-19	-0.886372573	103	0.794590162	-59	-0.648858288	-52	-1.089253735	9	-0.123839361
8/15/2020	2020	8	15	20200815	6	0	1	0	0	0	0	0	0	VR16	0	0	0	0	0	0	0	0	30	14	25	16	3.433987204	2.708050201	3.258096538	2.833213344	40	-0.893146916	185	2.121069643	282	1.775646181	85	0.599116357	6	-0.402433584	287	5.946460547	-26	-0.012269896	-26	-1.487869175	66	0.312548814	-42	0.234775679	2	1.548803192	0	-1.67065419
8/16/2020	2020	8	16	20200816	7	0	0	1	0	0	0	0	0	VR16	0	1	0	0	0	0.693147181	0	0	22	25	20	22	3.135494216	3.258096538	3.044522438	3.135494216	80	0.489150193	171	1.863250792	291	1.90319635	65	0.170472927	9	-0.302524973	123	2.27215411	-24	0.075327844	-23	-1.230084917	76	0.442830259	-40	0.338732617	7	1.793067723	0	-1.67065419
8/17/2020	2020	8	17	20200817	1	0	0	0	0	0	0	0	0	VR16	0	0	0	0	0	0	0	0	14	20	16	12	2.708050201	3.044522438	2.833213344	2.564949357	70	0.143575916	159	1.642263204	260	1.463856878	43	-0.301034845	4	-0.469039324	11	-0.237128334	-7	0.819908633	-20	-0.972300659		-0.547308727	-59	-0.648858288	-53	-1.138106641	10	0.048028954
8/18/2020	2020	8	18	20200818	2	0	0	0	0	0	0	0	0	VR16	1	0	0	0	0.693147181	0	0	0	13	16	22	20	2.63905733	2.833213344	3.135494216	3.044522438	60	-0.201998361	150	1.476522514	238	1.152067576	108	1.0920563	0	-0.602250805	0	-0.483575717	-1	1.082701853	-15	-0.542660229		-0.547308727	-60	-0.700836757	-53	-1.138106641	10	0.048028954
8/19/2020	2020	8	19	20200819	3	0	0	0	0	0	0	0	0	VR16	0	0	0	0	0	0	0	0	30	22	12	21	3.433987204	3.135494216	2.564949357	3.091042453	60	-0.201998361	149	1.458106882	283	1.789818422	70	0.277633785	5	-0.435736454	1	-0.46117141	-10	0.688512023	-20	-0.972300659		-0.547308727	-56	-0.492922882	-50	-0.991547923	8	-0.295707675
8/20/2020	2020	8	20	20200820	4	0	0	0	0	0	0	0	0	VR16	0	0	0	1	0	0	0	0.693147181	14	12	20	15	2.708050201	2.564949357	3.044522438	2.772588722	50	-0.547572639	192	2.249979069	280	1.747301699	42	-0.322467016	7	-0.369130713	8	-0.304341257	-10	0.688512023	-17	-0.714516401		-0.547308727	-57	-0.544901351	-52	-1.089253735	10	0.048028954
8/21/2020	2020	8	21	20200821	5	1	0	0	0	0	0	0	0	VR16	0	0	0	1	0	0	0	0.693147181	25	20	21	13	3.258096538	3.044522438	3.091042453	2.63905733	90	0.834724471	169	1.826419527	281	1.76147394	102	0.963463271	0	-0.602250805	-1	-0.505980025	-14	0.513316544	-22	-1.144156831		-0.547308727	-53	-0.336987476	-50	-0.991547923	7	-0.467575989
8/22/2020	2020	8	22	20200822	6	0	1	0	0	0	0	0	0	VR16	0	0	1	0	0	0	0.693147181	0	20	21	15	22	3.044522438	3.091042453	2.772588722	3.135494216	100	1.180298748	151	1.494938146	219	0.882794996	69	0.256201613	7	-0.369130713	52	0.681448275	-27	-0.056068766	-28	-1.659725347		-0.547308727	-40	0.338732617		1.45109738	3	-1.155049247
8/23/2020	2020	8	23	20200823	7	0	0	1	0	0	0	0	0	VR16	0	0	1	0	0	0	0.693147181	0	16	15	13	21	2.833213344	2.772588722	2.63905733	3.091042453	80	0.489150193	152	1.513353778	213	0.79776155	72	0.320498128	10	-0.269222103	11	-0.237128334	-15	0.469517674	-22	-1.144156831		-0.547308727	-38	0.442689554		1.45109738	0	-1.67065419
8/24/2020	2020	8	24	20200824	1	0	0	0	0	0	0	0	0	VR16	0	1	0	0	0	0.693147181	0	0	22	13	22	11	3.135494216	2.63905733	3.135494216	2.48490665	70	0.143575916	123	0.979300443	215	0.826106032	75	0.384794642	15	-0.102707751	12	-0.214724027	-2	1.038902983	-16	-0.628588315		-0.547308727	-57	-0.544901351	-50	-0.991547923	9	-0.123839361
8/25/2020	2020	8	25	20200825	2	0	0	0	0	0	0	0	0	VR16	0	1	0	0	0	0.693147181	0	0	12	22	21	26	2.564949357	3.135494216	3.091042453	3.295836866	120	1.871447303	137	1.237119294	214	0.811933791	14	-0.922567817	23	0.16371521	11	-0.237128334	-3	0.995104113	-16	-0.628588315		-0.547308727	-55	-0.440944414	-50	-0.991547923	11	0.219897268
8/26/2020	2020	8	26	20200826	3	0	0	0	0	0	0	0	0	VR16	1	0	0	1	0.693147181	0	0	0.693147181	20	21	11	23	3.044522438	3.091042453	2.48490665	3.17805383	130	2.21702158	131	1.126625501	182	0.358422078	15	-0.901135645	37	0.629955394	46	0.54702243	-14	0.513316544	-21	-1.058228745		-0.547308727	-53	-0.336987476	-47	-0.844989205	11	0.219897268
8/27/2020	2020	8	27	20200827	4	0	0	0	0	0	0	0	0	VR16	0	0	0	0	0	0	0	0	21	11	26	22	3.091042453	2.48490665	3.295836866	3.135494216	50	-0.547572639	127	1.052962972	206	0.698555863	10	-1.008296503	12	-0.202616362	21	-0.013085259	-3	0.995104113	-14	-0.456732143		-0.547308727	-52	-0.285009007	-47	-0.844989205	10	0.048028954
8/28/2020	2020	8	28	20200828	5	1	0	0	0	0	0	0	0	VR16	0	0	1	0	0	0	0.693147181	0	15	26	23	28	2.772588722	3.295836866	3.17805383	3.36729583	80	0.489150193	125	1.016131707	209	0.741072586	68	0.234769442	24	0.197018081	113	2.048111035	-12	0.600914284	-17	-0.714516401		-0.547308727	-46	0.026861805	-43	-0.649577581	8	-0.295707675
8/29/2020	2020	8	29	20200829	6	0	1	0	0	0	0	0	0	VR16	0	0	0	0	0	0	0	0	13	23	22	48	2.63905733	3.17805383	3.135494216	3.891820298	70	0.143575916	112	0.776728488	189	0.457627766	60	0.06331207	14	-0.136010622	18	-0.080298182	-23	0.119126714	-23	-1.230084917		-0.547308727	-33	0.702581898		1.45109738	2	-1.326917561
8/30/2020	2020	8	30	20200830	7	0	0	1	0	0	0	0	0	VR16	0	1	0	0	0	0.693147181	0	0	22	22	28	31	3.135494216	3.135494216	3.36729583	3.465735903	90	0.834724471	112	0.776728488	186	0.415111043	16	-0.879703474	6	-0.402433584	12	-0.214724027	-15	0.469517674	-17	-0.714516401		-0.547308727	-33	0.702581898		1.45109738	1	-1.498785876
8/31/2020	2020	8	31	20200831	1	0	0	0	0	0	0	0	0	VR16	0	0	0	1	0	0	0	0.693147181	21	28	48	68	3.091042453	3.36729583	3.891820298	4.234106505	50	-0.547572639	88	0.334753313	182	0.358422078	60	0.06331207	0	-0.602250805	0	-0.483575717	1	1.170299593	-11	-0.198947885		-0.547308727	-48	-0.077095133	-43	-0.649577581	9	-0.123839361
9/1/2020	2020	9	1	20200901	2	0	0	0	0	0	0	0	0	VR16	0	0	0	1	0	0	0	0.693147181	11	48	31	28	2.48490665	3.891820298	3.465735903	3.36729583	40	-0.893146916	91	0.39000021	176	0.273388632	34	-0.493924388	0	-0.602250805	0	-0.483575717	0	1.126500723	-7	0.144764459		-0.547308727	-47	-0.025116664	-43	-0.649577581	9	-0.123839361
9/2/2020	2020	9	2	20200902	3	0	0	0	0	0	0	0	0	VR16	0	0	1	1	0	0	0.693147181	0.693147181	26	31	68	31	3.295836866	3.465735903	4.234106505	3.465735903	40	-0.893146916	85	0.279506416	216	0.840278273	101	0.9420311	0	-0.602250805	0	-0.483575717	-4	0.951305243	-13	-0.370804057		-0.547308727	-43	0.182797211	-39	-0.454165956	7	-0.467575989
9/3/2020	2020	9	3	20200903	4	0	0	0	0	0	0	0	0	VR16	1	0	1	2	0.693147181	0	0.693147181	1.098612289	23	68	28	90	3.17805383	4.234106505	3.36729583	4.510859507	70	0.143575916	118	0.887222281	210	0.755244827	2	-1.179753874	74	1.862161592	94	1.622429192	-16	0.425718804	-17	-0.714516401		-0.547308727	-45	0.078840273	-43	-0.649577581	11	0.219897268
9/4/2020	2020	9	4	20200904	5	1	0	0	0	0	0	0	0	VR16	1	1	1	0	0.693147181	0.693147181	0.693147181	0	22	28	31	58	3.135494216	3.36729583	3.465735903	4.077537444	70	0.143575916	132	1.145041133	202	0.641866899	50	-0.151009644	12	-0.202616362	7	-0.326745565	-9	0.732310893	-14	-0.456732143		-0.547308727	-41	0.286754148	-38	-0.40531305	6	-0.639444304
9/5/2020	2020	9	5	20200905	6	0	1	0	0	0	0	0	0	VR16	0	1	2	1	0	0.693147181	1.098612289	0.693147181	28	31	90	40	3.36729583	3.465735903	4.510859507	3.713572067	70	0.143575916	107	0.684650326	185	0.400938801	76	0.406226813	31	0.430138172	39	0.390192277	-17	0.381919934	-20	-0.972300659		-0.547308727	-32	0.754560366		1.45109738	2	-1.326917561
9/6/2020	2020	9	6	20200906	7	0	0	1	0	0	0	0	0	VR16	0	1	0	0	0	0.693147181	0	0	48	90	58	85	3.891820298	4.510859507	4.077537444	4.454347296	50	-0.547572639	89	0.353168945	194	0.528488971	94	0.7920059	0	-0.602250805	-1	-0.505980025	-9	0.732310893	-16	-0.628588315		-0.547308727	-30	0.858517304		1.45109738	0	-1.67065419
9/7/2020	2020	9	7	20200907	1	0	0	0	0	0	0	0	0	VR16	0	2	1	3	0	1.098612289	0.693147181	1.386294361	31	58	40	78	3.465735903	4.077537444	3.713572067	4.369447852	60	-0.201998361	95	0.463662739	210	0.755244827	112	1.177784986	0	-0.602250805	0	-0.483575717	-8	0.776109763	-14	-0.456732143		-0.547308727	-45	0.078840273	-43	-0.649577581	9	-0.123839361
9/8/2020	2020	9	8	20200908	2	0	0	0	0	0	0	0	0	VR16	0	0	0	2	0	0	0	1.098612289	68	40	85	76	4.234106505	3.713572067	4.454347296	4.343805422	50	-0.547572639	141	1.310781823	188	0.443455525	0	-1.222618217	0	-0.602250805	-1	-0.505980025	-6	0.863707503	-13	-0.370804057		-0.547308727	-47	-0.025116664	-43	-0.649577581	9	-0.123839361
9/9/2020	2020	9	9	20200909	3	0	0	0	0	0	0	0	0	VR16	1	1	3	2	0.693147181	0.693147181	1.386294361	1.098612289	28	85	78	97	3.36729583	4.454347296	4.369447852	4.584967479	60	-0.201998361	87	0.316337681	215	0.826106032	8	-1.051160846	0	-0.602250805	-1	-0.505980025	-13	0.557115414	-17	-0.714516401		-0.547308727	-44	0.130818742	-39	-0.454165956	8	-0.295707675
9/10/2020	2020	9	10	20200910	4	0	0	0	0	0	0	0	0	VR16	0	0	2	0	0	0	1.098612289	0	31	78	76	105	3.465735903	4.369447852	4.343805422	4.663439094	20	-1.584295471	84	0.261090784	200	0.613522417	69	0.256201613	0	-0.602250805	0	-0.483575717	-10	0.688512023	-13	-0.370804057		-0.547308727	-46	0.026861805	-40	-0.503018862	9	-0.123839361
9/11/2020	2020	9	11	20200911	5	1	0	0	0	0	0	0	0	VR16	0	3	2	2	0	1.386294361	1.098612289	1.098612289	90	76	97	112	4.510859507	4.343805422	4.584967479	4.727387819	40	-0.893146916	92	0.408415842	198	0.585177935	93	0.770573728	0	-0.602250805	0	-0.483575717	-10	0.688512023	-12	-0.284875971	110	0.885787174	-36	0.546646491	-36	-0.307607238	5	-0.811312618
9/12/2020	2020	9	12	20200912	6	0	1	0	0	0	0	0	0	VR16	0	2	0	0	0	1.098612289	0	0	58	97	105	89	4.077537444	4.584967479	4.663439094	4.49980967	70	0.143575916	94	0.445247107	196	0.556833453	35	-0.472492216	0	-0.602250805	0	-0.483575717	-18	0.338121064	-17	-0.714516401	78	0.468886548	-23	1.222366584	5	1.69536191	2	-1.326917561
9/13/2020	2020	9	13	20200913	7	0	0	1	0	0	0	0	0	VR16	0	2	2	2	0	1.098612289	1.098612289	1.098612289	40	105	112	179	3.713572067	4.663439094	4.727387819	5.192956851	60	-0.201998361	116	0.850391017	223	0.93948396	101	0.9420311	0	-0.602250805	0	-0.483575717	-8	0.776109763	-18	-0.800444487	132	1.172406354	-17	1.534237397	8	1.841920629	-1	-1.842522504
9/14/2020	2020	9	14	20200914	1	0	0	0	0	0	0	0	0	VR16	1	0	0	0	0.693147181	0	0	0	85	112	89	112	4.454347296	4.727387819	4.49980967	4.727387819	30	-1.238721193	109	0.721481591	281	1.76147394	114	1.220649329	0	-0.602250805	0	-0.483575717	-7	0.819908633	-14	-0.456732143	148	1.380856667	-45	0.078840273	-37	-0.356460144	7	-0.467575989
9/15/2020	2020	9	15	20200915	2	0	0	0	0	0	0	0	0	VR16	1	2	2	0	0.693147181	1.098612289	1.098612289	0	78	89	179	139	4.369447852	4.49980967	5.192956851	4.941642423	20	-1.584295471	135	1.20028803	318	2.285846858	111	1.156352814	0	-0.602250805	0	-0.483575717	-3	0.995104113	-9	-0.027091713	175	1.73261657	-44	0.130818742	-38	-0.40531305	7	-0.467575989
9/16/2020	2020	9	16	20200916	3	0	0	0	0	0	0	0	0	VR16	1	0	0	2	0.693147181	0	0	1.098612289	76	179	112	122	4.343805422	5.192956851	4.727387819	4.812184355	70	0.143575916	129	1.089794236	226	0.982000684	73	0.341930299	0	-0.602250805	0	-0.483575717	-11	0.644713153	-14	-0.456732143	136	1.224518932	-43	0.182797211	-35	-0.258754332	7	-0.467575989
9/17/2020	2020	9	17	20200917	4	0	0	0	0	0	0	0	0	VR16	2	2	0	2	1.098612289	1.098612289	0	1.098612289	97	112	139	153	4.584967479	4.727387819	4.941642423	5.036952602	60	-0.201998361	87	0.316337681	194	0.528488971	112	1.177784986	0	-0.602250805	0	-0.483575717	-14	0.513316544	-15	-0.542660229	90	0.625224283	-47	-0.025116664	-38	-0.40531305	9	-0.123839361
9/18/2020	2020	9	18	20200918	5	1	0	0	0	0	0	0	0	VR16	0	0	2	0	0	0	1.098612289	0	105	139	122	257	4.663439094	4.941642423	4.812184355	5.552959585	60	-0.201998361	83	0.242675152	216	0.840278273	114	1.220649329	0	-0.602250805	0	-0.483575717	-15	0.469517674	-13	-0.370804057	106	0.833674596	-40	0.338732617	-35	-0.258754332	6	-0.639444304
9/19/2020	2020	9	19	20200919	6	0	1	0	0	0	0	0	0	VR16	1	0	2	3	0.693147181	0	1.098612289	1.386294361	112	122	153	153	4.727387819	4.812184355	5.036952602	5.036952602	50	-0.547572639	87	0.316337681	236	1.123723094	114	1.220649329	0	-0.602250805	0	-0.483575717	-24	0.075327844	-21	-1.058228745	75	0.429802115	-32	0.754560366	1	1.499950286	1	-1.498785876
9/20/2020	2020	9	20	20200920	7	0	0	1	0	0	0	0	0	VR16	0	2	0	2	0	1.098612289	0	1.098612289	89	153	257	151	4.49980967	5.036952602	5.552959585	5.023880521	50	-0.547572639	80	0.187428255	227	0.996172925	114	1.220649329	0	-0.602250805	0	-0.483575717	-15	0.469517674	-17	-0.714516401	138	1.250575222	-29	0.910495772	7	1.793067723	0	-1.67065419
9/21/2020	2020	9	21	20200921	1	0	0	0	0	0	0	0	0	VR16	3	2	3	8	1.386294361	1.098612289	1.386294361	2.197224577	179	257	153	134	5.192956851	5.552959585	5.036952602	4.905274778	40	-0.893146916	76	0.113765726	246	1.265445504	114	1.220649329	0	-0.602250805	0	-0.483575717	-11	0.644713153	-13	-0.370804057	114	0.937899752	-48	-0.077095133	-39	-0.454165956	9	-0.123839361
9/22/2020	2020	9	22	20200922	2	0	0	0	0	0	0	0	0	VR16	2	0	2	3	1.098612289	0	1.098612289	1.386294361	112	153	151	149	4.727387819	5.036952602	5.023880521	5.010635294	30	-1.238721193	59	-0.199300023	230	1.038689648	100	0.920598928	0	-0.602250805	0	-0.483575717	-8	0.776109763	-10	-0.113019799	110	0.885787174	-47	-0.025116664	-38	-0.40531305	8	-0.295707675
9/23/2020	2020	9	23	20200923	3	0	0	0	0	0	0	0	0	VR16	2	3	8	7	1.098612289	1.386294361	2.197224577	2.079441542	139	151	134	160	4.941642423	5.023880521	4.905274778	5.081404365	80	0.489150193	115	0.831975384	218	0.868622755	25	-0.686813931	40	0.729864004	86	1.443194731	-21	0.206724454	-15	-0.542660229	44	0.025929633	-47	-0.025116664	-35	-0.258754332	10	0.048028954
9/24/2020	2020	9	24	20200924	4	0	0	0	0	0	0	0	0	VR16	0	2	3	2	0	1.098612289	1.386294361	1.098612289	122	134	149	229	4.812184355	4.905274778	5.010635294	5.438079309	90	0.834724471	106	0.666234694	176	0.273388632	66	0.191905099	35	0.563349653	46	0.54702243	-19	0.294322194	-10	-0.113019799	19	-0.29977398	-47	-0.025116664	-37	-0.356460144	11	0.219897268
9/25/2020	2020	9	25	20200925	5	1	0	0	0	0	0	0	0	VR16	2	8	7	3	1.098612289	2.197224577	2.079441542	1.386294361	153	149	160	306	5.036952602	5.010635294	5.081404365	5.726847748	90	0.834724471	83	0.242675152	136	-0.293501009	56	-0.022416616	32	0.463441043	41	0.435000892	-25	0.031528974	-17	-0.714516401	2	-0.521252438	-42	0.234775679	-34	-0.209901426	9	-0.123839361
9/26/2020	2020	9	26	20200926	6	0	1	0	0	0	0	0	0	VR16	0	3	2	3	0	1.386294361	1.098612289	1.386294361	257	160	229	227	5.552959585	5.081404365	5.438079309	5.429345629	70	0.143575916	91	0.39000021	165	0.117493981	77	0.427658985	58	1.329315669	75	1.196747348	-23	0.119126714	-16	-0.628588315	25	-0.221605113	-35	0.59862496	5	1.69536191	3	-1.155049247
9/27/2020	2020	9	27	20200927	7	0	0	1	0	0	0	0	0	VR16	2	7	3	2	1.098612289	2.079441542	1.386294361	1.098612289	153	229	306	258	5.036952602	5.438079309	5.726847748	5.556828062	100	1.180298748	129	1.089794236	165	0.117493981	19	-0.81540696	28	0.330229562	30	0.188553509	-20	0.250523324	-19	-0.886372573	37	-0.065267378	-35	0.59862496	6	1.744214816	3	-1.155049247
9/28/2020	2020	9	28	20200928	1	0	0	0	0	0	0	0	0	VR16	0	2	3	2	0	1.098612289	1.386294361	1.098612289	151	306	227	199	5.023880521	5.726847748	5.429345629	5.298317367	30	-1.238721193	123	0.979300443	139	-0.250984286	0	-1.222618217	90	2.395007516	38	0.367787969	-19	0.294322194	-16	-0.628588315	4	-0.495196149	-49	-0.129073601	-37	-0.356460144	11	0.219897268
9/29/2020	2020	9	29	20200929	2	0	0	0	0	0	0	0	0	VR16	0	3	2	1	0	1.386294361	1.098612289	0.693147181	134	227	258	235	4.905274778	5.429345629	5.556828062	5.463831805	30	-1.238721193	124	0.997716075	192	0.500144489	52	-0.108145302	30	0.396835302	15	-0.147511104	-13	0.557115414	-6	0.230692545	57	0.195295513	-52	-0.285009007	-38	-0.40531305	11	0.219897268
9/30/2020	2020	9	30	20200930	3	0	0	0	0	0	0	0	0	VR16	2	3	2	5	1.098612289	1.386294361	1.098612289	1.791759469	149	258	199	268	5.010635294	5.556828062	5.298317367	5.59471138	40	-0.893146916	117	0.868806649	187	0.429283284	20	-0.793974788	11	-0.235919232	35	0.300575047	-18	0.338121064	-11	-0.198947885	49	0.091070356	-53	-0.336987476	-38	-0.40531305	11	0.219897268
10/1/2020	2020	10	1	20201001	4	0	0	0	0	0	0	0	0	VR16	2	2	1	2	1.098612289	1.098612289	0.693147181	1.098612289	160	199	235	262	5.081404365	5.298317367	5.463831805	5.572154032	70	0.143575916	90	0.371584578	157	0.004116053	2	-1.179753874	71	1.762252982	97	1.689642114	-30	-0.187465376	-17	-0.714516401	-16	-0.75575904	-56	-0.492922882	-41	-0.551871769	15	0.907370525
10/2/2020	2020	10	2	20201002	5	1	0	0	0	0	0	0	0	VR16	0	2	5	5	0	1.098612289	1.791759469	1.791759469	229	235	268	413	5.438079309	5.463831805	5.59471138	6.025865974	60	-0.201998361	87	0.316337681	161	0.060805017	8	-1.051160846	6	-0.402433584	1	-0.46117141	-21	0.206724454	-6	0.230692545	39	-0.039211089	-50	-0.18105207	-36	-0.307607238	11	0.219897268
10/3/2020	2020	10	3	20201003	6	0	1	0	0	0	0	0	0	VR16	3	1	2	5	1.386294361	0.693147181	1.098612289	1.791759469	306	268	262	452	5.726847748	5.59471138	5.572154032	6.115892125	50	-0.547572639	103	0.610987797	146	-0.151778599	2	-1.179753874	70	1.728950111	83	1.375981809	-40	-0.625454076	-24	-1.316013003	-20	-0.807871618	-45	0.078840273	-8	1.060274132	8	-0.295707675
10/4/2020	2020	10	4	20201004	7	0	0	1	0	0	0	0	0	VR16	2	5	5	5	1.098612289	1.791759469	1.791759469	1.791759469	227	262	413	341	5.429345629	5.572154032	6.025865974	5.834810737	110	1.525873025	103	0.610987797	149	-0.109261875	55	-0.043848787	15	-0.102707751	5	-0.37155418	-29	-0.143666506	-22	-1.144156831	17	-0.325830269	-43	0.182797211	-1	1.402244474	5	-0.811312618
10/5/2020	2020	10	5	20201005	1	0	0	0	0	0	0	0	0	VR16	8	2	5	5	2.197224577	1.098612289	1.791759469	1.791759469	258	413	452	323	5.556828062	6.025865974	6.115892125	5.780743516	90	0.834724471	100	0.5557409	142	-0.208467563	12	-0.96543216	37	0.629955394	45	0.524618122	-27	-0.056068766	-22	-1.144156831	-10	-0.677590172	-55	-0.440944414	-44	-0.698430487	15	0.907370525
10/6/2020	2020	10	6	20201006	2	0	0	0	0	0	0	0	0	VR16	3	5	5	7	1.386294361	1.791759469	1.791759469	2.079441542	199	452	341	277	5.298317367	6.115892125	5.834810737	5.627621114	80	0.489150193	110	0.739897223	154	-0.03840067	31	-0.558220902	41	0.763166875	47	0.569426737	-23	0.119126714	-14	-0.456732143	10	-0.417027281	-56	-0.492922882	-43	-0.649577581	14	0.735502211
10/7/2020	2020	10	7	20201007	3	0	0	0	0	0	0	0	0	VR16	7	5	5	4	2.079441542	1.791759469	1.791759469	1.609437912	235	341	323	388	5.463831805	5.834810737	5.780743516	5.963579344	70	0.143575916	96	0.482078371	149	-0.109261875	18	-0.836839131	42	0.796469745	82	1.353577501	-23	0.119126714	-14	-0.456732143	28	-0.182520679	-55	-0.440944414	-39	-0.454165956	12	0.391765582
10/8/2020	2020	10	8	20201008	4	0	0	0	0	0	0	0	0	VR16	2	5	7	8	1.098612289	1.791759469	2.079441542	2.197224577	268	323	277	520	5.59471138	5.780743516	5.627621114	6.255750042	110	1.525873025	101	0.574156533	162	0.074977258	0	-1.222618217	74	1.862161592	77	1.241555963	-32	-0.275063116	-21	-1.058228745	-10	-0.677590172	-58	-0.59687982	-42	-0.600724675	16	1.07923884
10/9/2020	2020	10	9	20201009	5	1	0	0	0	0	0	0	0	VR16	3	5	4	1	1.386294361	1.791759469	1.609437912	0.693147181	262	277	388	564	5.572154032	5.627621114	5.963579344	6.336825731	60	-0.201998361	74	0.076934461	154	-0.03840067	42	-0.322467016	18	-0.002799141	39	0.390192277	-23	0.119126714	-11	-0.198947885	27	-0.195548824	-50	-0.18105207	-35	-0.258754332	11	0.219897268
10/10/2020	2020	10	10	20201010	6	0	1	0	0	0	0	0	0	VR16	3	7	8	7	1.386294361	2.079441542	2.197224577	2.079441542	413	388	520	484	6.025865974	5.963579344	6.255750042	6.184148891	80	0.489150193	36	-0.622859565	130	-0.378534455	40	-0.365331359	29	0.363532432	78	1.263960271	-35	-0.406459726	-23	-1.230084917	-18	-0.781815329	-43	0.182797211	1	1.499950286	7	-0.467575989
10/11/2020	2020	10	11	20201011	7	0	0	1	0	0	0	0	0	VR16	2	4	1	14	1.098612289	1.609437912	0.693147181	2.708050201	452	520	564	434	6.115892125	6.255750042	6.336825731	6.075346031	60	-0.201998361	38	-0.586028301	134	-0.321845491	72	0.320498128	12	-0.202616362	26	0.098936279	-28	-0.099867636	-20	-0.972300659	12	-0.390970992	-39	0.390711085	1	1.499950286	5	-0.811312618
10/12/2020	2020	10	12	20201012	1	0	0	0	0	0	0	0	0	VR16	2	8	7	8	1.098612289	2.197224577	2.079441542	2.197224577	341	564	484	369	5.834810737	6.336825731	6.184148891	5.913503006	40	-0.893146916	54	-0.291378184	143	-0.194295322	47	-0.215306159	0	-0.602250805	0	-0.483575717	-16	0.425718804	-13	-0.370804057	47	0.065014067	-55	-0.440944414	-40	-0.503018862	13	0.563633897
10/13/2020	2020	10	13	20201013	2	0	0	0	0	0	0	0	0	VR16	1	1	14	6	0.693147181	0.693147181	2.708050201	1.945910149	323	484	434	537	5.780743516	6.184148891	6.075346031	6.28785856	50	-0.547572639	77	0.132181358	133	-0.336017732	73	0.341930299	0	-0.602250805	0	-0.483575717	-14	0.513316544	-10	-0.113019799	39	-0.039211089	-56	-0.492922882	-41	-0.551871769	14	0.735502211
10/14/2020	2020	10	14	20201014	3	0	0	0	0	0	0	0	0	VR16	5	7	8	3	1.791759469	2.079441542	2.197224577	1.386294361	277	434	369	456	5.627621114	6.075346031	5.913503006	6.124683391	60	-0.201998361	58	-0.217715655	124	-0.463567901	26	-0.665381759	0	-0.602250805	0	-0.483575717	-20	0.250523324	-16	-0.628588315	56	0.182267368	-57	-0.544901351	-38	-0.40531305	13	0.563633897
10/15/2020	2020	10	15	20201015	4	0	0	0	0	0	1	0	0	VR16	2	14	6	8	1.098612289	2.708050201	1.945910149	2.197224577	388	369	537	600	5.963579344	5.913503006	6.28785856	6.398594935	50	-0.547572639	74	0.076934461	116	-0.576945829	25	-0.686813931	0	-0.602250805	0	-0.483575717	-37	-0.494057466	-13	-0.370804057	26	-0.208576968	-61	-0.752815226	-42	-0.600724675	17	1.251107154
10/16/2020	2020	10	16	20201016	5	1	0	0	0	0	1	0	0	VR16	5	8	3	4	1.791759469	2.197224577	1.386294361	1.609437912	520	537	456	518	6.255750042	6.28785856	6.124683391	6.251903883	40	-0.893146916	44	-0.475534507	121	-0.506084624	58	0.020447727	0	-0.602250805	0	-0.483575717	-35	-0.406459726	-11	-0.198947885	37	-0.065267378	-56	-0.492922882	-38	-0.40531305	14	0.735502211
10/17/2020	2020	10	17	20201017	6	0	1	0	0	0	1	0	0	VR16	5	6	8	6	1.791759469	1.945910149	2.197224577	1.945910149	564	456	600	755	6.336825731	6.124683391	6.398594935	6.628041376	20	-1.584295471	33	-0.678106462	127	-0.421051178	11	-0.986864331	0	-0.602250805	-1	-0.505980025	-43	-0.756850686	-19	-0.886372573	1	-0.534280582	-54	-0.388965945	-10	0.962568319	9	-0.123839361
10/18/2020	2020	10	18	20201018	7	0	0	1	0	0	1	0	0	VR16	5	3	4	9	1.791759469	1.386294361	1.609437912	2.302585093	484	600	518	437	6.184148891	6.398594935	6.251903883	6.08221891	30	-1.238721193	36	-0.622859565	130	-0.378534455	11	-0.986864331	6	-0.402433584	8	-0.304341257	-42	-0.713051816	-22	-1.144156831	39	-0.039211089	-52	-0.285009007	-8	1.060274132	6	-0.639444304
10/19/2020	2020	10	19	20201019	1	0	0	0	0	0	1	0	0	VR16	5	8	6	2	1.791759469	2.197224577	1.945910149	1.098612289	434	518	755	784	6.075346031	6.251903883	6.628041376	6.665683718	40	-0.893146916	76	0.113765726	132	-0.350189973	14	-0.922567817	3	-0.502342194	1	-0.46117141	-28	-0.099867636	-18	-0.800444487	38	-0.052239234	-64	-0.908750632	-53	-1.138106641	16	1.07923884
10/20/2020	2020	10	20	20201020	2	0	0	0	0	0	1	0	0	VR16	7	4	9	8	2.079441542	1.609437912	2.302585093	2.197224577	369	755	437	313	5.913503006	6.628041376	6.08221891	5.749392986	50	-0.547572639	74	0.076934461	144	-0.180123081	0	-1.222618217	12	-0.202616362	9	-0.28193695	-27	-0.056068766	-13	-0.370804057	35	-0.091323667	-66	-1.012707569	-53	-1.138106641	16	1.07923884
10/21/2020	2020	10	21	20201021	3	0	0	0	0	0	1	0	0	VR16	4	6	2	9	1.609437912	1.945910149	1.098612289	2.302585093	537	437	784	505	6.28785856	6.08221891	6.665683718	6.226536669	130	2.21702158	124	0.997716075	199	0.599350176	19	-0.81540696	81	2.095281684	94	1.622429192	-36	-0.450258596	-24	-1.316013003	24	-0.234633258	-63	-0.856772163	-52	-1.089253735	16	1.07923884
10/22/2020	2020	10	22	20201022	4	0	0	0	0	0	1	0	0	VR16	8	9	8	11	2.197224577	2.302585093	2.197224577	2.48490665	456	784	313	688	6.124683391	6.665683718	5.749392986	6.535241271	70	0.143575916	70	0.003271932	163	0.089149499	55	-0.043848787	4	-0.469039324	3	-0.416362795	-31	-0.231264246	-14	-0.456732143	36	-0.078295523	-64	-0.908750632	-52	-1.089253735	17	1.251107154
10/23/2020	2020	10	23	20201023	5	1	0	0	0	0	1	0	0	VR16	1	2	9	7	0.693147181	1.098612289	2.302585093	2.079441542	600	313	505	479	6.398594935	5.749392986	6.226536669	6.173786104	60	-0.201998361	64	-0.107221862	162	0.074977258	32	-0.536788731	2	-0.535645065	1	-0.46117141	-32	-0.275063116	-13	-0.370804057	56	0.182267368	-57	-0.544901351	-48	-0.893842111	13	0.563633897
10/24/2020	2020	10	24	20201024	6	0	1	0	0	0	1	0	0	VR16	7	8	11	5	2.079441542	2.197224577	2.48490665	1.791759469	518	505	688	478	6.251903883	6.226536669	6.535241271	6.171700597	110	1.525873025	113	0.79514412	160	0.046632776	17	-0.858271303	0	-0.602250805	-1	-0.505980025	-40	-0.625454076	-16	-0.628588315	16	-0.338858414	-49	-0.129073601	-6	1.157979944	8	-0.295707675
10/25/2020	2020	10	25	20201025	7	0	0	1	0	0	1	0	0	VR16	14	9	7	3	2.708050201	2.302585093	2.079441542	1.386294361	755	688	479	468	6.628041376	6.535241271	6.173786104	6.150602768	100	1.180298748	94	0.445247107	156	-0.010056188	5	-1.11545736	17	-0.036102011	22	0.009319048	-41	-0.669252946	-21	-1.058228745	14	-0.364914703	-48	-0.077095133	-6	1.157979944	6	-0.639444304
10/26/2020	2020	10	26	20201026	1	0	0	0	0	0	1	0	0	VR16	8	11	5	2	2.197224577	2.48490665	1.791759469	1.098612289	437	479	478	255	6.08221891	6.173786104	6.171700597	5.545177444	90	0.834724471	81	0.205843887	127	-0.421051178	54	-0.065280959	0	-0.602250805	-1	-0.505980025	-29	-0.143666506	-16	-0.628588315	15	-0.351886559	-59	-0.648858288	-41	-0.551871769	14	0.735502211
10/27/2020	2020	10	27	20201027	2	0	0	0	0	0	1	0	0	VR16	6	7	3	3	1.945910149	2.079441542	1.386294361	1.386294361	784	478	468	442	6.665683718	6.171700597	6.150602768	6.09356977	90	0.834724471	72	0.040103197	122	-0.491912383	19	-0.81540696	34	0.530046783	19	-0.057893874	-30	-0.187465376	-10	-0.113019799	4	-0.495196149	-60	-0.700836757	-42	-0.600724675	15	0.907370525
10/28/2020	2020	10	28	20201028	3	0	0	0	0	0	1	0	0	VR16	3	5	2	5	1.386294361	1.791759469	1.098612289	1.791759469	313	468	255	311	5.749392986	6.150602768	5.545177444	5.743003188	90	0.834724471	73	0.058518829	130	-0.378534455	15	-0.901135645	92	2.461613257	156	3.011496259	-37	-0.494057466	-18	-0.800444487	4	-0.495196149	-57	-0.544901351	-38	-0.40531305	15	0.907370525
10/29/2020	2020	10	29	20201029	4	0	0	0	0	0	1	0	0	VR16	8	3	3	14	2.197224577	1.386294361	1.386294361	2.708050201	505	255	442	339	6.226536669	5.545177444	6.09356977	5.828945618	80	0.489150193	63	-0.125637494	135	-0.30767325	15	-0.901135645	76	1.928767333	69	1.062321503	-40	-0.625454076	-18	-0.800444487	-18	-0.781815329	-61	-0.752815226	-40	-0.503018862	17	1.251107154
10/30/2020	2020	10	30	20201030	5	1	0	0	0	0	1	0	0	VR16	4	2	5	4	1.609437912	1.098612289	1.791759469	1.609437912	688	442	311	300	6.535241271	6.09356977	5.743003188	5.707110265	90	0.834724471	131	1.126625501	157	0.004116053	0	-1.222618217	50	1.062892707	17	-0.102702489	-37	-0.494057466	-9	-0.027091713	1	-0.534280582	-54	-0.388965945	-35	-0.258754332	14	0.735502211
10/31/2020	2020	10	31	20201031	6	0	1	0	0	0	1	0	0	VR16	6	3	14	2	1.945910149	1.386294361	2.708050201	1.098612289	479	311	339	294	6.173786104	5.743003188	5.828945618	5.686975356	90	0.834724471	91	0.39000021	152	-0.066745152	15	-0.901135645	24	0.197018081	25	0.076531971	-38	-0.537856336	-15	-0.542660229	17	-0.325830269	-47	-0.025116664	-3	1.304538662	8	-0.295707675
11/1/2020	2020	11	1	20201101	7	0	0	1	0	0	1	0	0	VR16	9	5	4	10	2.302585093	1.791759469	1.609437912	2.397895273	478	339	300	201	6.171700597	5.828945618	5.707110265	5.308267697	100	1.180298748	93	0.426831474	177	0.287560873	8	-1.051160846	33	0.496743913	45	0.524618122	-43	-0.756850686	-23	-1.230084917	-2	-0.573365016	-47	-0.025116664	-4	1.255685756	7	-0.467575989
11/2/2020	2020	11	2	20201102	1	0	0	0	0	0	1	0	0	VR16	2	14	2	4	1.098612289	2.708050201	1.098612289	1.609437912	468	300	294	242	6.150602768	5.707110265	5.686975356	5.493061443	120	1.871447303	94	0.445247107	190	0.471800007	11	-0.986864331	18	-0.002799141	21	-0.013085259	-34	-0.362660856	-20	-0.972300659	-3	-0.586393161	-58	-0.59687982	-40	-0.503018862	15	0.907370525
11/3/2020	2020	11	3	20201103	2	0	0	0	0	0	1	0	0	VR16	8	4	10	3	2.197224577	1.609437912	2.397895273	1.386294361	255	294	201	341	5.545177444	5.686975356	5.308267697	5.834810737	120	1.871447303	54	-0.291378184	126	-0.435223419	56	-0.022416616	12	-0.202616362	14	-0.169915412	-30	-0.187465376	-16	-0.628588315	7	-0.456111715	-60	-0.700836757	-40	-0.503018862	15	0.907370525
11/4/2020	2020	11	4	20201104	3	0	0	0	0	0	1	0	0	VR16	9	2	4	8	2.302585093	1.098612289	1.609437912	2.197224577	442	201	242	263	6.09356977	5.308267697	5.493061443	5.575949103	40	-0.893146916	26	-0.807015888	121	-0.506084624	80	0.491955499	0	-0.602250805	0	-0.483575717	-31	-0.231264246	-15	-0.542660229	70	0.364661392	-58	-0.59687982	-37	-0.356460144	14	0.735502211
11/5/2020	2020	11	5	20201105	4	0	0	0	0	0	1	0	0	VR16	11	10	3	2	2.48490665	2.397895273	1.386294361	1.098612289	311	242	341	331	5.743003188	5.493061443	5.834810737	5.805134969	40	-0.893146916	23	-0.862262785	125	-0.44939566	72	0.320498128	0	-0.602250805	-1	-0.505980025	-39	-0.581655206	-16	-0.628588315	11	-0.403999137	-61	-0.752815226	-40	-0.503018862	17	1.251107154
11/6/2020	2020	11	6	20201106	5	1	0	0	0	0	1	0	0	VR16	7	4	8	2	2.079441542	1.609437912	2.197224577	1.098612289	339	341	263	300	5.828945618	5.834810737	5.575949103	5.707110265	40	-0.893146916	54	-0.291378184	122	-0.491912383	77	0.427658985	0	-0.602250805	0	-0.483575717	-37	-0.494057466	-12	-0.284875971	29	-0.169492535	-56	-0.492922882	-36	-0.307607238	14	0.735502211
11/7/2020	2020	11	7	20201107	6	0	1	0	0	0	1	0	0	VR16	5	3	2	1	1.791759469	1.386294361	1.098612289	0.693147181	300	263	331	305	5.707110265	5.575949103	5.805134969	5.723585102	40	-0.893146916	38	-0.586028301	126	-0.435223419	77	0.427658985	0	-0.602250805	0	-0.483575717	-41	-0.669252946	-16	-0.628588315	26	-0.208576968	-52	-0.285009007	-2	1.353391568	8	-0.295707675
11/8/2020	2020	11	8	20201108	7	0	0	1	0	0	1	0	0	VR16	3	8	2	10	1.386294361	2.197224577	1.098612289	2.397895273	294	331	300	204	5.686975356	5.805134969	5.707110265	5.323009979	40	-0.893146916	37	-0.604443933	136	-0.293501009	32	-0.536788731	0	-0.602250805	-1	-0.505980025	-40	-0.625454076	-21	-1.058228745	34	-0.104351812	-50	-0.18105207	-5	1.20683285	6	-0.639444304
11/9/2020	2020	11	9	20201109	1	0	0	0	0	0	1	0	0	VR16	2	2	1	4	1.098612289	1.098612289	0.693147181	1.609437912	201	300	305	185	5.308267697	5.707110265	5.723585102	5.225746674	30	-1.238721193	93	0.426831474	167	0.145838463	44	-0.279602673	0	-0.602250805	0	-0.483575717	-30	-0.187465376	-17	-0.714516401	39	-0.039211089	-59	-0.648858288	-40	-0.503018862	15	0.907370525
11/10/2020	2020	11	10	20201110	2	0	0	0	0	0	1	0	0	VR16	3	2	10	4	1.386294361	1.098612289	2.397895273	1.609437912	242	305	204	221	5.493061443	5.723585102	5.323009979	5.402677382	30	-1.238721193	101	0.574156533	159	0.032460535	39	-0.38676353	5	-0.435736454	1	-0.46117141	-32	-0.275063116	-10	-0.113019799	28	-0.182520679	-58	-0.59687982	-41	-0.551871769	16	1.07923884
11/11/2020	2020	11	11	20201111	3	0	0	0	0	0	1	0	0	VR16	5	1	4	7	1.791759469	0.693147181	1.609437912	2.079441542	341	204	185	365	5.834810737	5.323009979	5.225746674	5.902633333	50	-0.547572639	99	0.537325268	131	-0.364362214	12	-0.96543216	0	-0.602250805	0	-0.483575717	-34	-0.362660856	-14	-0.456732143	36	-0.078295523	-57	-0.544901351	-36	-0.307607238	14	0.735502211
11/12/2020	2020	11	12	20201112	4	0	0	0	0	0	1	0	0	VR16	14	10	4	9	2.708050201	2.397895273	1.609437912	2.302585093	263	185	221	327	5.575949103	5.225746674	5.402677382	5.793013608	80	0.489150193	61	-0.162468758	134	-0.321845491	40	-0.365331359	17	-0.036102011	41	0.435000892	-40	-0.625454076	-14	-0.456732143	-2	-0.573365016	-61	-0.752815226	-39	-0.454165956	17	1.251107154
11/13/2020	2020	11	13	20201113	5	1	0	0	0	0	1	0	0	VR16	4	4	7	4	1.609437912	1.609437912	2.079441542	1.609437912	331	221	365	329	5.805134969	5.402677382	5.902633333	5.799092654	60	-0.201998361	51	-0.346625081	128	-0.406878937	14	-0.922567817	2	-0.535645065	2	-0.438767102	-38	-0.537856336	-10	-0.113019799	10	-0.417027281	-57	-0.544901351	-35	-0.258754332	14	0.735502211
11/14/2020	2020	11	14	20201114	6	0	1	0	0	0	1	0	0	VR16	2	4	9	1	1.098612289	1.609437912	2.302585093	0.693147181	300	365	327	324	5.707110265	5.902633333	5.793013608	5.783825182	70	0.143575916	86	0.297922048	146	-0.151778599	20	-0.793974788	12	-0.202616362	4	-0.393958487	-42	-0.713051816	-15	-0.542660229	0	-0.547308727	-53	-0.336987476	-7	1.109127038	9	-0.123839361
11/15/2020	2020	11	15	20201115	7	0	0	1	0	0	1	0	0	VR16	10	7	4	5	2.397895273	2.079441542	1.609437912	1.791759469	305	327	329	207	5.723585102	5.793013608	5.799092654	5.33753808	130	2.21702158	92	0.408415842	153	-0.052572911	16	-0.879703474	51	1.096195577	103	1.82406796	-52	-1.151040516	-29	-1.745653433	-31	-0.951181208	-57	-0.544901351	-13	0.816009601	8	-0.295707675
11/16/2020	2020	11	16	20201116	1	0	0	0	0	0	1	0	0	VR16	4	9	1	3	1.609437912	2.302585093	0.693147181	1.386294361	204	329	324	210	5.323009979	5.799092654	5.783825182	5.351858133	90	0.834724471	81	0.205843887	121	-0.506084624	9	-1.029728674	8	-0.335827843	9	-0.28193695	-35	-0.406459726	-18	-0.800444487	-3	-0.586393161	-61	-0.752815226	-39	-0.454165956	15	0.907370525
11/17/2020	2020	11	17	20201117	2	0	0	0	0	0	1	0	0	VR16	3	4	5	2	1.386294361	1.609437912	1.791759469	1.098612289	185	324	207	296	5.225746674	5.783825182	5.33753808	5.693732139	90	0.834724471	106	0.666234694	126	-0.435223419	8	-1.051160846	22	0.13041234	8	-0.304341257	-32	-0.275063116	-10	-0.113019799	20	-0.286745836	-62	-0.804793694	-39	-0.454165956	15	0.907370525
11/18/2020	2020	11	18	20201118	3	0	0	0	0	0	1	0	0	VR16	8	1	3	0	2.197224577	0.693147181	1.386294361	0	221	207	210	197	5.402677382	5.33753808	5.351858133	5.288267031	100	1.180298748	95	0.463662739	148	-0.123434116	75	0.384794642	6	-0.402433584	1	-0.46117141	-31	-0.231264246	-12	-0.284875971	68	0.338605103	-58	-0.59687982	-37	-0.356460144	14	0.735502211
11/19/2020	2020	11	19	20201119	4	0	0	0	0	0	1	0	0	VR16	2	5	2	4	1.098612289	1.791759469	1.098612289	1.609437912	365	210	296	284	5.902633333	5.351858133	5.693732139	5.65248918	70	0.143575916	34	-0.65969083	114	-0.605290311	22	-0.751110445	23	0.16371521	28	0.143744894	-39	-0.581655206	-17	-0.714516401	-8	-0.651533883	-62	-0.804793694	-38	-0.40531305	17	1.251107154
11/20/2020	2020	11	20	20201120	5	1	0	0	0	0	1	0	0	VR16	2	3	0	8	1.098612289	1.386294361	0	2.197224577	327	296	197	262	5.793013608	5.693732139	5.288267031	5.572154032	60	-0.201998361	20	-0.917509681	93	-0.902907373	26	-0.665381759	0	-0.602250805	-1	-0.505980025	-35	-0.406459726	-10	-0.113019799	12	-0.390970992	-53	-0.336987476	-33	-0.16104852	13	0.563633897
11/21/2020	2020	11	21	20201121	6	0	1	0	0	0	1	0	0	VR16	1	2	4	5	0.693147181	1.098612289	1.609437912	1.791759469	329	197	284	259	5.799092654	5.288267031	5.65248918	5.560681631	90	0.834724471	57	-0.236131287	101	-0.789529445	0	-1.222618217	10	-0.269222103	1	-0.46117141	-40	-0.625454076	-14	-0.456732143	-6	-0.625477594	-51	-0.233030539	-3	1.304538662	9	-0.123839361
11/22/2020	2020	11	22	20201122	7	0	0	1	0	0	1	0	0	VR16	10	0	8	2	2.397895273	0	2.197224577	1.098612289	324	284	262	175	5.783825182	5.65248918	5.572154032	5.170483995	70	0.143575916	27	-0.788600256	116	-0.576945829	24	-0.708246102	38	0.663258264	19	-0.057893874	-36	-0.450258596	-19	-0.886372573	47	0.065014067	-52	-0.285009007	0	1.45109738	5	-0.811312618
11/23/2020	2020	11	23	20201123	1	0	0	0	0	0	1	0	0	VR16	4	4	5	9	1.609437912	1.609437912	1.791759469	2.302585093	207	262	259	146	5.33753808	5.572154032	5.560681631	4.990432587	40	-0.893146916	9	-1.120081636	100	-0.803701686	65	0.170472927	0	-0.602250805	0	-0.483575717	-28	-0.099867636	-16	-0.628588315	32	-0.130408101	-60	-0.700836757	-38	-0.40531305	14	0.735502211
11/24/2020	2020	11	24	20201124	2	0	0	0	0	0	1	0	0	VR16	4	8	2	2	1.609437912	2.197224577	1.098612289	1.098612289	210	259	175	266	5.351858133	5.560681631	5.170483995	5.587248658	50	-0.547572639	47	-0.42028761	100	-0.803701686	20	-0.793974788	0	-0.602250805	0	-0.483575717	-26	-0.012269896	-7	0.144764459	29	-0.169492535	-60	-0.700836757	-37	-0.356460144	14	0.735502211
11/25/2020	2020	11	25	20201125	3	0	0	0	0	0	1	0	0	VR16	7	5	9	1	2.079441542	1.791759469	2.302585093	0.693147181	296	175	146	312	5.693732139	5.170483995	4.990432587	5.746203191	50	-0.547572639	36	-0.622859565	91	-0.931251855	46	-0.23673833	0	-0.602250805	0	-0.483575717	-26	-0.012269896	-12	-0.284875971	40	-0.026182945	-58	-0.59687982	-35	-0.258754332	13	0.563633897
11/26/2020	2020	11	26	20201126	4	0	0	0	0	0	1	0	0	VR16	9	2	2	1	2.302585093	1.098612289	1.098612289	0.693147181	197	146	266	290	5.288267031	4.990432587	5.587248658	5.673323267	30	-1.238721193	70	0.003271932	98	-0.832046168	0	-1.222618217	70	1.728950111	45	0.524618122	-34	-0.362660856	-14	-0.456732143	-9	-0.664562028	-59	-0.648858288	-37	-0.356460144	16	1.07923884
11/27/2020	2020	11	27	20201127	5	1	0	0	0	0	1	0	0	VR16	4	9	1	3	1.609437912	2.302585093	0.693147181	1.386294361	284	266	312	321	5.65248918	5.587248658	5.746203191	5.774551546	30	-1.238721193	55	-0.272962552	77	-1.129663229	8	-1.051160846	29	0.363532432	22	0.009319048	-29	-0.143666506	-8	0.058836373	6	-0.46913986	-53	-0.336987476	-32	-0.112195614	12	0.391765582
11/28/2020	2020	11	28	20201128	6	0	1	0	0	0	1	0	0	VR16	1	2	1	5	0.693147181	1.098612289	0.693147181	1.791759469	262	312	290	350	5.572154032	5.746203191	5.673323267	5.860786223	40	-0.893146916	33	-0.678106462	66	-1.285557881	18	-0.836839131	0	-0.602250805	0	-0.483575717	-35	-0.406459726	-13	-0.370804057	4	-0.495196149	-46	0.026861805	-1	1.402244474	7	-0.467575989
11/29/2020	2020	11	29	20201129	7	0	0	1	0	0	1	0	0	VR16	5	1	3	13	1.791759469	0.693147181	1.386294361	2.63905733	259	290	321	398	5.560681631	5.673323267	5.774551546	5.988961417	40	-0.893146916	-19	-1.63571934	38	-1.682380629	25	-0.686813931	0	-0.602250805	0	-0.483575717	-33	-0.318861986	-21	-1.058228745	12	-0.390970992	-46	0.026861805	-3	1.304538662	5	-0.811312618
11/30/2020	2020	11	30	20201130	1	0	0	0	0	0	1	0	0	VR16	3	1	5	5	1.386294361	0.693147181	1.791759469	1.791759469	175	321	350	262	5.170483995	5.774551546	5.860786223	5.572154032	80	0.489150193	-41	-2.04086325	89	-0.959596337	0	-1.222618217	67	1.629041501	93	1.600024884	-31	-0.231264246	-22	-1.144156831	-16	-0.75575904	-58	-0.59687982	-39	-0.454165956	15	0.907370525
12/1/2020	2020	12	1	20201201	2	0	0	0	0	0	1	0	1	VR16	2	3	13	0	1.098612289	1.386294361	2.63905733	0	146	350	398	320	4.990432587	5.860786223	5.988961417	5.771441123	80	0.489150193	64	-0.107221862	101	-0.789529445	15	-0.901135645	36	0.596652523	37	0.345383662	-25	0.031528974	-11	-0.198947885	5	-0.482168004	-59	-0.648858288	-37	-0.356460144	14	0.735502211
12/2/2020	2020	12	2	20201202	3	0	0	0	0	0	1	0	1	VR16	0	5	5	0	0	1.791759469	1.791759469	0	266	398	262	499	5.587248658	5.988961417	5.572154032	6.214608098	40	-0.893146916	39	-0.567612668	66	-1.285557881	0	-1.222618217	3	-0.502342194	3	-0.416362795	-26	-0.012269896	-11	-0.198947885	26	-0.208576968	-56	-0.492922882	-33	-0.16104852	13	0.563633897
12/3/2020	2020	12	3	20201203	4	0	0	0	0	0	1	0	1	VR16	4	13	0	10	1.609437912	2.63905733	0	2.397895273	312	262	320	531	5.746203191	5.572154032	5.771441123	6.276643489	80	0.489150193	48	-0.401871978	63	-1.328074604	0	-1.222618217	101	2.761339089	30	0.188553509	-34	-0.362660856	-15	-0.542660229	-23	-0.846956052	-59	-0.648858288	-36	-0.307607238	16	1.07923884
12/4/2020	2020	12	4	20201204	5	1	0	0	0	0	1	1	1	VR16	8	5	0	3	2.197224577	1.791759469	0	1.386294361	290	320	499	598	5.673323267	5.771441123	6.214608098	6.395261598	90	0.834724471	14	-1.028003475	74	-1.172179952	8	-1.051160846	22	0.13041234	6	-0.349149872	-31	-0.231264246	-9	-0.027091713	-9	-0.664562028	-52	-0.285009007	-29	0.034363104	12	0.391765582
12/5/2020	2020	12	5	20201205	6	0	1	0	0	0	1	1	1	VR16	5	0	10	5	1.791759469	0	2.397895273	1.791759469	321	499	531	374	5.774551546	6.214608098	6.276643489	5.926926026	50	-0.547572639	-7	-1.414731753	56	-1.427280291	58	0.020447727	0	-0.602250805	0	-0.483575717	-40	-0.625454076	-19	-0.886372573	-10	-0.677590172	-47	-0.025116664	5	1.69536191	6	-0.639444304
12/6/2020	2020	12	6	20201206	7	0	0	1	0	0	1	1	1	VR16	2	0	3	12	1.098612289	0	1.386294361	2.564949357	350	531	598	409	5.860786223	6.276643489	6.395261598	6.01615716	40	-0.893146916	-13	-1.525225546	35	-1.724897352	9	-1.029728674	0	-0.602250805	-1	-0.505980025	-38	-0.537856336	-23	-1.230084917	-3	-0.586393161	-45	0.078840273	-1	1.402244474	5	-0.811312618
12/7/2020	2020	12	7	20201207	1	0	0	0	0	0	1	0	1	VR16	9	10	5	5	2.302585093	2.397895273	1.791759469	1.791759469	398	598	374	287	5.988961417	6.395261598	5.926926026	5.66296048	60	-0.201998361	17	-0.972756578	51	-1.498141496	4	-1.136889531	94	2.528218997	60	0.860682735	-32	-0.275063116	-20	-0.972300659	-17	-0.768787184	-58	-0.59687982	-37	-0.356460144	14	0.735502211
12/8/2020	2020	12	8	20201208	2	0	0	0	0	0	1	0	1	VR16	2	3	12	3	1.098612289	1.386294361	2.564949357	1.386294361	262	374	409	430	5.572154032	5.926926026	6.01615716	6.06610809	20	-1.584295471	-6	-1.396316121	45	-1.583174942	14	-0.922567817	0	-0.602250805	0	-0.483575717	-27	-0.056068766	-12	-0.284875971	10	-0.417027281	-59	-0.648858288	-35	-0.258754332	14	0.735502211
12/9/2020	2020	12	9	20201209	3	0	0	0	0	0	1	0	1	VR16	1	5	5	4	0.693147181	1.791759469	1.791759469	1.609437912	320	409	287	720	5.771441123	6.01615716	5.66296048	6.580639137	50	-0.547572639	-16	-1.580472443	32	-1.767414075	0	-1.222618217	0	-0.602250805	-1	-0.505980025	-32	-0.275063116	-18	-0.800444487	4	-0.495196149	-56	-0.492922882	-33	-0.16104852	13	0.563633897
12/10/2020	2020	12	10	20201210	4	0	0	0	0	0	1	0	1	VR16	1	12	3	2	0.693147181	2.564949357	1.386294361	1.098612289	499	287	430	562	6.214608098	5.66296048	6.06610809	6.333279628	40	-0.893146916	-7	-1.414731753	31	-1.781586316	32	-0.536788731	0	-0.602250805	0	-0.483575717	-35	-0.406459726	-17	-0.714516401	-9	-0.664562028	-59	-0.648858288	-36	-0.307607238	15	0.907370525
12/11/2020	2020	12	11	20201211	5	1	0	0	0	0	1	0	1	VR16	3	5	4	9	1.386294361	1.791759469	1.609437912	2.302585093	531	430	720	738	6.276643489	6.06610809	6.580639137	6.605297921	60	-0.201998361	-2	-1.322653591	44	-1.597347183	0	-1.222618217	52	1.129498447	16	-0.125106797	-39	-0.581655206	-16	-0.628588315	-23	-0.846956052	-54	-0.388965945	-31	-0.063342708	13	0.563633897
12/12/2020	2020	12	12	20201212	6	0	1	0	0	0	1	0	1	VR16	5	3	2	4	1.791759469	1.386294361	1.098612289	1.609437912	598	720	562	586	6.395261598	6.580639137	6.333279628	6.37502482	40	-0.893146916	44	-0.475534507	89	-0.959596337	0	-1.222618217	17	-0.036102011	21	-0.013085259	-40	-0.625454076	-17	-0.714516401	-13	-0.716674606	-47	-0.025116664	2	1.548803192	8	-0.295707675
12/13/2020	2020	12	13	20201213	7	0	0	1	0	0	1	0	1	VR16	13	4	9	4	2.63905733	1.609437912	2.302585093	1.609437912	374	562	738	563	5.926926026	6.333279628	6.605297921	6.335054251	80	0.489150193	55	-0.272962552	81	-1.072974265	20	-0.793974788	16	-0.069404881	4	-0.393958487	-37	-0.494057466	-20	-0.972300659	19	-0.29977398	-46	0.026861805	0	1.45109738	6	-0.639444304
12/14/2020	2020	12	14	20201214	1	0	0	0	0	0	1	0	1	VR16	5	2	4	4	1.791759469	1.098612289	1.609437912	1.609437912	409	738	586	481	6.01615716	6.605297921	6.37502482	6.177944114	80	0.489150193	70	0.003271932	113	-0.619462552	20	-0.793974788	37	0.629955394	29	0.166149201	-4	0.951305243	-2	0.574404889	8	-0.44308357	-58	-0.59687982	-36	-0.307607238	13	0.563633897
12/15/2020	2020	12	15	20201215	2	0	0	0	0	1	1	0	1	VR16	0	9	4	9	0	2.302585093	1.609437912	2.302585093	287	586	563	499	5.66296048	6.37502482	6.335054251	6.214608098	50	-0.547572639	44	-0.475534507	108	-0.690323757	7	-1.072593017	9	-0.302524973	3	-0.416362795	-50	-1.063442776	-14	-0.456732143	10	-0.417027281	-67	-1.064686038	-41	-0.551871769	17	1.251107154
12/16/2020	2020	12	16	20201216	3	0	0	0	0	1	1	0	1	VR16	0	4	4	15	0	1.609437912	1.609437912	2.772588722	430	563	481	566	6.06610809	6.335054251	6.177944114	6.340359304	50	-0.547572639	34	-0.65969083	93	-0.902907373	54	-0.065280959	10	-0.269222103	1	-0.46117141	-52	-1.151040516	-18	-0.800444487	31	-0.143436246	-68	-1.116664506	-46	-0.796136299	18	1.422975469
12/17/2020	2020	12	17	20201217	4	0	0	0	0	1	1	0	1	VR16	10	4	9	6	2.397895273	1.609437912	2.302585093	1.945910149	720	481	499	619	6.580639137	6.177944114	6.214608098	6.429719478	80	0.489150193	61	-0.162468758	104	-0.747012722	29	-0.601085245	53	1.162801317	34	0.278170739	-54	-1.238638256	-18	-0.800444487	3	-0.508224293	-70	-1.220621444	-49	-0.942695017	21	1.938580412
12/18/2020	2020	12	18	20201218	5	1	0	0	0	1	1	0	1	VR16	3	4	15	4	1.386294361	1.609437912	2.772588722	1.609437912	562	499	566	413	6.333279628	6.214608098	6.340359304	6.025865974	70	0.143575916	52	-0.328209449	110	-0.661979275	61	0.084744242	0	-0.602250805	0	-0.483575717	-53	-1.194839386	-13	-0.370804057	9	-0.430055426	-66	-1.012707569	-45	-0.747283393	18	1.422975469
12/19/2020	2020	12	19	20201219	6	0	1	0	0	1	1	0	1	VR16	5	9	6	3	1.791759469	2.302585093	1.945910149	1.386294361	738	566	619	340	6.605297921	6.340359304	6.429719478	5.831882477	70	0.143575916	49	-0.383456346	111	-0.647807034	20	-0.793974788	7	-0.369130713	2	-0.438767102	-62	-1.589029215	-20	-0.972300659	-19	-0.794843473	-61	-0.752815226	-9	1.011421225	12	0.391765582
12/20/2020	2020	12	20	20201220	7	0	0	1	0	1	1	0	1	VR16	12	15	4	8	2.564949357	2.772588722	1.609437912	2.197224577	586	619	413	439	6.37502482	6.429719478	6.025865974	6.086774727	60	-0.201998361	55	-0.272962552	99	-0.817873927	19	-0.81540696	0	-0.602250805	0	-0.483575717	-58	-1.413833736	-23	-1.230084917	9	-0.430055426	-61	-0.752815226	-7	1.109127038	8	-0.295707675
12/21/2020	2020	12	21	20201221	1	0	0	0	0	1	1	0	1	VR16	5	6	3	7	1.791759469	1.945910149	1.386294361	2.079441542	563	413	340	444	6.335054251	6.025865974	5.831882477	6.098074282	90	0.834724471	51	-0.346625081	131	-0.364362214	0	-1.222618217	136	3.926939547	181	3.571603948	-48	-0.975845036	-17	-0.714516401	-42	-1.094490798	-73	-1.37655685	-58	-1.382371172	20	1.766712097
12/22/2020	2020	12	22	20201222	2	0	0	0	0	1	1	0	1	VR16	3	4	8	5	1.386294361	1.609437912	2.197224577	1.791759469	481	340	439	487	6.177944114	5.831882477	6.086774727	6.190315406	120	1.871447303	82	0.224259519	131	-0.364362214	9	-1.029728674	41	0.763166875	47	0.569426737	-38	-0.537856336	4	1.089973405	24	-0.234633258	-72	-1.324578381	-58	-1.382371172	18	1.422975469
12/23/2020	2020	12	23	20201223	3	0	0	0	0	1	1	0	1	VR16	4	3	7	7	1.609437912	1.386294361	2.079441542	2.079441542	499	439	444	457	6.214608098	6.086774727	6.098074282	6.126869184	80	0.489150193	83	0.242675152	120	-0.520256865	2	-1.179753874	102	2.794641959	176	3.45958241	-44	-0.800649556	0	0.746261061	-14	-0.729702751	-71	-1.272599913	-56	-1.28466536	18	1.422975469
12/24/2020	2020	12	24	20201224	4	0	0	0	0	1	1	1	1	VR16	2	8	5	6	1.098612289	2.197224577	1.791759469	1.945910149	566	444	487	352	6.340359304	6.098074282	6.190315406	5.866468057	70	0.143575916	30	-0.733353359	85	-1.016285301	10	-1.008296503	35	0.563349653	31	0.210957816	-47	-0.932046166	0	0.746261061	-22	-0.833927907	-73	-1.37655685	-63	-1.626635702	19	1.594843783
12/25/2020	2020	12	25	20201225	5	1	0	0	0	1	1	1	1	VR16	9	7	7	3	2.302585093	2.079441542	2.079441542	1.386294361	619	487	457	370	6.429719478	6.190315406	6.126869184	5.916202063	50	-0.547572639	-7	-1.414731753	68	-1.257213399	55	-0.043848787	0	-0.602250805	-1	-0.505980025	-80	-2.377408875	-66	-4.924992615	-23	-0.846956052	-79	-1.688427662	-80	-2.457135105	19	1.594843783
12/26/2020	2020	12	26	20201226	6	0	1	0	0	1	1	1	1	VR16	4	5	6	13	1.609437912	1.791759469	1.945910149	2.63905733	413	457	352	302	6.025865974	6.126869184	5.866468057	5.713732806	130	2.21702158	15	-1.009587843	59	-1.384763568	5	-1.11545736	39	0.696561134	11	-0.237128334	-82	-2.465006615	-63	-4.667208357	-54	-1.250828533	-67	-1.064686038	-27	0.132068916	8	-0.295707675
12/27/2020	2020	12	27	20201227	7	0	0	1	0	1	1	0	1	VR16	4	7	3	7	1.609437912	2.079441542	1.386294361	2.079441542	340	352	370	400	5.831882477	5.866468057	5.916202063	5.993961427	150	2.908170135	41	-0.530781404	63	-1.328074604	0	-1.222618217	165	4.892722784	156	3.011496259	-72	-2.027017915	-45	-3.120502809	-62	-1.355053689	-65	-0.9607291	-18	0.571745071	7	-0.467575989
12/28/2020	2020	12	28	20201228	1	0	0	0	0	1	1	0	1	VR16	4	6	13	2	1.609437912	1.945910149	2.63905733	1.098612289	439	370	302	294	6.086774727	5.916202063	5.713732806	5.686975356	50	-0.547572639	17	-0.972756578	49	-1.526485978	28	-0.622517417	51	1.096195577	19	-0.057893874	-45	-0.844448426	-15	-0.542660229	23	-0.247661402	-73	-1.37655685	-66	-1.77319442	20	1.766712097
12/29/2020	2020	12	29	20201229	2	0	0	0	0	1	1	0	1	VR16	9	3	7	5	2.302585093	1.386294361	2.079441542	1.791759469	444	302	400	427	6.098074282	5.713732806	5.993961427	6.059123196	60	-0.201998361	18	-0.954340946	57	-1.41310805	35	-0.472492216	38	0.663258264	35	0.300575047	-46	-0.888247296	-9	-0.027091713	15	-0.351886559	-76	-1.532492256	-66	-1.77319442	21	1.938580412
12/30/2020	2020	12	30	20201230	3	0	0	0	0	1	1	0	1	VR16	15	13	2	8	2.772588722	2.63905733	1.098612289	2.197224577	487	400	294	437	6.190315406	5.993961427	5.686975356	6.08221891	50	-0.547572639	17	-0.972756578	63	-1.328074604	0	-1.222618217	26	0.263623821	14	-0.169915412	-45	-0.844448426	-3	0.488476803	10	-0.417027281	-73	-1.37655685	-61	-1.52892989	19	1.594843783
12/31/2020	2020	12	31	20201231	4	0	0	0	0	1	1	1	1	VR16	6	7	5	11	1.945910149	2.079441542	1.791759469	2.48490665	457	294	427	383	6.126869184	5.686975356	6.059123196	5.950642553	30	-1.238721193	-10	-1.46997865	41	-1.639863906	8	-1.051160846	17	-0.036102011	16	-0.125106797	-47	-0.932046166	1	0.832189147	5	-0.482168004	-73	-1.37655685	-68	-1.870900232	17	1.251107154
1/1/2021	2021	1	1	20210101	5	1	0	0	0	1	1	0	1	VR16	4	2	8	2	1.609437912	1.098612289	2.197224577	1.098612289	352	427	437	264	5.866468057	6.059123196	6.08221891	5.579729826	40	-0.893146916	-34	-1.911953824	54	-1.455624773	16	-0.879703474	4	-0.469039324	1	-0.46117141	-78	-2.289811135	-68	-5.096848787	-4	-0.599421305	-80	-1.740406131	-81	-2.505988011	23	2.28231704
1/2/2021	2021	1	2	20210102	6	0	1	0	0	1	1	0	1	VR16	3	5	11	4	1.386294361	1.791759469	2.48490665	1.609437912	370	437	383	335	5.916202063	6.08221891	5.950642553	5.81711116	40	-0.893146916	13	-1.046419107	43	-1.611519424	2	-1.179753874	3	-0.502342194	2	-0.438767102	-66	-1.764224695	-26	-1.487869175	2	-0.521252438	-66	-1.012707569	-15	0.718303789	12	0.391765582
1/3/2021	2021	1	3	20210103	7	0	0	1	0	1	1	0	1	VR16	8	8	2	4	2.197224577	2.197224577	1.098612289	1.609437912	302	383	264	168	5.713732806	5.950642553	5.579729826	5.129898715	60	-0.201998361	26	-0.807015888	40	-1.654036147	0	-1.222618217	0	-0.602250805	-1	-0.505980025	-61	-1.545230345	-26	-1.487869175	-3	-0.586393161	-63	-0.856772163	-6	1.157979944	9	-0.123839361
1/4/2021	2021	1	4	20210104	1	0	0	0	0	1	1	0	1	VR16	7	11	4	2	2.079441542	2.48490665	1.609437912	1.098612289	400	264	335	298	5.993961427	5.579729826	5.81711116	5.700443573	70	0.143575916	23	-0.862262785	37	-1.69655287	0	-1.222618217	36	0.596652523	7	-0.326745565	-51	-1.107241646	-20	-0.972300659	-16	-0.75575904	-72	-1.324578381	-51	-1.040400829	20	1.766712097
1/5/2021	2021	1	5	20210105	2	0	0	0	0	1	1	0	1	VR16	5	2	4	5	1.791759469	1.098612289	1.609437912	1.791759469	294	335	168	322	5.686975356	5.81711116	5.129898715	5.777652323	50	-0.547572639	22	-0.880678417	37	-1.69655287	0	-1.222618217	3	-0.502342194	1	-0.46117141	-53	-1.194839386	-17	-0.714516401	-2	-0.573365016	-72	-1.324578381	-51	-1.040400829	20	1.766712097
1/6/2021	2021	1	6	20210106	3	0	0	0	0	1	1	0	1	VR16	7	4	2	8	2.079441542	1.609437912	1.098612289	2.197224577	427	168	298	262	6.059123196	5.129898715	5.700443573	5.572154032	40	-0.893146916	1	-1.267406695	35	-1.724897352	0	-1.222618217	6	-0.402433584	1	-0.46117141	-55	-1.282437126	-17	-0.714516401	20	-0.286745836	-70	-1.220621444	-47	-0.844989205	18	1.422975469
1/7/2021	2021	1	7	20210107	4	0	0	0	0	1	1	0	1	VR16	6	4	5	5	1.945910149	1.609437912	1.791759469	1.791759469	437	298	322	253	6.08221891	5.700443573	5.777652323	5.537334267	50	-0.547572639	7	-1.156912901	44	-1.597347183	7	-1.072593017	171	5.092540005	49	0.614235352	-61	-1.545230345	-25	-1.401941089	-30	-0.938153063	-71	-1.272599913	-50	-0.991547923	22	2.110448726
1/8/2021	2021	1	8	20210108	5	1	0	0	0	1	1	0	1	VR16	3	2	8	3	1.386294361	1.098612289	2.197224577	1.386294361	383	322	262	233	5.950642553	5.777652323	5.572154032	5.455321115	30	-1.238721193	-33	-1.893538192	40	-1.654036147	27	-0.643949588	47	0.962984096	7	-0.326745565	-55	-1.282437126	-13	-0.370804057	10	-0.417027281	-66	-1.012707569	-43	-0.649577581	17	1.251107154
1/9/2021	2021	1	9	20210109	6	0	1	0	0	1	1	0	1	VR16	13	5	5	7	2.63905733	1.791759469	1.791759469	2.079441542	264	262	253	142	5.579729826	5.572154032	5.537334267	4.96284463	30	-1.238721193	-41	-2.04086325	59	-1.384763568	50	-0.151009644	0	-0.602250805	0	-0.483575717	-61	-1.545230345	-18	-0.800444487	9	-0.430055426	-58	-0.59687982	-7	1.109127038	11	0.219897268
1/10/2021	2021	1	10	20210110	7	0	0	1	0	1	1	0	1	VR16	7	8	3	2	2.079441542	2.197224577	1.386294361	1.098612289	335	253	233	155	5.81711116	5.537334267	5.455321115	5.049856007	50	-0.547572639	-28	-1.801460031	52	-1.483969255	39	-0.38676353	0	-0.602250805	0	-0.483575717	-62	-1.589029215	-25	-1.401941089	16	-0.338858414	-56	-0.492922882	-2	1.353391568	8	-0.295707675
1/11/2021	2021	1	11	20210111	1	0	0	0	0	1	1	0	1	VR16	2	5	7	13	1.098612289	1.791759469	2.079441542	2.63905733	168	233	142	197	5.129898715	5.455321115	4.96284463	5.288267031	90	0.834724471	29	-0.751768991	71	-1.214696675	0	-1.222618217	28	0.330229562	9	-0.28193695	-52	-1.151040516	-20	-0.972300659	-1	-0.560336871	-69	-1.168642975	-48	-0.893842111	19	1.594843783
1/12/2021	2021	1	12	20210112	2	0	0	0	0	1	1	0	1	VR16	5	3	2	4	1.791759469	1.386294361	1.098612289	1.609437912	298	142	155	304	5.700443573	4.96284463	5.049856007	5.720311777	100	1.180298748	-2	-1.322653591	83	-1.044629783	36	-0.451060045	68	1.662344371	118	2.160132573	-52	-1.151040516	-14	-0.456732143	23	-0.247661402	-70	-1.220621444	-48	-0.893842111	18	1.422975469
1/13/2021	2021	1	13	20210113	3	0	0	0	0	1	1	0	1	VR16	8	7	13	5	2.197224577	2.079441542	2.63905733	1.791759469	322	155	197	172	5.777652323	5.049856007	5.288267031	5.153291594	70	0.143575916	11	-1.083250372	65	-1.299730122	51	-0.129577473	7	-0.369130713	3	-0.416362795	-55	-1.282437126	-18	-0.800444487	39	-0.039211089	-68	-1.116664506	-44	-0.698430487	17	1.251107154
1/14/2021	2021	1	14	20210114	4	0	0	0	0	1	1	0	1	VR16	11	2	4	1	2.48490665	1.098612289	1.609437912	0.693147181	262	197	304	295	5.572154032	5.288267031	5.720311777	5.690359454	50	-0.547572639	-6	-1.396316121	35	-1.724897352	0	-1.222618217	0	-0.602250805	0	-0.483575717	-59	-1.457632606	-21	-1.058228745	-9	-0.664562028	-70	-1.220621444	-49	-0.942695017	20	1.766712097
1/15/2021	2021	1	15	20210115	5	1	0	0	0	1	1	0	1	VR16	2	13	5	3	1.098612289	2.63905733	1.791759469	1.386294361	253	304	172	169	5.537334267	5.720311777	5.153291594	5.135798437	40	-0.893146916	-17	-1.598888076	18	-1.96582545	0	-1.222618217	0	-0.602250805	0	-0.483575717	-57	-1.370034866	-17	-0.714516401	-3	-0.586393161	-64	-0.908750632	-45	-0.747283393	17	1.251107154
1/16/2021	2021	1	16	20210116	6	0	1	0	0	1	1	0	1	VR16	4	4	1	5	1.609437912	1.609437912	0.693147181	1.791759469	233	172	295	200	5.455321115	5.153291594	5.690359454	5.303304908	70	0.143575916	-8	-1.433147385	19	-1.951653209	0	-1.222618217	42	0.796469745	16	-0.125106797	-65	-1.720425825	-24	-1.316013003	-11	-0.690618317	-61	-0.752815226	-11	0.913715413	12	0.391765582
1/17/2021	2021	1	17	20210117	7	0	0	1	0	1	1	0	1	VR16	4	5	3	1	1.609437912	1.791759469	1.386294361	0.693147181	142	295	169	137	4.96284463	5.690359454	5.135798437	4.927253685	50	-0.547572639	0	-1.285822327	80	-1.087146506	38	-0.408195702	16	-0.069404881	11	-0.237128334	-60	-1.501431475	-25	-1.401941089	21	-0.273717691	-58	-0.59687982	-7	1.109127038	7	-0.467575989
1/18/2021	2021	1	18	20210118	1	0	0	0	0	1	1	0	1	VR16	2	1	5	5	1.098612289	0.693147181	1.791759469	1.791759469	155	169	200	228	5.049856007	5.135798437	5.303304908	5.433722004	80	0.489150193	6	-1.175328533	67	-1.27138564	6	-1.094025189	11	-0.235919232	4	-0.393958487	-52	-1.151040516	-22	-1.144156831	7	-0.456111715	-69	-1.168642975	-49	-0.942695017	18	1.422975469
1/19/2021	2021	1	19	20210119	2	0	0	0	0	1	1	0	1	VR16	5	3	1	5	1.791759469	1.386294361	0.693147181	1.791759469	197	200	137	178	5.288267031	5.303304908	4.927253685	5.187385806	140	2.562595857	44	-0.475534507	104	-0.747012722	2	-1.179753874	98	2.661430478	142	2.697835954	-55	-1.282437126	-23	-1.230084917	-21	-0.820899762	-69	-1.168642975	-50	-0.991547923	19	1.594843783
1/20/2021	2021	1	20	20210120	3	0	0	0	0	1	1	0	1	VR16	8	5	5	4	2.197224577	1.791759469	1.791759469	1.609437912	304	137	228	213	5.720311777	4.927253685	5.433722004	5.365976015	110	1.525873025	67	-0.051974965	108	-0.690323757	6	-1.094025189	6	-0.402433584	1	-0.46117141	-55	-1.282437126	-18	-0.800444487	22	-0.260689547	-68	-1.116664506	-45	-0.747283393	16	1.07923884
1/21/2021	2021	1	21	20210121	4	0	0	0	0	1	1	0	1	VR16	5	1	5	3	1.791759469	0.693147181	1.791759469	1.386294361	172	228	178	160	5.153291594	5.433722004	5.187385806	5.081404365	150	2.908170135	32	-0.696522094	115	-0.59111807	37	-0.429627873	76	1.928767333	122	2.249749803	-58	-1.413833736	-20	-0.972300659	-9	-0.664562028	-69	-1.168642975	-48	-0.893842111	20	1.766712097
1/22/2021	2021	1	22	20210122	5	1	0	0	0	1	1	0	1	VR16	3	5	4	5	1.386294361	1.791759469	1.609437912	1.791759469	295	178	213	179	5.690359454	5.187385806	5.365976015	5.192956851	70	0.143575916	7	-1.156912901	64	-1.313902363	43	-0.301034845	10	-0.269222103	3	-0.416362795	-53	-1.194839386	-11	-0.198947885	35	-0.091323667	-64	-0.908750632	-42	-0.600724675	16	1.07923884
1/23/2021	2021	1	23	20210123	6	0	1	0	1	1	1	0	1	VR16	7	5	3	4	2.079441542	1.791759469	1.386294361	1.609437912	169	213	160	144	5.135798437	5.365976015	5.081404365	4.976733742	60	-0.201998361	10	-1.101666004	49	-1.526485978	8	-1.051160846	0	-0.602250805	-1	-0.505980025	-61	-1.545230345	-17	-0.714516401	7	-0.456111715	-62	-0.804793694	-8	1.060274132	12	0.391765582
1/24/2021	2021	1	24	20210124	7	0	0	1	1	1	1	0	1	VR16	2	4	5	7	1.098612289	1.609437912	1.791759469	2.079441542	200	160	179	127	5.303304908	5.081404365	5.192956851	4.852030264	50	-0.547572639	4	-1.212159798	51	-1.498141496	39	-0.38676353	6	-0.402433584	6	-0.349149872	-60	-1.501431475	-24	-1.316013003	36	-0.078295523	-60	-0.700836757	-10	0.962568319	8	-0.295707675
1/25/2021	2021	1	25	20210125	1	0	0	0	1	1	1	0	1	VR16	13	3	4	3	2.63905733	1.386294361	1.609437912	1.386294361	137	179	144	207	4.927253685	5.192956851	4.976733742	5.33753808	70	0.143575916	-26	-1.764628766	60	-1.370591327	68	0.234769442	29	0.363532432	25	0.076531971	-51	-1.107241646	-20	-0.972300659	26	-0.208576968	-69	-1.168642975	-50	-0.991547923	18	1.422975469
1/26/2021	2021	1	26	20210126	2	0	0	0	1	1	1	0	1	VR16	4	5	7	1	1.609437912	1.791759469	2.079441542	0.693147181	228	144	127	142	5.433722004	4.976733742	4.852030264	4.96284463	80	0.489150193	19	-0.935925314	70	-1.228868916	35	-0.472492216	12	-0.202616362	16	-0.125106797	-52	-1.151040516	-15	-0.542660229	23	-0.247661402	-69	-1.168642975	-48	-0.893842111	18	1.422975469
1/27/2021	2021	1	27	20210127	3	0	0	0	1	1	1	0	1	VR16	5	4	3	1	1.791759469	1.609437912	1.386294361	0.693147181	178	127	207	198	5.187385806	4.852030264	5.33753808	5.293304825	80	0.489150193	13	-1.046419107	69	-1.243041157	0	-1.222618217	34	0.530046783	11	-0.237128334	-55	-1.282437126	-19	-0.886372573	25	-0.221605113	-68	-1.116664506	-44	-0.698430487	17	1.251107154
1/28/2021	2021	1	28	20210128	4	0	0	0	1	1	1	0	1	VR16	1	7	1	6	0.693147181	2.079441542	0.693147181	1.945910149	213	207	142	244	5.365976015	5.33753808	4.96284463	5.501258211	40	-0.893146916	43	-0.493950139	69	-1.243041157	0	-1.222618217	99	2.694733348	98	1.712046422	-58	-1.413833736	-21	-1.058228745	-20	-0.807871618	-68	-1.116664506	-48	-0.893842111	20	1.766712097
1/29/2021	2021	1	29	20210129	5	1	0	0	1	1	1	0	1	VR16	3	3	1	1	1.386294361	1.386294361	0.693147181	0.693147181	160	142	198	162	5.081404365	4.96284463	5.293304825	5.093750201	100	1.180298748	24	-0.843847152	96	-0.86039065	7	-1.072593017	75	1.895464463	79	1.286364578	-54	-1.238638256	-13	-0.370804057	5	-0.482168004	-65	-0.9607291	-41	-0.551871769	18	1.422975469
1/30/2021	2021	1	30	20210130	6	0	1	0	1	1	1	0	1	VR16	5	1	6	2	1.791759469	0.693147181	1.945910149	1.098612289	179	198	244	158	5.192956851	5.293304825	5.501258211	5.068904202	70	0.143575916	-21	-1.672550605	25	-1.866619763	14	-0.922567817	0	-0.602250805	-1	-0.505980025	-60	-1.501431475	-16	-0.628588315	-1	-0.560336871	-61	-0.752815226	-7	1.109127038	12	0.391765582
1/31/2021	2021	1	31	20210131	7	0	0	1	1	1	1	0	1	VR16	1	1	1	2	0.693147181	0.693147181	0.693147181	1.098612289	144	244	162	54	4.976733742	5.501258211	5.093750201	4.007333185	60	-0.201998361	-46	-2.132941411	21	-1.923308727	78	0.449091156	16	-0.069404881	2	-0.438767102	-55	-1.282437126	-20	-0.972300659	47	0.065014067	-53	-0.336987476	-2	1.353391568	6	-0.639444304
2/1/2021	2021	2	1	20210201	1	0	0	0	1	1	1	0	1	VR16	5	6	2	3	1.791759469	1.945910149	1.098612289	1.386294361	127	162	158	156	4.852030264	5.093750201	5.068904202	5.056245805	40	-0.893146916	5	-1.193744166	24	-1.880792004	0	-1.222618217	30	0.396835302	9	-0.28193695	-51	-1.107241646	-20	-0.972300659	-3	-0.586393161	-67	-1.064686038	-49	-0.942695017	18	1.422975469
2/2/2021	2021	2	2	20210202	2	0	0	0	1	1	1	0	1	VR16	5	1	2	1	1.791759469	0.693147181	1.098612289	0.693147181	207	158	54	168	5.33753808	5.068904202	4.007333185	5.129898715	60	-0.201998361	11	-1.083250372	97	-0.846218409	0	-1.222618217	75	1.895464463	60	0.860682735	-52	-1.151040516	-16	-0.628588315	-9	-0.664562028	-68	-1.116664506	-49	-0.942695017	19	1.594843783
2/27/2020	2020	2	27	20200227	4	0	0	0	0	0	0	0	0	VR17	0	0	0	0	0	0	0	0	0	0	2	0	0	0	1.098612289	0	60	-0.201998361	9	-1.120081636	52	-1.483969255	4	-1.136889531	97	2.628127608	63	0.927895658	-2	1.038902983	-5	0.316620631	-15	-0.742730895	-12	1.79412974	-18	0.571745071	3	-1.155049247
2/28/2020	2020	2	28	20200228	5	1	0	0	0	0	0	0	0	VR17	0	0	0	1	0	0	0	0.693147181	0	2	1	4	0	1.098612289	0.693147181	1.609437912	100	1.180298748	-6	-1.396316121	93	-0.902907373	23	-0.729678274	69	1.695647241	125	2.316962725	2	1.214098463	2	0.918117233	-8	-0.651533883	-9	1.950065146	-18	0.571745071	3	-1.155049247
2/29/2020	2020	2	29	20200229	6	0	1	0	0	0	0	0	0	VR17	0	0	0	1	0	0	0	0.693147181	0	1	0	3	0	0.693147181	0	1.386294361	120	1.871447303	49	-0.383456346	122	-0.491912383	37	-0.429627873	15	-0.102707751	22	0.009319048	-11	0.644713153	0	0.746261061	-12	-0.703646462	-9	1.950065146	-5	1.20683285	1	-1.498785876
3/1/2020	2020	3	1	20200301	7	0	0	1	0	0	0	0	0	VR17	0	0	1	1	0	0	0.693147181	0.693147181	0	0	4	5	0	0	1.609437912	1.791759469	120	1.871447303	50	-0.365040713	85	-1.016285301	37	-0.429627873	10	-0.269222103	7	-0.326745565	0	1.126500723	3	1.004045319	8	-0.44308357	-1	2.365892895	-1	1.402244474	0	-1.67065419
3/2/2020	2020	3	2	20200302	1	0	0	0	0	0	0	0	0	VR17	0	0	1	3	0	0	0.693147181	1.386294361	1	4	3	6	0.693147181	1.609437912	1.386294361	1.945910149	70	0.143575916	3	-1.23057543	80	-1.087146506	2	-1.179753874	79	2.028675944	65	0.972704273	-10	0.688512023	-2	0.574404889	-7	-0.638505739	-2	2.313914427	0	1.45109738	1	-1.498785876
3/3/2020	2020	3	3	20200303	2	0	0	0	0	0	0	0	0	VR17	0	1	1	4	0	0.693147181	0.693147181	1.609437912	0	3	5	0	0	1.386294361	1.791759469	0	70	0.143575916	1	-1.267406695	91	-0.931251855	85	0.599116357	10	-0.269222103	12	-0.214724027	0	1.126500723	7	1.347757663	10	-0.417027281	-2	2.313914427	1	1.499950286	0	-1.67065419
3/4/2020	2020	3	4	20200304	3	0	0	0	0	0	0	0	0	VR17	0	1	3	4	0	0.693147181	1.386294361	1.609437912	2	5	6	6	1.098612289	1.791759469	1.945910149	1.945910149	60	-0.201998361	31	-0.714937726	102	-0.775357204	83	0.556252014	9	-0.302524973	3	-0.416362795	-1	1.082701853	4	1.089973405	13	-0.377942848	-3	2.261935958	1	1.499950286	0	-1.67065419
3/5/2020	2020	3	5	20200305	4	0	0	0	0	0	0	0	0	VR17	0	1	4	3	0	0.693147181	1.609437912	1.386294361	1	6	0	0	0.693147181	1.945910149	0	0	70	0.143575916	49	-0.383456346	69	-1.243041157	0	-1.222618217	105	2.89455057	169	3.302752257	8	1.476891683	-4	0.402548717	-8	-0.651533883	-1	2.365892895	1	1.499950286	1	-1.498785876
3/6/2020	2020	3	6	20200306	5	1	0	0	0	0	0	0	0	VR17	0	3	4	7	0	1.386294361	1.609437912	2.079441542	0	0	6	10	0	0	1.945910149	2.397895273	60	-0.201998361	37	-0.604443933	88	-0.973768578	12	-0.96543216	46	0.929681226	53	0.703852582	0	1.126500723	7	1.347757663	0	-0.547308727	-4	2.209957489	1	1.499950286	0	-1.67065419
3/7/2020	2020	3	7	20200307	6	0	1	0	0	0	0	0	0	VR17	0	4	3	15	0	1.609437912	1.386294361	2.772588722	4	6	0	10	1.609437912	1.945910149	0	2.397895273	90	0.834724471	6	-1.175328533	108	-0.690323757	67	0.21333727	2	-0.535645065	2	-0.438767102	-5	0.907506373	3	1.004045319	28	-0.182520679	-2	2.313914427	-1	1.402244474	0	-1.67065419
3/8/2020	2020	3	8	20200308	7	0	0	1	0	0	0	0	0	VR17	0	4	7	12	0	1.609437912	2.079441542	2.564949357	3	0	10	11	1.386294361	0	2.397895273	2.48490665	90	0.834724471	71	0.021687564	108	-0.690323757	4	-1.136889531	5	-0.435736454	4	-0.393958487	11	1.608288293	2	0.918117233	13	-0.377942848	4	2.625785239	-1	1.402244474	1	-1.498785876
3/9/2020	2020	3	9	20200309	1	0	0	0	0	0	0	0	0	VR17	0	3	15	23	0	1.386294361	2.772588722	3.17805383	5	10	10	19	1.791759469	2.397895273	2.397895273	2.995732274	90	0.834724471	63	-0.125637494	104	-0.747012722	39	-0.38676353	27	0.296926691	39	0.390192277	-7	0.819908633	0	0.746261061	-8	-0.651533883	-6	2.106000552	0	1.45109738	1	-1.498785876
3/10/2020	2020	3	10	20200310	2	0	0	0	0	0	0	0	0	VR17	0	7	12	9	0	2.079441542	2.564949357	2.302585093	6	10	11	25	1.945910149	2.397895273	2.48490665	3.258096538	120	1.871447303	66	-0.070390597	115	-0.59111807	0	-1.222618217	116	3.260882142	154	2.966687644	-12	0.600914284	-2	0.574404889	-3	-0.586393161	-7	2.054022083	-2	1.353391568	2	-1.326917561
3/11/2020	2020	3	11	20200311	3	0	0	0	0	0	0	0	0	VR17	0	15	23	20	0	2.772588722	3.17805383	3.044522438	0	11	19	37	0	2.48490665	2.995732274	3.63758616	120	1.871447303	93	0.426831474	130	-0.378534455	52	-0.108145302	30	0.396835302	20	-0.035489567	-5	0.907506373	4	1.089973405	3	-0.508224293	-8	2.002043615	-2	1.353391568	1	-1.498785876
3/12/2020	2020	3	12	20200312	4	0	0	0	0	0	0	0	0	VR17	0	12	9	25	0	2.564949357	2.302585093	3.258096538	6	19	25	45	1.945910149	2.995732274	3.258096538	3.828641396	130	2.21702158	67	-0.051974965	108	-0.690323757	92	0.749141557	6	-0.402433584	5	-0.37155418	-11	0.644713153	9	1.519613835	-8	-0.651533883	-14	1.690172803	-3	1.304538662	3	-1.155049247
3/13/2020	2020	3	13	20200313	5	1	0	0	0	0	0	0	0	VR17	1	23	20	22	0.693147181	3.17805383	3.044522438	3.135494216	0	25	37	42	0	3.258096538	3.63758616	3.761200116	90	0.834724471	23	-0.862262785	100	-0.803701686	26	-0.665381759	22	0.13041234	23	0.031723356	-21	0.206724454	27	3.066319383	-18	-0.781815329	-29	0.910495772	-14	0.767156695	7	-0.467575989
3/14/2020	2020	3	14	20200314	6	0	1	0	0	0	0	0	0	VR17	1	9	25	38	0.693147181	2.302585093	3.258096538	3.663561646	10	37	45	58	2.397895273	3.63758616	3.828641396	4.077537444	80	0.489150193	11	-1.083250372	116	-0.576945829	42	-0.322467016	5	-0.435736454	3	-0.416362795	-34	-0.362660856	3	1.004045319	-3	-0.586393161	-39	0.390711085	-8	1.060274132	6	-0.639444304
3/15/2020	2020	3	15	20200315	7	0	0	1	0	0	1	0	0	VR17	1	20	22	43	0.693147181	3.044522438	3.135494216	3.784189634	10	45	42	27	2.397895273	3.828641396	3.761200116	3.33220451	80	0.489150193	72	0.040103197	113	-0.619462552	9	-1.029728674	0	-0.602250805	0	-0.483575717	-40	-0.625454076	8	1.433685749	3	-0.508224293	-42	0.234775679	-12	0.864862507	6	-0.639444304
3/16/2020	2020	3	16	20200316	1	0	0	0	0	0	1	0	0	VR17	3	25	38	25	1.386294361	3.258096538	3.663561646	3.258096538	11	42	58	48	2.48490665	3.761200116	4.077537444	3.891820298	40	-0.893146916	22	-0.880678417	126	-0.435223419	66	0.191905099	0	-0.602250805	0	-0.483575717	-40	-0.625454076	12	1.777398093	-7	-0.638505739	-52	-0.285009007	-42	-0.600724675	15	0.907370525
3/17/2020	2020	3	17	20200317	2	0	0	0	0	0	1	0	0	VR17	4	22	43	32	1.609437912	3.135494216	3.784189634	3.496507561	19	58	27	51	2.995732274	4.077537444	3.33220451	3.951243719	80	0.489150193	28	-0.770184623	128	-0.406878937	97	0.856302414	0	-0.602250805	0	-0.483575717	-45	-0.844448426	5	1.175901491	7	-0.456111715	-60	-0.700836757	-48	-0.893842111	17	1.251107154
3/18/2020	2020	3	18	20200318	3	0	0	0	0	0	1	0	0	VR17	4	38	25	32	1.609437912	3.663561646	3.258096538	3.496507561	25	27	48	58	3.258096538	3.33220451	3.891820298	4.077537444	80	0.489150193	62	-0.144053126	132	-0.350189973	24	-0.708246102	0	-0.602250805	0	-0.483575717	-49	-1.019643906	-4	0.402548717	-13	-0.716674606	-60	-0.700836757	-49	-0.942695017	17	1.251107154
3/19/2020	2020	3	19	20200319	4	0	0	0	0	0	1	0	0	VR17	3	43	32	28	1.386294361	3.784189634	3.496507561	3.36729583	37	48	51	109	3.63758616	3.891820298	3.951243719	4.700480366	60	-0.201998361	67	-0.051974965	100	-0.803701686	0	-1.222618217	0	-0.602250805	0	-0.483575717	-55	-1.282437126	-9	-0.027091713	-29	-0.925124919	-65	-0.9607291	-52	-1.089253735	20	1.766712097
3/20/2020	2020	3	20	20200320	5	1	0	0	0	0	1	0	0	VR17	7	25	32	17	2.079441542	3.258096538	3.496507561	2.890371758	45	51	58	148	3.828641396	3.951243719	4.077537444	5.003946306	80	0.489150193	35	-0.641275197	88	-0.973768578	4	-1.136889531	0	-0.602250805	-1	-0.505980025	-56	-1.326235996	-2	0.574404889	-29	-0.925124919	-63	-0.856772163	-49	-0.942695017	20	1.766712097
3/21/2020	2020	3	21	20200321	6	0	1	0	0	0	1	0	0	VR17	15	32	28	24	2.772588722	3.496507561	3.36729583	3.218875825	42	58	109	69	3.761200116	4.077537444	4.700480366	4.248495242	90	0.834724471	6	-1.175328533	97	-0.846218409	111	1.156352814	0	-0.602250805	0	-0.483575717	-61	-1.545230345	-15	-0.542660229	13	-0.377942848	-62	-0.804793694	-32	-0.112195614	13	0.563633897
3/22/2020	2020	3	22	20200322	7	0	0	1	0	0	1	0	0	VR17	12	32	17	19	2.564949357	3.496507561	2.890371758	2.995732274	58	109	148	67	4.077537444	4.700480366	5.003946306	4.219507705	90	0.834724471	-4	-1.359484856	97	-0.846218409	111	1.156352814	0	-0.602250805	0	-0.483575717	-65	-1.720425825	-20	-0.972300659	6	-0.46913986	-64	-0.908750632	-35	-0.258754332	10	0.048028954
3/23/2020	2020	3	23	20200323	1	0	0	0	0	0	1	0	0	VR17	23	28	24	25	3.17805383	3.36729583	3.218875825	3.258096538	27	148	69	57	3.33220451	5.003946306	4.248495242	4.060443011	80	0.489150193	0	-1.285822327	100	-0.803701686	113	1.199217157	0	-0.602250805	0	-0.483575717	-51	-1.107241646	-14	-0.456732143	-28	-0.912096774	-66	-1.012707569	-54	-1.186959547	20	1.766712097
3/24/2020	2020	3	24	20200324	2	0	0	0	0	0	1	0	0	VR17	9	17	19	22	2.302585093	2.890371758	2.995732274	3.135494216	48	69	67	110	3.891820298	4.248495242	4.219507705	4.709530201	60	-0.201998361	-28	-1.801460031	119	-0.534429106	115	1.2420815	0	-0.602250805	0	-0.483575717	-55	-1.282437126	-14	-0.456732143	-17	-0.768787184	-69	-1.168642975	-56	-1.28466536	21	1.938580412
3/25/2020	2020	3	25	20200325	3	0	0	0	0	0	1	0	0	VR17	20	24	25	35	3.044522438	3.218875825	3.258096538	3.583518938	51	67	57	93	3.951243719	4.219507705	4.060443011	4.543294782	60	-0.201998361	4	-1.212159798	121	-0.506084624	115	1.2420815	0	-0.602250805	0	-0.483575717	-55	-1.282437126	-19	-0.886372573	-15	-0.742730895	-68	-1.116664506	-55	-1.235812453	20	1.766712097
3/26/2020	2020	3	26	20200326	4	0	0	0	0	0	1	0	0	VR17	25	19	22	23	3.258096538	2.995732274	3.135494216	3.17805383	58	57	110	95	4.077537444	4.060443011	4.709530201	4.564348191	70	0.143575916	-14	-1.543641179	114	-0.605290311	115	1.2420815	0	-0.602250805	0	-0.483575717	-57	-1.370034866	-20	-0.972300659	-21	-0.820899762	-70	-1.220621444	-57	-1.333518266	22	2.110448726
3/27/2020	2020	3	27	20200327	5	1	0	0	0	0	1	0	0	VR17	22	25	35	23	3.135494216	3.258096538	3.583518938	3.17805383	109	110	93	80	4.700480366	4.709530201	4.543294782	4.394449155	80	0.489150193	19	-0.935925314	137	-0.279328768	115	1.2420815	0	-0.602250805	0	-0.483575717	-59	-1.457632606	-16	-0.628588315	-14	-0.729702751	-68	-1.116664506	-53	-1.138106641	21	1.938580412
3/28/2020	2020	3	28	20200328	6	0	1	0	0	0	1	0	0	VR17	38	22	23	12	3.663561646	3.135494216	3.17805383	2.564949357	148	93	95	146	5.003946306	4.543294782	4.564348191	4.990432587	90	0.834724471	46	-0.438703242	119	-0.534429106	110	1.134920643	0	-0.602250805	0	-0.483575717	-66	-1.764224695	-26	-1.487869175	-15	-0.742730895	-69	-1.168642975	-36	-0.307607238	14	0.735502211
3/29/2020	2020	3	29	20200329	7	0	0	1	0	0	1	0	0	VR17	43	35	23	24	3.784189634	3.583518938	3.17805383	3.218875825	69	95	80	143	4.248495242	4.564348191	4.394449155	4.9698133	110	1.525873025	-7	-1.414731753	74	-1.172179952	111	1.156352814	4	-0.469039324	1	-0.46117141	-70	-1.939420175	-32	-2.003437691	-30	-0.938153063	-71	-1.272599913	-38	-0.40531305	11	0.219897268
3/30/2020	2020	3	30	20200330	1	0	0	0	0	0	1	0	0	VR17	25	23	12	14	3.258096538	3.17805383	2.564949357	2.708050201	67	80	146	67	4.219507705	4.394449155	4.990432587	4.219507705	60	-0.201998361	-20	-1.654134972	97	-0.846218409	61	0.084744242	10	-0.269222103	18	-0.080298182	-56	-1.326235996	-26	-1.487869175	-34	-0.990265642	-70	-1.220621444	-56	-1.28466536	21	1.938580412
3/31/2020	2020	3	31	20200331	2	0	0	0	0	0	1	0	0	VR17	32	23	24	20	3.496507561	3.17805383	3.218875825	3.044522438	57	146	143	128	4.060443011	4.990432587	4.9698133	4.859812404	50	-0.547572639	-1	-1.304237959	92	-0.917079614	119	1.327810186	0	-0.602250805	0	-0.483575717	-54	-1.238638256	-18	-0.800444487	-11	-0.690618317	-69	-1.168642975	-56	-1.28466536	20	1.766712097
4/1/2020	2020	4	1	20200401	3	0	0	0	0	0	1	0	0	VR17	32	12	14	24	3.496507561	2.564949357	2.708050201	3.218875825	110	143	67	151	4.709530201	4.9698133	4.219507705	5.023880521	30	-1.238721193	-24	-1.727797501	86	-1.00211306	55	-0.043848787	0	-0.602250805	0	-0.483575717	-55	-1.282437126	-23	-1.230084917	-25	-0.873012341	-69	-1.168642975	-55	-1.235812453	19	1.594843783
4/2/2020	2020	4	2	20200402	4	0	0	0	0	0	1	0	0	VR17	28	24	20	16	3.36729583	3.218875825	3.044522438	2.833213344	93	67	128	67	4.543294782	4.219507705	4.859812404	4.219507705	70	0.143575916	19	-0.935925314	107	-0.704495999	39	-0.38676353	7	-0.369130713	6	-0.349149872	-58	-1.413833736	-23	-1.230084917	-33	-0.977237497	-71	-1.272599913	-56	-1.28466536	22	2.110448726
4/3/2020	2020	4	3	20200403	5	1	0	0	0	0	1	0	0	VR17	17	14	24	13	2.890371758	2.708050201	3.218875825	2.63905733	95	128	151	231	4.564348191	4.859812404	5.023880521	5.446737372	70	0.143575916	25	-0.82543152	103	-0.761184963	60	0.06331207	0	-0.602250805	0	-0.483575717	-60	-1.501431475	-16	-0.628588315	-25	-0.873012341	-69	-1.168642975	-53	-1.138106641	21	1.938580412
4/4/2020	2020	4	4	20200404	6	0	1	0	0	0	1	0	0	VR17	24	20	16	14	3.218875825	3.044522438	2.833213344	2.708050201	80	151	67	101	4.394449155	5.023880521	4.219507705	4.624972813	50	-0.547572639	19	-0.935925314	150	-0.095089634	123	1.413538872	0	-0.602250805	0	-0.483575717	-63	-1.632828085	-23	-1.230084917	0	-0.547308727	-67	-1.064686038	-35	-0.258754332	14	0.735502211
4/5/2020	2020	4	5	20200405	7	0	0	1	0	0	1	0	0	VR17	19	24	13	15	2.995732274	3.218875825	2.63905733	2.772588722	146	67	231	93	4.990432587	4.219507705	5.446737372	4.543294782	70	0.143575916	50	-0.365040713	209	0.741072586	121	1.370674529	0	-0.602250805	0	-0.483575717	-61	-1.545230345	-20	-0.972300659	51	0.117126645	-61	-0.752815226	-32	-0.112195614	8	-0.295707675
4/6/2020	2020	4	6	20200406	1	0	0	0	0	0	1	0	0	VR17	25	16	14	8	3.258096538	2.833213344	2.708050201	2.197224577	143	231	101	72	4.9698133	5.446737372	4.624972813	4.290459441	70	0.143575916	59	-0.199300023	206	0.698555863	86	0.620548528	0	-0.602250805	-1	-0.505980025	-50	-1.063442776	-21	-1.058228745	-14	-0.729702751	-67	-1.064686038	-55	-1.235812453	19	1.594843783
4/7/2020	2020	4	7	20200407	2	0	0	0	0	0	1	0	0	VR17	22	13	15	12	3.135494216	2.63905733	2.772588722	2.564949357	67	101	93	80	4.219507705	4.624972813	4.543294782	4.394449155	50	-0.547572639	37	-0.604443933	186	0.415111043	123	1.413538872	0	-0.602250805	0	-0.483575717	-49	-1.019643906	-14	-0.456732143	9	-0.430055426	-67	-1.064686038	-55	-1.235812453	19	1.594843783
4/8/2020	2020	4	8	20200408	3	0	0	0	0	0	1	0	0	VR17	35	14	8	11	3.583518938	2.708050201	2.197224577	2.48490665	128	93	72	104	4.859812404	4.543294782	4.290459441	4.65396035	40	-0.893146916	73	0.058518829	231	1.052861889	107	1.070624129	0	-0.602250805	0	-0.483575717	-49	-1.019643906	-15	-0.542660229	14	-0.364914703	-63	-0.856772163	-53	-1.138106641	17	1.251107154
4/9/2020	2020	4	9	20200409	4	0	0	0	0	0	1	0	0	VR17	23	15	12	9	3.17805383	2.772588722	2.564949357	2.302585093	151	72	80	113	5.023880521	4.290459441	4.394449155	4.736198448	50	-0.547572639	64	-0.107221862	202	0.641866899	88	0.663412871	0	-0.602250805	0	-0.483575717	-51	-1.107241646	-12	-0.284875971	-2	-0.573365016	-67	-1.064686038	-54	-1.186959547	19	1.594843783
4/10/2020	2020	4	10	20200410	5	1	0	0	0	0	1	0	0	VR17	23	8	11	6	3.17805383	2.197224577	2.48490665	1.945910149	67	80	104	128	4.219507705	4.394449155	4.65396035	4.859812404	50	-0.547572639	48	-0.401871978	184	0.38676656	127	1.499267558	0	-0.602250805	0	-0.483575717	-53	-1.194839386	-6	0.230692545	3	-0.508224293	-66	-1.012707569	-57	-1.333518266	20	1.766712097
4/11/2020	2020	4	11	20200411	6	0	1	0	0	0	1	0	0	VR17	12	12	9	10	2.564949357	2.564949357	2.302585093	2.397895273	231	104	113	106	5.446737372	4.65396035	4.736198448	4.672828834	40	-0.893146916	51	-0.346625081	204	0.670211381	127	1.499267558	0	-0.602250805	0	-0.483575717	-60	-1.501431475	-14	-0.456732143	19	-0.29977398	-63	-0.856772163	-31	-0.063342708	11	0.219897268
4/12/2020	2020	4	12	20200412	7	0	0	1	0	0	1	0	0	VR17	24	11	6	16	3.218875825	2.48490665	1.945910149	2.833213344	101	113	128	57	4.624972813	4.736198448	4.859812404	4.060443011	50	-0.547572639	50	-0.365040713	223	0.93948396	94	0.7920059	0	-0.602250805	-1	-0.505980025	-73	-2.070816785	-38	-2.519006207	40	-0.026182945	-64	-0.908750632	-33	-0.16104852	8	-0.295707675
4/13/2020	2020	4	13	20200413	1	0	0	0	0	0	1	0	0	VR17	14	9	10	9	2.708050201	2.302585093	2.397895273	2.302585093	93	128	106	69	4.543294782	4.859812404	4.672828834	4.248495242	80	0.489150193	55	-0.272962552	110	-0.661979275	77	0.427658985	0	-0.602250805	-1	-0.505980025	-63	-1.632828085	-38	-2.519006207	-41	-1.081462654	-80	-1.740406131	-83	-2.603693823	27	2.969790298
4/14/2020	2020	4	14	20200414	2	0	0	0	0	0	1	0	0	VR17	20	6	16	6	3.044522438	1.945910149	2.833213344	1.945910149	72	106	57	47	4.290459441	4.672828834	4.060443011	3.871201011	40	-0.893146916	23	-0.862262785	100	-0.803701686	40	-0.365331359	2	-0.535645065	1	-0.46117141	-53	-1.194839386	-16	-0.628588315	-20	-0.807871618	-68	-1.116664506	-54	-1.186959547	19	1.594843783
4/15/2020	2020	4	15	20200415	3	0	0	0	0	0	1	0	0	VR17	24	10	9	7	3.218875825	2.397895273	2.302585093	2.079441542	80	57	69	92	4.394449155	4.060443011	4.248495242	4.532599493	40	-0.893146916	3	-1.23057543	161	0.060805017	126	1.477835386	0	-0.602250805	0	-0.483575717	-49	-1.019643906	-17	-0.714516401	-2	-0.573365016	-65	-0.9607291	-51	-1.040400829	18	1.422975469
4/16/2020	2020	4	16	20200416	4	0	0	0	0	0	1	0	0	VR17	16	16	6	14	2.833213344	2.833213344	1.945910149	2.708050201	104	69	47	83	4.65396035	4.248495242	3.871201011	4.430816799	50	-0.547572639	37	-0.604443933	210	0.755244827	112	1.177784986	0	-0.602250805	0	-0.483575717	-52	-1.151040516	-17	-0.714516401	2	-0.521252438	-65	-0.9607291	-53	-1.138106641	20	1.766712097
4/17/2020	2020	4	17	20200417	5	1	0	0	0	0	1	0	0	VR17	13	9	7	18	2.63905733	2.302585093	2.079441542	2.944438979	113	47	92	89	4.736198448	3.871201011	4.532599493	4.49980967	70	0.143575916	62	-0.144053126	161	0.060805017	111	1.156352814	0	-0.602250805	0	-0.483575717	-54	-1.238638256	-13	-0.370804057	-3	-0.586393161	-64	-0.908750632	-49	-0.942695017	19	1.594843783
4/18/2020	2020	4	18	20200418	6	0	1	0	0	0	1	0	0	VR17	14	6	14	16	2.708050201	1.945910149	2.708050201	2.833213344	128	92	83	58	4.859812404	4.532599493	4.430816799	4.077537444	50	-0.547572639	59	-0.199300023	139	-0.250984286	0	-1.222618217	16	-0.069404881	19	-0.057893874	-63	-1.632828085	-23	-1.230084917	-32	-0.964209353	-69	-1.168642975	-30	-0.014489802	14	0.735502211
4/19/2020	2020	4	19	20200419	7	0	0	1	0	0	1	0	0	VR17	15	7	18	4	2.772588722	2.079441542	2.944438979	1.609437912	106	83	89	49	4.672828834	4.430816799	4.49980967	3.912023005	70	0.143575916	75	0.095350093	181	0.344249837	130	1.563564072	14	-0.136010622	12	-0.214724027	-57	-1.370034866	-18	-0.800444487	59	0.221351802	-59	-0.648858288	-25	0.229774728	8	-0.295707675
4/20/2020	2020	4	20	20200420	1	0	0	0	0	0	1	0	0	VR17	8	14	16	0	2.197224577	2.708050201	2.833213344	0	57	89	58	12	4.060443011	4.49980967	4.077537444	2.564949357	100	1.180298748	55	-0.272962552	185	0.400938801	132	1.606428415	0	-0.602250805	0	-0.483575717	-43	-0.756850686	-15	-0.542660229	-7	-0.638505739	-63	-0.856772163	-52	-1.089253735	18	1.422975469
4/21/2020	2020	4	21	20200421	2	0	0	0	0	0	1	0	0	VR17	12	18	4	11	2.564949357	2.944438979	1.609437912	2.48490665	69	58	49	43	4.248495242	4.077537444	3.912023005	3.784189634	100	1.180298748	83	0.242675152	196	0.556833453	132	1.606428415	0	-0.602250805	0	-0.483575717	-45	-0.844448426	-11	-0.198947885	10	-0.417027281	-65	-0.9607291	-51	-1.040400829	18	1.422975469
4/22/2020	2020	4	22	20200422	3	0	0	0	0	0	1	0	0	VR17	11	16	0	0	2.48490665	2.833213344	0	0	47	49	12	74	3.871201011	3.912023005	2.564949357	4.317488114	80	0.489150193	72	0.040103197	214	0.811933791	133	1.627860587	0	-0.602250805	0	-0.483575717	-45	-0.844448426	-14	-0.456732143	12	-0.390970992	-62	-0.804793694	-49	-0.942695017	16	1.07923884
4/23/2020	2020	4	23	20200423	4	0	0	0	0	0	1	0	0	VR17	9	4	11	12	2.302585093	1.609437912	2.48490665	2.564949357	92	12	43	58	4.532599493	2.564949357	3.784189634	4.077537444	40	-0.893146916	67	-0.051974965	224	0.953656202	133	1.627860587	0	-0.602250805	0	-0.483575717	-44	-0.800649556	-10	-0.113019799	17	-0.325830269	-62	-0.804793694	-51	-1.040400829	17	1.251107154
4/24/2020	2020	4	24	20200424	5	1	0	0	0	0	1	0	0	VR17	6	0	0	13	1.945910149	0	0	2.63905733	83	43	74	45	4.430816799	3.784189634	4.317488114	3.828641396	50	-0.547572639	64	-0.107221862	180	0.330077596	123	1.413538872	0	-0.602250805	0	-0.483575717	-49	-1.019643906	-4	0.402548717	0	-0.547308727	-62	-0.804793694	-48	-0.893842111	17	1.251107154
4/25/2020	2020	4	25	20200425	6	0	1	0	0	0	1	0	0	VR17	10	11	12	17	2.397895273	2.48490665	2.564949357	2.890371758	89	74	58	43	4.49980967	4.317488114	4.077537444	3.784189634	50	-0.547572639	45	-0.457118875	135	-0.30767325	59	0.041879899	0	-0.602250805	0	-0.483575717	-55	-1.282437126	-14	-0.456732143	-7	-0.638505739	-63	-0.856772163	-25	0.229774728	11	0.219897268
4/26/2020	2020	4	26	20200426	7	0	0	1	0	0	1	0	0	VR17	16	0	13	3	2.833213344	0	2.63905733	1.386294361	58	58	45	1	4.077537444	4.077537444	3.828641396	0.693147181	30	-1.238721193	14	-1.028003475	157	0.004116053	119	1.327810186	0	-0.602250805	0	-0.483575717	-50	-1.063442776	-10	-0.113019799	55	0.169239224	-57	-0.544901351	-24	0.278627635	7	-0.467575989
4/27/2020	2020	4	27	20200427	1	0	0	0	0	0	1	0	0	VR17	9	12	17	0	2.302585093	2.564949357	2.890371758	0	49	45	43	49	3.912023005	3.828641396	3.784189634	3.912023005	40	-0.893146916	28	-0.770184623	198	0.585177935	118	1.306378015	0	-0.602250805	0	-0.483575717	-45	-0.844448426	-20	-0.972300659	18	-0.312802125	-71	-1.272599913	-78	-2.359429293	22	2.110448726
4/28/2020	2020	4	28	20200428	2	0	0	0	0	0	1	0	0	VR17	6	13	3	4	1.945910149	2.63905733	1.386294361	1.609437912	12	43	1	9	2.564949357	3.784189634	0.693147181	2.302585093	60	-0.201998361	78	0.15059699	102	-0.775357204	0	-1.222618217	52	1.129498447	44	0.502213814	-51	-1.107241646	-18	-0.800444487	-38	-1.04237822	-67	-1.064686038	-53	-1.138106641	19	1.594843783
4/29/2020	2020	4	29	20200429	3	0	0	0	0	0	1	0	0	VR17	7	17	0	17	2.079441542	2.890371758	0	2.890371758	43	1	49	54	3.784189634	0.693147181	3.912023005	4.007333185	70	0.143575916	79	0.169012623	157	0.004116053	25	-0.686813931	43	0.829772615	32	0.233362124	-44	-0.800649556	-13	-0.370804057	-19	-0.794843473	-64	-0.908750632	-50	-0.991547923	17	1.251107154
4/30/2020	2020	4	30	20200430	4	0	0	0	0	0	1	0	0	VR17	14	3	4	6	2.708050201	1.386294361	1.609437912	1.945910149	74	49	9	25	4.317488114	3.912023005	2.302585093	3.258096538	90	0.834724471	86	0.297922048	165	0.117493981	88	0.663412871	18	-0.002799141	24	0.054127664	-48	-0.975845036	-13	-0.370804057	-19	-0.794843473	-65	-0.9607291	-52	-1.089253735	19	1.594843783
5/1/2020	2020	5	1	20200501	5	1	0	0	0	0	1	0	0	VR17	18	0	17	5	2.944438979	0	2.890371758	1.791759469	58	9	54	33	4.077537444	2.302585093	4.007333185	3.526360525	90	0.834724471	87	0.316337681	141	-0.222639804	74	0.363362471	25	0.230320951	55	0.748661197	-52	-1.151040516	-11	-0.198947885	-25	-0.873012341	-64	-0.908750632	-48	-0.893842111	18	1.422975469
5/2/2020	2020	5	2	20200502	6	0	1	0	0	0	1	0	0	VR17	16	4	6	6	2.833213344	1.609437912	1.945910149	1.945910149	45	54	25	25	3.828641396	4.007333185	3.258096538	3.258096538	60	-0.201998361	74	0.076934461	137	-0.279328768	102	0.963463271	0	-0.602250805	0	-0.483575717	-54	-1.238638256	-15	-0.542660229	-3	-0.586393161	-62	-0.804793694	-25	0.229774728	12	0.391765582
5/3/2020	2020	5	3	20200503	7	0	0	1	0	0	1	0	0	VR17	4	17	5	4	1.609437912	2.890371758	1.791759469	1.609437912	43	25	33	8	3.784189634	3.258096538	3.526360525	2.197224577	40	-0.893146916	80	0.187428255	171	0.202527427	45	-0.258170502	22	0.13041234	5	-0.37155418	-50	-1.063442776	-15	-0.542660229	50	0.104098501	-56	-0.492922882	-19	0.522892165	7	-0.467575989
5/4/2020	2020	5	4	20200504	1	0	0	0	0	0	1	0	0	VR17	0	6	6	3	0	1.945910149	1.945910149	1.386294361	1	33	25	36	0.693147181	3.526360525	3.258096538	3.610917913	60	-0.201998361	53	-0.309793817	160	0.046632776	108	1.0920563	11	-0.235919232	5	-0.37155418	-35	-0.406459726	-13	-0.370804057	9	-0.430055426	-62	-0.804793694	-55	-1.235812453	17	1.251107154
5/5/2020	2020	5	5	20200505	2	0	0	0	0	0	1	0	0	VR17	11	5	4	8	2.48490665	1.791759469	1.609437912	2.197224577	49	25	8	30	3.912023005	3.258096538	2.197224577	3.433987204	70	0.143575916	38	-0.586028301	144	-0.180123081	140	1.777885787	0	-0.602250805	0	-0.483575717	-43	-0.756850686	-9	-0.027091713	22	-0.260689547	-70	-1.220621444	-70	-1.968606044	21	1.938580412
5/6/2020	2020	5	6	20200506	3	0	0	0	0	0	1	0	0	VR17	0	6	3	2	0	1.945910149	1.386294361	1.098612289	9	8	36	26	2.302585093	2.197224577	3.610917913	3.295836866	50	-0.547572639	31	-0.714937726	173	0.230871909	142	1.82075013	0	-0.602250805	0	-0.483575717	-38	-0.537856336	-9	-0.027091713	21	-0.273717691	-58	-0.59687982	-46	-0.796136299	14	0.735502211
5/7/2020	2020	5	7	20200507	4	0	0	0	0	0	1	0	0	VR17	12	4	8	3	2.564949357	1.609437912	2.197224577	1.386294361	54	36	30	20	4.007333185	3.610917913	3.433987204	3.044522438	40	-0.893146916	41	-0.530781404	201	0.627694658	139	1.756453615	0	-0.602250805	0	-0.483575717	-41	-0.669252946	-9	-0.027091713	16	-0.338858414	-60	-0.700836757	-48	-0.893842111	16	1.07923884
5/8/2020	2020	5	8	20200508	5	1	0	0	0	0	1	0	0	VR17	13	3	2	3	2.63905733	1.386294361	1.098612289	1.386294361	25	30	26	38	3.258096538	3.433987204	3.295836866	3.663561646	30	-1.238721193	63	-0.125637494	219	0.882794996	113	1.199217157	0	-0.602250805	0	-0.483575717	-43	-0.756850686	-2	0.574404889	24	-0.234633258	-56	-0.492922882	-43	-0.649577581	14	0.735502211
5/9/2020	2020	5	9	20200509	6	0	1	0	0	0	1	0	0	VR17	17	8	3	4	2.890371758	2.197224577	1.386294361	1.609437912	33	26	20	8	3.526360525	3.295836866	3.044522438	2.197224577	50	-0.547572639	78	0.15059699	248	1.293789986	141	1.799317958	0	-0.602250805	0	-0.483575717	-48	-0.975845036	-5	0.316620631	64	0.286492525	-50	-0.18105207	-15	0.718303789	7	-0.467575989
5/10/2020	2020	5	10	20200510	7	0	0	1	0	0	1	0	0	VR17	3	2	3	1	1.386294361	1.098612289	1.386294361	0.693147181	25	20	38	34	3.258096538	3.044522438	3.663561646	3.555348061	100	1.180298748	79	0.169012623	221	0.911139478	22	-0.751110445	0	-0.602250805	0	-0.483575717	-49	-1.019643906	-9	-0.027091713	16	-0.338858414	-54	-0.388965945	-12	0.864862507	5	-0.811312618
5/11/2020	2020	5	11	20200511	1	0	0	0	0	0	1	0	0	VR17	0	3	4	0	0	1.386294361	1.609437912	0	8	38	8	10	2.197224577	3.663561646	2.197224577	2.397895273	100	1.180298748	37	-0.604443933	127	-0.421051178	110	1.134920643	0	-0.602250805	0	-0.483575717	-40	-0.625454076	-13	-0.370804057	-21	-0.820899762	-59	-0.648858288	-46	-0.796136299	16	1.07923884
5/12/2020	2020	5	12	20200512	2	0	0	0	0	0	1	0	0	VR17	4	3	1	0	1.609437912	1.386294361	0.693147181	0	36	8	34	16	3.610917913	2.197224577	3.555348061	2.833213344	40	-0.893146916	24	-0.843847152	132	-0.350189973	70	0.277633785	0	-0.602250805	-1	-0.505980025	-40	-0.625454076	-7	0.144764459	-5	-0.61244945	-59	-0.648858288	-45	-0.747283393	16	1.07923884
5/13/2020	2020	5	13	20200513	3	0	0	0	0	0	1	0	0	VR17	17	4	0	4	2.890371758	1.609437912	0	1.609437912	30	34	10	44	3.433987204	3.555348061	2.397895273	3.80666249	70	0.143575916	32	-0.696522094	128	-0.406878937	75	0.384794642	0	-0.602250805	0	-0.483575717	-40	-0.625454076	-9	-0.027091713	-6	-0.625477594	-58	-0.59687982	-43	-0.649577581	15	0.907370525
5/14/2020	2020	5	14	20200514	4	0	0	0	0	0	1	0	0	VR17	6	1	0	3	1.945910149	0.693147181	0	1.386294361	26	10	16	20	3.295836866	2.397895273	2.833213344	3.044522438	70	0.143575916	10	-1.101666004	127	-0.421051178	100	0.920598928	0	-0.602250805	0	-0.483575717	-43	-0.756850686	-8	0.058836373	-8	-0.651533883	-59	-0.648858288	-44	-0.698430487	16	1.07923884
5/15/2020	2020	5	15	20200515	5	1	0	0	0	0	1	0	0	VR17	5	0	4	0	1.791759469	0	1.609437912	0	20	16	44	12	3.044522438	2.833213344	3.80666249	2.564949357	40	-0.893146916	4	-1.212159798	152	-0.066745152	143	1.842182301	0	-0.602250805	0	-0.483575717	-42	-0.713051816	-1	0.660332975	8	-0.44308357	-55	-0.440944414	-39	-0.454165956	14	0.735502211
5/16/2020	2020	5	16	20200516	6	0	1	0	0	0	1	0	0	VR17	6	0	3	0	1.945910149	0	1.386294361	0	38	44	20	16	3.663561646	3.80666249	3.044522438	2.833213344	60	-0.201998361	46	-0.438703242	155	-0.024228429	92	0.749141557	0	-0.602250805	0	-0.483575717	-48	-0.975845036	-7	0.144764459	7	-0.456111715	-53	-0.336987476	-15	0.718303789	9	-0.123839361
5/17/2020	2020	5	17	20200517	7	0	0	1	0	0	1	0	0	VR17	4	4	0	0	1.609437912	1.609437912	0	0	8	20	12	26	2.197224577	3.044522438	2.564949357	3.295836866	60	-0.201998361	58	-0.217715655	188	0.443455525	123	1.413538872	0	-0.602250805	0	-0.483575717	-41	-0.669252946	-6	0.230692545	84	0.547055416	-47	-0.025116664	-8	1.060274132	5	-0.811312618
5/18/2020	2020	5	18	20200518	1	0	0	0	0	0	1	0	0	VR17	3	3	0	0	1.386294361	1.386294361	0	0	34	12	16	7	3.555348061	2.564949357	2.833213344	2.079441542	70	0.143575916	100	0.5557409	200	0.613522417	130	1.563564072	0	-0.602250805	0	-0.483575717	-34	-0.362660856	-9	-0.027091713	21	-0.273717691	-55	-0.440944414	-43	-0.649577581	14	0.735502211
5/19/2020	2020	5	19	20200519	2	0	0	0	0	0	1	0	0	VR17	8	0	0	1	2.197224577	0	0	0.693147181	10	16	26	14	2.397895273	2.833213344	3.295836866	2.708050201	50	-0.547572639	102	0.592572165	208	0.726900345	133	1.627860587	0	-0.602250805	0	-0.483575717	-33	-0.318861986	-3	0.488476803	36	-0.078295523	-55	-0.440944414	-42	-0.600724675	14	0.735502211
5/20/2020	2020	5	20	20200520	3	0	0	0	0	0	1	0	0	VR17	2	0	0	0	1.098612289	0	0	0	16	26	7	13	2.833213344	3.295836866	2.079441542	2.63905733	40	-0.893146916	100	0.5557409	229	1.024517407	104	1.006327614	0	-0.602250805	0	-0.483575717	-23	0.119126714	7	1.347757663	41	-0.0131548	-50	-0.18105207	-40	-0.503018862	10	0.048028954
5/21/2020	2020	5	21	20200521	4	0	0	0	0	0	1	0	0	VR17	3	0	1	1	1.386294361	0	0.693147181	0.693147181	44	7	14	6	3.80666249	2.079441542	2.708050201	1.945910149	30	-1.238721193	107	0.684650326	272	1.633923771	140	1.777885787	0	-0.602250805	0	-0.483575717	-37	-0.494057466	-8	0.058836373	83	0.534027271	-61	-0.752815226	-75	-2.212870575	18	1.422975469
5/22/2020	2020	5	22	20200522	5	1	0	0	0	0	1	0	0	VR17	3	0	0	1	1.386294361	0	0	0.693147181	20	14	13	8	3.044522438	2.708050201	2.63905733	2.197224577	120	1.871447303	143	1.347613088	234	1.095378612	44	-0.279602673	5	-0.435736454	2	-0.438767102	-34	-0.362660856	1	0.832189147	-3	-0.586393161	-57	-0.544901351	-53	-1.138106641	16	1.07923884
5/23/2020	2020	5	23	20200523	6	0	1	0	0	0	1	0	0	VR17	4	1	1	0	1.609437912	0.693147181	0.693147181	0	12	13	6	3	2.564949357	2.63905733	1.945910149	1.386294361	100	1.180298748	129	1.089794236	189	0.457627766	108	1.0920563	0	-0.602250805	0	-0.483575717	-43	-0.756850686	-6	0.230692545	10	-0.417027281	-51	-0.233030539	-9	1.011421225	8	-0.295707675
5/24/2020	2020	5	24	20200524	7	0	0	1	0	0	1	0	0	VR17	1	0	1	2	0.693147181	0	0.693147181	1.098612289	16	6	8	8	2.833213344	1.945910149	2.197224577	2.197224577	70	0.143575916	117	0.868806649	156	-0.010056188	26	-0.665381759	20	0.0638066	8	-0.304341257	-47	-0.932046166	-16	-0.628588315	-2	-0.573365016	-54	-0.388965945	-9	1.011421225	5	-0.811312618
5/25/2020	2020	5	25	20200525	1	0	0	0	0	0	1	0	0	VR17	0	1	0	0	0	0.693147181	0	0	26	8	3	3	3.295836866	2.197224577	1.386294361	1.386294361	50	-0.547572639	88	0.334753313	202	0.641866899	148	1.949343158	0	-0.602250805	-1	-0.505980025	-23	0.119126714	-5	0.316620631	29	-0.169492535	-52	-0.285009007	-43	-0.649577581	12	0.391765582
5/26/2020	2020	5	26	20200526	2	0	0	0	0	0	1	0	0	VR17	0	1	2	1	0	0.693147181	1.098612289	0.693147181	7	3	8	7	2.079441542	1.386294361	2.197224577	2.079441542	40	-0.893146916	83	0.242675152	236	1.123723094	133	1.627860587	0	-0.602250805	0	-0.483575717	-24	0.075327844	0	0.746261061	47	0.065014067	-52	-0.285009007	-40	-0.503018862	12	0.391765582
5/27/2020	2020	5	27	20200527	3	0	0	0	0	0	1	0	0	VR17	4	0	0	1	1.609437912	0	0	0.693147181	14	8	3	11	2.708050201	2.197224577	1.386294361	2.48490665	60	-0.201998361	110	0.739897223	212	0.783589309	149	1.97077533	0	-0.602250805	0	-0.483575717	-26	-0.012269896	-2	0.574404889	37	-0.065267378	-52	-0.285009007	-39	-0.454165956	11	0.219897268
5/28/2020	2020	5	28	20200528	4	0	0	0	0	0	1	0	0	VR17	3	2	1	1	1.386294361	1.098612289	0.693147181	0.693147181	13	3	7	28	2.63905733	1.386294361	2.079441542	3.36729583	70	0.143575916	88	0.334753313	203	0.65603914	143	1.842182301	0	-0.602250805	0	-0.483575717	-29	-0.143666506	-1	0.660332975	27	-0.195548824	-54	-0.388965945	-40	-0.503018862	13	0.563633897
5/29/2020	2020	5	29	20200529	5	1	0	0	0	0	1	0	0	VR17	0	0	1	0	0	0	0.693147181	0	6	7	11	26	1.945910149	2.079441542	2.48490665	3.295836866	60	-0.201998361	60	-0.180884391	220	0.896967237	149	1.97077533	0	-0.602250805	0	-0.483575717	-32	-0.275063116	4	1.089973405	46	0.051985923	-49	-0.129073601	-36	-0.307607238	10	0.048028954
5/30/2020	2020	5	30	20200530	6	0	1	0	0	0	1	0	0	VR17	0	1	1	2	0	0.693147181	0.693147181	1.098612289	8	11	28	35	2.197224577	2.48490665	3.36729583	3.583518938	70	0.143575916	80	0.187428255	246	1.265445504	148	1.949343158	0	-0.602250805	0	-0.483575717	-40	-0.625454076	0	0.746261061	84	0.547055416	-40	0.338732617	3	1.597656098	4	-0.983180933
5/31/2020	2020	5	31	20200531	7	0	0	1	0	0	1	0	0	VR17	0	1	0	2	0	0.693147181	0	1.098612289	3	28	26	15	1.386294361	3.36729583	3.295836866	2.772588722	80	0.489150193	112	0.776728488	232	1.06703413	152	2.035071844	0	-0.602250805	0	-0.483575717	-46	-0.888247296	-4	0.402548717	134	1.198462643	-39	0.390711085	3	1.597656098	2	-1.326917561
6/1/2020	2020	6	1	20200601	1	0	0	0	0	0	0	0	0	VR17	0	1	2	0	0	0.693147181	1.098612289	0	8	26	35	26	2.197224577	3.295836866	3.583518938	3.295836866	50	-0.547572639	100	0.5557409	244	1.237101022	123	1.413538872	0	-0.602250805	0	-0.483575717	-14	0.513316544	-13	-0.370804057	74	0.41677397	-59	-0.648858288	-73	-2.115164763	16	1.07923884
6/2/2020	2020	6	2	20200602	2	0	0	0	0	0	0	0	0	VR17	1	0	2	1	0.693147181	0	1.098612289	0.693147181	3	35	15	22	1.386294361	3.583518938	2.772588722	3.135494216	40	-0.893146916	109	0.721481591	262	1.49220136	131	1.584996244	0	-0.602250805	0	-0.483575717	-20	0.250523324	2	0.918117233	64	0.286492525	-50	-0.18105207	-38	-0.40531305	10	0.048028954
6/3/2020	2020	6	3	20200603	3	0	0	0	0	0	0	0	0	VR17	0	2	0	0	0	1.098612289	0	0	7	15	26	19	2.079441542	2.772588722	3.295836866	2.995732274	50	-0.547572639	108	0.703065958	216	0.840278273	75	0.384794642	0	-0.602250805	0	-0.483575717	-21	0.206724454	-4	0.402548717	48	0.078042212	-46	0.026861805	-36	-0.307607238	10	0.048028954
6/4/2020	2020	6	4	20200604	4	0	0	0	0	0	0	0	0	VR17	1	2	1	1	0.693147181	1.098612289	0.693147181	0.693147181	11	26	22	34	2.48490665	3.295836866	3.135494216	3.555348061	70	0.143575916	79	0.169012623	167	0.145838463	7	-1.072593017	5	-0.435736454	7	-0.326745565	-31	-0.231264246	-9	-0.027091713	-16	-0.75575904	-56	-0.492922882	-38	-0.40531305	13	0.563633897
6/5/2020	2020	6	5	20200605	5	1	0	0	0	0	0	0	0	VR17	1	0	0	1	0.693147181	0	0	0.693147181	28	22	19	22	3.36729583	3.135494216	2.995732274	3.135494216	80	0.489150193	62	-0.144053126	142	-0.208467563	27	-0.643949588	53	1.162801317	168	3.28034795	-33	-0.318861986	-9	-0.027091713	-18	-0.781815329	-53	-0.336987476	-34	-0.209901426	12	0.391765582
6/6/2020	2020	6	6	20200606	6	0	1	0	0	0	0	0	0	VR17	0	1	1	0	0	0.693147181	0.693147181	0	26	19	34	17	3.295836866	2.995732274	3.555348061	2.890371758	120	1.871447303	80	0.187428255	165	0.117493981	68	0.234769442	44	0.863075485	73	1.151938733	-35	-0.406459726	-8	0.058836373	-16	-0.75575904	-51	-0.233030539	-1	1.402244474	7	-0.467575989
6/7/2020	2020	6	7	20200607	7	0	0	1	0	0	0	0	0	VR17	2	0	1	1	1.098612289	0	0.693147181	0.693147181	35	34	22	13	3.583518938	3.555348061	3.135494216	2.63905733	60	-0.201998361	94	0.445247107	158	0.018288294	50	-0.151009644	39	0.696561134	58	0.81587412	-29	-0.143666506	-12	-0.284875971	3	-0.508224293	-51	-0.233030539	-2	1.353391568	5	-0.811312618
6/8/2020	2020	6	8	20200608	1	0	0	0	0	0	0	0	0	VR17	0	1	0	0	0	0.693147181	0	0	15	22	17	24	2.772588722	3.135494216	2.890371758	3.218875825	60	-0.201998361	108	0.703065958	178	0.301733114	36	-0.451060045	14	-0.136010622	21	-0.013085259	-22	0.162925584	-9	-0.027091713	1	-0.534280582	-53	-0.336987476	-38	-0.40531305	12	0.391765582
6/9/2020	2020	6	9	20200609	2	0	0	0	0	0	0	0	0	VR17	1	1	1	1	0.693147181	0.693147181	0.693147181	0.693147181	26	17	13	20	3.295836866	2.890371758	2.63905733	3.044522438	40	-0.893146916	76	0.113765726	165	0.117493981	55	-0.043848787	0	-0.602250805	0	-0.483575717	-19	0.294322194	-3	0.488476803	20	-0.286745836	-53	-0.336987476	-37	-0.356460144	11	0.219897268
6/10/2020	2020	6	10	20200610	3	0	0	0	0	0	0	0	0	VR17	1	0	0	1	0.693147181	0	0	0.693147181	22	13	24	12	3.135494216	2.63905733	3.218875825	2.564949357	30	-1.238721193	67	-0.051974965	177	0.287560873	29	-0.601085245	0	-0.602250805	-1	-0.505980025	-21	0.206724454	-7	0.144764459	17	-0.325830269	-52	-0.285009007	-35	-0.258754332	10	0.048028954
6/11/2020	2020	6	11	20200611	4	0	0	0	0	0	0	0	0	VR17	1	1	1	1	0.693147181	0.693147181	0.693147181	0.693147181	19	24	20	14	2.995732274	3.218875825	3.044522438	2.708050201	50	-0.547572639	124	0.997716075	186	0.415111043	19	-0.81540696	20	0.0638066	15	-0.147511104	-25	0.031528974	-7	0.144764459	0	-0.547308727	-54	-0.388965945	-37	-0.356460144	12	0.391765582
6/12/2020	2020	6	12	20200612	5	1	0	0	0	0	0	0	0	VR17	0	0	1	3	0	0	0.693147181	1.386294361	34	20	12	13	3.555348061	3.044522438	2.564949357	2.63905733	60	-0.201998361	123	0.979300443	267	1.563062566	81	0.513387671	29	0.363532432	175	3.437178103	-22	0.162925584	-3	0.488476803	34	-0.104351812	-47	-0.025116664	-32	-0.112195614	9	-0.123839361
6/13/2020	2020	6	13	20200613	6	0	1	0	0	0	0	0	0	VR17	2	1	1	1	1.098612289	0.693147181	0.693147181	0.693147181	22	12	14	10	3.135494216	2.564949357	2.708050201	2.397895273	40	-0.893146916	151	1.494938146	251	1.336306709	118	1.306378015	16	-0.069404881	9	-0.28193695	-29	-0.143666506	-6	0.230692545	89	0.612196138	-40	0.338732617	4	1.646509004	3	-1.155049247
6/14/2020	2020	6	14	20200614	7	0	0	1	0	0	0	0	0	VR17	2	1	3	0	1.098612289	0.693147181	1.386294361	0	17	14	13	5	2.890371758	2.708050201	2.63905733	1.791759469	50	-0.547572639	143	1.347613088	205	0.684383622	7	-1.072593017	17	-0.036102011	261	5.363948551	-27	-0.056068766	-8	0.058836373	41	-0.0131548	-46	0.026861805	3	1.597656098	3	-1.155049247
6/15/2020	2020	6	15	20200615	1	0	0	0	0	0	0	0	0	VR17	0	1	1	1	0	0.693147181	0.693147181	0.693147181	13	13	10	10	2.63905733	2.63905733	2.397895273	2.397895273	40	-0.893146916	148	1.439691249	242	1.20875654	77	0.427658985	0	-0.602250805	-1	-0.505980025	-16	0.425718804	-6	0.230692545	32	-0.130408101	-49	-0.129073601	-37	-0.356460144	10	0.048028954
6/16/2020	2020	6	16	20200616	2	0	0	0	0	0	0	0	0	VR17	1	3	0	0	0.693147181	1.386294361	0	0	24	10	5	11	3.218875825	2.397895273	1.791759469	2.48490665	40	-0.893146916	151	1.494938146	231	1.052861889	20	-0.793974788	15	-0.102707751	25	0.076531971	-22	0.162925584	-5	0.316620631	14	-0.364914703	-51	-0.233030539	-36	-0.307607238	11	0.219897268
6/17/2020	2020	6	17	20200617	3	0	0	0	0	0	0	0	0	VR17	0	1	1	0	0	0.693147181	0.693147181	0	20	5	10	12	3.044522438	1.791759469	2.397895273	2.564949357	60	-0.201998361	137	1.237119294	252	1.35047895	79	0.470523328	49	1.029589837	306	6.372142391	-17	0.381919934	-4	0.402548717	25	-0.221605113	-49	-0.129073601	-34	-0.209901426	9	-0.123839361
6/18/2020	2020	6	18	20200618	4	0	0	0	0	0	0	0	0	VR17	1	0	0	0	0.693147181	0	0	0	12	10	11	15	2.564949357	2.397895273	2.48490665	2.772588722	50	-0.547572639	132	1.145041133	230	1.038689648	46	-0.23673833	44	0.863075485	100	1.756855037	-22	0.162925584	-8	0.058836373	3	-0.508224293	-52	-0.285009007	-37	-0.356460144	11	0.219897268
6/19/2020	2020	6	19	20200619	5	1	0	0	0	0	0	0	0	VR17	1	1	0	1	0.693147181	0.693147181	0	0.693147181	14	11	12	12	2.708050201	2.48490665	2.564949357	2.564949357	70	0.143575916	114	0.813559752	217	0.854450514	89	0.684845042	0	-0.602250805	0	-0.483575717	-18	0.338121064	-1	0.660332975	27	-0.195548824	-46	0.026861805	-31	-0.063342708	8	-0.295707675
6/20/2020	2020	6	20	20200620	6	0	1	0	0	0	0	0	0	VR17	0	0	0	1	0	0	0	0.693147181	13	12	15	21	2.63905733	2.564949357	2.772588722	3.091042453	50	-0.547572639	126	1.034547339	215	0.826106032	129	1.542131901	0	-0.602250805	0	-0.483575717	-25	0.031528974	-3	0.488476803	61	0.247408091	-38	0.442689554	6	1.744214816	2	-1.326917561
6/21/2020	2020	6	21	20200621	7	0	0	1	0	0	0	0	0	VR17	1	0	1	0	0.693147181	0	0.693147181	0	10	15	12	16	2.397895273	2.772588722	2.564949357	2.833213344	80	0.489150193	148	1.439691249	247	1.279617745	68	0.234769442	0	-0.602250805	0	-0.483575717	-20	0.250523324	-7	0.144764459	70	0.364661392	-39	0.390711085	12	2.037332253	0	-1.67065419
6/22/2020	2020	6	22	20200622	1	0	0	0	0	0	0	0	0	VR17	0	0	1	0	0	0	0.693147181	0	5	12	21	14	1.791759469	2.564949357	3.091042453	2.708050201	40	-0.893146916	120	0.924053546	216	0.840278273	153	2.056504016	0	-0.602250805	0	-0.483575717	-9	0.732310893	-3	0.488476803	39	-0.039211089	-47	-0.025116664	-37	-0.356460144	9	-0.123839361
6/23/2020	2020	6	23	20200623	2	0	0	0	0	0	0	0	0	VR17	1	1	0	1	0.693147181	0.693147181	0	0.693147181	10	21	16	17	2.397895273	3.091042453	2.833213344	2.890371758	30	-1.238721193	113	0.79514412	252	1.35047895	155	2.099368359	0	-0.602250805	0	-0.483575717	-7	0.819908633	4	1.089973405	78	0.468886548	-45	0.078840273	-36	-0.307607238	8	-0.295707675
6/24/2020	2020	6	24	20200624	3	0	0	0	0	0	0	0	0	VR17	1	1	0	1	0.693147181	0.693147181	0	0.693147181	11	16	14	16	2.48490665	2.833213344	2.708050201	2.833213344	50	-0.547572639	148	1.439691249	301	2.04491876	141	1.799317958	0	-0.602250805	0	-0.483575717	-10	0.688512023	-1	0.660332975	89	0.612196138	-43	0.182797211	-34	-0.209901426	6	-0.639444304
6/25/2020	2020	6	25	20200625	4	0	0	0	0	0	0	0	0	VR17	1	0	1	0	0.693147181	0	0.693147181	0	12	14	17	10	2.564949357	2.708050201	2.890371758	2.397895273	70	0.143575916	169	1.826419527	295	1.959885314	149	1.97077533	0	-0.602250805	0	-0.483575717	-13	0.557115414	-1	0.660332975	67	0.325576958	-45	0.078840273	-36	-0.307607238	8	-0.295707675
6/26/2020	2020	6	26	20200626	5	1	0	0	0	0	0	0	0	VR17	3	0	1	0	1.386294361	0	0.693147181	0	15	17	16	10	2.772588722	2.890371758	2.833213344	2.397895273	60	-0.201998361	196	2.323641598	309	2.158296689	114	1.220649329	2	-0.535645065	6	-0.349149872	-18	0.338121064	-2	0.574404889	70	0.364661392	-42	0.234775679	-33	-0.16104852	6	-0.639444304
6/27/2020	2020	6	27	20200627	6	0	1	0	0	0	0	0	0	VR17	1	1	0	1	0.693147181	0.693147181	0	0.693147181	12	16	10	17	2.564949357	2.833213344	2.397895273	2.890371758	90	0.834724471	177	1.973744585	245	1.251273263	49	-0.172441816	5	-0.435736454	16	-0.125106797	-28	-0.099867636	-7	0.144764459	19	-0.29977398	-41	0.286754148	-1	1.402244474	4	-0.983180933
6/28/2020	2020	6	28	20200628	7	0	0	1	0	0	0	0	0	VR17	0	1	0	0	0	0.693147181	0	0	21	10	10	14	3.091042453	2.397895273	2.397895273	2.708050201	100	1.180298748	148	1.439691249	215	0.826106032	113	1.199217157	0	-0.602250805	-1	-0.505980025	-11	0.644713153	-3	0.488476803	63	0.27346438	-37	0.494668023	6	1.744214816	1	-1.498785876
6/29/2020	2020	6	29	20200629	1	0	0	0	0	0	0	0	0	VR17	1	0	1	1	0.693147181	0	0.693147181	0.693147181	16	10	17	0	2.833213344	2.397895273	2.890371758	0	120	1.871447303	140	1.292366191	196	0.556833453	50	-0.151009644	1	-0.568947935	1	-0.46117141	-15	0.469517674	-9	-0.027091713	4	-0.495196149	-48	-0.077095133	-37	-0.356460144	10	0.048028954
6/30/2020	2020	6	30	20200630	2	0	0	0	0	0	0	0	0	VR17	0	0	0	0	0	0	0	0	14	17	14	9	2.708050201	2.890371758	2.708050201	2.302585093	100	1.180298748	147	1.421275617	197	0.571005694	18	-0.836839131	69	1.695647241	122	2.249749803	-15	0.469517674	-8	0.058836373	1	-0.534280582	-48	-0.077095133	-36	-0.307607238	11	0.219897268
7/1/2020	2020	7	1	20200701	3	0	0	0	0	0	0	0	0	VR17	0	1	1	1	0	0.693147181	0.693147181	0.693147181	17	14	0	16	2.890371758	2.708050201	0	2.833213344	80	0.489150193	156	1.587016308	209	0.741072586	59	0.041879899	7	-0.369130713	6	-0.349149872	-7	0.819908633	-3	0.488476803	18	-0.312802125	-44	0.130818742	-34	-0.209901426	8	-0.295707675
7/2/2020	2020	7	2	20200702	4	0	0	0	0	0	0	0	0	VR17	0	0	0	0	0	0	0	0	16	0	9	10	2.833213344	0	2.302585093	2.397895273	70	0.143575916	150	1.476522514	203	0.65603914	85	0.599116357	1	-0.568947935	1	-0.46117141	-11	0.644713153	-5	0.316620631	13	-0.377942848	-46	0.026861805	-35	-0.258754332	9	-0.123839361
7/3/2020	2020	7	3	20200703	5	1	0	0	0	0	0	0	0	VR17	1	1	1	0	0.693147181	0.693147181	0.693147181	0	10	9	16	16	2.397895273	2.302585093	2.833213344	2.833213344	110	1.525873025	119	0.905637913	214	0.811933791	89	0.684845042	0	-0.602250805	-1	-0.505980025	-9	0.732310893	-2	0.574404889	28	-0.182520679	-41	0.286754148	-31	-0.063342708	6	-0.639444304
7/4/2020	2020	7	4	20200704	6	0	1	0	0	0	0	0	0	VR17	1	0	0	0	0.693147181	0	0	0	10	16	10	35	2.397895273	2.833213344	2.397895273	3.583518938	100	1.180298748	145	1.384444353	190	0.471800007	0	-1.222618217	117	3.294185012	108	1.936089497	-28	-0.099867636	-15	-0.542660229	-13	-0.716674606	-41	0.286754148	-4	1.255685756	5	-0.811312618
7/5/2020	2020	7	5	20200705	7	0	0	1	0	0	0	0	0	VR17	0	1	0	0	0	0.693147181	0	0	17	10	16	9	2.890371758	2.397895273	2.833213344	2.302585093	120	1.871447303	154	1.550185043	209	0.741072586	38	-0.408195702	0	-0.602250805	0	-0.483575717	-15	0.469517674	-8	0.058836373	28	-0.182520679	-37	0.494668023	2	1.548803192	2	-1.326917561
7/6/2020	2020	7	6	20200706	1	0	0	0	0	0	0	0	0	VR17	0	0	0	0	0	0	0	0	14	16	35	41	2.708050201	2.833213344	3.583518938	3.737669618	80	0.489150193	100	0.5557409	185	0.400938801	53	-0.08671313	4	-0.469039324	5	-0.37155418	-10	0.688512023	-8	0.058836373	9	-0.430055426	-44	0.130818742	-37	-0.356460144	9	-0.123839361
7/7/2020	2020	7	7	20200707	2	0	0	0	0	0	0	0	0	VR17	1	0	0	0	0.693147181	0	0	0	0	35	9	35	0	3.583518938	2.302585093	3.583518938	60	-0.201998361	100	0.5557409	194	0.528488971	65	0.170472927	14	-0.136010622	15	-0.147511104	-3	0.995104113	1	0.832189147	39	-0.039211089	-43	0.182797211	-36	-0.307607238	8	-0.295707675
7/8/2020	2020	7	8	20200708	3	0	0	0	0	0	0	0	0	VR17	1	0	0	0	0.693147181	0	0	0	9	9	41	28	2.302585093	2.302585093	3.737669618	3.36729583	40	-0.893146916	134	1.181872398	184	0.38676656	6	-1.094025189	97	2.628127608	55	0.748661197	-10	0.688512023	-8	0.058836373	8	-0.44308357	-43	0.182797211	-34	-0.209901426	8	-0.295707675
7/9/2020	2020	7	9	20200709	4	0	0	0	0	0	0	0	0	VR17	0	0	0	0	0	0	0	0	16	41	35	22	2.833213344	3.737669618	3.583518938	3.135494216	80	0.489150193	159	1.642263204	182	0.358422078	0	-1.222618217	60	1.395921409	64	0.950299965	-15	0.469517674	-10	-0.113019799	-7	-0.638505739	-46	0.026861805	-36	-0.307607238	10	0.048028954
7/10/2020	2020	7	10	20200710	5	1	0	0	0	0	0	0	0	VR17	0	0	0	1	0	0	0	0.693147181	10	35	28	14	2.397895273	3.583518938	3.36729583	2.708050201	50	-0.547572639	104	0.629403429	181	0.344249837	55	-0.043848787	45	0.896378356	48	0.591831045	-9	0.732310893	-3	0.488476803	25	-0.221605113	-40	0.338732617	-31	-0.063342708	7	-0.467575989
7/11/2020	2020	7	11	20200711	6	0	1	0	0	0	0	0	0	VR17	1	0	0	0	0.693147181	0	0	0	16	28	22	29	2.833213344	3.36729583	3.135494216	3.401197382	50	-0.547572639	91	0.39000021	194	0.528488971	128	1.520699729	7	-0.369130713	6	-0.349149872	-19	0.294322194	-8	0.058836373	58	0.208323657	-31	0.806538835	1	1.499950286	1	-1.498785876
7/12/2020	2020	7	12	20200712	7	0	0	1	0	0	0	0	0	VR17	0	0	1	0	0	0	0.693147181	0	35	22	14	48	3.583518938	3.135494216	2.708050201	3.891820298	40	-0.893146916	85	0.279506416	204	0.670211381	107	1.070624129	0	-0.602250805	0	-0.483575717	-7	0.819908633	-5	0.316620631	108	0.859730885	-28	0.962474241	7	1.793067723	0	-1.67065419
7/13/2020	2020	7	13	20200713	1	0	0	0	0	0	0	0	0	VR17	1	0	0	1	0.693147181	0	0	0.693147181	9	14	29	39	2.302585093	2.708050201	3.401197382	3.688879454	40	-0.893146916	90	0.371584578	226	0.982000684	143	1.842182301	0	-0.602250805	0	-0.483575717	-2	1.038902983	-6	0.230692545	55	0.169239224	-40	0.338732617	-36	-0.307607238	7	-0.467575989
7/14/2020	2020	7	14	20200714	2	0	0	0	0	0	0	0	0	VR17	0	1	0	0	0	0.693147181	0	0	41	29	48	37	3.737669618	3.401197382	3.891820298	3.63758616	40	-0.893146916	112	0.776728488	181	0.344249837	10	-1.008296503	41	0.763166875	78	1.263960271	-12	0.600914284	-8	0.058836373	8	-0.44308357	-45	0.078840273	-37	-0.356460144	9	-0.123839361
7/15/2020	2020	7	15	20200715	3	0	0	0	0	0	0	0	0	VR17	1	0	1	0	0.693147181	0	0.693147181	0	35	48	39	48	3.583518938	3.891820298	3.688879454	3.891820298	40	-0.893146916	97	0.500494003	204	0.670211381	71	0.299065956	0	-0.602250805	0	-0.483575717	-1	1.082701853	-3	0.488476803	40	-0.026182945	-41	0.286754148	-33	-0.16104852	6	-0.639444304
7/16/2020	2020	7	16	20200716	4	0	0	0	0	0	0	0	0	VR17	0	0	0	1	0	0	0	0.693147181	28	39	37	35	3.36729583	3.688879454	3.63758616	3.583518938	50	-0.547572639	145	1.384444353	202	0.641866899	24	-0.708246102	21	0.09710947	26	0.098936279	-9	0.732310893	-8	0.058836373	14	-0.364914703	-44	0.130818742	-36	-0.307607238	9	-0.123839361
7/17/2020	2020	7	17	20200717	5	1	0	0	0	0	0	0	0	VR17	0	1	0	2	0	0.693147181	0	1.098612289	22	37	48	52	3.135494216	3.63758616	3.891820298	3.970291914	30	-1.238721193	144	1.36602872	234	1.095378612	57	-0.000984444	0	-0.602250805	-1	-0.505980025	-8	0.776109763	-5	0.316620631	42	-0.000126656	-40	0.338732617	-34	-0.209901426	6	-0.639444304
7/18/2020	2020	7	18	20200718	6	0	1	0	0	0	0	0	0	VR17	0	0	1	2	0	0	0.693147181	1.098612289	14	48	35	64	2.708050201	3.891820298	3.583518938	4.17438727	50	-0.547572639	136	1.218703662	254	1.378823432	115	1.2420815	0	-0.602250805	0	-0.483575717	-23	0.119126714	-11	-0.198947885	97	0.716421295	-27	1.01445271	-1	1.402244474	0	-1.67065419
7/19/2020	2020	7	19	20200719	7	0	0	1	0	0	0	0	0	VR17	0	0	2	1	0	0	1.098612289	0.693147181	29	35	52	50	3.401197382	3.583518938	3.970291914	3.931825633	50	-0.547572639	123	0.979300443	227	0.996172925	37	-0.429627873	36	0.596652523	32	0.233362124	-12	0.600914284	-12	-0.284875971	85	0.56008356	-29	0.910495772	4	1.646509004	0	-1.67065419
7/20/2020	2020	7	20	20200720	1	0	0	0	0	0	0	0	0	VR17	0	1	2	1	0	0.693147181	1.098612289	0.693147181	48	52	64	65	3.891820298	3.970291914	4.17438727	4.189654742	50	-0.547572639	101	0.574156533	203	0.65603914	134	1.649292758	0	-0.602250805	0	-0.483575717	2	1.214098463	-6	0.230692545	40	-0.026182945	-42	0.234775679	-42	-0.600724675	8	-0.295707675
7/21/2020	2020	7	21	20200721	2	0	0	0	0	0	0	0	0	VR17	0	2	1	0	0	1.098612289	0.693147181	0	39	64	50	70	3.688879454	4.17438727	3.931825633	4.262679877	50	-0.547572639	88	0.334753313	207	0.712728104	144	1.863614473	0	-0.602250805	0	-0.483575717	2	1.214098463	-2	0.574404889	60	0.234379946	-42	0.234775679	-42	-0.600724675	8	-0.295707675
7/22/2020	2020	7	22	20200722	3	0	0	0	0	0	0	0	0	VR17	0	2	1	1	0	1.098612289	0.693147181	0.693147181	37	50	65	95	3.63758616	3.931825633	4.189654742	4.564348191	30	-1.238721193	95	0.463662739	201	0.627694658	104	1.006327614	0	-0.602250805	0	-0.483575717	-2	1.038902983	-8	0.058836373	51	0.117126645	-41	0.286754148	-40	-0.503018862	7	-0.467575989
7/23/2020	2020	7	23	20200723	4	0	0	0	0	0	0	0	0	VR17	0	1	0	2	0	0.693147181	0	1.098612289	48	65	70	78	3.891820298	4.189654742	4.262679877	4.369447852	60	-0.201998361	122	0.96088481	246	1.265445504	86	0.620548528	0	-0.602250805	0	-0.483575717	-5	0.907506373	-8	0.058836373	38	-0.052239234	-43	0.182797211	-42	-0.600724675	8	-0.295707675
7/24/2020	2020	7	24	20200724	5	1	0	0	0	0	0	0	0	VR17	1	1	1	1	0.693147181	0.693147181	0.693147181	0.693147181	35	70	95	128	3.583518938	4.262679877	4.564348191	4.859812404	50	-0.547572639	159	1.642263204	219	0.882794996	48	-0.193873987	1	-0.568947935	6	-0.349149872	-8	0.776109763	-7	0.144764459	35	-0.091323667	-40	0.338732617	-40	-0.503018862	6	-0.639444304
7/25/2020	2020	7	25	20200725	6	0	1	0	0	0	0	0	0	VR17	0	0	2	0	0	0	1.098612289	0	52	95	78	107	3.970291914	4.564348191	4.369447852	4.682131227	70	0.143575916	162	1.697510101	225	0.967828443	6	-1.094025189	81	2.095281684	294	6.1032907	-25	0.031528974	-15	-0.542660229	10	-0.417027281	-35	0.59862496	-6	1.157979944	3	-1.155049247
7/26/2020	2020	7	26	20200726	7	0	0	1	0	0	0	0	0	VR17	0	1	1	0	0	0.693147181	0.693147181	0	64	78	128	124	4.17438727	4.369447852	4.859812404	4.828313737	70	0.143575916	162	1.697510101	213	0.79776155	113	1.199217157	3	-0.502342194	17	-0.102702489	-5	0.907506373	-8	0.058836373	88	0.599167994	-27	1.01445271	4	1.646509004	-1	-1.842522504
7/27/2020	2020	7	27	20200727	1	0	0	0	0	0	0	0	0	VR17	1	2	0	0	0.693147181	1.098612289	0	0	50	128	107	116	3.931825633	4.859812404	4.682131227	4.762173935	90	0.834724471	156	1.587016308	261	1.478029119	15	-0.901135645	3	-0.502342194	1	-0.46117141	-5	0.907506373	-13	-0.370804057	18	-0.312802125	-46	0.026861805	-48	-0.893842111	9	-0.123839361
7/28/2020	2020	7	28	20200728	2	0	0	0	0	0	0	0	0	VR17	0	1	0	2	0	0.693147181	0	1.098612289	65	107	124	144	4.189654742	4.682131227	4.828313737	4.976733742	80	0.489150193	154	1.550185043	202	0.641866899	86	0.620548528	0	-0.602250805	-1	-0.505980025	-2	1.038902983	-6	0.230692545	30	-0.15646439	-46	0.026861805	-46	-0.796136299	9	-0.123839361
7/29/2020	2020	7	29	20200729	3	0	0	0	0	0	0	0	0	VR17	0	0	0	2	0	0	0	1.098612289	70	124	116	122	4.262679877	4.828313737	4.762173935	4.812184355	60	-0.201998361	121	0.942469178	207	0.712728104	108	1.0920563	0	-0.602250805	0	-0.483575717	-3	0.995104113	-10	-0.113019799	37	-0.065267378	-43	0.182797211	-44	-0.698430487	7	-0.467575989
7/30/2020	2020	7	30	20200730	4	0	0	0	0	0	0	0	0	VR17	1	0	2	3	0.693147181	0	1.098612289	1.386294361	95	116	144	110	4.564348191	4.762173935	4.976733742	4.709530201	30	-1.238721193	127	1.052962972	259	1.449684637	125	1.456403215	0	-0.602250805	0	-0.483575717	-5	0.907506373	-8	0.058836373	58	0.208323657	-44	0.130818742	-46	-0.796136299	7	-0.467575989
7/31/2020	2020	7	31	20200731	5	1	0	0	0	0	0	0	0	VR17	2	0	2	3	1.098612289	0	1.098612289	1.386294361	78	144	122	74	4.369447852	4.976733742	4.812184355	4.317488114	60	-0.201998361	145	1.384444353	322	2.342535822	140	1.777885787	4	-0.469039324	2	-0.438767102	-20	0.250523324	-14	-0.456732143	100	0.755505728	-38	0.442689554	-46	-0.796136299	4	-0.983180933
8/1/2020	2020	8	1	20200801	6	0	1	0	0	0	0	0	0	VR17	2	2	3	1	1.098612289	1.098612289	1.386294361	0.693147181	128	122	110	156	4.859812404	4.812184355	4.709530201	5.056245805	50	-0.547572639	160	1.660678837	242	1.20875654	68	0.234769442	3	-0.502342194	3	-0.416362795	-31	-0.231264246	-19	-0.886372573	66	0.312548814	-34	0.650603429	-7	1.109127038	1	-1.498785876
8/2/2020	2020	8	2	20200802	7	0	0	1	0	0	0	0	0	VR17	1	2	3	1	0.693147181	1.098612289	1.386294361	0.693147181	107	110	74	137	4.682131227	4.709530201	4.317488114	4.927253685	50	-0.547572639	127	1.052962972	214	0.811933791	96	0.834870243	0	-0.602250805	0	-0.483575717	-16	0.425718804	-13	-0.370804057	95	0.690365006	-30	0.858517304	2	1.548803192	-1	-1.842522504
8/3/2020	2020	8	3	20200803	1	0	0	0	0	0	0	0	0	VR17	1	3	1	1	0.693147181	1.386294361	0.693147181	0.693147181	124	74	156	157	4.828313737	4.317488114	5.056245805	5.062595033	40	-0.893146916	117	0.868806649	191	0.485972248	36	-0.451060045	32	0.463441043	41	0.435000892	-14	0.513316544	-19	-0.886372573	-3	-0.586393161	-49	-0.129073601	-50	-0.991547923	10	0.048028954
8/4/2020	2020	8	4	20200804	2	0	0	0	0	0	0	0	0	VR17	0	3	1	2	0	1.386294361	0.693147181	1.098612289	116	156	137	185	4.762173935	5.056245805	4.927253685	5.225746674	50	-0.547572639	94	0.445247107	219	0.882794996	118	1.306378015	0	-0.602250805	0	-0.483575717	-2	1.038902983	-7	0.144764459	56	0.182267368	-46	0.026861805	-47	-0.844989205	8	-0.295707675
8/5/2020	2020	8	5	20200805	3	0	0	0	0	0	0	0	0	VR17	1	1	1	4	0.693147181	0.693147181	0.693147181	1.609437912	144	137	157	111	4.976733742	4.927253685	5.062595033	4.718498871	70	0.143575916	151	1.494938146	276	1.690612735	124	1.434971043	0	-0.602250805	0	-0.483575717	-13	0.557115414	-13	-0.370804057	74	0.41677397	-44	0.130818742	-45	-0.747283393	6	-0.639444304
8/6/2020	2020	8	6	20200806	4	0	0	0	0	0	0	0	0	VR17	2	1	2	3	1.098612289	0.693147181	1.098612289	1.386294361	122	157	185	102	4.812184355	5.062595033	5.225746674	4.634728988	30	-1.238721193	153	1.531769411	292	1.917368591	129	1.542131901	0	-0.602250805	0	-0.483575717	-20	0.250523324	-14	-0.456732143	63	0.27346438	-46	0.026861805	-48	-0.893842111	8	-0.295707675
8/7/2020	2020	8	7	20200807	5	1	0	0	0	0	0	0	0	VR17	1	1	4	1	0.693147181	0.693147181	1.609437912	0.693147181	110	185	111	159	4.709530201	5.225746674	4.718498871	5.075173815	30	-1.238721193	165	1.752756998	329	2.441741509	139	1.756453615	0	-0.602250805	0	-0.483575717	-27	-0.056068766	-15	-0.542660229	80	0.494942837	-43	0.182797211	-46	-0.796136299	6	-0.639444304
8/8/2020	2020	8	8	20200808	6	0	1	0	0	0	0	0	0	VR17	0	2	3	2	0	1.098612289	1.386294361	1.098612289	74	111	102	99	4.317488114	4.718498871	4.634728988	4.605170186	40	-0.893146916	169	1.826419527	338	2.569291678	98	0.877734586	0	-0.602250805	0	-0.483575717	-42	-0.713051816	-21	-1.058228745	105	0.820646451	-34	0.650603429	-10	0.962568319	0	-1.67065419
8/9/2020	2020	8	9	20200809	7	0	0	1	0	0	0	0	0	VR17	0	4	1	2	0	1.609437912	0.693147181	1.098612289	156	102	159	65	5.056245805	4.634728988	5.075173815	4.189654742	60	-0.201998361	203	2.452551024	316	2.257502376	114	1.220649329	0	-0.602250805	0	-0.483575717	-29	-0.143666506	-13	-0.370804057	144	1.328744089	-26	1.066431178	-1	1.402244474	-2	-2.014390819
8/10/2020	2020	8	10	20200810	1	0	0	0	0	0	0	0	0	VR17	0	3	2	2	0	1.386294361	1.098612289	1.098612289	137	159	99	80	4.927253685	5.075173815	4.605170186	4.394449155	40	-0.893146916	190	2.213147805	324	2.370880304	88	0.663412871	0	-0.602250805	-1	-0.505980025	-17	0.381919934	-14	-0.456732143	61	0.247408091	-46	0.026861805	-50	-0.991547923	8	-0.295707675
8/11/2020	2020	8	11	20200811	2	0	0	0	0	0	0	0	0	VR17	2	1	2	6	1.098612289	0.693147181	1.098612289	1.945910149	157	99	65	85	5.062595033	4.605170186	4.189654742	4.454347296	40	-0.893146916	194	2.286810334	325	2.385052545	86	0.620548528	0	-0.602250805	0	-0.483575717	-19	0.294322194	-12	-0.284875971	70	0.364661392	-48	-0.077095133	-49	-0.942695017	8	-0.295707675
8/12/2020	2020	8	12	20200812	3	0	0	0	0	0	0	0	0	VR17	2	2	2	7	1.098612289	1.098612289	1.098612289	2.079441542	185	65	80	101	5.225746674	4.189654742	4.394449155	4.624972813	50	-0.547572639	201	2.41571976	316	2.257502376	119	1.327810186	0	-0.602250805	0	-0.483575717	-21	0.206724454	-16	-0.628588315	70	0.364661392	-46	0.026861805	-47	-0.844989205	7	-0.467575989
8/13/2020	2020	8	13	20200813	4	0	0	0	0	0	0	0	0	VR17	3	2	6	5	1.386294361	1.098612289	1.945910149	1.791759469	111	80	85	72	4.718498871	4.394449155	4.454347296	4.290459441	40	-0.893146916	202	2.434135392	314	2.229157894	57	-0.000984444	25	0.230320951	15	-0.147511104	-25	0.031528974	-18	-0.800444487	13	-0.377942848	-52	-0.285009007	-49	-0.942695017	10	0.048028954
8/14/2020	2020	8	14	20200814	5	1	0	0	0	0	0	0	0	VR17	3	2	7	2	1.386294361	1.098612289	2.079441542	1.098612289	102	85	101	79	4.634728988	4.454347296	4.624972813	4.382026635	50	-0.547572639	185	2.121069643	281	1.76147394	62	0.106176413	0	-0.602250805	-1	-0.505980025	-25	0.031528974	-15	-0.542660229	24	-0.234633258	-46	0.026861805	-46	-0.796136299	8	-0.295707675
8/15/2020	2020	8	15	20200815	6	0	1	0	0	0	0	0	0	VR17	1	6	5	0	0.693147181	1.945910149	1.791759469	0	159	101	72	67	5.075173815	4.624972813	4.290459441	4.219507705	30	-1.238721193	173	1.900082056	273	1.648096012	53	-0.08671313	3	-0.502342194	105	1.868876575	-36	-0.450258596	-21	-1.058228745	55	0.169239224	-36	0.546646491	-8	1.060274132	1	-1.498785876
8/16/2020	2020	8	16	20200816	7	0	0	1	0	0	0	0	0	VR17	1	7	2	2	0.693147181	2.079441542	1.098612289	1.098612289	99	72	79	79	4.605170186	4.290459441	4.382026635	4.382026635	80	0.489150193	171	1.863250792	298	2.002402037	64	0.149040756	14	-0.136010622	47	0.569426737	-28	-0.099867636	-17	-0.714516401	70	0.364661392	-35	0.59862496	-2	1.353391568	0	-1.67065419
8/17/2020	2020	8	17	20200817	1	0	0	0	0	0	0	0	0	VR17	1	5	0	3	0.693147181	1.791759469	0	1.386294361	65	79	67	44	4.189654742	4.382026635	4.219507705	3.80666249	50	-0.547572639	160	1.660678837	247	1.279617745	57	-0.000984444	6	-0.402433584	27	0.121340586	-17	0.381919934	-17	-0.714516401	18	-0.312802125	-48	-0.077095133	-48	-0.893842111	9	-0.123839361
8/18/2020	2020	8	18	20200818	2	0	0	0	0	0	0	0	0	VR17	2	2	2	1	1.098612289	1.098612289	1.098612289	0.693147181	80	67	79	94	4.394449155	4.219507705	4.382026635	4.553876892	60	-0.201998361	153	1.531769411	230	1.038689648	98	0.877734586	7	-0.369130713	14	-0.169915412	-17	0.381919934	-13	-0.370804057	34	-0.104351812	-49	-0.129073601	-46	-0.796136299	9	-0.123839361
8/19/2020	2020	8	19	20200819	3	0	0	0	0	0	0	0	0	VR17	4	0	3	0	1.609437912	0	1.386294361	0	85	79	44	75	4.454347296	4.382026635	3.80666249	4.33073334	70	0.143575916	156	1.587016308	277	1.704784976	72	0.320498128	26	0.263623821	19	-0.057893874	-18	0.338121064	-16	-0.628588315	25	-0.221605113	-46	0.026861805	-44	-0.698430487	7	-0.467575989
8/20/2020	2020	8	20	20200820	4	0	0	0	0	0	0	0	0	VR17	3	2	1	1	1.386294361	1.098612289	0.693147181	0.693147181	101	44	94	77	4.624972813	3.80666249	4.553876892	4.356708827	50	-0.547572639	192	2.249979069	289	1.874851868	54	-0.065280959	15	-0.102707751	7	-0.326745565	-17	0.381919934	-12	-0.284875971	28	-0.182520679	-48	-0.077095133	-47	-0.844989205	9	-0.123839361
8/21/2020	2020	8	21	20200821	5	1	0	0	0	0	0	0	0	VR17	1	3	0	2	0.693147181	1.386294361	0	1.098612289	72	94	75	63	4.290459441	4.553876892	4.33073334	4.158883083	90	0.834724471	189	2.194732172	274	1.662268253	109	1.113488472	0	-0.602250805	-1	-0.505980025	-19	0.294322194	-11	-0.198947885	49	0.091070356	-42	0.234775679	-43	-0.649577581	6	-0.639444304
8/22/2020	2020	8	22	20200822	6	0	1	0	0	0	0	0	0	VR17	2	1	1	0	1.098612289	0.693147181	0.693147181	0	79	75	77	80	4.382026635	4.33073334	4.356708827	4.394449155	100	1.180298748	172	1.881666424	222	0.925311719	63	0.127608585	7	-0.369130713	15	-0.147511104	-35	-0.406459726	-19	-0.886372573	11	-0.403999137	-40	0.338732617	-7	1.109127038	2	-1.326917561
8/23/2020	2020	8	23	20200823	7	0	0	1	0	0	0	0	0	VR17	2	0	2	0	1.098612289	0	1.098612289	0	67	77	63	45	4.219507705	4.356708827	4.158883083	3.828641396	70	0.143575916	150	1.476522514	209	0.741072586	52	-0.108145302	23	0.16371521	62	0.90549135	-23	0.119126714	-15	-0.542660229	46	0.051985923	-37	0.494668023	-1	1.402244474	1	-1.498785876
8/24/2020	2020	8	24	20200824	1	0	0	0	0	0	0	0	0	VR17	2	1	0	3	1.098612289	0.693147181	0	1.386294361	79	63	80	75	4.382026635	4.158883083	4.394449155	4.33073334	70	0.143575916	142	1.329197456	208	0.726900345	83	0.556252014	18	-0.002799141	55	0.748661197	-10	0.688512023	-12	-0.284875971	17	-0.325830269	-45	0.078840273	-45	-0.747283393	8	-0.295707675
8/25/2020	2020	8	25	20200825	2	0	0	0	0	0	0	0	0	VR17	6	2	0	1	1.945910149	1.098612289	0	0.693147181	44	80	45	144	3.80666249	4.394449155	3.828641396	4.976733742	130	2.21702158	154	1.550185043	218	0.868622755	21	-0.772542617	27	0.296926691	30	0.188553509	-15	0.469517674	-10	-0.113019799	1	-0.534280582	-47	-0.025116664	-45	-0.747283393	9	-0.123839361
8/26/2020	2020	8	26	20200826	3	0	0	0	0	0	0	0	0	VR17	7	0	3	3	2.079441542	0	1.386294361	1.386294361	94	45	75	105	4.553876892	3.828641396	4.33073334	4.663439094	140	2.562595857	122	0.96088481	189	0.457627766	8	-1.051160846	16	-0.069404881	41	0.435000892	-18	0.338121064	-17	-0.714516401	-8	-0.651533883	-45	0.078840273	-43	-0.649577581	9	-0.123839361
8/27/2020	2020	8	27	20200827	4	0	0	0	0	0	0	0	0	VR17	5	0	1	4	1.791759469	0	0.693147181	1.609437912	75	75	144	84	4.33073334	4.33073334	4.976733742	4.442651256	50	-0.547572639	135	1.20028803	207	0.712728104	7	-1.072593017	16	-0.069404881	17	-0.102702489	-12	0.600914284	-10	-0.113019799	11	-0.403999137	-44	0.130818742	-42	-0.600724675	8	-0.295707675
8/28/2020	2020	8	28	20200828	5	1	0	0	0	0	0	0	0	VR17	2	3	3	0	1.098612289	1.386294361	1.386294361	0	77	144	105	70	4.356708827	4.976733742	4.663439094	4.262679877	90	0.834724471	142	1.329197456	207	0.712728104	47	-0.215306159	20	0.0638066	73	1.151938733	-18	0.338121064	-11	-0.198947885	1	-0.534280582	-42	0.234775679	-40	-0.503018862	7	-0.467575989
8/29/2020	2020	8	29	20200829	6	0	1	0	0	0	0	0	0	VR17	0	1	4	1	0	0.693147181	1.609437912	0.693147181	63	105	84	117	4.158883083	4.663439094	4.442651256	4.770684624	60	-0.201998361	127	1.052962972	189	0.457627766	51	-0.129577473	26	0.263623821	77	1.241555963	-28	-0.099867636	-14	-0.456732143	9	-0.430055426	-38	0.442689554	-6	1.157979944	2	-1.326917561
8/30/2020	2020	8	30	20200830	7	0	0	1	0	0	0	0	0	VR17	2	3	0	6	1.098612289	1.386294361	0	1.945910149	80	84	70	114	4.394449155	4.442651256	4.262679877	4.744932128	80	0.489150193	123	0.979300443	189	0.457627766	9	-1.029728674	18	-0.002799141	18	-0.080298182	-16	0.425718804	-5	0.316620631	23	-0.247661402	-37	0.494668023	-2	1.353391568	1	-1.498785876
8/31/2020	2020	8	31	20200831	1	0	0	0	0	0	0	0	0	VR17	3	4	1	1	1.386294361	1.609437912	0.693147181	0.693147181	45	70	117	99	3.828641396	4.262679877	4.770684624	4.605170186	40	-0.893146916	88	0.334753313	187	0.429283284	75	0.384794642	0	-0.602250805	0	-0.483575717	-6	0.863707503	-6	0.230692545	19	-0.29977398	-40	0.338732617	-39	-0.454165956	8	-0.295707675
9/1/2020	2020	9	1	20200901	2	0	0	0	0	0	0	0	0	VR17	1	0	6	3	0.693147181	0	1.945910149	1.386294361	75	117	114	151	4.33073334	4.770684624	4.744932128	5.023880521	30	-1.238721193	92	0.408415842	182	0.358422078	24	-0.708246102	0	-0.602250805	0	-0.483575717	-10	0.688512023	-2	0.574404889	23	-0.247661402	-38	0.442689554	-37	-0.356460144	7	-0.467575989
9/2/2020	2020	9	2	20200902	3	0	0	0	0	0	0	0	0	VR17	0	1	1	2	0	0.693147181	0.693147181	1.098612289	144	114	99	157	4.976733742	4.744932128	4.605170186	5.062595033	40	-0.893146916	68	-0.033559332	206	0.698555863	98	0.877734586	0	-0.602250805	0	-0.483575717	-8	0.776109763	-5	0.316620631	36	-0.078295523	-37	0.494668023	-34	-0.209901426	5	-0.811312618
9/3/2020	2020	9	3	20200903	4	0	0	0	0	0	0	0	0	VR17	1	6	3	4	0.693147181	1.945910149	1.386294361	1.609437912	105	99	151	174	4.663439094	4.605170186	5.023880521	5.164785974	90	0.834724471	136	1.218703662	206	0.698555863	1	-1.201186046	73	1.828858722	95	1.644833499	-20	0.250523324	-10	-0.113019799	-6	-0.625477594	-41	0.286754148	-37	-0.356460144	8	-0.295707675
9/4/2020	2020	9	4	20200904	5	1	0	0	0	0	0	0	0	VR17	2	1	2	4	1.098612289	0.693147181	1.098612289	1.609437912	84	151	157	145	4.442651256	5.023880521	5.062595033	4.983606622	70	0.143575916	154	1.550185043	205	0.684383622	44	-0.279602673	7	-0.369130713	3	-0.416362795	-14	0.513316544	-4	0.402548717	18	-0.312802125	-36	0.546646491	-32	-0.112195614	5	-0.811312618
9/5/2020	2020	9	5	20200905	6	0	1	0	0	0	0	0	0	VR17	0	3	4	9	0	1.386294361	1.609437912	2.302585093	70	157	174	174	4.262679877	5.062595033	5.164785974	5.164785974	60	-0.201998361	103	0.610987797	184	0.38676656	69	0.256201613	26	0.263623821	46	0.54702243	-25	0.031528974	-11	-0.198947885	32	-0.130408101	-34	0.650603429	-5	1.20683285	2	-1.326917561
9/6/2020	2020	9	6	20200906	7	0	0	1	0	0	0	0	0	VR17	0	2	4	4	0	1.098612289	1.609437912	1.609437912	117	174	145	146	4.770684624	5.164785974	4.983606622	4.990432587	50	-0.547572639	92	0.408415842	192	0.500144489	108	1.0920563	7	-0.369130713	5	-0.37155418	-10	0.688512023	-2	0.574404889	90	0.625224283	-29	0.910495772	-1	1.402244474	0	-1.67065419
9/7/2020	2020	9	7	20200907	1	0	0	0	0	0	0	0	0	VR17	3	4	9	1	1.386294361	1.609437912	2.302585093	0.693147181	114	145	174	145	4.744932128	4.983606622	5.164785974	4.983606622	60	-0.201998361	106	0.666234694	209	0.741072586	105	1.027759786	0	-0.602250805	0	-0.483575717	-12	0.600914284	-9	-0.027091713	19	-0.29977398	-37	0.494668023	-37	-0.356460144	6	-0.639444304
9/8/2020	2020	9	8	20200908	2	0	0	0	0	0	0	0	0	VR17	1	4	4	6	0.693147181	1.609437912	1.609437912	1.945910149	99	174	146	269	4.605170186	5.164785974	4.990432587	5.598421959	60	-0.201998361	159	1.642263204	192	0.500144489	0	-1.222618217	0	-0.602250805	-1	-0.505980025	-16	0.425718804	-7	0.144764459	12	-0.390970992	-38	0.442689554	-36	-0.307607238	7	-0.467575989
9/9/2020	2020	9	9	20200909	3	0	0	0	0	0	0	0	0	VR17	3	9	1	3	1.386294361	2.302585093	0.693147181	1.386294361	151	146	145	257	5.023880521	4.990432587	4.983606622	5.552959585	60	-0.201998361	96	0.482078371	216	0.840278273	7	-1.072593017	4	-0.469039324	1	-0.46117141	-15	0.469517674	-9	-0.027091713	4	-0.495196149	-38	0.442689554	-33	-0.16104852	6	-0.639444304
9/10/2020	2020	9	10	20200910	4	0	0	0	0	0	0	0	0	VR17	4	4	6	0	1.609437912	1.609437912	1.945910149	0	157	145	269	325	5.062595033	4.983606622	5.598421959	5.786897381	20	-1.584295471	91	0.39000021	194	0.528488971	53	-0.08671313	0	-0.602250805	0	-0.483575717	-14	0.513316544	-7	0.144764459	17	-0.325830269	-38	0.442689554	-35	-0.258754332	7	-0.467575989
9/11/2020	2020	9	11	20200911	5	1	0	0	0	0	0	0	0	VR17	0	1	3	0	0	0.693147181	1.386294361	0	174	269	257	186	5.164785974	5.598421959	5.552959585	5.231108617	40	-0.893146916	113	0.79514412	197	0.571005694	95	0.813438071	0	-0.602250805	0	-0.483575717	-13	0.557115414	-5	0.316620631	29	-0.169492535	-33	0.702581898	-31	-0.063342708	5	-0.811312618
9/12/2020	2020	9	12	20200912	6	0	1	0	0	0	0	0	0	VR17	1	6	0	3	0.693147181	1.945910149	0	1.386294361	145	257	325	196	4.983606622	5.552959585	5.786897381	5.283203729	60	-0.201998361	124	0.997716075	196	0.556833453	51	-0.129577473	0	-0.602250805	0	-0.483575717	-26	-0.012269896	-10	-0.113019799	29	-0.169492535	-36	0.546646491	-4	1.255685756	2	-1.326917561
9/13/2020	2020	9	13	20200913	7	0	0	1	0	0	0	0	0	VR17	6	3	0	7	1.945910149	1.386294361	0	2.079441542	174	325	186	351	5.164785974	5.786897381	5.231108617	5.863631176	60	-0.201998361	128	1.071378604	219	0.882794996	100	0.920598928	0	-0.602250805	0	-0.483575717	-10	0.688512023	-4	0.402548717	100	0.755505728	-30	0.858517304	1	1.499950286	0	-1.67065419
9/14/2020	2020	9	14	20200914	1	0	0	0	0	0	0	0	0	VR17	1	0	3	1	0.693147181	0	1.386294361	0.693147181	146	186	196	224	4.990432587	5.231108617	5.283203729	5.416100402	40	-0.893146916	106	0.666234694	282	1.775646181	115	1.2420815	0	-0.602250805	0	-0.483575717	-10	0.688512023	-9	-0.027091713	49	0.091070356	-35	0.59862496	-30	-0.014489802	6	-0.639444304
9/15/2020	2020	9	15	20200915	2	0	0	0	0	0	0	0	0	VR17	3	0	7	5	1.386294361	0	2.079441542	1.791759469	145	196	351	261	4.983606622	5.283203729	5.863631176	5.568344504	30	-1.238721193	127	1.052962972	322	2.342535822	115	1.2420815	0	-0.602250805	0	-0.483575717	-12	0.600914284	-4	0.402548717	79	0.481914693	-34	0.650603429	-31	-0.063342708	6	-0.639444304
9/16/2020	2020	9	16	20200916	3	0	0	0	0	0	0	0	0	VR17	2	3	1	5	1.098612289	1.386294361	0.693147181	1.791759469	269	351	224	415	5.598421959	5.863631176	5.416100402	6.03068526	60	-0.201998361	132	1.145041133	231	1.052861889	64	0.149040756	0	-0.602250805	0	-0.483575717	-15	0.469517674	-8	0.058836373	26	-0.208576968	-36	0.546646491	-29	0.034363104	5	-0.811312618
9/17/2020	2020	9	17	20200917	4	0	0	0	0	0	0	0	0	VR17	4	7	5	7	1.609437912	2.079441542	1.791759469	2.079441542	257	224	261	273	5.552959585	5.416100402	5.568344504	5.613128106	70	0.143575916	85	0.279506416	194	0.528488971	105	1.027759786	0	-0.602250805	0	-0.483575717	-18	0.338121064	-9	-0.027091713	8	-0.44308357	-41	0.286754148	-32	-0.112195614	7	-0.467575989
9/18/2020	2020	9	18	20200918	5	1	0	0	0	0	0	0	0	VR17	4	1	5	3	1.609437912	0.693147181	1.791759469	1.386294361	325	261	415	272	5.786897381	5.568344504	6.03068526	5.609471795	70	0.143575916	63	-0.125637494	215	0.826106032	115	1.2420815	0	-0.602250805	0	-0.483575717	-19	0.294322194	-8	0.058836373	16	-0.338858414	-37	0.494668023	-28	0.08321601	5	-0.811312618
9/19/2020	2020	9	19	20200919	6	0	1	0	0	0	0	0	0	VR17	9	5	7	4	2.302585093	1.791759469	2.079441542	1.609437912	186	415	273	453	5.231108617	6.03068526	5.613128106	6.118097198	50	-0.547572639	69	-0.0151437	233	1.081206371	114	1.220649329	0	-0.602250805	0	-0.483575717	-28	-0.099867636	-13	-0.370804057	47	0.065014067	-35	0.59862496	-3	1.304538662	1	-1.498785876
9/20/2020	2020	9	20	20200920	7	0	0	1	0	0	0	0	0	VR17	4	5	3	3	1.609437912	1.791759469	1.386294361	1.386294361	196	273	272	443	5.283203729	5.613128106	5.609471795	6.095824562	50	-0.547572639	90	0.371584578	219	0.882794996	114	1.220649329	0	-0.602250805	0	-0.483575717	-11	0.644713153	-5	0.316620631	117	0.976984186	-30	0.858517304	1	1.499950286	0	-1.67065419
9/21/2020	2020	9	21	20200921	1	0	0	0	0	0	0	0	0	VR17	1	7	4	9	0.693147181	2.079441542	1.609437912	2.302585093	351	272	453	424	5.863631176	5.609471795	6.118097198	6.052089169	30	-1.238721193	66	-0.070390597	241	1.194584299	112	1.177784986	0	-0.602250805	0	-0.483575717	-11	0.644713153	-6	0.230692545	21	-0.273717691	-38	0.442689554	-31	-0.063342708	7	-0.467575989
9/22/2020	2020	9	22	20200922	2	0	0	0	0	0	0	0	0	VR17	6	3	3	5	1.945910149	1.386294361	1.386294361	1.791759469	224	453	443	444	5.416100402	6.118097198	6.095824562	6.098074282	30	-1.238721193	74	0.076934461	229	1.024517407	102	0.963463271	0	-0.602250805	0	-0.483575717	-14	0.513316544	-2	0.574404889	32	-0.130408101	-38	0.442689554	-31	-0.063342708	7	-0.467575989
9/23/2020	2020	9	23	20200923	3	0	0	0	0	0	0	0	0	VR17	3	4	9	5	1.386294361	1.609437912	2.302585093	1.791759469	261	443	424	452	5.568344504	6.095824562	6.052089169	6.115892125	80	0.489150193	146	1.402859985	208	0.726900345	18	-0.836839131	56	1.262709928	220	4.445371942	-20	0.250523324	-6	0.230692545	-16	-0.75575904	-39	0.390711085	-29	0.034363104	7	-0.467575989
9/24/2020	2020	9	24	20200924	4	0	0	0	0	0	0	0	0	VR17	0	3	5	16	0	1.386294361	1.791759469	2.833213344	415	424	444	528	6.03068526	6.052089169	6.098074282	6.270988432	90	0.834724471	114	0.813559752	172	0.216699668	54	-0.065280959	13	-0.169313492	14	-0.169915412	-22	0.162925584	-5	0.316620631	-22	-0.833927907	-41	0.286754148	-31	-0.063342708	9	-0.123839361
9/25/2020	2020	9	25	20200925	5	1	0	0	0	0	0	0	0	VR17	0	9	5	10	0	2.302585093	1.791759469	2.397895273	273	444	452	526	5.613128106	6.098074282	6.115892125	6.267200549	120	1.871447303	78	0.15059699	132	-0.350189973	30	-0.579653074	61	1.429224279	129	2.406579956	-20	0.250523324	-6	0.230692545	-29	-0.925124919	-37	0.494668023	-28	0.08321601	7	-0.467575989
9/26/2020	2020	9	26	20200926	6	0	1	0	0	0	0	0	0	VR17	3	5	16	7	1.386294361	1.791759469	2.833213344	2.079441542	272	452	528	486	5.609471795	6.115892125	6.270988432	6.188264123	80	0.489150193	81	0.205843887	168	0.160010704	62	0.106176413	69	1.695647241	120	2.204941188	-24	0.075327844	-7	0.144764459	-11	-0.690618317	-37	0.494668023	-4	1.255685756	3	-1.155049247
9/27/2020	2020	9	27	20200927	7	0	0	1	0	0	0	0	0	VR17	7	5	10	10	2.079441542	1.791759469	2.397895273	2.397895273	453	528	526	673	6.118097198	6.270988432	6.267200549	6.513230111	100	1.180298748	133	1.163456765	170	0.188355186	22	-0.751110445	39	0.696561134	54	0.72625689	-13	0.557115414	-6	0.230692545	11	-0.403999137	-32	0.754560366	-2	1.353391568	2	-1.326917561
9/28/2020	2020	9	28	20200928	1	0	0	0	0	0	0	0	0	VR17	1	16	7	11	0.693147181	2.833213344	2.079441542	2.48490665	443	526	486	487	6.095824562	6.267200549	6.188264123	6.190315406	40	-0.893146916	135	1.20028803	168	0.160010704	0	-1.222618217	137	3.960242417	151	2.899474722	-23	0.119126714	-12	-0.284875971	-29	-0.925124919	-41	0.286754148	-30	-0.014489802	9	-0.123839361
9/29/2020	2020	9	29	20200929	2	0	0	0	0	0	0	0	0	VR17	5	10	10	11	1.791759469	2.397895273	2.397895273	2.48490665	424	486	673	676	6.052089169	6.188264123	6.513230111	6.517671273	40	-0.893146916	132	1.145041133	188	0.443455525	57	-0.000984444	19	0.030503729	32	0.233362124	-20	0.250523324	-2	0.574404889	-1	-0.560336871	-42	0.234775679	-30	-0.014489802	9	-0.123839361
9/30/2020	2020	9	30	20200930	3	0	0	0	0	0	0	0	0	VR17	5	7	11	15	1.791759469	2.079441542	2.48490665	2.772588722	444	673	487	760	6.098074282	6.513230111	6.190315406	6.634633358	60	-0.201998361	120	0.924053546	191	0.485972248	28	-0.622517417	17	-0.036102011	12	-0.214724027	-23	0.119126714	-7	0.144764459	-16	-0.75575904	-43	0.182797211	-32	-0.112195614	9	-0.123839361
10/1/2020	2020	10	1	20201001	4	0	0	0	0	0	0	0	0	VR17	7	10	11	11	2.079441542	2.397895273	2.48490665	2.48490665	452	487	676	828	6.115892125	6.190315406	6.517671273	6.720220155	70	0.143575916	91	0.39000021	163	0.089149499	5	-1.11545736	79	2.028675944	67	1.017512888	-30	-0.187465376	-11	-0.198947885	-29	-0.925124919	-47	-0.025116664	-34	-0.209901426	12	0.391765582
10/2/2020	2020	10	2	20201002	5	1	0	0	0	0	0	0	0	VR17	3	11	15	11	1.386294361	2.48490665	2.772588722	2.48490665	528	676	760	760	6.270988432	6.517671273	6.634633358	6.634633358	70	0.143575916	88	0.334753313	156	-0.010056188	11	-0.986864331	22	0.13041234	7	-0.326745565	-25	0.031528974	-3	0.488476803	-15	-0.742730895	-42	0.234775679	-30	-0.014489802	9	-0.123839361
10/3/2020	2020	10	3	20201003	6	0	1	0	0	0	0	0	0	VR17	4	11	11	4	1.609437912	2.48490665	2.48490665	1.609437912	526	760	828	702	6.267200549	6.634633358	6.720220155	6.555356892	60	-0.201998361	102	0.592572165	146	-0.151778599	0	-1.222618217	84	2.195190295	71	1.107130118	-38	-0.537856336	-14	-0.456732143	-35	-1.003293786	-44	0.130818742	-9	1.011421225	7	-0.467575989
10/4/2020	2020	10	4	20201004	7	0	0	1	0	0	0	0	0	VR17	3	15	11	7	1.386294361	2.772588722	2.48490665	2.079441542	486	828	760	844	6.188264123	6.720220155	6.634633358	6.739336627	100	1.180298748	101	0.574156533	148	-0.123434116	49	-0.172441816	38	0.663258264	74	1.174343041	-25	0.031528974	-9	-0.027091713	3	-0.508224293	-43	0.182797211	-5	1.20683285	4	-0.983180933
10/5/2020	2020	10	5	20201005	1	0	0	0	0	0	0	0	0	VR17	9	11	4	4	2.302585093	2.48490665	1.609437912	1.609437912	673	760	702	792	6.513230111	6.634633358	6.555356892	6.675823222	90	0.834724471	101	0.574156533	148	-0.123434116	20	-0.793974788	75	1.895464463	69	1.062321503	-26	-0.012269896	-14	-0.456732143	-29	-0.925124919	-45	0.078840273	-34	-0.209901426	11	0.219897268
10/6/2020	2020	10	6	20201006	2	0	0	0	0	0	0	0	0	VR17	5	11	7	10	1.791759469	2.48490665	2.079441542	2.397895273	487	702	844	974	6.190315406	6.555356892	6.739336627	6.882437471	80	0.489150193	114	0.813559752	154	-0.03840067	35	-0.472492216	66	1.59573863	209	4.198924559	-29	-0.143666506	-10	-0.113019799	-20	-0.807871618	-47	-0.025116664	-35	-0.258754332	11	0.219897268
10/7/2020	2020	10	7	20201007	3	0	0	0	0	0	0	0	0	VR17	5	4	4	16	1.791759469	1.609437912	1.609437912	2.833213344	676	844	792	904	6.517671273	6.739336627	6.675823222	6.807934944	60	-0.201998361	101	0.574156533	147	-0.137606357	5	-1.11545736	28	0.330229562	85	1.420790424	-26	-0.012269896	-10	-0.113019799	-23	-0.846956052	-45	0.078840273	-32	-0.112195614	10	0.048028954
10/8/2020	2020	10	8	20201008	4	0	0	0	0	0	0	0	0	VR17	16	7	10	20	2.833213344	2.079441542	2.397895273	3.044522438	760	792	974	685	6.634633358	6.675823222	6.882437471	6.530877628	110	1.525873025	112	0.776728488	164	0.10332174	2	-1.179753874	67	1.629041501	100	1.756855037	-34	-0.362660856	-17	-0.714516401	-38	-1.04237822	-49	-0.129073601	-36	-0.307607238	12	0.391765582
10/9/2020	2020	10	9	20201009	5	1	0	0	0	0	0	0	0	VR17	10	4	16	10	2.397895273	1.609437912	2.833213344	2.397895273	828	974	904	849	6.720220155	6.882437471	6.807934944	6.745236349	70	0.143575916	68	-0.033559332	155	-0.024228429	48	-0.193873987	20	0.0638066	66	0.99510858	-26	-0.012269896	-3	0.488476803	-13	-0.716674606	-43	0.182797211	-30	-0.014489802	9	-0.123839361
10/10/2020	2020	10	10	20201010	6	0	1	0	0	0	0	0	0	VR17	7	10	20	8	2.079441542	2.397895273	3.044522438	2.197224577	760	904	685	1185	6.634633358	6.807934944	6.530877628	7.07834158	70	0.143575916	46	-0.438703242	124	-0.463567901	33	-0.515356559	46	0.929681226	100	1.756855037	-39	-0.581655206	-14	-0.456732143	-32	-0.964209353	-46	0.026861805	-8	1.060274132	7	-0.467575989
10/11/2020	2020	10	11	20201011	7	0	0	1	0	0	0	0	0	VR17	10	16	10	13	2.397895273	2.833213344	2.397895273	2.63905733	702	685	849	979	6.555356892	6.530877628	6.745236349	6.887552572	60	-0.201998361	41	-0.530781404	144	-0.180123081	52	-0.108145302	37	0.629955394	90	1.532811961	-28	-0.099867636	-10	-0.113019799	5	-0.482168004	-44	0.130818742	-4	1.255685756	4	-0.983180933
10/12/2020	2020	10	12	20201012	1	0	0	0	0	0	0	0	0	VR17	11	20	8	17	2.48490665	3.044522438	2.197224577	2.890371758	844	849	1185	915	6.739336627	6.745236349	7.07834158	6.820016365	40	-0.893146916	59	-0.199300023	145	-0.16595084	43	-0.301034845	0	-0.602250805	-1	-0.505980025	-24	0.075327844	-10	-0.113019799	-18	-0.781815329	-46	0.026861805	-33	-0.16104852	11	0.219897268
10/13/2020	2020	10	13	20201013	2	0	0	0	0	0	0	0	0	VR17	11	10	13	23	2.48490665	2.397895273	2.63905733	3.17805383	792	1185	979	945	6.675823222	7.07834158	6.887552572	6.852242569	50	-0.547572639	55	-0.272962552	134	-0.321845491	42	-0.322467016	0	-0.602250805	-1	-0.505980025	-25	0.031528974	-6	0.230692545	-13	-0.716674606	-46	0.026861805	-34	-0.209901426	11	0.219897268
10/14/2020	2020	10	14	20201014	3	0	0	0	0	0	0	0	0	VR17	15	8	17	8	2.772588722	2.197224577	2.890371758	2.197224577	974	979	915	1292	6.882437471	6.887552572	6.820016365	7.164720379	70	0.143575916	54	-0.291378184	125	-0.44939566	21	-0.772542617	0	-0.602250805	0	-0.483575717	-25	0.031528974	-10	-0.113019799	-19	-0.794843473	-47	-0.025116664	-32	-0.112195614	11	0.219897268
10/15/2020	2020	10	15	20201015	4	0	0	0	0	0	1	0	0	VR17	11	13	23	9	2.48490665	2.63905733	3.17805383	2.302585093	904	915	945	1051	6.807934944	6.820016365	6.852242569	6.958448393	60	-0.201998361	73	0.058518829	126	-0.435223419	34	-0.493924388	0	-0.602250805	0	-0.483575717	-39	-0.581655206	-7	0.144764459	-21	-0.820899762	-51	-0.233030539	-36	-0.307607238	14	0.735502211
10/16/2020	2020	10	16	20201016	5	1	0	0	0	0	1	0	0	VR17	11	17	8	12	2.48490665	2.890371758	2.197224577	2.564949357	685	945	1292	935	6.530877628	6.852242569	7.164720379	6.841615476	50	-0.547572639	35	-0.641275197	121	-0.506084624	44	-0.279602673	0	-0.602250805	0	-0.483575717	-40	-0.625454076	-3	0.488476803	-11	-0.690618317	-48	-0.077095133	-34	-0.209901426	12	0.391765582
10/17/2020	2020	10	17	20201017	6	0	1	0	0	0	1	0	0	VR17	4	23	9	20	1.609437912	3.17805383	2.302585093	3.044522438	849	1292	1051	1178	6.745236349	7.164720379	6.958448393	7.072421901	20	-1.584295471	52	-0.328209449	124	-0.463567901	5	-1.11545736	15	-0.102707751	9	-0.28193695	-47	-0.932046166	-10	-0.113019799	-14	-0.729702751	-51	-0.233030539	-12	0.864862507	8	-0.295707675
10/18/2020	2020	10	18	20201018	7	0	0	1	0	0	1	0	0	VR17	7	8	12	13	2.079441542	2.197224577	2.564949357	2.63905733	1185	1051	935	1235	7.07834158	6.958448393	6.841615476	7.119635638	30	-1.238721193	78	0.15059699	137	-0.279328768	13	-0.943999988	8	-0.335827843	8	-0.304341257	-45	-0.844448426	-13	-0.370804057	18	-0.312802125	-50	-0.18105207	-13	0.816009601	6	-0.639444304
10/19/2020	2020	10	19	20201019	1	0	0	0	0	0	1	0	0	VR17	4	9	20	19	1.609437912	2.302585093	3.044522438	2.995732274	979	935	1178	1217	6.887552572	6.841615476	7.072421901	7.104965448	50	-0.547572639	85	0.279506416	138	-0.265156527	28	-0.622517417	11	-0.235919232	9	-0.28193695	-32	-0.275063116	-14	-0.456732143	-11	-0.690618317	-55	-0.440944414	-47	-0.844989205	13	0.563633897
10/20/2020	2020	10	20	20201020	2	0	0	0	0	0	1	0	0	VR17	10	12	13	14	2.397895273	2.564949357	2.63905733	2.708050201	915	1178	1235	1080	6.820016365	7.072421901	7.119635638	6.985641818	70	0.143575916	90	0.371584578	151	-0.080917393	0	-1.222618217	2	-0.535645065	4	-0.393958487	-32	-0.275063116	-5	0.316620631	-15	-0.742730895	-54	-0.388965945	-48	-0.893842111	14	0.735502211
10/21/2020	2020	10	21	20201021	3	0	0	0	0	0	1	0	0	VR17	16	20	19	9	2.833213344	3.044522438	2.995732274	2.302585093	945	1235	1217	1160	6.852242569	7.119635638	7.104965448	7.057036982	130	2.21702158	129	1.089794236	201	0.627694658	15	-0.901135645	65	1.56243576	83	1.375981809	-35	-0.406459726	-13	-0.370804057	-21	-0.820899762	-54	-0.388965945	-45	-0.747283393	13	0.563633897
10/22/2020	2020	10	22	20201022	4	0	0	0	0	0	1	0	0	VR17	20	13	14	17	3.044522438	2.63905733	2.708050201	2.890371758	1292	1217	1080	1254	7.164720379	7.104965448	6.985641818	7.134890852	70	0.143575916	98	0.518909636	158	0.018288294	59	0.041879899	0	-0.602250805	-1	-0.505980025	-32	-0.275063116	-6	0.230692545	-10	-0.677590172	-55	-0.440944414	-47	-0.844989205	14	0.735502211
10/23/2020	2020	10	23	20201023	5	1	0	0	0	0	1	0	0	VR17	10	19	9	14	2.397895273	2.995732274	2.302585093	2.708050201	1051	1080	1160	1160	6.958448393	6.985641818	7.057036982	7.057036982	70	0.143575916	71	0.021687564	162	0.074977258	51	-0.129577473	4	-0.469039324	5	-0.37155418	-34	-0.362660856	-1	0.660332975	-6	-0.625477594	-51	-0.233030539	-44	-0.698430487	12	0.391765582
10/24/2020	2020	10	24	20201024	6	0	1	0	0	0	1	0	0	VR17	8	14	17	34	2.197224577	2.708050201	2.890371758	3.555348061	935	1160	1254	1207	6.841615476	7.057036982	7.134890852	7.096721378	110	1.525873025	113	0.79514412	162	0.074977258	17	-0.858271303	9	-0.302524973	4	-0.393958487	-44	-0.800649556	-8	0.058836373	-10	-0.677590172	-48	-0.077095133	-11	0.913715413	7	-0.467575989
10/25/2020	2020	10	25	20201025	7	0	0	1	0	0	1	0	0	VR17	13	9	14	26	2.63905733	2.302585093	2.708050201	3.295836866	1178	1254	1160	1020	7.072421901	7.134890852	7.057036982	6.928537818	100	1.180298748	94	0.445247107	160	0.046632776	7	-1.072593017	44	0.863075485	130	2.428984263	-40	-0.625454076	-8	0.058836373	-1	-0.560336871	-48	-0.077095133	-12	0.864862507	5	-0.811312618
10/26/2020	2020	10	26	20201026	1	0	0	0	0	0	1	0	0	VR17	17	17	34	13	2.890371758	2.890371758	3.555348061	2.63905733	1235	1160	1207	1075	7.119635638	7.057036982	7.096721378	6.981005741	90	0.834724471	88	0.334753313	129	-0.392706696	44	-0.279602673	10	-0.269222103	8	-0.304341257	-30	-0.187465376	-8	0.058836373	-20	-0.807871618	-48	-0.077095133	-35	-0.258754332	12	0.391765582
10/27/2020	2020	10	27	20201027	2	0	0	0	0	0	1	0	0	VR17	23	14	26	18	3.17805383	2.708050201	3.295836866	2.944438979	1217	1207	1020	764	7.104965448	7.096721378	6.928537818	6.639875834	90	0.834724471	79	0.169012623	125	-0.44939566	10	-1.008296503	57	1.296012798	24	0.054127664	-35	-0.406459726	-5	0.316620631	-25	-0.873012341	-48	-0.077095133	-35	-0.258754332	12	0.391765582
10/28/2020	2020	10	28	20201028	3	0	0	0	0	0	1	0	0	VR17	8	34	13	21	2.197224577	3.555348061	2.63905733	3.091042453	1080	1020	1075	906	6.985641818	6.928537818	6.981005741	6.81014245	90	0.834724471	86	0.297922048	121	-0.506084624	13	-0.943999988	74	1.862161592	194	3.862859946	-40	-0.625454076	-15	-0.542660229	-38	-1.04237822	-49	-0.129073601	-32	-0.112195614	12	0.391765582
10/29/2020	2020	10	29	20201029	4	0	0	0	0	0	1	0	0	VR17	9	26	18	21	2.302585093	3.295836866	2.944438979	3.091042453	1160	1075	764	1034	7.057036982	6.981005741	6.639875834	6.942156706	90	0.834724471	90	0.371584578	145	-0.16595084	10	-1.008296503	71	1.762252982	76	1.219151656	-40	-0.625454076	-10	-0.113019799	-33	-0.977237497	-50	-0.18105207	-34	-0.209901426	14	0.735502211
10/30/2020	2020	10	30	20201030	5	1	0	0	0	0	1	0	0	VR17	12	13	21	10	2.564949357	2.63905733	3.091042453	2.397895273	1254	764	906	749	7.134890852	6.639875834	6.81014245	6.620073207	100	1.180298748	139	1.273950559	161	0.060805017	3	-1.158321703	27	0.296926691	8	-0.304341257	-40	-0.625454076	-5	0.316620631	-27	-0.89906863	-46	0.026861805	-30	-0.014489802	12	0.391765582
10/31/2020	2020	10	31	20201031	6	0	1	0	0	0	1	0	0	VR17	20	18	21	17	3.044522438	2.944438979	3.091042453	2.890371758	1160	906	1034	663	7.057036982	6.81014245	6.942156706	6.498282149	90	0.834724471	105	0.647819062	154	-0.03840067	27	-0.643949588	18	-0.002799141	18	-0.080298182	-43	-0.756850686	-7	0.144764459	-6	-0.625477594	-47	-0.025116664	-9	1.011421225	7	-0.467575989
11/1/2020	2020	11	1	20201101	7	0	0	1	0	0	1	0	0	VR17	13	21	10	18	2.63905733	3.091042453	2.397895273	2.944438979	1207	1034	749	609	7.096721378	6.942156706	6.620073207	6.413458957	100	1.180298748	105	0.647819062	178	0.301733114	16	-0.879703474	32	0.463441043	19	-0.057893874	-45	-0.844448426	-13	-0.370804057	-12	-0.703646462	-51	-0.233030539	-13	0.816009601	6	-0.639444304
11/2/2020	2020	11	2	20201102	1	0	0	0	0	0	1	0	0	VR17	19	21	17	20	2.995732274	3.091042453	2.890371758	3.044522438	1020	749	663	388	6.928537818	6.620073207	6.498282149	5.963579344	120	1.871447303	110	0.739897223	185	0.400938801	8	-1.051160846	6	-0.402433584	7	-0.326745565	-36	-0.450258596	-14	-0.456732143	-31	-0.951181208	-47	-0.025116664	-34	-0.209901426	12	0.391765582
11/3/2020	2020	11	3	20201103	2	0	0	0	0	0	1	0	0	VR17	14	10	18	21	2.708050201	2.397895273	2.944438979	3.091042453	1075	663	609	570	6.981005741	6.498282149	6.413458957	6.34738921	120	1.871447303	54	-0.291378184	124	-0.463567901	43	-0.301034845	9	-0.302524973	5	-0.37155418	-36	-0.450258596	-8	0.058836373	-24	-0.859984196	-49	-0.129073601	-34	-0.209901426	13	0.563633897
11/4/2020	2020	11	4	20201104	3	0	0	0	0	0	1	0	0	VR17	9	17	20	22	2.302585093	2.890371758	3.044522438	3.135494216	764	609	388	635	6.639875834	6.413458957	5.963579344	6.455198563	30	-1.238721193	31	-0.714937726	127	-0.421051178	81	0.513387671	0	-0.602250805	0	-0.483575717	-34	-0.362660856	-7	0.144764459	-10	-0.677590172	-47	-0.025116664	-32	-0.112195614	11	0.219897268
11/5/2020	2020	11	5	20201105	4	0	0	0	0	0	1	0	0	VR17	17	18	21	26	2.890371758	2.944438979	3.091042453	3.295836866	906	388	570	574	6.81014245	5.963579344	6.34738921	6.354370041	30	-1.238721193	38	-0.586028301	125	-0.44939566	64	0.149040756	0	-0.602250805	-1	-0.505980025	-39	-0.581655206	-7	0.144764459	-22	-0.833927907	-50	-0.18105207	-35	-0.258754332	14	0.735502211
11/6/2020	2020	11	6	20201106	5	1	0	0	0	0	1	0	0	VR17	14	20	22	17	2.708050201	3.044522438	3.135494216	2.890371758	1034	570	635	666	6.942156706	6.34738921	6.455198563	6.502790046	50	-0.547572639	52	-0.328209449	121	-0.506084624	79	0.470523328	0	-0.602250805	0	-0.483575717	-40	-0.625454076	-3	0.488476803	-11	-0.690618317	-47	-0.025116664	-31	-0.063342708	12	0.391765582
11/7/2020	2020	11	7	20201107	6	0	1	0	0	0	1	0	0	VR17	34	21	26	18	3.555348061	3.091042453	3.295836866	2.944438979	749	635	574	644	6.620073207	6.455198563	6.354370041	6.469250317	30	-1.238721193	18	-0.954340946	135	-0.30767325	74	0.363362471	0	-0.602250805	0	-0.483575717	-46	-0.888247296	-8	0.058836373	11	-0.403999137	-49	-0.129073601	-12	0.864862507	8	-0.295707675
11/8/2020	2020	11	8	20201108	7	0	0	1	0	0	1	0	0	VR17	26	22	17	11	3.295836866	3.135494216	2.890371758	2.48490665	663	574	666	602	6.498282149	6.354370041	6.502790046	6.401917197	20	-1.584295471	33	-0.678106462	136	-0.293501009	27	-0.643949588	0	-0.602250805	0	-0.483575717	-43	-0.756850686	-11	-0.198947885	30	-0.15646439	-49	-0.129073601	-12	0.864862507	6	-0.639444304
11/9/2020	2020	11	9	20201109	1	0	0	0	0	0	1	0	0	VR17	13	26	18	6	2.63905733	3.295836866	2.944438979	1.945910149	609	666	644	404	6.413458957	6.502790046	6.469250317	6.003887067	30	-1.238721193	65	-0.088806229	167	0.145838463	59	0.041879899	0	-0.602250805	0	-0.483575717	-33	-0.318861986	-12	-0.284875971	-8	-0.651533883	-47	-0.025116664	-33	-0.16104852	12	0.391765582
11/10/2020	2020	11	10	20201110	2	0	0	0	0	0	1	0	0	VR17	18	17	11	12	2.944438979	2.890371758	2.48490665	2.564949357	388	644	602	509	5.963579344	6.469250317	6.401917197	6.234410726	20	-1.584295471	81	0.205843887	161	0.060805017	18	-0.836839131	13	-0.169313492	2	-0.438767102	-36	-0.450258596	-7	0.144764459	-14	-0.729702751	-48	-0.077095133	-34	-0.209901426	13	0.563633897
11/11/2020	2020	11	11	20201111	3	0	0	0	0	0	1	0	0	VR17	21	18	6	14	3.091042453	2.944438979	1.945910149	2.708050201	570	602	404	501	6.34738921	6.401917197	6.003887067	6.21860012	70	0.143575916	102	0.592572165	127	-0.421051178	28	-0.622517417	0	-0.602250805	0	-0.483575717	-35	-0.406459726	-7	0.144764459	-19	-0.794843473	-47	-0.025116664	-31	-0.063342708	12	0.391765582
11/12/2020	2020	11	12	20201112	4	0	0	0	0	0	1	0	0	VR17	21	11	12	7	3.091042453	2.48490665	2.564949357	2.079441542	635	404	509	654	6.455198563	6.003887067	6.234410726	6.484635236	80	0.489150193	79	0.169012623	132	-0.350189973	42	-0.322467016	32	0.463441043	54	0.72625689	-41	-0.669252946	-9	-0.027091713	-33	-0.977237497	-50	-0.18105207	-34	-0.209901426	14	0.735502211
11/13/2020	2020	11	13	20201113	5	1	0	0	0	0	1	0	0	VR17	10	6	14	11	2.397895273	1.945910149	2.708050201	2.48490665	574	509	501	619	6.354370041	6.234410726	6.21860012	6.429719478	60	-0.201998361	66	-0.070390597	138	-0.265156527	21	-0.772542617	0	-0.602250805	-1	-0.505980025	-41	-0.669252946	-3	0.488476803	-24	-0.859984196	-47	-0.025116664	-29	0.034363104	12	0.391765582
11/14/2020	2020	11	14	20201114	6	0	1	0	0	0	1	0	0	VR17	17	12	7	19	2.890371758	2.564949357	2.079441542	2.995732274	666	501	654	562	6.502790046	6.21860012	6.484635236	6.333279628	70	0.143575916	83	0.242675152	146	-0.151778599	23	-0.729678274	26	0.263623821	13	-0.192319719	-46	-0.888247296	-8	0.058836373	-19	-0.794843473	-51	-0.233030539	-11	0.913715413	8	-0.295707675
11/15/2020	2020	11	15	20201115	7	0	0	1	0	0	1	0	0	VR17	18	14	11	13	2.944438979	2.708050201	2.48490665	2.63905733	644	654	619	466	6.469250317	6.484635236	6.429719478	6.146329258	110	1.525873025	94	0.445247107	152	-0.066745152	12	-0.96543216	62	1.46252715	105	1.868876575	-51	-1.107241646	-19	-0.886372573	-37	-1.029350075	-56	-0.492922882	-15	0.718303789	7	-0.467575989
11/16/2020	2020	11	16	20201116	1	0	0	0	0	0	1	0	0	VR17	20	7	19	4	3.044522438	2.079441542	2.995732274	1.609437912	602	619	562	250	6.401917197	6.429719478	6.333279628	5.525452939	100	1.180298748	94	0.445247107	127	-0.421051178	0	-1.222618217	5	-0.435736454	3	-0.416362795	-37	-0.494057466	-15	-0.542660229	-35	-1.003293786	-50	-0.18105207	-32	-0.112195614	12	0.391765582
11/17/2020	2020	11	17	20201117	2	0	0	0	0	0	1	0	0	VR17	21	11	13	8	3.091042453	2.48490665	2.63905733	2.197224577	404	562	466	534	6.003887067	6.333279628	6.146329258	6.282266747	90	0.834724471	108	0.703065958	130	-0.378534455	3	-1.158321703	30	0.396835302	21	-0.013085259	-38	-0.537856336	-8	0.058836373	-23	-0.846956052	-50	-0.18105207	-32	-0.112195614	12	0.391765582
11/18/2020	2020	11	18	20201118	3	0	0	0	0	0	1	0	0	VR17	22	19	4	12	3.135494216	2.995732274	1.609437912	2.564949357	509	466	250	399	6.234410726	6.146329258	5.525452939	5.991464547	90	0.834724471	105	0.647819062	153	-0.052572911	77	0.427658985	10	-0.269222103	3	-0.416362795	-32	-0.275063116	-6	0.230692545	-3	-0.586393161	-47	-0.025116664	-29	0.034363104	11	0.219897268
11/19/2020	2020	11	19	20201119	4	0	0	0	0	0	1	0	0	VR17	26	13	8	9	3.295836866	2.63905733	2.197224577	2.302585093	501	250	534	606	6.21860012	5.525452939	6.282266747	6.408528791	90	0.834724471	33	-0.678106462	118	-0.548601347	10	-1.008296503	28	0.330229562	39	0.390192277	-41	-0.669252946	-14	-0.456732143	-37	-1.029350075	-51	-0.233030539	-32	-0.112195614	14	0.735502211
11/20/2020	2020	11	20	20201120	5	1	0	0	0	0	1	0	0	VR17	17	4	12	3	2.890371758	1.609437912	2.564949357	1.386294361	654	534	399	393	6.484635236	6.282266747	5.991464547	5.976350909	70	0.143575916	18	-0.954340946	95	-0.874562891	20	-0.793974788	5	-0.435736454	4	-0.393958487	-34	-0.362660856	0	0.746261061	-23	-0.846956052	-45	0.078840273	-27	0.132068916	11	0.219897268
11/21/2020	2020	11	21	20201121	6	0	1	0	0	0	1	0	0	VR17	18	8	9	9	2.944438979	2.197224577	2.302585093	2.302585093	619	399	606	623	6.429719478	5.991464547	6.408528791	6.436150368	90	0.834724471	65	-0.088806229	107	-0.704495999	0	-1.222618217	4	-0.469039324	2	-0.438767102	-42	-0.713051816	-8	0.058836373	-34	-0.990265642	-48	-0.077095133	-8	1.060274132	8	-0.295707675
11/22/2020	2020	11	22	20201122	7	0	0	1	0	0	1	0	0	VR17	11	12	3	3	2.48490665	2.564949357	1.386294361	1.386294361	562	606	393	356	6.333279628	6.408528791	5.976350909	5.877735782	70	0.143575916	35	-0.641275197	119	-0.534429106	30	-0.579653074	46	0.929681226	49	0.614235352	-35	-0.406459726	-9	-0.027091713	9	-0.430055426	-46	0.026861805	-9	1.011421225	5	-0.811312618
11/23/2020	2020	11	23	20201123	1	0	0	0	0	0	1	0	0	VR17	6	9	9	14	1.945910149	2.302585093	2.302585093	2.708050201	466	393	623	330	6.146329258	5.976350909	6.436150368	5.802118375	40	-0.893146916	21	-0.899094049	104	-0.747012722	70	0.277633785	0	-0.602250805	0	-0.483575717	-28	-0.099867636	-10	-0.113019799	-20	-0.807871618	-46	0.026861805	-30	-0.014489802	11	0.219897268
11/24/2020	2020	11	24	20201124	2	0	0	0	0	0	1	0	0	VR17	12	3	3	10	2.564949357	1.386294361	1.386294361	2.397895273	250	623	356	544	5.525452939	6.436150368	5.877735782	6.300785795	60	-0.201998361	63	-0.125637494	106	-0.71866824	22	-0.751110445	0	-0.602250805	0	-0.483575717	-29	-0.143666506	-2	0.574404889	-21	-0.820899762	-47	-0.025116664	-30	-0.014489802	11	0.219897268
11/25/2020	2020	11	25	20201125	3	0	0	0	0	0	1	0	0	VR17	14	9	14	11	2.708050201	2.302585093	2.708050201	2.48490665	534	356	330	486	6.282266747	5.877735782	5.802118375	6.188264123	60	-0.201998361	48	-0.401871978	102	-0.775357204	50	-0.151009644	0	-0.602250805	0	-0.483575717	-26	-0.012269896	-2	0.574404889	-20	-0.807871618	-45	0.078840273	-27	0.132068916	10	0.048028954
11/26/2020	2020	11	26	20201126	4	0	0	0	0	0	1	0	0	VR17	7	3	10	7	2.079441542	1.386294361	2.397895273	2.079441542	399	330	544	352	5.991464547	5.802118375	6.300785795	5.866468057	50	-0.547572639	71	0.021687564	104	-0.747012722	0	-1.222618217	117	3.294185012	65	0.972704273	-35	-0.406459726	-7	0.144764459	-42	-1.094490798	-49	-0.129073601	-31	-0.063342708	13	0.563633897
11/27/2020	2020	11	27	20201127	5	1	0	0	0	0	1	0	0	VR17	11	14	11	8	2.48490665	2.708050201	2.48490665	2.197224577	606	544	486	348	6.408528791	6.300785795	6.188264123	5.855071922	40	-0.893146916	55	-0.272962552	81	-1.072974265	2	-1.179753874	16	-0.069404881	6	-0.349149872	-27	-0.056068766	4	1.089973405	-26	-0.886040485	-42	0.234775679	-27	0.132068916	10	0.048028954
11/28/2020	2020	11	28	20201128	6	0	1	0	0	0	1	0	0	VR17	19	10	7	12	2.995732274	2.397895273	2.079441542	2.564949357	393	486	352	517	5.976350909	6.188264123	5.866468057	6.249975242	50	-0.547572639	33	-0.678106462	80	-1.087146506	32	-0.536788731	0	-0.602250805	0	-0.483575717	-39	-0.581655206	-5	0.316620631	-16	-0.75575904	-46	0.026861805	-5	1.20683285	6	-0.639444304
11/29/2020	2020	11	29	20201129	7	0	0	1	0	0	1	0	0	VR17	13	11	8	8	2.63905733	2.48490665	2.197224577	2.197224577	623	352	348	694	6.436150368	5.866468057	5.855071922	6.543911846	50	-0.547572639	-13	-1.525225546	42	-1.625691665	34	-0.493924388	0	-0.602250805	0	-0.483575717	-36	-0.450258596	-8	0.058836373	3	-0.508224293	-48	-0.077095133	-7	1.109127038	5	-0.811312618
11/30/2020	2020	11	30	20201130	1	0	0	0	0	0	1	0	0	VR17	4	7	12	5	1.609437912	2.079441542	2.564949357	1.791759469	356	348	517	371	5.877735782	5.855071922	6.249975242	5.918893854	80	0.489150193	-10	-1.46997865	100	-0.803701686	0	-1.222618217	77	1.962070203	130	2.428984263	-32	-0.275063116	-14	-0.456732143	-40	-1.068434509	-47	-0.025116664	-30	-0.014489802	12	0.391765582
12/1/2020	2020	12	1	20201201	2	0	0	0	0	0	1	0	1	VR17	8	8	8	6	2.197224577	2.197224577	2.197224577	1.945910149	330	517	694	463	5.802118375	6.249975242	6.543911846	6.139884552	90	0.834724471	57	-0.236131287	104	-0.747012722	24	-0.708246102	36	0.596652523	19	-0.057893874	-32	-0.275063116	-5	0.316620631	-26	-0.886040485	-46	0.026861805	-30	-0.014489802	11	0.219897268
12/2/2020	2020	12	2	20201202	3	0	0	0	0	0	1	0	1	VR17	12	12	5	11	2.564949357	2.564949357	1.791759469	2.48490665	544	694	371	600	6.300785795	6.543911846	5.918893854	6.398594935	40	-0.893146916	47	-0.42028761	72	-1.200524434	2	-1.179753874	9	-0.302524973	4	-0.393958487	-30	-0.187465376	-4	0.402548717	-26	-0.886040485	-45	0.078840273	-27	0.132068916	11	0.219897268
12/3/2020	2020	12	3	20201203	4	0	0	0	0	0	1	0	1	VR17	9	8	6	11	2.302585093	2.197224577	1.945910149	2.48490665	486	371	463	639	6.188264123	5.918893854	6.139884552	6.461468176	80	0.489150193	55	-0.272962552	66	-1.285557881	0	-1.222618217	120	3.394093623	47	0.569426737	-36	-0.450258596	-8	0.058836373	-40	-1.068434509	-48	-0.077095133	-30	-0.014489802	13	0.563633897
12/4/2020	2020	12	4	20201204	5	1	0	0	0	0	1	1	1	VR17	3	5	11	5	1.386294361	1.791759469	2.48490665	1.791759469	352	463	600	590	5.866468057	6.139884552	6.398594935	6.381816017	100	1.180298748	21	-0.899094049	79	-1.101318747	2	-1.179753874	25	0.230320951	16	-0.125106797	-35	-0.406459726	0	0.746261061	-34	-0.990265642	-44	0.130818742	-26	0.180921822	11	0.219897268
12/5/2020	2020	12	5	20201205	6	0	1	0	0	0	1	1	1	VR17	9	6	11	12	2.302585093	1.945910149	2.48490665	2.564949357	348	600	639	663	5.855071922	6.398594935	6.461468176	6.498282149	50	-0.547572639	-4	-1.359484856	58	-1.398935809	34	-0.493924388	0	-0.602250805	0	-0.483575717	-44	-0.800649556	-7	0.144764459	-32	-0.964209353	-49	-0.129073601	-5	1.20683285	6	-0.639444304
12/6/2020	2020	12	6	20201206	7	0	0	1	0	0	1	1	1	VR17	3	11	5	5	1.386294361	2.48490665	1.791759469	1.791759469	517	639	590	543	6.249975242	6.461468176	6.381816017	6.298949247	20	-1.584295471	-30	-1.838291295	35	-1.724897352	3	-1.158321703	0	-0.602250805	0	-0.483575717	-41	-0.669252946	-12	-0.284875971	-17	-0.768787184	-48	-0.077095133	-8	1.060274132	5	-0.811312618
12/7/2020	2020	12	7	20201207	1	0	0	0	0	0	1	0	1	VR17	14	11	12	11	2.708050201	2.48490665	2.564949357	2.48490665	694	590	663	218	6.543911846	6.381816017	6.498282149	5.38907173	60	-0.201998361	18	-0.954340946	58	-1.398935809	19	-0.81540696	80	2.061978814	50	0.63663966	-34	-0.362660856	-14	-0.456732143	-40	-1.068434509	-48	-0.077095133	-30	-0.014489802	12	0.391765582
12/8/2020	2020	12	8	20201208	2	0	0	0	0	0	1	0	1	VR17	10	5	5	8	2.397895273	1.791759469	1.791759469	2.197224577	371	663	543	771	5.918893854	6.498282149	6.298949247	6.64898455	20	-1.584295471	-16	-1.580472443	54	-1.455624773	35	-0.472492216	0	-0.602250805	0	-0.483575717	-32	-0.275063116	-5	0.316620631	-22	-0.833927907	-47	-0.025116664	-28	0.08321601	11	0.219897268
12/9/2020	2020	12	9	20201209	3	0	0	0	0	0	1	0	1	VR17	11	12	11	12	2.48490665	2.564949357	2.48490665	2.564949357	463	543	218	991	6.139884552	6.298949247	5.38907173	6.899723107	60	-0.201998361	-26	-1.764628766	38	-1.682380629	0	-1.222618217	2	-0.535645065	1	-0.46117141	-34	-0.362660856	-10	-0.113019799	-36	-1.016321931	-46	0.026861805	-27	0.132068916	11	0.219897268
12/10/2020	2020	12	10	20201210	4	0	0	0	0	0	1	0	1	VR17	7	5	8	7	2.079441542	1.791759469	2.197224577	2.079441542	600	218	771	807	6.398594935	5.38907173	6.64898455	6.694562059	50	-0.547572639	12	-1.06483474	41	-1.639863906	36	-0.451060045	0	-0.602250805	0	-0.483575717	-35	-0.406459726	-8	0.058836373	-32	-0.964209353	-48	-0.077095133	-30	-0.014489802	12	0.391765582
12/11/2020	2020	12	11	20201211	5	1	0	0	0	0	1	0	1	VR17	8	11	12	0	2.197224577	2.48490665	2.564949357	0	639	771	991	545	6.461468176	6.64898455	6.899723107	6.302618976	70	0.143575916	8	-1.138497269	53	-1.469797014	0	-1.222618217	58	1.329315669	18	-0.080298182	-40	-0.625454076	-9	-0.027091713	-35	-1.003293786	-44	0.130818742	-26	0.180921822	11	0.219897268
12/12/2020	2020	12	12	20201212	6	0	1	0	0	0	1	0	1	VR17	12	8	7	11	2.564949357	2.197224577	2.079441542	2.48490665	590	991	807	852	6.381816017	6.899723107	6.694562059	6.748759547	40	-0.893146916	52	-0.328209449	98	-0.832046168	2	-1.179753874	20	0.0638066	8	-0.304341257	-42	-0.713051816	-7	0.144764459	-32	-0.964209353	-48	-0.077095133	-5	1.20683285	7	-0.467575989
12/13/2020	2020	12	13	20201213	7	0	0	1	0	0	1	0	1	VR17	8	12	0	4	2.197224577	2.564949357	0	1.609437912	663	807	545	596	6.498282149	6.694562059	6.302618976	6.391917113	80	0.489150193	43	-0.493950139	85	-1.016285301	23	-0.729678274	24	0.197018081	7	-0.326745565	-38	-0.537856336	-10	-0.113019799	-4	-0.599421305	-48	-0.077095133	-6	1.157979944	5	-0.811312618
12/14/2020	2020	12	14	20201214	1	0	0	0	0	0	1	0	1	VR17	5	7	11	18	1.791759469	2.079441542	2.48490665	2.944438979	543	545	852	434	6.298949247	6.302618976	6.748759547	6.075346031	80	0.489150193	77	0.132181358	116	-0.576945829	14	-0.922567817	44	0.863075485	38	0.367787969	-9	0.732310893	6	1.261829577	-34	-0.990265642	-43	0.182797211	-29	0.034363104	10	0.048028954
12/15/2020	2020	12	15	20201215	2	0	0	0	0	1	1	0	1	VR17	6	0	4	7	1.945910149	0	1.609437912	2.079441542	218	852	596	547	5.38907173	6.748759547	6.391917113	6.306275287	60	-0.201998361	60	-0.180884391	114	-0.605290311	19	-0.81540696	0	-0.602250805	-1	-0.505980025	-52	-1.151040516	-7	0.144764459	-29	-0.925124919	-52	-0.285009007	-34	-0.209901426	14	0.735502211
12/16/2020	2020	12	16	20201216	3	0	0	0	0	1	1	0	1	VR17	11	11	18	7	2.48490665	2.48490665	2.944438979	2.079441542	771	596	434	748	6.64898455	6.391917113	6.075346031	6.618738984	60	-0.201998361	50	-0.365040713	100	-0.803701686	47	-0.215306159	8	-0.335827843	1	-0.46117141	-54	-1.238638256	-11	-0.198947885	-26	-0.886040485	-56	-0.492922882	-40	-0.503018862	15	0.907370525
12/17/2020	2020	12	17	20201217	4	0	0	0	0	1	1	0	1	VR17	11	4	7	5	2.48490665	1.609437912	2.079441542	1.791759469	991	434	547	745	6.899723107	6.075346031	6.306275287	6.6147256	80	0.489150193	73	0.058518829	103	-0.761184963	11	-0.986864331	63	1.49583002	45	0.524618122	-55	-1.282437126	-11	-0.198947885	-35	-1.003293786	-58	-0.59687982	-43	-0.649577581	17	1.251107154
12/18/2020	2020	12	18	20201218	5	1	0	0	0	1	1	0	1	VR17	5	18	7	8	1.791759469	2.944438979	2.079441542	2.197224577	807	547	748	723	6.694562059	6.306275287	6.618738984	6.584791392	80	0.489150193	68	-0.033559332	112	-0.633634793	58	0.020447727	0	-0.602250805	0	-0.483575717	-57	-1.370034866	-6	0.230692545	-26	-0.886040485	-55	-0.440944414	-42	-0.600724675	15	0.907370525
12/19/2020	2020	12	19	20201219	6	0	1	0	0	1	1	0	1	VR17	12	7	5	4	2.564949357	2.079441542	1.791759469	1.609437912	545	748	745	438	6.302618976	6.618738984	6.6147256	6.084499413	80	0.489150193	70	0.003271932	110	-0.661979275	9	-1.029728674	9	-0.302524973	3	-0.416362795	-66	-1.764224695	-12	-0.284875971	-37	-1.029350075	-56	-0.492922882	-16	0.669450883	10	0.048028954
12/20/2020	2020	12	20	20201220	7	0	0	1	0	1	1	0	1	VR17	5	7	8	18	1.791759469	2.079441542	2.197224577	2.944438979	852	745	723	353	6.748759547	6.6147256	6.584791392	5.869296913	80	0.489150193	68	-0.033559332	102	-0.775357204	2	-1.179753874	0	-0.602250805	-1	-0.505980025	-63	-1.632828085	-15	-0.542660229	2	-0.521252438	-53	-0.336987476	-11	0.913715413	6	-0.639444304
12/21/2020	2020	12	21	20201221	1	0	0	0	0	1	1	0	1	VR17	11	5	4	14	2.48490665	1.791759469	1.609437912	2.708050201	596	723	438	453	6.391917113	6.584791392	6.084499413	6.118097198	110	1.525873025	61	-0.162468758	133	-0.336017732	0	-1.222618217	149	4.35987686	226	4.579797787	-51	-1.107241646	-9	-0.027091713	-55	-1.263856677	-59	-0.648858288	-52	-1.089253735	17	1.251107154
12/22/2020	2020	12	22	20201222	2	0	0	0	0	1	1	0	1	VR17	8	8	18	13	2.197224577	2.197224577	2.944438979	2.63905733	434	438	353	598	6.075346031	6.084499413	5.869296913	6.395261598	120	1.871447303	89	0.353168945	133	-0.336017732	9	-1.029728674	33	0.496743913	27	0.121340586	-45	-0.844448426	12	1.777398093	-23	-0.846956052	-57	-0.544901351	-52	-1.089253735	16	1.07923884
12/23/2020	2020	12	23	20201223	3	0	0	0	0	1	1	0	1	VR17	12	4	14	15	2.564949357	1.609437912	2.708050201	2.772588722	547	353	453	660	6.306275287	5.869296913	6.118097198	6.49375384	70	0.143575916	90	0.371584578	127	-0.421051178	0	-1.222618217	101	2.761339089	136	2.563410108	-45	-0.844448426	11	1.691470007	-46	-1.146603376	-57	-0.544901351	-51	-1.040400829	15	0.907370525
12/24/2020	2020	12	24	20201224	4	0	0	0	0	1	1	1	1	VR17	7	18	13	9	2.079441542	2.944438979	2.63905733	2.302585093	748	453	598	480	6.618738984	6.118097198	6.395261598	6.17586727	80	0.489150193	41	-0.530781404	96	-0.86039065	4	-1.136889531	28	0.330229562	44	0.502213814	-47	-0.932046166	14	1.949254265	-50	-1.198715955	-61	-0.752815226	-59	-1.431224078	17	1.251107154
12/25/2020	2020	12	25	20201225	5	1	0	0	0	1	1	1	1	VR17	0	14	15	7	0	2.708050201	2.772588722	2.079441542	745	598	660	517	6.6147256	6.395261598	6.49375384	6.249975242	50	-0.547572639	-2	-1.322653591	76	-1.14383547	44	-0.279602673	23	0.16371521	33	0.255766431	-82	-2.465006615	-60	-4.409424099	-50	-1.198715955	-76	-1.532492256	-80	-2.457135105	21	1.938580412
12/26/2020	2020	12	26	20201226	6	0	1	0	0	1	1	1	1	VR17	11	13	9	4	2.48490665	2.63905733	2.302585093	1.609437912	723	660	480	320	6.584791392	6.49375384	6.17586727	5.771441123	120	1.871447303	32	-0.696522094	67	-1.27138564	2	-1.179753874	45	0.896378356	20	-0.035489567	-83	-2.508805485	-56	-4.065711755	-57	-1.289912966	-68	-1.116664506	-36	-0.307607238	10	0.048028954
12/27/2020	2020	12	27	20201227	7	0	0	1	0	1	1	0	1	VR17	4	15	7	7	1.609437912	2.772588722	2.079441542	2.079441542	438	480	517	398	6.084499413	6.17586727	6.249975242	5.988961417	140	2.562595857	32	-0.696522094	74	-1.172179952	0	-1.222618217	108	2.99445918	95	1.644833499	-74	-2.114615655	-37	-2.433078121	-57	-1.289912966	-61	-0.752815226	-20	0.474039259	7	-0.467575989
12/28/2020	2020	12	28	20201228	1	0	0	0	0	1	1	0	1	VR17	18	9	4	7	2.944438979	2.302585093	1.609437912	2.079441542	353	517	320	296	5.869296913	6.249975242	5.771441123	5.693732139	50	-0.547572639	21	-0.899094049	51	-1.498141496	0	-1.222618217	38	0.663258264	9	-0.28193695	-49	-1.019643906	-10	-0.113019799	-33	-0.977237497	-61	-0.752815226	-59	-1.431224078	18	1.422975469
12/29/2020	2020	12	29	20201229	2	0	0	0	0	1	1	0	1	VR17	7	7	7	6	2.079441542	2.079441542	2.079441542	1.945910149	453	320	398	379	6.118097198	5.771441123	5.988961417	5.940171253	60	-0.201998361	14	-1.028003475	64	-1.313902363	18	-0.836839131	95	2.561521867	85	1.420790424	-52	-1.151040516	-7	0.144764459	-38	-1.04237822	-62	-0.804793694	-60	-1.480076984	19	1.594843783
12/30/2020	2020	12	30	20201230	3	0	0	0	0	1	1	0	1	VR17	7	4	7	3	2.079441542	1.609437912	2.079441542	1.386294361	598	398	296	682	6.395261598	5.988961417	5.693732139	6.52649486	50	-0.547572639	24	-0.843847152	67	-1.27138564	0	-1.222618217	45	0.896378356	70	1.084725811	-49	-1.019643906	2	0.918117233	-42	-1.094490798	-60	-0.700836757	-56	-1.28466536	17	1.251107154
12/31/2020	2020	12	31	20201231	4	0	0	0	0	1	1	1	1	VR17	5	7	6	9	1.791759469	2.079441542	1.945910149	2.302585093	660	296	379	448	6.49375384	5.693732139	5.940171253	6.107022888	30	-1.238721193	-28	-1.801460031	50	-1.512313737	29	-0.601085245	11	-0.235919232	5	-0.37155418	-50	-1.063442776	11	1.691470007	-36	-1.016321931	-63	-0.856772163	-63	-1.626635702	16	1.07923884
1/1/2021	2021	1	1	20210101	5	1	0	0	0	1	1	0	1	VR17	8	7	3	6	2.197224577	2.079441542	1.386294361	1.945910149	480	379	682	448	6.17586727	5.940171253	6.52649486	6.107022888	40	-0.893146916	-33	-1.893538192	69	-1.243041157	10	-1.008296503	18	-0.002799141	18	-0.080298182	-83	-2.508805485	-67	-5.010920701	-52	-1.224772244	-78	-1.636449193	-82	-2.554840917	25	2.626053669
1/2/2021	2021	1	2	20210102	6	0	1	0	0	1	1	0	1	VR17	4	6	9	2	1.609437912	1.945910149	2.302585093	1.098612289	517	682	448	339	6.249975242	6.52649486	6.107022888	5.828945618	20	-1.584295471	8	-1.138497269	75	-1.158007711	34	-0.493924388	6	-0.402433584	7	-0.326745565	-69	-1.895621305	-23	-1.230084917	-18	-0.781815329	-61	-0.752815226	-23	0.327480541	12	0.391765582
1/3/2021	2021	1	3	20210103	7	0	0	1	0	1	1	0	1	VR17	18	3	6	11	2.944438979	1.386294361	1.945910149	2.48490665	320	448	448	353	5.771441123	6.107022888	6.107022888	5.869296913	60	-0.201998361	27	-0.788600256	42	-1.625691665	0	-1.222618217	0	-0.602250805	-1	-0.505980025	-68	-1.851822435	-22	-1.144156831	-16	-0.75575904	-58	-0.59687982	-15	0.718303789	8	-0.295707675
1/4/2021	2021	1	4	20210104	1	0	0	0	0	1	1	0	1	VR17	14	9	2	11	2.708050201	2.302585093	1.098612289	2.48490665	398	448	339	249	5.988961417	6.107022888	5.828945618	5.521460918	80	0.489150193	25	-0.82543152	37	-1.69655287	0	-1.222618217	58	1.329315669	18	-0.080298182	-56	-1.326235996	-19	-0.886372573	-46	-1.146603376	-60	-0.700836757	-44	-0.698430487	17	1.251107154
1/5/2021	2021	1	5	20210105	2	0	0	0	0	1	1	0	1	VR17	13	6	11	16	2.63905733	1.945910149	2.48490665	2.833213344	296	339	353	417	5.693732139	5.828945618	5.869296913	6.035481433	60	-0.201998361	23	-0.862262785	37	-1.69655287	0	-1.222618217	0	-0.602250805	-1	-0.505980025	-57	-1.370034866	-13	-0.370804057	-39	-1.055406364	-60	-0.700836757	-44	-0.698430487	17	1.251107154
1/6/2021	2021	1	6	20210106	3	0	0	0	0	1	1	0	1	VR17	15	2	11	8	2.772588722	1.098612289	2.48490665	2.197224577	379	353	249	418	5.940171253	5.869296913	5.521460918	6.03787092	60	-0.201998361	7	-1.156912901	37	-1.69655287	0	-1.222618217	11	-0.235919232	2	-0.438767102	-57	-1.370034866	-13	-0.370804057	-31	-0.951181208	-59	-0.648858288	-41	-0.551871769	15	0.907370525
1/7/2021	2021	1	7	20210107	4	0	0	0	0	1	1	0	1	VR17	9	11	16	7	2.302585093	2.48490665	2.833213344	2.079441542	682	249	417	383	6.52649486	5.521460918	6.035481433	5.950642553	50	-0.547572639	19	-0.935925314	50	-1.512313737	4	-1.136889531	149	4.35987686	93	1.600024884	-61	-1.545230345	-17	-0.714516401	-45	-1.133575232	-61	-0.752815226	-44	-0.698430487	18	1.422975469
1/8/2021	2021	1	8	20210108	5	1	0	0	0	1	1	0	1	VR17	7	11	8	11	2.079441542	2.48490665	2.197224577	2.48490665	448	417	418	266	6.107022888	6.035481433	6.03787092	5.587248658	50	-0.547572639	-27	-1.783044398	49	-1.526485978	19	-0.81540696	65	1.56243576	30	0.188553509	-61	-1.545230345	-11	-0.198947885	-27	-0.89906863	-57	-0.544901351	-40	-0.503018862	16	1.07923884
1/9/2021	2021	1	9	20210109	6	0	1	0	0	1	1	0	1	VR17	4	16	7	7	1.609437912	2.833213344	2.079441542	2.079441542	448	418	383	358	6.107022888	6.03787092	5.950642553	5.883322388	30	-1.238721193	-35	-1.930369456	70	-1.228868916	60	0.06331207	2	-0.535645065	1	-0.46117141	-65	-1.720425825	-13	-0.370804057	-7	-0.638505739	-55	-0.440944414	-15	0.718303789	10	0.048028954
1/10/2021	2021	1	10	20210110	7	0	0	1	0	1	1	0	1	VR17	7	8	11	6	2.079441542	2.197224577	2.48490665	1.945910149	339	383	266	284	5.828945618	5.950642553	5.587248658	5.65248918	60	-0.201998361	-19	-1.63571934	60	-1.370591327	33	-0.515356559	5	-0.435736454	3	-0.416362795	-65	-1.720425825	-16	-0.628588315	7	-0.456111715	-55	-0.440944414	-12	0.864862507	7	-0.467575989
1/11/2021	2021	1	11	20210111	1	0	0	0	0	1	1	0	1	VR17	7	7	7	6	2.079441542	2.079441542	2.079441542	1.945910149	353	266	358	164	5.869296913	5.587248658	5.883322388	5.105945474	90	0.834724471	40	-0.549197036	73	-1.186352193	0	-1.222618217	36	0.596652523	23	0.031723356	-57	-1.370034866	-18	-0.800444487	-38	-1.04237822	-59	-0.648858288	-41	-0.551871769	16	1.07923884
1/12/2021	2021	1	12	20210112	2	0	0	0	0	1	1	0	1	VR17	6	11	6	10	1.945910149	2.48490665	1.945910149	2.397895273	249	358	284	401	5.521460918	5.883322388	5.65248918	5.996452089	90	0.834724471	12	-1.06483474	86	-1.00211306	33	-0.515356559	69	1.695647241	107	1.91368519	-57	-1.370034866	-12	-0.284875971	-24	-0.859984196	-57	-0.544901351	-42	-0.600724675	16	1.07923884
1/13/2021	2021	1	13	20210113	3	0	0	0	0	1	1	0	1	VR17	3	7	6	7	1.386294361	2.079441542	1.945910149	2.079441542	417	284	164	450	6.035481433	5.65248918	5.105945474	6.11146734	70	0.143575916	1	-1.267406695	65	-1.299730122	46	-0.23673833	16	-0.069404881	7	-0.326745565	-56	-1.326235996	-14	-0.456732143	-21	-0.820899762	-56	-0.492922882	-40	-0.503018862	14	0.735502211
1/14/2021	2021	1	14	20210114	4	0	0	0	0	1	1	0	1	VR17	9	6	10	5	2.302585093	1.945910149	2.397895273	1.791759469	418	164	401	407	6.03787092	5.105945474	5.996452089	6.011267174	70	0.143575916	-3	-1.341069224	37	-1.69655287	8	-1.051160846	0	-0.602250805	-1	-0.505980025	-60	-1.501431475	-17	-0.714516401	-36	-1.016321931	-59	-0.648858288	-43	-0.649577581	16	1.07923884
1/15/2021	2021	1	15	20210115	5	1	0	0	0	1	1	0	1	VR17	6	6	7	5	1.945910149	1.945910149	2.079441542	1.791759469	383	401	450	282	5.950642553	5.996452089	6.11146734	5.645446898	50	-0.547572639	-5	-1.377900488	30	-1.795758557	0	-1.222618217	0	-0.602250805	0	-0.483575717	-62	-1.589029215	-13	-0.370804057	-30	-0.938153063	-56	-0.492922882	-40	-0.503018862	15	0.907370525
1/16/2021	2021	1	16	20210116	6	0	1	0	0	1	1	0	1	VR17	2	10	5	5	1.098612289	2.397895273	1.791759469	1.791759469	266	450	407	292	5.587248658	6.11146734	6.011267174	5.680172609	70	0.143575916	-5	-1.377900488	29	-1.809930799	0	-1.222618217	52	1.129498447	18	-0.080298182	-70	-1.939420175	-21	-1.058228745	-33	-0.977237497	-59	-0.648858288	-20	0.474039259	11	0.219897268
1/17/2021	2021	1	17	20210117	7	0	0	1	0	1	1	0	1	VR17	11	7	5	6	2.48490665	2.079441542	1.791759469	1.945910149	358	407	282	328	5.883322388	6.011267174	5.645446898	5.796057751	50	-0.547572639	9	-1.120081636	77	-1.129663229	12	-0.96543216	36	0.596652523	24	0.054127664	-67	-1.808023565	-21	-1.058228745	-7	-0.638505739	-56	-0.492922882	-15	0.718303789	7	-0.467575989
1/18/2021	2021	1	18	20210118	1	0	0	0	0	1	1	0	1	VR17	11	5	5	7	2.48490665	1.791759469	1.791759469	2.079441542	284	282	292	184	5.65248918	5.645446898	5.680172609	5.220355825	90	0.834724471	5	-1.193744166	67	-1.27138564	0	-1.222618217	11	-0.235919232	10	-0.259532642	-57	-1.370034866	-21	-1.058228745	-32	-0.964209353	-58	-0.59687982	-42	-0.600724675	15	0.907370525
1/19/2021	2021	1	19	20210119	2	0	0	0	0	1	1	0	1	VR17	16	5	6	4	2.833213344	1.791759469	1.945910149	1.609437912	164	292	328	304	5.105945474	5.680172609	5.796057751	5.720311777	130	2.21702158	47	-0.42028761	104	-0.747012722	10	-1.008296503	102	2.794641959	149	2.854666107	-62	-1.589029215	-23	-1.230084917	-40	-1.068434509	-58	-0.59687982	-44	-0.698430487	16	1.07923884
1/20/2021	2021	1	20	20210120	3	0	0	0	0	1	1	0	1	VR17	8	5	7	5	2.197224577	1.791759469	2.079441542	1.791759469	401	328	184	329	5.996452089	5.796057751	5.220355825	5.799092654	100	1.180298748	71	0.021687564	111	-0.647807034	2	-1.179753874	0	-0.602250805	-1	-0.505980025	-57	-1.370034866	-13	-0.370804057	-33	-0.977237497	-56	-0.492922882	-40	-0.503018862	14	0.735502211
1/21/2021	2021	1	21	20210121	4	0	0	0	0	1	1	0	1	VR17	7	6	4	8	2.079441542	1.945910149	1.609437912	2.197224577	450	184	304	287	6.11146734	5.220355825	5.720311777	5.66296048	130	2.21702158	35	-0.641275197	115	-0.59111807	35	-0.472492216	76	1.928767333	136	2.563410108	-59	-1.457632606	-14	-0.456732143	-35	-1.003293786	-58	-0.59687982	-43	-0.649577581	16	1.07923884
1/22/2021	2021	1	22	20210122	5	1	0	0	0	1	1	0	1	VR17	11	7	5	6	2.48490665	2.079441542	1.791759469	1.945910149	407	304	329	223	6.011267174	5.720311777	5.799092654	5.411646052	70	0.143575916	29	-0.751768991	70	-1.228868916	44	-0.279602673	10	-0.269222103	3	-0.416362795	-59	-1.457632606	-7	0.144764459	-19	-0.794843473	-54	-0.388965945	-38	-0.40531305	14	0.735502211
1/23/2021	2021	1	23	20210123	6	0	1	0	1	1	1	0	1	VR17	7	4	8	10	2.079441542	1.609437912	2.197224577	2.397895273	282	329	287	227	5.645446898	5.799092654	5.66296048	5.429345629	60	-0.201998361	15	-1.009587843	49	-1.526485978	5	-1.11545736	25	0.230320951	28	0.143744894	-67	-1.808023565	-12	-0.284875971	-24	-0.859984196	-59	-0.648858288	-17	0.620597977	11	0.219897268
1/24/2021	2021	1	24	20210124	7	0	0	1	1	1	1	0	1	VR17	6	5	6	5	1.945910149	1.791759469	1.945910149	1.791759469	292	287	223	203	5.680172609	5.66296048	5.411646052	5.318119994	50	-0.547572639	-7	-1.414731753	50	-1.512313737	35	-0.472492216	33	0.496743913	29	0.166149201	-63	-1.632828085	-15	-0.542660229	18	-0.312802125	-54	-0.388965945	-14	0.767156695	7	-0.467575989
1/25/2021	2021	1	25	20210125	1	0	0	0	1	1	1	0	1	VR17	6	8	10	0	1.945910149	2.197224577	2.397895273	0	328	223	227	286	5.796057751	5.411646052	5.429345629	5.659482216	80	0.489150193	-27	-1.783044398	62	-1.342246845	66	0.191905099	34	0.530046783	12	-0.214724027	-55	-1.282437126	-17	-0.714516401	-24	-0.859984196	-57	-0.544901351	-42	-0.600724675	15	0.907370525
1/26/2021	2021	1	26	20210126	2	0	0	0	1	1	1	0	1	VR17	10	6	5	6	2.397895273	1.945910149	1.791759469	1.945910149	184	227	203	261	5.220355825	5.429345629	5.318119994	5.568344504	80	0.489150193	24	-0.843847152	69	-1.243041157	44	-0.279602673	40	0.729864004	45	0.524618122	-58	-1.413833736	-14	-0.456732143	-26	-0.886040485	-57	-0.544901351	-42	-0.600724675	16	1.07923884
1/27/2021	2021	1	27	20210127	3	0	0	0	1	1	1	0	1	VR17	7	10	0	11	2.079441542	2.397895273	0	2.48490665	304	203	286	263	5.720311777	5.318119994	5.659482216	5.575949103	70	0.143575916	18	-0.954340946	77	-1.129663229	0	-1.222618217	34	0.530046783	11	-0.237128334	-58	-1.413833736	-16	-0.628588315	-35	-1.003293786	-58	-0.59687982	-40	-0.503018862	15	0.907370525
1/28/2021	2021	1	28	20210128	4	0	0	0	1	1	1	0	1	VR17	5	5	6	5	1.791759469	1.791759469	1.945910149	1.791759469	329	286	261	339	5.799092654	5.659482216	5.568344504	5.828945618	50	-0.547572639	43	-0.493950139	92	-0.917079614	0	-1.222618217	91	2.428310386	112	2.025706727	-61	-1.545230345	-18	-0.800444487	-44	-1.120547087	-60	-0.700836757	-43	-0.649577581	17	1.251107154
1/29/2021	2021	1	29	20210129	5	1	0	0	1	1	1	0	1	VR17	5	0	11	14	1.791759469	0	2.48490665	2.708050201	287	261	263	231	5.66296048	5.568344504	5.575949103	5.446737372	100	1.180298748	32	-0.696522094	100	-0.803701686	18	-0.836839131	61	1.429224279	85	1.420790424	-61	-1.545230345	-10	-0.113019799	-33	-0.977237497	-56	-0.492922882	-38	-0.40531305	15	0.907370525
1/30/2021	2021	1	30	20210130	6	0	1	0	1	1	1	0	1	VR17	5	6	5	9	1.791759469	1.945910149	1.791759469	2.302585093	223	263	339	234	5.411646052	5.575949103	5.828945618	5.459585514	90	0.834724471	-25	-1.746213134	32	-1.767414075	17	-0.858271303	7	-0.369130713	1	-0.46117141	-66	-1.764224695	-13	-0.370804057	-36	-1.016321931	-59	-0.648858288	-15	0.718303789	11	0.219897268
1/31/2021	2021	1	31	20210131	7	0	0	1	1	1	1	0	1	VR17	6	11	14	9	1.945910149	2.48490665	2.708050201	2.302585093	227	339	231	172	5.429345629	5.828945618	5.446737372	5.153291594	60	-0.201998361	-43	-2.077694515	19	-1.951653209	79	0.470523328	10	-0.269222103	4	-0.393958487	-62	-1.589029215	-15	-0.542660229	25	-0.221605113	-52	-0.285009007	-14	0.767156695	6	-0.639444304
2/1/2021	2021	2	1	20210201	1	0	0	0	1	1	1	0	1	VR17	7	5	9	4	2.079441542	1.791759469	2.302585093	1.609437912	203	231	234	77	5.318119994	5.446737372	5.459585514	4.356708827	50	-0.547572639	5	-1.193744166	32	-1.767414075	0	-1.222618217	67	1.629041501	25	0.076531971	-56	-1.326235996	-20	-0.972300659	-39	-1.055406364	-56	-0.492922882	-42	-0.600724675	15	0.907370525
2/2/2021	2021	2	2	20210202	2	0	0	0	1	1	1	0	1	VR17	4	14	9	9	1.609437912	2.708050201	2.302585093	2.302585093	286	234	172	147	5.659482216	5.459585514	5.153291594	4.997212274	80	0.489150193	6	-1.175328533	102	-0.775357204	6	-1.094025189	80	2.061978814	70	1.084725811	-59	-1.457632606	-15	-0.542660229	-35	-1.003293786	-56	-0.492922882	-42	-0.600724675	16	1.07923884
2/27/2020	2020	2	27	20200227	4	0	0	0	0	0	0	0	0	VR18	0	0	0	0	0	0	0	0	0	0	1	4	0	0	0.693147181	1.609437912	60	-0.201998361	13	-1.046419107	37	-1.69655287	0	-1.222618217	92	2.461613257	75	1.196747348	-1	1.082701853	-4	0.402548717	-21	-0.820899762	-19	1.430280459	-20	0.474039259	3	-1.155049247
2/28/2020	2020	2	28	20200228	5	1	0	0	0	0	0	0	0	VR18	0	0	0	1	0	0	0	0.693147181	0	1	0	0	0	0.693147181	0	0	80	0.489150193	4	-1.212159798	82	-1.058802024	36	-0.451060045	78	1.995373073	76	1.219151656	-2	1.038902983	1	0.832189147	-7	-0.638505739	-13	1.742151271	-19	0.522892165	2	-1.326917561
2/29/2020	2020	2	29	20200229	6	0	1	0	0	0	0	0	0	VR18	0	0	0	0	0	0	0	0	0	0	4	1	0	0	1.609437912	0.693147181	120	1.871447303	47	-0.42028761	127	-0.421051178	31	-0.558220902	7	-0.369130713	12	-0.214724027	-5	0.907506373	2	0.918117233	-14	-0.729702751	7	2.781720645	-4	1.255685756	1	-1.498785876
3/1/2020	2020	3	1	20200301	7	0	0	1	0	0	0	0	0	VR18	0	0	1	0	0	0	0.693147181	0	0	4	0	0	0	1.609437912	0	0	100	1.180298748	36	-0.622859565	96	-0.86039065	43	-0.301034845	0	-0.602250805	0	-0.483575717	0	1.126500723	5	1.175901491	7	-0.456111715	3	2.57380677	2	1.548803192	0	-1.67065419
3/2/2020	2020	3	2	20200302	1	0	0	0	0	0	0	0	0	VR18	0	0	0	0	0	0	0	0	0	0	1	1	0	0	0.693147181	0.693147181	60	-0.201998361	24	-0.843847152	83	-1.044629783	2	-1.179753874	72	1.795555852	59	0.838278428	-9	0.732310893	1	0.832189147	-28	-0.912096774	-3	2.261935958	0	1.45109738	1	-1.498785876
3/3/2020	2020	3	3	20200303	2	0	0	0	0	0	0	0	0	VR18	0	1	0	4	0	0.693147181	0	1.609437912	0	1	0	0	0	0.693147181	0	0	70	0.143575916	12	-1.06483474	93	-0.902907373	86	0.620548528	0	-0.602250805	-1	-0.505980025	2	1.214098463	5	1.175901491	36	-0.078295523	-5	2.157979021	0	1.45109738	0	-1.67065419
3/4/2020	2020	3	4	20200304	3	0	0	0	0	0	0	0	0	VR18	0	0	0	0	0	0	0	0	1	0	1	0	0.693147181	0	0.693147181	0	70	0.143575916	33	-0.678106462	100	-0.803701686	91	0.727709385	14	-0.136010622	10	-0.259532642	0	1.126500723	6	1.261829577	45	0.038957778	-2	2.313914427	1	1.499950286	0	-1.67065419
3/5/2020	2020	3	5	20200305	4	0	0	0	0	0	0	0	0	VR18	0	0	4	0	0	0	1.609437912	0	0	1	0	1	0	0.693147181	0	0.693147181	70	0.143575916	48	-0.401871978	73	-1.186352193	0	-1.222618217	106	2.92785344	138	2.608218724	-8	0.776109763	-5	0.316620631	-14	-0.729702751	-4	2.209957489	2	1.548803192	1	-1.498785876
3/6/2020	2020	3	6	20200306	5	1	0	0	0	0	0	0	0	VR18	1	0	0	1	0.693147181	0	0	0.693147181	4	0	0	2	1.609437912	0	0	1.098612289	60	-0.201998361	36	-0.622859565	92	-0.917079614	15	-0.901135645	63	1.49583002	63	0.927895658	-2	1.038902983	2	0.918117233	-4	-0.599421305	-5	2.157979021	1	1.499950286	0	-1.67065419
3/7/2020	2020	3	7	20200307	6	0	1	0	0	0	0	0	0	VR18	0	4	0	2	0	1.609437912	0	1.098612289	0	0	1	4	0	0	0.693147181	1.609437912	80	0.489150193	10	-1.101666004	106	-0.71866824	79	0.470523328	2	-0.535645065	1	-0.46117141	-1	1.082701853	1	0.832189147	42	-0.000126656	12	3.041612988	3	1.597656098	-1	-1.842522504
3/8/2020	2020	3	8	20200308	7	0	0	1	0	0	0	0	0	VR18	0	0	1	4	0	0	0.693147181	1.609437912	1	1	2	3	0.693147181	0.693147181	1.098612289	1.386294361	80	0.489150193	75	0.095350093	101	-0.789529445	16	-0.879703474	16	-0.069404881	10	-0.259532642	0	1.126500723	7	1.347757663	-7	-0.638505739	11	2.98963452	3	1.597656098	1	-1.498785876
3/9/2020	2020	3	9	20200309	1	0	0	0	0	0	0	0	0	VR18	0	0	2	3	0	0	1.098612289	1.386294361	0	2	4	10	0	1.098612289	1.609437912	2.397895273	80	0.489150193	64	-0.107221862	103	-0.761184963	61	0.084744242	20	0.0638066	22	0.009319048	-5	0.907506373	2	0.918117233	2	-0.521252438	-4	2.209957489	3	1.597656098	1	-1.498785876
3/10/2020	2020	3	10	20200310	2	0	0	0	0	0	0	0	0	VR18	0	1	4	5	0	0.693147181	1.609437912	1.791759469	1	4	3	7	0.693147181	1.609437912	1.386294361	2.079441542	120	1.871447303	64	-0.107221862	124	-0.463567901	0	-1.222618217	148	4.32657399	193	3.840455638	-7	0.819908633	2	0.918117233	-12	-0.703646462	-8	2.002043615	-1	1.402244474	2	-1.326917561
3/11/2020	2020	3	11	20200311	3	0	0	0	0	0	0	0	0	VR18	0	2	3	12	0	1.098612289	1.386294361	2.564949357	0	3	10	10	0	1.386294361	2.397895273	2.397895273	100	1.180298748	94	0.445247107	131	-0.364362214	41	-0.343899188	92	2.461613257	122	2.249749803	-2	1.038902983	5	1.175901491	14	-0.364914703	-10	1.898086677	0	1.45109738	2	-1.326917561
3/12/2020	2020	3	12	20200312	4	0	0	0	0	0	0	0	0	VR18	0	4	5	4	0	1.609437912	1.791759469	1.609437912	0	10	7	15	0	2.397895273	2.079441542	2.772588722	120	1.871447303	59	-0.199300023	110	-0.661979275	87	0.641980699	32	0.463441043	42	0.457405199	-3	0.995104113	16	2.121110437	4	-0.495196149	-13	1.742151271	-2	1.353391568	3	-1.155049247
3/13/2020	2020	3	13	20200313	5	1	0	0	0	0	0	0	0	VR18	1	3	12	17	0.693147181	1.386294361	2.564949357	2.890371758	1	7	10	5	0.693147181	2.079441542	2.397895273	1.791759469	100	1.180298748	25	-0.82543152	102	-0.775357204	20	-0.793974788	22	0.13041234	26	0.098936279	-12	0.600914284	33	3.581887899	-9	-0.664562028	-30	0.858517304	-9	1.011421225	6	-0.639444304
3/14/2020	2020	3	14	20200314	6	0	1	0	0	0	0	0	0	VR18	0	5	4	12	0	1.791759469	1.609437912	2.564949357	2	10	15	11	1.098612289	2.397895273	2.772588722	2.48490665	70	0.143575916	1	-1.267406695	121	-0.506084624	46	-0.23673833	4	-0.469039324	3	-0.416362795	-20	0.250523324	14	1.949254265	18	-0.312802125	-23	1.222366584	-7	1.109127038	6	-0.639444304
3/15/2020	2020	3	15	20200315	7	0	0	1	0	0	1	0	0	VR18	0	12	17	3	0	2.564949357	2.890371758	1.386294361	4	15	5	14	1.609437912	2.772588722	1.791759469	2.708050201	80	0.489150193	68	-0.033559332	113	-0.619462552	5	-1.11545736	0	-0.602250805	0	-0.483575717	-27	-0.056068766	9	1.519613835	12	-0.390970992	-28	0.962474241	-11	0.913715413	5	-0.811312618
3/16/2020	2020	3	16	20200316	1	0	0	0	0	0	1	0	0	VR18	0	4	12	0	0	1.609437912	2.564949357	0	3	5	11	17	1.386294361	1.791759469	2.48490665	2.890371758	40	-0.893146916	35	-0.641275197	129	-0.392706696	83	0.556252014	0	-0.602250805	0	-0.483575717	-20	0.250523324	22	2.636678953	45	0.038957778	-53	-0.336987476	-33	-0.16104852	13	0.563633897
3/17/2020	2020	3	17	20200317	2	0	0	0	0	0	1	0	0	VR18	4	17	3	23	1.609437912	2.890371758	1.386294361	3.17805383	10	11	14	19	2.397895273	2.48490665	2.708050201	2.995732274	70	0.143575916	24	-0.843847152	134	-0.321845491	107	1.070624129	0	-0.602250805	0	-0.483575717	-22	0.162925584	19	2.378894695	60	0.234379946	-59	-0.648858288	-41	-0.551871769	15	0.907370525
3/18/2020	2020	3	18	20200318	3	0	0	0	0	0	1	0	0	VR18	0	12	0	8	0	2.564949357	0	2.197224577	7	14	17	16	2.079441542	2.708050201	2.890371758	2.833213344	80	0.489150193	50	-0.365040713	150	-0.095089634	46	-0.23673833	0	-0.602250805	0	-0.483575717	-29	-0.143666506	10	1.605541921	55	0.169239224	-56	-0.492922882	-40	-0.503018862	15	0.907370525
3/19/2020	2020	3	19	20200319	4	0	0	0	0	0	1	0	0	VR18	0	3	23	8	0	1.386294361	3.17805383	2.197224577	10	17	19	20	2.397895273	2.890371758	2.995732274	3.044522438	40	-0.893146916	74	0.076934461	110	-0.661979275	0	-1.222618217	0	-0.602250805	0	-0.483575717	-37	-0.494057466	3	1.004045319	14	-0.364914703	-62	-0.804793694	-44	-0.698430487	18	1.422975469
3/20/2020	2020	3	20	20200320	5	1	0	0	0	0	1	0	0	VR18	1	0	8	19	0.693147181	0	2.197224577	2.995732274	15	19	16	13	2.772588722	2.995732274	2.833213344	2.63905733	60	-0.201998361	34	-0.65969083	88	-0.973768578	0	-1.222618217	8	-0.335827843	4	-0.393958487	-40	-0.625454076	3	1.004045319	-4	-0.599421305	-61	-0.752815226	-42	-0.600724675	18	1.422975469
3/21/2020	2020	3	21	20200321	6	0	1	0	0	0	1	0	0	VR18	2	23	8	20	1.098612289	3.17805383	2.197224577	3.044522438	5	16	20	19	1.791759469	2.833213344	3.044522438	2.995732274	80	0.489150193	8	-1.138497269	94	-0.888735132	113	1.199217157	0	-0.602250805	0	-0.483575717	-44	-0.800649556	-5	0.316620631	36	-0.078295523	-48	-0.077095133	-25	0.229774728	11	0.219897268
3/22/2020	2020	3	22	20200322	7	0	0	1	0	0	1	0	0	VR18	4	8	19	3	1.609437912	2.197224577	2.995732274	1.386294361	11	20	13	27	2.48490665	3.044522438	2.63905733	3.33220451	90	0.834724471	-1	-1.304237959	93	-0.902907373	113	1.199217157	0	-0.602250805	0	-0.483575717	-50	-1.063442776	-17	-0.714516401	45	0.038957778	-42	0.234775679	-30	-0.014489802		-1.67065419
3/23/2020	2020	3	23	20200323	1	0	0	0	0	0	1	0	0	VR18	3	8	20	6	1.386294361	2.197224577	3.044522438	1.945910149	14	13	19	25	2.708050201	2.63905733	2.995732274	3.258096538	80	0.489150193	-4	-1.359484856	98	-0.832046168	113	1.199217157	0	-0.602250805	0	-0.483575717	-30	-0.187465376	-5	0.316620631	8	-0.44308357	-64	-0.908750632	-47	-0.844989205	17	1.251107154
3/24/2020	2020	3	24	20200324	2	0	0	0	0	0	1	0	0	VR18	5	19	3	9	1.791759469	2.995732274	1.386294361	2.302585093	17	19	27	34	2.890371758	2.995732274	3.33220451	3.555348061	60	-0.201998361	-19	-1.63571934	109	-0.676151516	115	1.2420815	0	-0.602250805	0	-0.483575717	-35	-0.406459726	-5	0.316620631	38	-0.052239234	-68	-1.116664506	-49	-0.942695017	19	1.594843783
3/25/2020	2020	3	25	20200325	3	0	0	0	0	0	1	0	0	VR18	12	20	6	7	2.564949357	3.044522438	1.945910149	2.079441542	19	27	25	44	2.995732274	3.33220451	3.258096538	3.80666249	60	-0.201998361	-15	-1.562056811	119	-0.534429106	115	1.2420815	0	-0.602250805	0	-0.483575717	-38	-0.537856336	-12	-0.284875971	40	-0.026182945	-65	-0.9607291	-47	-0.844989205	17	1.251107154
3/26/2020	2020	3	26	20200326	4	0	0	0	0	0	1	0	0	VR18	4	3	9	8	1.609437912	1.386294361	2.302585093	2.197224577	16	25	34	22	2.833213344	3.258096538	3.555348061	3.135494216	60	-0.201998361	6	-1.175328533	119	-0.534429106	115	1.2420815	0	-0.602250805	0	-0.483575717	-41	-0.669252946	-13	-0.370804057	26	-0.208576968	-67	-1.064686038	-50	-0.991547923	20	1.766712097
3/27/2020	2020	3	27	20200327	5	1	0	0	0	0	1	0	0	VR18	17	6	7	8	2.890371758	1.945910149	2.079441542	2.197224577	20	34	44	18	3.044522438	3.555348061	3.80666249	2.944438979	50	-0.547572639	5	-1.193744166	156	-0.010056188	115	1.2420815	0	-0.602250805	0	-0.483575717	-42	-0.713051816	-9	-0.027091713	34	-0.104351812	-63	-0.856772163	-48	-0.893842111	19	1.594843783
3/28/2020	2020	3	28	20200328	6	0	1	0	0	0	1	0	0	VR18	12	9	8	5	2.564949357	2.302585093	2.197224577	1.791759469	13	44	22	20	2.63905733	3.80666249	3.135494216	3.044522438	90	0.834724471	39	-0.567612668	133	-0.336017732	115	1.2420815	0	-0.602250805	0	-0.483575717	-51	-1.107241646	-17	-0.714516401	14	-0.364914703	-57	-0.544901351	-32	-0.112195614	13	0.563633897
3/29/2020	2020	3	29	20200329	7	0	0	1	0	0	1	0	0	VR18	3	7	8	0	1.386294361	2.079441542	2.197224577	0	19	22	18	30	2.995732274	3.135494216	2.944438979	3.433987204	110	1.525873025	-9	-1.451563017	82	-1.058802024	108	1.0920563	0	-0.602250805	-1	-0.505980025	-56	-1.326235996	-29	-1.745653433	-3	-0.586393161	-56	-0.492922882	-35	-0.258754332		-1.67065419
3/30/2020	2020	3	30	20200330	1	0	0	0	0	0	1	0	0	VR18	0	8	5	0	0	2.197224577	1.791759469	0	27	18	20	31	3.33220451	2.944438979	3.044522438	3.465735903	50	-0.547572639	-32	-1.87512256	97	-0.846218409	56	-0.022416616	11	-0.235919232	8	-0.304341257	-37	-0.494057466	-19	-0.886372573	6	-0.46913986	-68	-1.116664506	-50	-0.991547923	19	1.594843783
3/31/2020	2020	3	31	20200331	2	0	0	0	0	0	1	0	0	VR18	23	8	0	0	3.17805383	2.197224577	0	0	25	20	30	27	3.258096538	3.044522438	3.433987204	3.33220451	40	-0.893146916	-11	-1.488394282	100	-0.803701686	119	1.327810186	0	-0.602250805	0	-0.483575717	-30	-0.187465376	-9	-0.027091713	46	0.051985923	-67	-1.064686038	-51	-1.040400829	18	1.422975469
4/1/2020	2020	4	1	20200401	3	0	0	0	0	0	1	0	0	VR18	8	5	0	5	2.197224577	1.791759469	0	1.791759469	34	30	31	67	3.555348061	3.433987204	3.465735903	4.219507705	30	-1.238721193	-40	-2.022447618	99	-0.817873927	83	0.556252014	0	-0.602250805	0	-0.483575717	-35	-0.406459726	-17	-0.714516401	34	-0.104351812	-65	-0.9607291	-47	-0.844989205	17	1.251107154
4/2/2020	2020	4	2	20200402	4	0	0	0	0	0	1	0	0	VR18	8	0	0	4	2.197224577	0	0	1.609437912	44	31	27	44	3.80666249	3.465735903	3.33220451	3.80666249	80	0.489150193	-7	-1.414731753	108	-0.690323757	40	-0.365331359	8	-0.335827843	4	-0.393958487	-41	-0.669252946	-18	-0.800444487	-1	-0.560336871	-68	-1.116664506	-49	-0.942695017	20	1.766712097
4/3/2020	2020	4	3	20200403	5	1	0	0	0	0	1	0	0	VR18	19	0	5	6	2.995732274	0	1.791759469	1.945910149	22	27	67	41	3.135494216	3.33220451	4.219507705	3.737669618	70	0.143575916	-11	-1.488394282	99	-0.817873927	35	-0.472492216	0	-0.602250805	0	-0.483575717	-43	-0.756850686	-10	-0.113019799	9	-0.430055426	-66	-1.012707569	-47	-0.844989205	18	1.422975469
4/4/2020	2020	4	4	20200404	6	0	1	0	0	0	1	0	0	VR18	20	0	4	1	3.044522438	0	1.609437912	0.693147181	18	67	44	21	2.944438979	4.219507705	3.80666249	3.091042453	50	-0.547572639	1	-1.267406695	147	-0.137606357	120	1.349242358	0	-0.602250805	0	-0.483575717	-48	-0.975845036	-14	-0.456732143	24	-0.234633258	-50	-0.18105207	-30	-0.014489802	12	0.391765582
4/5/2020	2020	4	5	20200405	7	0	0	1	0	0	1	0	0	VR18	3	5	6	1	1.386294361	1.791759469	1.945910149	0.693147181	20	44	41	36	3.044522438	3.80666249	3.737669618	3.610917913	70	0.143575916	22	-0.880678417	200	0.613522417	121	1.370674529	0	-0.602250805	0	-0.483575717	-46	-0.888247296	-17	-0.714516401	75	0.429802115	-30	0.858517304	-31	-0.063342708		-1.67065419
4/6/2020	2020	4	6	20200406	1	0	0	0	0	0	1	0	0	VR18	6	4	1	2	1.945910149	1.609437912	0.693147181	1.098612289	30	41	21	21	3.433987204	3.737669618	3.091042453	3.091042453	80	0.489150193	62	-0.144053126	225	0.967828443	96	0.834870243	0	-0.602250805	-1	-0.505980025	-32	-0.275063116	-15	-0.542660229	37	-0.065267378	-62	-0.804793694	-48	-0.893842111	17	1.251107154
4/7/2020	2020	4	7	20200407	2	0	0	0	0	0	1	0	0	VR18	9	6	1	6	2.302585093	1.945910149	0.693147181	1.945910149	31	21	36	34	3.465735903	3.091042453	3.610917913	3.555348061	50	-0.547572639	18	-0.954340946	191	0.485972248	120	1.349242358	0	-0.602250805	0	-0.483575717	-27	-0.056068766	-9	-0.027091713	85	0.56008356	-64	-0.908750632	-48	-0.893842111	17	1.251107154
4/8/2020	2020	4	8	20200408	3	0	0	0	0	0	1	0	0	VR18	7	1	2	1	2.079441542	0.693147181	1.098612289	0.693147181	27	36	21	29	3.33220451	3.610917913	3.091042453	3.401197382	30	-1.238721193	70	0.003271932	247	1.279617745	115	1.2420815	0	-0.602250805	0	-0.483575717	-32	-0.275063116	-13	-0.370804057	92	0.651280572	-60	-0.700836757	-45	-0.747283393	15	0.907370525
4/9/2020	2020	4	9	20200409	4	0	0	0	0	0	1	0	0	VR18	8	1	6	3	2.197224577	0.693147181	1.945910149	1.386294361	67	21	34	41	4.219507705	3.091042453	3.555348061	3.737669618	50	-0.547572639	73	0.058518829	211	0.769417068	84	0.577684185	0	-0.602250805	0	-0.483575717	-32	-0.275063116	-7	0.144764459	49	0.091070356	-62	-0.804793694	-47	-0.844989205	17	1.251107154
4/10/2020	2020	4	10	20200410	5	1	0	0	0	0	1	0	0	VR18	8	2	1	2	2.197224577	1.098612289	0.693147181	1.098612289	44	34	29	28	3.80666249	3.555348061	3.401197382	3.36729583	40	-0.893146916	46	-0.438703242	191	0.485972248	122	1.392106701	0	-0.602250805	0	-0.483575717	-33	-0.318861986	-2	0.574404889	54	0.156211079	-59	-0.648858288	-52	-1.089253735	18	1.422975469
4/11/2020	2020	4	11	20200411	6	0	1	0	0	0	1	0	0	VR18	5	6	3	2	1.791759469	1.945910149	1.386294361	1.098612289	41	29	41	24	3.737669618	3.401197382	3.737669618	3.218875825	30	-1.238721193	42	-0.512365772	206	0.698555863	123	1.413538872	0	-0.602250805	0	-0.483575717	-43	-0.756850686	-5	0.316620631	59	0.221351802	-44	0.130818742	-27	0.132068916	10	0.048028954
4/12/2020	2020	4	12	20200412	7	0	0	1	0	0	1	0	0	VR18	0	1	2	1	0	0.693147181	1.098612289	0.693147181	21	41	28	21	3.091042453	3.737669618	3.36729583	3.091042453	50	-0.547572639	37	-0.604443933	229	1.024517407	110	1.134920643	0	-0.602250805	0	-0.483575717	-77	-2.246012265	-89	-6.901338592	77	0.455858404	-31	0.806538835	-32	-0.112195614		-1.67065419
4/13/2020	2020	4	13	20200413	1	0	0	0	0	0	1	0	0	VR18	0	3	2	1	0	1.386294361	1.098612289	0.693147181	36	28	24	11	3.610917913	3.36729583	3.218875825	2.48490665	80	0.489150193	56	-0.25454692	117	-0.562773588	78	0.449091156	0	-0.602250805	0	-0.483575717	-54	-1.238638256	-42	-2.862718551	31	-0.143436246	-79	-1.688427662	-85	-2.701399635	27	2.969790298
4/14/2020	2020	4	14	20200414	2	0	0	0	0	0	1	0	0	VR18	0	2	1	0	0	1.098612289	0.693147181	0	21	24	21	25	3.091042453	3.218875825	3.091042453	3.258096538	30	-1.238721193	11	-1.083250372	103	-0.761184963	26	-0.665381759	0	-0.602250805	0	-0.483575717	-32	-0.275063116	-6	0.230692545	38	-0.052239234	-66	-1.012707569	-46	-0.796136299	17	1.251107154
4/15/2020	2020	4	15	20200415	3	0	0	0	0	0	1	0	0	VR18	5	2	1	0	1.791759469	1.098612289	0.693147181	0	34	21	11	25	3.555348061	3.091042453	2.48490665	3.258096538	30	-1.238721193	-3	-1.341069224	166	0.131666222	115	1.2420815	0	-0.602250805	0	-0.483575717	-32	-0.275063116	-14	-0.456732143	72	0.390717681	-61	-0.752815226	-43	-0.649577581	15	0.907370525
4/16/2020	2020	4	16	20200416	4	0	0	0	0	0	1	0	0	VR18	4	1	0	3	1.609437912	0.693147181	0	1.386294361	29	11	25	30	3.401197382	2.48490665	3.258096538	3.433987204	40	-0.893146916	36	-0.622859565	215	0.826106032	110	1.134920643	0	-0.602250805	0	-0.483575717	-37	-0.494057466	-6	0.230692545	75	0.429802115	-59	-0.648858288	-45	-0.747283393	17	1.251107154
4/17/2020	2020	4	17	20200417	5	1	0	0	0	0	1	0	0	VR18	6	1	0	2	1.945910149	0.693147181	0	1.098612289	41	25	25	14	3.737669618	3.258096538	3.258096538	2.708050201	50	-0.547572639	59	-0.199300023	183	0.372594319	126	1.477835386	0	-0.602250805	0	-0.483575717	-40	-0.625454076	-2	0.574404889	48	0.078042212	-59	-0.648858288	-43	-0.649577581	16	1.07923884
4/18/2020	2020	4	18	20200418	6	0	1	0	0	0	1	0	0	VR18	1	0	3	6	0.693147181	0	1.386294361	1.945910149	28	25	30	20	3.36729583	3.258096538	3.433987204	3.044522438	30	-1.238721193	53	-0.309793817	149	-0.109261875	20	-0.793974788	23	0.16371521	22	0.009319048	-49	-1.019643906	-7	0.144764459	3	-0.508224293	-56	-0.492922882	-25	0.229774728	12	0.391765582
4/19/2020	2020	4	19	20200419	7	0	0	1	0	0	1	0	0	VR18	1	0	2	1	0.693147181	0	1.098612289	0.693147181	24	30	14	6	3.218875825	3.433987204	2.708050201	1.945910149	60	-0.201998361	90	0.371584578	180	0.330077596	114	1.220649329	0	-0.602250805	0	-0.483575717	-42	-0.713051816	-21	-1.058228745	108	0.859730885	-29	0.910495772	-20	0.474039259		-1.67065419
4/20/2020	2020	4	20	20200420	1	0	0	0	0	0	1	0	0	VR18	2	3	6	0	1.098612289	1.386294361	1.945910149	0	21	14	20	7	3.091042453	2.708050201	3.044522438	2.079441542	80	0.489150193	66	-0.070390597	185	0.400938801	130	1.563564072	0	-0.602250805	0	-0.483575717	-28	-0.099867636	-5	0.316620631	66	0.312548814	-62	-0.804793694	-46	-0.796136299	16	1.07923884
4/21/2020	2020	4	21	20200421	2	0	0	0	0	0	1	0	0	VR18	6	2	1	2	1.945910149	1.098612289	0.693147181	1.098612289	11	20	6	20	2.48490665	3.044522438	1.945910149	3.044522438	80	0.489150193	88	0.334753313	190	0.471800007	132	1.606428415	0	-0.602250805	0	-0.483575717	-28	-0.099867636	3	1.004045319	66	0.312548814	-64	-0.908750632	-45	-0.747283393	16	1.07923884
4/22/2020	2020	4	22	20200422	3	0	0	0	0	0	1	0	0	VR18	1	6	0	2	0.693147181	1.945910149	0	1.098612289	25	6	7	15	3.258096538	1.945910149	2.079441542	2.772588722	70	0.143575916	87	0.316337681	210	0.755244827	132	1.606428415	0	-0.602250805	0	-0.483575717	-30	-0.187465376	-2	0.574404889	92	0.651280572	-59	-0.648858288	-41	-0.551871769	14	0.735502211
4/23/2020	2020	4	23	20200423	4	0	0	0	0	0	1	0	0	VR18	3	1	2	1	1.386294361	0.693147181	1.098612289	0.693147181	25	7	20	18	3.258096538	2.079441542	3.044522438	2.944438979	40	-0.893146916	80	0.187428255	229	1.024517407	132	1.606428415	0	-0.602250805	0	-0.483575717	-30	-0.187465376	1	0.832189147	89	0.612196138	-57	-0.544901351	-44	-0.698430487	15	0.907370525
4/24/2020	2020	4	24	20200424	5	1	0	0	0	0	1	0	0	VR18	2	0	2	0	1.098612289	0	1.098612289	0	30	20	15	8	3.433987204	3.044522438	2.772588722	2.197224577	50	-0.547572639	57	-0.236131287	187	0.429283284	132	1.606428415	0	-0.602250805	0	-0.483575717	-35	-0.406459726	5	1.175901491	64	0.286492525	-56	-0.492922882	-44	-0.698430487	15	0.907370525
4/25/2020	2020	4	25	20200425	6	0	1	0	0	0	1	0	0	VR18	2	2	1	2	1.098612289	1.098612289	0.693147181	1.098612289	14	15	18	12	2.708050201	2.772588722	2.944438979	2.564949357	40	-0.893146916	52	-0.328209449	145	-0.16595084	60	0.06331207	0	-0.602250805	0	-0.483575717	-39	-0.581655206	1	0.832189147	38	-0.052239234	-45	0.078840273	-21	0.425186353	10	0.048028954
4/26/2020	2020	4	26	20200426	7	0	0	1	0	0	1	0	0	VR18	1	2	0	0	0.693147181	1.098612289	0	0	20	18	8	12	3.044522438	2.944438979	2.197224577	2.564949357	30	-1.238721193	19	-0.935925314	167	0.145838463	131	1.584996244	0	-0.602250805	0	-0.483575717	-34	-0.362660856	-10	-0.113019799	106	0.833674596	-23	1.222366584	-19	0.522892165		-1.67065419
4/27/2020	2020	4	27	20200427	1	0	0	0	0	0	1	0	0	VR18	1	1	2	0	0.693147181	0.693147181	1.098612289	0	6	8	12	7	1.945910149	2.197224577	2.564949357	2.079441542	60	-0.201998361	20	-0.917509681	207	0.712728104	117	1.284945843	0	-0.602250805	0	-0.483575717	-32	-0.275063116	-14	-0.456732143		-0.547308727	-63	-0.856772163	-80	-2.457135105	22	2.110448726
4/28/2020	2020	4	28	20200428	2	0	0	0	0	0	1	0	0	VR18	0	0	0	2	0	0	0	1.098612289	7	12	12	15	2.079441542	2.564949357	2.564949357	2.772588722	50	-0.547572639	77	0.132181358	122	-0.491912383	2	-1.179753874	37	0.629955394	16	-0.125106797	-31	-0.231264246	0	0.746261061	-2	-0.573365016	-67	-1.064686038	-47	-0.844989205	17	1.251107154
4/29/2020	2020	4	29	20200429	3	0	0	0	0	0	1	0	0	VR18	0	2	0	3	0	1.098612289	0	1.386294361	20	12	7	19	3.044522438	2.564949357	2.079441542	2.995732274	80	0.489150193	94	0.445247107	161	0.060805017	28	-0.622517417	40	0.729864004	15	-0.147511104	-30	-0.187465376	-3	0.488476803	28	-0.182520679	-61	-0.752815226	-44	-0.698430487	15	0.907370525
4/30/2020	2020	4	30	20200430	4	0	0	0	0	0	1	0	0	VR18	3	0	2	0	1.386294361	0	1.098612289	0	15	7	15	15	2.772588722	2.079441542	2.772588722	2.772588722	80	0.489150193	83	0.242675152	168	0.160010704	77	0.427658985	8	-0.335827843	20	-0.035489567	-27	-0.056068766	-9	-0.027091713	30	-0.15646439	-61	-0.752815226	-46	-0.796136299	16	1.07923884
5/1/2020	2020	5	1	20200501	5	1	0	0	0	0	1	0	0	VR18	2	0	3	1	1.098612289	0	1.386294361	0.693147181	18	15	19	18	2.944438979	2.772588722	2.995732274	2.944438979	80	0.489150193	74	0.076934461	140	-0.236812045	55	-0.043848787	15	-0.102707751	24	0.054127664	-33	-0.318861986	-9	-0.027091713	10	-0.417027281	-59	-0.648858288	-44	-0.698430487	16	1.07923884
5/2/2020	2020	5	2	20200502	6	0	1	0	0	0	1	0	0	VR18	6	2	0	1	1.945910149	1.098612289	0	0.693147181	8	19	15	18	2.197224577	2.995732274	2.772588722	2.944438979	70	0.143575916	54	-0.291378184	141	-0.222639804	73	0.341930299	11	-0.235919232	18	-0.080298182	-35	-0.406459726	-9	-0.027091713	10	-0.417027281	-48	-0.077095133	-22	0.376333447	10	0.048028954
5/3/2020	2020	5	3	20200503	7	0	0	1	0	0	1	0	0	VR18	1	3	1	0	0.693147181	1.386294361	0.693147181	0	12	15	18	15	2.564949357	2.772588722	2.944438979	2.772588722	40	-0.893146916	54	-0.291378184	165	0.117493981	50	-0.151009644	15	-0.102707751	8	-0.304341257	-35	-0.406459726	-17	-0.714516401	95	0.690365006	-27	1.01445271	-15	0.718303789	6	-0.639444304
5/4/2020	2020	5	4	20200504	1	0	0	0	0	0	1	0	0	VR18	0	0	1	0	0	0	0.693147181	0	12	18	18	7	2.564949357	2.944438979	2.944438979	2.079441542	50	-0.547572639	60	-0.180884391	165	0.117493981	96	0.834870243	13	-0.169313492	8	-0.304341257	-15	0.469517674	-10	-0.113019799	77	0.455858404	-60	-0.700836757	-50	-0.991547923	16	1.07923884
5/5/2020	2020	5	5	20200505	2	0	0	0	0	0	1	0	0	VR18	2	1	0	0	1.098612289	0.693147181	0	0	7	18	15	20	2.079441542	2.944438979	2.772588722	3.044522438	40	-0.893146916	21	-0.899094049	155	-0.024228429	138	1.735021444	0	-0.602250805	0	-0.483575717	-19	0.294322194	-6	0.230692545		-0.547308727	-67	-1.064686038	-69	-1.919753138	21	1.938580412
5/6/2020	2020	5	6	20200506	3	0	0	0	0	0	1	0	0	VR18	2	1	0	1	1.098612289	0.693147181	0	0.693147181	15	15	7	33	2.772588722	2.772588722	2.079441542	3.526360525	40	-0.893146916	28	-0.770184623	180	0.330077596	138	1.735021444	0	-0.602250805	0	-0.483575717	-20	0.250523324	-6	0.230692545	93	0.664308717	-54	-0.388965945	-38	-0.40531305	12	0.391765582
5/7/2020	2020	5	7	20200507	4	0	0	0	0	0	1	0	0	VR18	1	0	0	0	0.693147181	0	0	0	19	7	20	10	2.995732274	2.079441542	3.044522438	2.397895273	20	-1.584295471	23	-0.862262785	204	0.670211381	135	1.670724929	0	-0.602250805	0	-0.483575717	-25	0.031528974	-3	0.488476803	89	0.612196138	-56	-0.492922882	-41	-0.551871769	14	0.735502211
5/8/2020	2020	5	8	20200508	5	1	0	0	0	0	1	0	0	VR18	0	0	1	0	0	0	0.693147181	0	15	20	33	3	2.772588722	3.044522438	3.526360525	1.386294361	20	-1.584295471	59	-0.199300023	222	0.925311719	112	1.177784986	0	-0.602250805	0	-0.483575717	-27	-0.056068766	1	0.832189147	80	0.494942837	-52	-0.285009007	-38	-0.40531305	12	0.391765582
5/9/2020	2020	5	9	20200509	6	0	1	0	0	0	1	0	0	VR18	2	0	0	0	1.098612289	0	0	0	18	33	10	12	2.944438979	3.526360525	2.397895273	2.564949357	40	-0.893146916	96	0.482078371	243	1.222928781	138	1.735021444	0	-0.602250805	0	-0.483575717	-32	-0.275063116	1	0.832189147	105	0.820646451	-26	1.066431178	-14	0.767156695	6	-0.639444304
5/10/2020	2020	5	10	20200510	7	0	0	1	0	0	1	0	0	VR18	0	1	0	0	0	0.693147181	0	0	18	10	3	15	2.944438979	2.397895273	1.386294361	2.772588722	80	0.489150193	72	0.040103197	238	1.152067576	21	-0.772542617	26	0.263623821	11	-0.237128334	-38	-0.537856336	-11	-0.198947885	47	0.065014067	-28	0.962474241	-7	1.109127038	5	-0.811312618
5/11/2020	2020	5	11	20200511	1	0	0	0	0	0	1	0	0	VR18	0	0	0	0	0	0	0	0	15	3	12	10	2.772588722	1.386294361	2.564949357	2.397895273	90	0.834724471	39	-0.567612668	133	-0.336017732	122	1.392106701	0	-0.602250805	0	-0.483575717	-24	0.075327844	-9	-0.027091713	28	-0.182520679	-58	-0.59687982	-38	-0.40531305	13	0.563633897
5/12/2020	2020	5	12	20200512	2	0	0	0	0	0	1	0	0	VR18	2	0	0	0	1.098612289	0	0	0	7	12	15	29	2.079441542	2.564949357	2.772588722	3.401197382	50	-0.547572639	-6	-1.396316121	120	-0.520256865	61	0.084744242	3	-0.502342194	20	-0.035489567	-23	0.119126714	2	0.918117233	50	0.104098501	-59	-0.648858288	-37	-0.356460144	14	0.735502211
5/13/2020	2020	5	13	20200513	3	0	0	0	0	0	1	0	0	VR18	3	0	0	0	1.386294361	0	0	0	20	15	10	22	3.044522438	2.772588722	2.397895273	3.135494216	70	0.143575916	14	-1.028003475	133	-0.336017732	86	0.620548528	4	-0.469039324	1	-0.46117141	-24	0.075327844	-4	0.402548717	50	0.104098501	-56	-0.492922882	-34	-0.209901426	12	0.391765582
5/14/2020	2020	5	14	20200514	4	0	0	0	0	0	1	0	0	VR18	0	0	0	0	0	0	0	0	33	10	29	14	3.526360525	2.397895273	3.401197382	2.708050201	60	-0.201998361	-7	-1.414731753	132	-0.350189973	105	1.027759786	0	-0.602250805	0	-0.483575717	-24	0.075327844	-2	0.574404889	53	0.143182934	-55	-0.440944414	-37	-0.356460144	14	0.735502211
5/15/2020	2020	5	15	20200515	5	1	0	0	0	0	1	0	0	VR18	1	0	0	1	0.693147181	0	0	0.693147181	10	29	22	1	2.397895273	3.401197382	3.135494216	0.693147181	40	-0.893146916	15	-1.009587843	152	-0.066745152	110	1.134920643	0	-0.602250805	0	-0.483575717	-29	-0.143666506	0	0.746261061	60	0.234379946	-48	-0.077095133	-33	-0.16104852	12	0.391765582
5/16/2020	2020	5	16	20200516	6	0	1	0	0	0	1	0	0	VR18	1	0	0	0	0.693147181	0	0	0	3	22	14	9	1.386294361	3.135494216	2.708050201	2.302585093	80	0.489150193	33	-0.678106462	161	0.060805017	78	0.449091156	0	-0.602250805	0	-0.483575717	-32	-0.275063116	-4	0.402548717	54	0.156211079	-31	0.806538835	-10	0.962568319	8	-0.295707675
5/17/2020	2020	5	17	20200517	7	0	0	1	0	0	1	0	0	VR18	0	0	1	0	0	0	0.693147181	0	12	14	1	7	2.564949357	2.708050201	0.693147181	2.079441542	60	-0.201998361	27	-0.788600256	190	0.471800007	97	0.856302414	0	-0.602250805	0	-0.483575717	-33	-0.318861986	-11	-0.198947885	116	0.963956041	-13	1.742151271	-6	1.157979944	5	-0.811312618
5/18/2020	2020	5	18	20200518	1	0	0	0	0	0	1	0	0	VR18	0	0	0	0	0	0	0	0	15	1	9	6	2.772588722	0.693147181	2.302585093	1.945910149	70	0.143575916	72	0.040103197	215	0.826106032	131	1.584996244	0	-0.602250805	0	-0.483575717	-19	0.294322194	-5	0.316620631	95	0.690365006	-49	-0.129073601	-36	-0.307607238	12	0.391765582
5/19/2020	2020	5	19	20200519	2	0	0	0	0	0	1	0	0	VR18	0	1	0	0	0	0.693147181	0	0	10	9	7	33	2.397895273	2.302585093	2.079441542	3.526360525	50	-0.547572639	80	0.187428255	230	1.038689648	123	1.413538872	0	-0.602250805	0	-0.483575717	-13	0.557115414	6	1.261829577		-0.547308727	-52	-0.285009007	-35	-0.258754332	11	0.219897268
5/20/2020	2020	5	20	20200520	3	0	0	0	0	0	1	0	0	VR18	1	0	0	1	0.693147181	0	0	0.693147181	29	7	6	5	3.401197382	2.079441542	1.945910149	1.791759469	30	-1.238721193	85	0.279506416	229	1.024517407	118	1.306378015	0	-0.602250805	0	-0.483575717	-6	0.863707503	18	2.292966609		-0.547308727	-45	0.078840273	-33	-0.16104852	7	-0.467575989
5/21/2020	2020	5	21	20200521	4	0	0	0	0	0	1	0	0	VR18	0	0	0	1	0	0	0	0.693147181	22	6	33	9	3.135494216	1.945910149	3.526360525	2.302585093	40	-0.893146916	101	0.574156533	273	1.648096012	142	1.82075013	0	-0.602250805	0	-0.483575717	-36	-0.450258596	-18	-0.800444487		-0.547308727	-57	-0.544901351	-79	-2.408282199	19	1.594843783
5/22/2020	2020	5	22	20200522	5	1	0	0	0	0	1	0	0	VR18	0	0	1	0	0	0	0.693147181	0	14	33	5	0	2.708050201	3.526360525	1.791759469	0	90	0.834724471	144	1.36602872	246	1.265445504	28	-0.622517417	5	-0.435736454	3	-0.416362795	-20	0.250523324	4	1.089973405	56	0.182267368	-58	-0.59687982	-54	-1.186959547	16	1.07923884
5/23/2020	2020	5	23	20200523	6	0	1	0	0	0	1	0	0	VR18	0	0	1	0	0	0	0.693147181	0	1	5	9	8	0.693147181	1.791759469	2.302585093	2.197224577	100	1.180298748	118	0.887222281	188	0.443455525	88	0.663412871	0	-0.602250805	0	-0.483575717	-30	-0.187465376	-5	0.316620631	52	0.13015479	-38	0.442689554	-7	1.109127038	7	-0.467575989
5/24/2020	2020	5	24	20200524	7	0	0	1	0	0	1	0	0	VR18	0	1	0	0	0	0.693147181	0	0	9	9	0	7	2.302585093	2.302585093	0	2.079441542	70	0.143575916	111	0.758312855	145	-0.16595084	13	-0.943999988	42	0.796469745	20	-0.035489567	-38	-0.537856336	-17	-0.714516401	14	-0.364914703	-36	0.546646491	-6	1.157979944	5	-0.811312618
5/25/2020	2020	5	25	20200525	1	0	0	0	0	0	1	0	0	VR18	0	1	0	0	0	0.693147181	0	0	7	0	8	3	2.079441542	0	2.197224577	1.386294361	50	-0.547572639	87	0.316337681	211	0.769417068	121	1.370674529	0	-0.602250805	0	-0.483575717	-14	0.513316544	0	0.746261061	108	0.859730885	-48	-0.077095133	-36	-0.307607238	11	0.219897268
5/26/2020	2020	5	26	20200526	2	0	0	0	0	0	1	0	0	VR18	0	0	0	0	0	0	0	0	6	8	7	9	1.945910149	2.197224577	2.079441542	2.302585093	40	-0.893146916	61	-0.162468758	240	1.180412058	131	1.584996244	0	-0.602250805	0	-0.483575717	-10	0.688512023	5	1.175901491		-0.547308727	-50	-0.18105207	-34	-0.209901426	10	0.048028954
5/27/2020	2020	5	27	20200527	3	0	0	0	0	0	1	0	0	VR18	0	0	0	0	0	0	0	0	33	7	3	13	3.526360525	2.079441542	1.386294361	2.63905733	50	-0.547572639	90	0.371584578	208	0.726900345	128	1.520699729	0	-0.602250805	0	-0.483575717	-13	0.557115414	2	0.918117233	115	0.950927897	-48	-0.077095133	-31	-0.063342708	9	-0.123839361
5/28/2020	2020	5	28	20200528	4	0	0	0	0	0	1	0	0	VR18	0	0	0	0	0	0	0	0	5	3	9	16	1.791759469	1.386294361	2.302585093	2.833213344	60	-0.201998361	72	0.040103197	206	0.698555863	138	1.735021444	0	-0.602250805	0	-0.483575717	-15	0.469517674	2	0.918117233	84	0.547055416	-50	-0.18105207	-34	-0.209901426	11	0.219897268
5/29/2020	2020	5	29	20200529	5	1	0	0	0	0	1	0	0	VR18	1	0	0	0	0.693147181	0	0	0	9	9	13	5	2.302585093	2.302585093	2.63905733	1.791759469	40	-0.893146916	68	-0.033559332	226	0.982000684	150	1.992207501	0	-0.602250805	0	-0.483575717	-21	0.206724454	3	1.004045319	100	0.755505728	-43	0.182797211	-31	-0.063342708	9	-0.123839361
5/30/2020	2020	5	30	20200530	6	0	1	0	0	0	1	0	0	VR18	0	0	0	0	0	0	0	0	0	13	16	8	0	2.63905733	2.833213344	2.197224577	50	-0.547572639	104	0.629403429	239	1.166239817	147	1.927910987	0	-0.602250805	0	-0.483575717	-25	0.031528974	7	1.347757663	112	0.911843463	-23	1.222366584	6	1.744214816	4	-0.983180933
5/31/2020	2020	5	31	20200531	7	0	0	1	0	0	1	0	0	VR18	0	0	0	0	0	0	0	0	8	16	5	3	2.197224577	2.833213344	1.791759469	1.386294361	60	-0.201998361	124	0.997716075	219	0.882794996	145	1.885046644	0	-0.602250805	0	-0.483575717	-62	-1.589029215	-80	-6.127985819	162	1.563250691	-9	1.950065146	1	1.499950286	2	-1.326917561
6/1/2020	2020	6	1	20200601	1	0	0	0	0	0	0	0	0	VR18	0	0	0	0	0	0	0	0	7	5	8	9	2.079441542	1.791759469	2.197224577	2.302585093	40	-0.893146916	124	0.997716075	251	1.336306709	129	1.542131901	0	-0.602250805	0	-0.483575717	-8	0.776109763	-8	0.058836373		-0.547308727	-57	-0.544901351	-77	-2.310576387	16	1.07923884
6/2/2020	2020	6	2	20200602	2	0	0	0	0	0	0	0	0	VR18	0	0	0	0	0	0	0	0	3	8	3	3	1.386294361	2.197224577	1.386294361	1.386294361	60	-0.201998361	117	0.868806649	270	1.605579289	126	1.477835386	0	-0.602250805	0	-0.483575717	-7	0.819908633	11	1.691470007		-0.547308727	-51	-0.233030539	-33	-0.16104852	8	-0.295707675
6/3/2020	2020	6	3	20200603	3	0	0	0	0	0	0	0	0	VR18	1	0	0	0	0.693147181	0	0	0	9	3	9	1	2.302585093	1.386294361	2.302585093	0.693147181	60	-0.201998361	104	0.629403429	229	1.024517407	110	1.134920643	0	-0.602250805	0	-0.483575717	-12	0.600914284	1	0.832189147	108	0.859730885	-47	-0.025116664	-30	-0.014489802	8	-0.295707675
6/4/2020	2020	6	4	20200604	4	0	0	0	0	0	0	0	0	VR18	1	0	0	0	0.693147181	0	0	0	13	9	3	6	2.63905733	2.302585093	1.386294361	1.945910149	80	0.489150193	64	-0.107221862	170	0.188355186	8	-1.051160846	18	-0.002799141	18	-0.080298182	-19	0.294322194	-5	0.316620631	18	-0.312802125	-54	-0.388965945	-33	-0.16104852	11	0.219897268
6/5/2020	2020	6	5	20200605	5	1	0	0	0	0	0	0	0	VR18	0	0	0	0	0	0	0	0	16	3	1	4	2.833213344	1.386294361	0.693147181	1.609437912	90	0.834724471	58	-0.217715655	146	-0.151778599	36	-0.451060045	43	0.829772615	81	1.331173194	-27	-0.056068766	-2	0.574404889	-2	-0.573365016	-52	-0.285009007	-29	0.034363104	10	0.048028954
6/6/2020	2020	6	6	20200606	6	0	1	0	0	0	0	0	0	VR18	0	0	0	0	0	0	0	0	5	1	6	0	1.791759469	0.693147181	1.945910149	0	100	1.180298748	69	-0.0151437	162	0.074977258	69	0.256201613	14	-0.136010622	21	-0.013085259	-24	0.075327844	-2	0.574404889	9	-0.430055426	-38	0.442689554	-1	1.402244474	6	-0.639444304
6/7/2020	2020	6	7	20200607	7	0	0	1	0	0	0	0	0	VR18	0	0	0	0	0	0	0	0	8	6	4	1	2.197224577	1.945910149	1.609437912	0.693147181	60	-0.201998361	92	0.408415842	162	0.074977258	29	-0.601085245	31	0.430138172	35	0.300575047	-20	0.250523324	-12	-0.284875971	40	-0.026182945	-25	1.118409647	0	1.45109738	5	-0.811312618
6/8/2020	2020	6	8	20200608	1	0	0	0	0	0	0	0	0	VR18	0	0	0	0	0	0	0	0	3	4	0	3	1.386294361	1.609437912	0	1.386294361	60	-0.201998361	107	0.684650326	188	0.443455525	86	0.620548528	0	-0.602250805	0	-0.483575717	-13	0.557115414	0	0.746261061	68	0.338605103	-50	-0.18105207	-33	-0.16104852	10	0.048028954
6/9/2020	2020	6	9	20200609	2	0	0	0	0	0	0	0	0	VR18	0	0	0	0	0	0	0	0	9	0	1	3	2.302585093	0	0.693147181	1.386294361	40	-0.893146916	74	0.076934461	168	0.160010704	11	-0.986864331	0	-0.602250805	0	-0.483575717	-9	0.732310893	7	1.347757663	85	0.56008356	-51	-0.233030539	-32	-0.112195614	10	0.048028954
6/10/2020	2020	6	10	20200610	3	0	0	0	0	0	0	0	0	VR18	0	0	0	0	0	0	0	0	3	1	3	1	1.386294361	0.693147181	1.386294361	0.693147181	30	-1.238721193	57	-0.236131287	174	0.24504415	11	-0.986864331	6	-0.402433584	2	-0.438767102	-13	0.557115414	1	0.832189147	80	0.494942837	-48	-0.077095133	-29	0.034363104	9	-0.123839361
6/11/2020	2020	6	11	20200611	4	0	0	0	0	0	0	0	0	VR18	0	0	0	0	0	0	0	0	1	3	3	1	0.693147181	1.386294361	1.386294361	0.693147181	30	-1.238721193	122	0.96088481	201	0.627694658	46	-0.23673833	16	-0.069404881	7	-0.326745565	-11	0.644713153	-7	0.144764459	56	0.182267368	-52	-0.285009007	-31	-0.063342708	10	0.048028954
6/12/2020	2020	6	12	20200612	5	1	0	0	0	0	0	0	0	VR18	0	0	0	0	0	0	0	0	6	3	1	4	1.945910149	1.386294361	0.693147181	1.609437912	60	-0.201998361	145	1.384444353	264	1.520545843	104	1.006327614	35	0.563349653	209	4.198924559	-14	0.513316544	-6	0.230692545	74	0.41677397	-44	0.130818742	-27	0.132068916	7	-0.467575989
6/13/2020	2020	6	13	20200613	6	0	1	0	0	0	0	0	0	VR18	0	0	0	0	0	0	0	0	4	1	1	2	1.609437912	0.693147181	0.693147181	1.098612289	40	-0.893146916	150	1.476522514	260	1.463856878	135	1.670724929	25	0.230320951	86	1.443194731	-16	0.425718804	-7	0.144764459	121	1.029096764	-18	1.482258928	8	1.841920629	2	-1.326917561
6/14/2020	2020	6	14	20200614	7	0	0	1	0	0	0	0	0	VR18	0	0	0	0	0	0	0	0	0	1	4	0	0	0.693147181	1.609437912	0	70	0.143575916	143	1.347613088	219	0.882794996	15	-0.901135645	0	-0.602250805	0	-0.483575717	-18	0.338121064	-14	-0.456732143	78	0.468886548	-24	1.170388116	7	1.793067723	3	-1.155049247
6/15/2020	2020	6	15	20200615	1	0	0	0	0	0	0	0	0	VR18	0	0	0	0	0	0	0	0	1	4	2	1	0.693147181	1.609437912	1.098612289	0.693147181	30	-1.238721193	144	1.36602872	245	1.251273263	39	-0.38676353	0	-0.602250805	0	-0.483575717	-7	0.819908633	-7	0.144764459	107	0.84670274	-47	-0.025116664	-32	-0.112195614	8	-0.295707675
6/16/2020	2020	6	16	20200616	2	0	0	0	0	0	0	0	0	VR18	0	0	0	0	0	0	0	0	3	2	0	1	1.386294361	1.098612289	0	0.693147181	30	-1.238721193	155	1.568600675	210	0.755244827	2	-1.179753874	20	0.0638066	11	-0.237128334	-9	0.732310893	-7	0.144764459	60	0.234379946	-50	-0.18105207	-31	-0.063342708	10	0.048028954
6/17/2020	2020	6	17	20200617	3	0	0	0	0	0	0	0	0	VR18	0	0	0	0	0	0	0	0	3	0	1	6	1.386294361	0	0.693147181	1.945910149	60	-0.201998361	137	1.237119294	249	1.307962227	73	0.341930299	32	0.463441043	182	3.594008255	-6	0.863707503	-4	0.402548717	83	0.534027271	-46	0.026861805	-28	0.08321601	9	-0.123839361
6/18/2020	2020	6	18	20200618	4	0	0	0	0	0	0	0	0	VR18	0	0	0	0	0	0	0	0	1	1	1	2	0.693147181	0.693147181	0.693147181	1.098612289	50	-0.547572639	127	1.052962972	223	0.93948396	40	-0.365331359	36	0.596652523	43	0.479809507	-9	0.732310893	-7	0.144764459	65	0.299520669	-47	-0.025116664	-30	-0.014489802	9	-0.123839361
6/19/2020	2020	6	19	20200619	5	1	0	0	0	0	0	0	0	VR18	0	0	0	0	0	0	0	0	1	1	6	1	0.693147181	0.693147181	1.945910149	0.693147181	60	-0.201998361	105	0.647819062	220	0.896967237	102	0.963463271	0	-0.602250805	0	-0.483575717	-11	0.644713153	-5	0.316620631	79	0.481914693	-41	0.286754148	-26	0.180921822	6	-0.639444304
6/20/2020	2020	6	20	20200620	6	0	1	0	0	0	0	0	0	VR18	0	0	0	0	0	0	0	0	4	6	2	1	1.609437912	1.945910149	1.098612289	0.693147181	40	-0.893146916	104	0.629403429	218	0.868622755	119	1.327810186	0	-0.602250805	0	-0.483575717	-10	0.688512023	-3	0.488476803	100	0.755505728	-17	1.534237397	9	1.890773535	2	-1.326917561
6/21/2020	2020	6	21	20200621	7	0	0	1	0	0	0	0	0	VR18	0	0	0	0	0	0	0	0	2	2	1	0	1.098612289	1.098612289	0.693147181	0	60	-0.201998361	116	0.850391017	250	1.322134468	86	0.620548528	0	-0.602250805	0	-0.483575717	-11	0.644713153	-13	-0.370804057	121	1.029096764	-11	1.846108209	15	2.183890971	0	-1.67065419
6/22/2020	2020	6	22	20200622	1	0	0	0	0	0	0	0	0	VR18	0	0	0	0	0	0	0	0	0	1	1	1	0	0.693147181	0.693147181	0.693147181	40	-0.893146916	116	0.850391017	228	1.010345166	143	1.842182301	0	-0.602250805	0	-0.483575717	1	1.170299593	-2	0.574404889		-0.547308727	-41	0.286754148	-33	-0.16104852	7	-0.467575989
6/23/2020	2020	6	23	20200623	2	0	0	0	0	0	0	0	0	VR18	0	0	0	0	0	0	0	0	1	1	0	0	0.693147181	0.693147181	0	0	20	-1.584295471	97	0.500494003	265	1.534718084	150	1.992207501	0	-0.602250805	0	-0.483575717	7	1.433092813	7	1.347757663		-0.547308727	-43	0.182797211	-32	-0.112195614	7	-0.467575989
6/24/2020	2020	6	24	20200624	3	0	0	0	0	0	0	0	0	VR18	0	0	0	0	0	0	0	0	1	0	1	2	0.693147181	0	0.693147181	1.098612289	50	-0.547572639	154	1.550185043	293	1.931540832	150	1.992207501	0	-0.602250805	0	-0.483575717	-3	0.995104113	-4	0.402548717		-0.547308727	-43	0.182797211	-28	0.08321601	6	-0.639444304
6/25/2020	2020	6	25	20200625	4	0	0	0	0	0	0	0	0	VR18	0	0	0	0	0	0	0	0	6	1	0	0	1.945910149	0.693147181	0	0	60	-0.201998361	171	1.863250792	298	2.002402037	149	1.97077533	0	-0.602250805	0	-0.483575717	-1	1.082701853	-3	0.488476803	123	1.055153053	-43	0.182797211	-31	-0.063342708	7	-0.467575989
6/26/2020	2020	6	26	20200626	5	1	0	0	0	0	0	0	0	VR18	0	0	0	0	0	0	0	0	2	0	2	0	1.098612289	0	1.098612289	0	60	-0.201998361	186	2.139485276	303	2.073263243	124	1.434971043	53	1.162801317	92	1.577620577	-16	0.425718804	-7	0.144764459	94	0.677336861	-42	0.234775679	-30	-0.014489802	6	-0.639444304
6/27/2020	2020	6	27	20200627	6	0	1	0	0	0	0	0	0	VR18	0	0	0	0	0	0	0	0	1	2	0	1	0.693147181	1.098612289	0	0.693147181	70	0.143575916	170	1.844835159	256	1.407167914	55	-0.043848787	7	-0.369130713	9	-0.28193695	-17	0.381919934	-9	-0.027091713	48	0.078042212	-29	0.910495772	2	1.548803192	3	-1.155049247
6/28/2020	2020	6	28	20200628	7	0	0	1	0	0	0	0	0	VR18	0	0	0	0	0	0	0	0	1	0	0	1	0.693147181	0	0	0.693147181	90	0.834724471	135	1.20028803	218	0.868622755	105	1.027759786	3	-0.502342194	1	-0.46117141	-2	1.038902983	-10	-0.113019799	100	0.755505728	-17	1.534237397	6	1.744214816	1	-1.498785876
6/29/2020	2020	6	29	20200629	1	0	0	0	0	0	0	0	0	VR18	0	0	0	0	0	0	0	0	0	0	1	0	0	0	0.693147181	0	90	0.834724471	115	0.831975384	199	0.599350176	59	0.041879899	0	-0.602250805	0	-0.483575717	-5	0.907506373	-6	0.230692545	61	0.247408091	-47	-0.025116664	-32	-0.112195614	8	-0.295707675
6/30/2020	2020	6	30	20200630	2	0	0	0	0	0	0	0	0	VR18	0	0	0	1	0	0	0	0.693147181	1	1	1	0	0.693147181	0.693147181	0.693147181	0	80	0.489150193	130	1.108209868	187	0.429283284	14	-0.922567817	87	2.295098905	99	1.734450729	-8	0.776109763	2	0.918117233	45	0.038957778	-51	-0.233030539	-31	-0.063342708	9	-0.123839361
7/1/2020	2020	7	1	20200701	3	0	0	0	0	0	0	0	0	VR18	0	0	0	0	0	0	0	0	0	1	0	3	0	0.693147181	0	1.386294361	80	0.489150193	139	1.273950559	206	0.698555863	45	-0.258170502	87	2.295098905	110	1.980898112	-6	0.863707503	1	0.832189147	56	0.182267368	-46	0.026861805	-28	0.08321601	7	-0.467575989
7/2/2020	2020	7	2	20200702	4	0	0	0	0	0	0	0	0	VR18	0	0	1	0	0	0	0.693147181	0	2	0	0	1	1.098612289	0	0	0.693147181	80	0.489150193	134	1.181872398	201	0.627694658	56	-0.022416616	3	-0.502342194	16	-0.125106797	-4	0.951305243	0	0.746261061	66	0.312548814	-44	0.130818742	-30	-0.014489802	8	-0.295707675
7/3/2020	2020	7	3	20200703	5	1	0	0	0	0	0	0	0	VR18	0	0	0	0	0	0	0	0	0	0	3	2	0	0	1.386294361	1.098612289	90	0.834724471	124	0.997716075	213	0.79776155	85	0.599116357	0	-0.602250805	0	-0.483575717	-8	0.776109763	-3	0.488476803	71	0.377689536	-39	0.390711085	-28	0.08321601	5	-0.811312618
7/4/2020	2020	7	4	20200704	6	0	1	0	0	0	0	0	0	VR18	0	1	0	0	0	0.693147181	0	0	0	3	1	0	0	1.386294361	0.693147181	0	90	0.834724471	141	1.310781823	182	0.358422078	2	-1.179753874	87	2.295098905	92	1.577620577	-21	0.206724454	-7	0.144764459	2	-0.521252438	-32	0.754560366	-2	1.353391568	4	-0.983180933
7/5/2020	2020	7	5	20200705	7	0	0	1	0	0	0	0	0	VR18	0	0	0	0	0	0	0	0	1	1	2	0	0.693147181	0.693147181	1.098612289	0	100	1.180298748	139	1.273950559	216	0.840278273	47	-0.215306159	29	0.363532432	27	0.121340586	-11	0.644713153	-11	-0.198947885	42	-0.000126656	-20	1.37830199	0	1.45109738	2	-1.326917561
7/6/2020	2020	7	6	20200706	1	0	0	0	0	0	0	0	0	VR18	0	0	0	0	0	0	0	0	1	2	0	1	0.693147181	1.098612289	0	0.693147181	90	0.834724471	87	0.316337681	181	0.344249837	94	0.7920059	6	-0.402433584	9	-0.28193695	-5	0.907506373	-1	0.660332975	71	0.377689536	-44	0.130818742	-32	-0.112195614	8	-0.295707675
7/7/2020	2020	7	7	20200707	2	0	0	0	0	0	0	0	0	VR18	0	0	0	0	0	0	0	0	0	0	0	1	0	0	0	0.693147181	80	0.489150193	76	0.113765726	191	0.485972248	48	-0.193873987	0	-0.602250805	0	-0.483575717	2	1.214098463	6	1.261829577		-0.547308727	-44	0.130818742	-31	-0.063342708	7	-0.467575989
7/8/2020	2020	7	8	20200708	3	0	0	0	0	0	0	0	0	VR18	0	0	0	0	0	0	0	0	0	0	1	2	0	0	0.693147181	1.098612289	50	-0.547572639	127	1.052962972	193	0.51431673	12	-0.96543216	80	2.061978814	54	0.72625689	-8	0.776109763	-1	0.660332975	43	0.012901489	-44	0.130818742	-29	0.034363104	7	-0.467575989
7/9/2020	2020	7	9	20200709	4	0	0	0	0	0	0	0	0	VR18	0	0	0	0	0	0	0	0	3	1	1	2	1.386294361	0.693147181	0.693147181	1.098612289	70	0.143575916	156	1.587016308	181	0.344249837	3	-1.158321703	81	2.095281684	56	0.771065505	-7	0.819908633	-3	0.488476803	28	-0.182520679	-45	0.078840273	-30	-0.014489802	8	-0.295707675
7/10/2020	2020	7	10	20200710	5	1	0	0	0	0	0	0	0	VR18	0	0	0	0	0	0	0	0	1	1	2	5	0.693147181	0.693147181	1.098612289	1.791759469	60	-0.201998361	84	0.261090784	179	0.315905355	57	-0.000984444	26	0.263623821	20	-0.035489567	-10	0.688512023	-1	0.660332975	53	0.143182934	-39	0.390711085	-27	0.132068916	6	-0.639444304
7/11/2020	2020	7	11	20200711	6	0	1	0	0	0	0	0	0	VR18	0	0	0	0	0	0	0	0	2	2	2	0	1.098612289	1.098612289	1.098612289	0	50	-0.547572639	67	-0.051974965	197	0.571005694	111	1.156352814	3	-0.502342194	19	-0.057893874	-13	0.557115414	-1	0.660332975	100	0.755505728	-16	1.586215865	3	1.597656098	1	-1.498785876
7/12/2020	2020	7	12	20200712	7	0	0	1	0	0	0	0	0	VR18	0	0	0	0	0	0	0	0	0	2	5	4	0	1.098612289	1.791759469	1.609437912	20	-1.584295471	61	-0.162468758	211	0.769417068	116	1.263513672	0	-0.602250805	0	-0.483575717	0	1.126500723	-8	0.058836373	185	1.862898016	0	2.417871364	7	1.793067723	0	-1.67065419
7/13/2020	2020	7	13	20200713	1	0	0	0	0	0	0	0	0	VR18	0	0	0	0	0	0	0	0	0	5	0	6	0	1.791759469	0	1.945910149	40	-0.893146916	76	0.113765726	230	1.038689648	133	1.627860587	0	-0.602250805	0	-0.483575717	3	1.257897333	0	0.746261061		-0.547308727	-38	0.442689554	-32	-0.112195614	6	-0.639444304
7/14/2020	2020	7	14	20200714	2	0	0	0	0	0	0	0	0	VR18	1	0	0	1	0.693147181	0	0	0.693147181	1	0	4	6	0.693147181	0	1.609437912	1.945910149	30	-1.238721193	111	0.758312855	171	0.202527427	0	-1.222618217	30	0.396835302	23	0.031723356	-3	0.995104113	5	1.175901491	66	0.312548814	-49	-0.129073601	-32	-0.112195614	8	-0.295707675
7/15/2020	2020	7	15	20200715	3	0	0	0	0	0	0	0	0	VR18	0	0	0	0	0	0	0	0	1	4	6	5	0.693147181	1.609437912	1.945910149	1.791759469	40	-0.893146916	81	0.205843887	203	0.65603914	69	0.256201613	0	-0.602250805	0	-0.483575717	1	1.170299593	5	1.175901491	130	1.146350065	-39	0.390711085	-28	0.08321601	5	-0.811312618
7/16/2020	2020	7	16	20200716	4	0	0	0	0	0	0	0	0	VR18	0	0	1	0	0	0	0.693147181	0	2	6	6	6	1.098612289	1.945910149	1.945910149	1.945910149	60	-0.201998361	137	1.237119294	188	0.443455525	15	-0.901135645	19	0.030503729	17	-0.102702489	-5	0.907506373	0	0.746261061	61	0.247408091	-45	0.078840273	-30	-0.014489802	8	-0.295707675
7/17/2020	2020	7	17	20200717	5	1	0	0	0	0	0	0	0	VR18	0	0	0	0	0	0	0	0	2	6	5	7	1.098612289	1.945910149	1.791759469	2.079441542	30	-1.238721193	142	1.329197456	226	0.982000684	33	-0.515356559	0	-0.602250805	0	-0.483575717	-9	0.732310893	0	0.746261061	110	0.885787174	-40	0.338732617	-30	-0.014489802	5	-0.811312618
7/18/2020	2020	7	18	20200718	6	0	1	0	0	0	0	0	0	VR18	0	1	0	0	0	0.693147181	0	0	5	5	6	4	1.791759469	1.791759469	1.945910149	1.609437912	40	-0.893146916	126	1.034547339	257	1.421340155	94	0.7920059	0	-0.602250805	0	-0.483575717	-18	0.338121064	-9	-0.027091713	130	1.146350065	-10	1.898086677	0	1.45109738	-1	-1.842522504
7/19/2020	2020	7	19	20200719	7	0	0	1	0	0	0	0	0	VR18	0	0	0	1	0	0	0	0.693147181	0	6	7	7	0	1.945910149	2.079441542	2.079441542	50	-0.547572639	116	0.850391017	234	1.095378612	65	0.170472927	5	-0.435736454	2	-0.438767102	-6	0.863707503	-10	-0.113019799	135	1.211490788	0	2.417871364	3	1.597656098	-1	-1.842522504
7/20/2020	2020	7	20	20200720	1	0	0	0	0	0	0	0	0	VR18	0	0	0	0	0	0	0	0	4	7	4	7	1.609437912	2.079441542	1.609437912	2.079441542	50	-0.547572639	89	0.353168945	209	0.741072586	125	1.456403215	0	-0.602250805	0	-0.483575717	0	1.126500723	-2	0.574404889	123	1.055153053	-43	0.182797211	-40	-0.503018862	7	-0.467575989
7/21/2020	2020	7	21	20200721	2	0	0	0	0	0	0	0	0	VR18	0	0	1	0	0	0	0.693147181	0	6	4	7	10	1.945910149	1.609437912	2.079441542	2.397895273	50	-0.547572639	72	0.040103197	209	0.741072586	131	1.584996244	0	-0.602250805	0	-0.483575717	7	1.433092813	3	1.004045319		-0.547308727	-47	-0.025116664	-40	-0.503018862	7	-0.467575989
7/22/2020	2020	7	22	20200722	3	0	0	0	0	0	0	0	0	VR18	0	0	0	0	0	0	0	0	6	7	7	10	1.945910149	2.079441542	2.079441542	2.397895273	40	-0.893146916	69	-0.0151437	205	0.684383622	117	1.284945843	0	-0.602250805	0	-0.483575717	0	1.126500723	-6	0.230692545		-0.547308727	-43	0.182797211	-39	-0.454165956	6	-0.639444304
7/23/2020	2020	7	23	20200723	4	0	0	0	0	0	0	0	0	VR18	0	1	0	0	0	0.693147181	0	0	5	7	10	10	1.791759469	2.079441542	2.397895273	2.397895273	60	-0.201998361	92	0.408415842	249	1.307962227	99	0.899166757	0	-0.602250805	0	-0.483575717	0	1.126500723	-4	0.402548717	133	1.185434499	-43	0.182797211	-40	-0.503018862	7	-0.467575989
7/24/2020	2020	7	24	20200724	5	1	0	0	0	0	0	0	0	VR18	0	0	0	0	0	0	0	0	6	10	10	4	1.945910149	2.397895273	2.397895273	1.609437912	60	-0.201998361	144	1.36602872	224	0.953656202	27	-0.643949588	9	-0.302524973	33	0.255766431	-11	0.644713153	-4	0.402548717	74	0.41677397	-42	0.234775679	-40	-0.503018862	5	-0.811312618
7/25/2020	2020	7	25	20200725	6	0	1	0	0	0	0	0	0	VR18	0	0	0	0	0	0	0	0	7	10	10	12	2.079441542	2.397895273	2.397895273	2.564949357	70	0.143575916	145	1.384444353	230	1.038689648	14	-0.922567817	67	1.629041501	49	0.614235352	-25	0.031528974	-10	-0.113019799	45	0.038957778	-26	1.066431178	-9	1.011421225	2	-1.326917561
7/26/2020	2020	7	26	20200726	7	0	0	1	0	0	0	0	0	VR18	0	0	0	2	0	0	0	1.098612289	4	10	4	8	1.609437912	2.397895273	1.609437912	2.197224577	80	0.489150193	136	1.218703662	221	0.911139478	112	1.177784986	9	-0.302524973	5	-0.37155418	-2	1.038902983	-10	-0.113019799	134	1.198462643	-3	2.261935958	-1	1.402244474	0	-1.67065419
7/27/2020	2020	7	27	20200727	1	0	0	0	0	0	0	0	0	VR18	0	0	0	0	0	0	0	0	7	4	12	7	2.079441542	1.609437912	2.564949357	2.079441542	70	0.143575916	137	1.237119294	250	1.322134468	18	-0.836839131	8	-0.335827843	9	-0.28193695	-5	0.907506373	-7	0.144764459	87	0.586139849	-52	-0.285009007	-47	-0.844989205	8	-0.295707675
7/28/2020	2020	7	28	20200728	2	0	0	0	0	0	0	0	0	VR18	1	0	2	0	0.693147181	0	1.098612289	0	7	12	8	11	2.079441542	2.564949357	2.197224577	2.48490665	90	0.834724471	139	1.273950559	208	0.726900345	54	-0.065280959	3	-0.502342194	8	-0.304341257	2	1.214098463	-2	0.574404889		-0.547308727	-51	-0.233030539	-45	-0.747283393	8	-0.295707675
7/29/2020	2020	7	29	20200729	3	0	0	0	0	0	0	0	0	VR18	0	0	0	1	0	0	0	0.693147181	10	8	7	12	2.397895273	2.197224577	2.079441542	2.564949357	60	-0.201998361	98	0.518909636	205	0.684383622	92	0.749141557	0	-0.602250805	0	-0.483575717	-1	1.082701853	-7	0.144764459		-0.547308727	-44	0.130818742	-43	-0.649577581	6	-0.639444304
7/30/2020	2020	7	30	20200730	4	0	0	0	0	0	0	0	0	VR18	0	2	0	0	0	1.098612289	0	0	10	7	11	34	2.397895273	2.079441542	2.48490665	3.555348061	30	-1.238721193	90	0.371584578	263	1.506373602	135	1.670724929	0	-0.602250805	0	-0.483575717	1	1.170299593	-5	0.316620631	137	1.237547077	-46	0.026861805	-45	-0.747283393	7	-0.467575989
7/31/2020	2020	7	31	20200731	5	1	0	0	0	0	0	0	0	VR18	0	0	1	1	0	0	0.693147181	0.693147181	10	11	12	10	2.397895273	2.48490665	2.564949357	2.397895273	60	-0.201998361	149	1.458106882	325	2.385052545	141	1.799317958	0	-0.602250805	0	-0.483575717	-18	0.338121064	-17	-0.714516401	113	0.924871608	-47	-0.025116664	-46	-0.796136299	4	-0.983180933
8/1/2020	2020	8	1	20200801	6	0	1	0	0	0	0	0	0	VR18	0	0	0	0	0	0	0	0	4	12	34	9	1.609437912	2.564949357	3.555348061	2.302585093	60	-0.201998361	134	1.181872398	244	1.237101022	63	0.127608585	6	-0.402433584	9	-0.28193695	-26	-0.012269896	-19	-0.886372573	113	0.924871608	-23	1.222366584	-12	0.864862507	0	-1.67065419
