## Supplementary material for "Long lockdowns and rainy days: Modeling the interactive roles of weather, behavior, and restrictions in COVID-19 transmission in the Netherlands": Hospitalization Data (part 3 of 3)

Date	year	month	date	easydate	weekday	Friday	Saturday	Sunday	curfew	lockSTORE	lockHORECA	SPECIAL	FaceMask	Region	HOSP	HOSPm10	HOSPm12	HOSPm14	lnHOSP	lnHOSPm10	lnHOSPm12	lnHOSPm14	TotCases	TotCm5	TotCm6	TotCm8	lnTotCases	lnCm5	lnCm6	lnCm8	WindMax	StWindMax	TempLow	StTempLow	TempMax	StTempMax	SunHours	StSunHours	PrecDur	StPrecDur	PrecAmount	StPrecAmount	RetailMOB	StRetailMOB	GroceryMOB	StGroceryMOB	ParkMOB	StParkMOB	TransitMOB	StTransitMOB	WorkMOB	StWorkMOB	ResidentMOB	StResidentMOB
8/2/2020	2020	8	2	20200802	7	0	0	1	0	0	0	0	0	VR18	1	1	1	0	0.693147181	0.693147181	0.693147181	0	12	34	10	22	2.564949357	3.555348061	2.397895273	3.135494216	60	-0.201998361	94	0.445247107	218	0.868622755	95	0.813438071	0	-0.602250805	0	-0.483575717	-9	0.732310893	-16	-0.628588315	119	1.003040475	-2	2.313914427	-1	1.402244474	-1	-1.842522504
8/3/2020	2020	8	3	20200803	1	0	0	0	0	0	0	0	0	VR18	0	0	0	0	0	0	0	0	8	10	9	22	2.197224577	2.397895273	2.302585093	3.135494216	60	-0.201998361	83	0.242675152	221	0.911139478	60	0.06331207	7	-0.369130713	5	-0.37155418	-11	0.644713153	-17	-0.714516401	59	0.221351802	-53	-0.336987476	-50	-0.991547923	9	-0.123839361
8/4/2020	2020	8	4	20200804	2	0	0	0	0	0	0	0	0	VR18	0	1	0	0	0	0.693147181	0	0	7	9	22	21	2.079441542	2.302585093	3.135494216	3.091042453	30	-1.238721193	81	0.205843887	218	0.868622755	125	1.456403215	0	-0.602250805	0	-0.483575717	9	1.520690553	-5	0.316620631		-0.547308727	-50	-0.18105207	-48	-0.893842111	7	-0.467575989
8/5/2020	2020	8	5	20200805	3	0	0	0	0	0	0	0	0	VR18	0	0	0	1	0	0	0	0.693147181	11	22	22	15	2.48490665	3.135494216	3.135494216	2.772588722	50	-0.547572639	122	0.96088481	281	1.76147394	136	1.692157101	0	-0.602250805	0	-0.483575717	-1	1.082701853	-13	-0.370804057		-0.547308727	-49	-0.129073601	-45	-0.747283393	6	-0.639444304
8/6/2020	2020	8	6	20200806	4	0	0	0	0	0	0	0	0	VR18	0	0	0	0	0	0	0	0	12	22	21	10	2.564949357	3.135494216	3.091042453	2.397895273	30	-1.238721193	118	0.887222281	311	2.186641171	133	1.627860587	0	-0.602250805	0	-0.483575717	-7	0.819908633	-11	-0.198947885	124	1.068181198	-50	-0.18105207	-48	-0.893842111	7	-0.467575989
8/7/2020	2020	8	7	20200807	5	1	0	0	0	0	0	0	0	VR18	0	0	1	1	0	0	0.693147181	0.693147181	34	21	15	14	3.555348061	3.091042453	2.772588722	2.708050201	30	-1.238721193	156	1.587016308	341	2.611808402	139	1.756453615	0	-0.602250805	0	-0.483575717	-21	0.206724454	-16	-0.628588315	114	0.937899752	-46	0.026861805	-48	-0.893842111	6	-0.639444304
8/8/2020	2020	8	8	20200808	6	0	1	0	0	0	0	0	0	VR18	0	0	0	2	0	0	0	1.098612289	10	15	10	9	2.397895273	2.772588722	2.397895273	2.302585093	40	-0.893146916	151	1.494938146	345	2.668497366	122	1.392106701	0	-0.602250805	0	-0.483575717	-33	-0.318861986	-22	-1.144156831	91	0.638252427	-29	0.910495772	-12	0.864862507	0	-1.67065419
8/9/2020	2020	8	9	20200809	7	0	0	1	0	0	0	0	0	VR18	2	1	1	2	1.098612289	0.693147181	0.693147181	1.098612289	9	10	14	12	2.302585093	2.397895273	2.708050201	2.564949357	30	-1.238721193	214	2.655122979	336	2.540947196	114	1.220649329	0	-0.602250805	-1	-0.505980025	-19	0.294322194	-22	-1.144156831	115	0.950927897	-13	1.742151271	-5	1.20683285	-1	-1.842522504
8/10/2020	2020	8	10	20200810	1	0	0	0	0	0	0	0	0	VR18	0	0	2	0	0	0	1.098612289	0	22	14	9	8	3.135494216	2.708050201	2.302585093	2.197224577	40	-0.893146916	182	2.065822747	323	2.356708063	119	1.327810186	0	-0.602250805	0	-0.483575717	-7	0.819908633	-10	-0.113019799	106	0.833674596	-52	-0.285009007	-51	-1.040400829	8	-0.295707675
8/11/2020	2020	8	11	20200811	2	0	0	0	0	0	0	0	0	VR18	0	1	2	0	0	0.693147181	1.098612289	0	22	9	12	14	3.135494216	2.302585093	2.564949357	2.708050201	40	-0.893146916	194	2.286810334	337	2.555119437	106	1.049191957	2	-0.535645065	2	-0.438767102	-6	0.863707503	-7	0.144764459		-0.547308727	-55	-0.440944414	-50	-0.991547923	9	-0.123839361
8/12/2020	2020	8	12	20200812	3	0	0	0	0	0	0	0	0	VR18	1	2	0	0	0.693147181	1.098612289	0	0	21	12	8	12	3.091042453	2.564949357	2.197224577	2.564949357	50	-0.547572639	202	2.434135392	313	2.214985653	114	1.220649329	0	-0.602250805	0	-0.483575717	-12	0.600914284	-14	-0.456732143	132	1.172406354	-51	-0.233030539	-47	-0.844989205	7	-0.467575989
8/13/2020	2020	8	13	20200813	4	0	0	0	0	0	0	0	0	VR18	0	2	0	0	0	1.098612289	0	0	15	8	14	14	2.772588722	2.197224577	2.708050201	2.708050201	40	-0.893146916	193	2.268394702	316	2.257502376	41	-0.343899188	0	-0.602250805	0	-0.483575717	-18	0.338121064	-16	-0.628588315	65	0.299520669	-55	-0.440944414	-49	-0.942695017	10	0.048028954
8/14/2020	2020	8	14	20200814	5	1	0	0	0	0	0	0	0	VR18	1	0	0	0	0.693147181	0	0	0	10	14	12	10	2.397895273	2.708050201	2.564949357	2.397895273	50	-0.547572639	173	1.900082056	279	1.733129458	67	0.21333727	0	-0.602250805	0	-0.483575717	-16	0.425718804	-14	-0.456732143	81	0.507970982	-46	0.026861805	-47	-0.844989205	7	-0.467575989
8/15/2020	2020	8	15	20200815	6	0	1	0	0	0	0	0	0	VR18	0	0	0	0	0	0	0	0	14	12	14	5	2.708050201	2.564949357	2.708050201	1.791759469	20	-1.584295471	163	1.715925733	281	1.76147394	74	0.363362471	5	-0.435736454	70	1.084725811	-25	0.031528974	-17	-0.714516401	76	0.442830259	-19	1.430280459	-11	0.913715413	1	-1.498785876
8/16/2020	2020	8	16	20200816	7	0	0	1	0	0	0	0	0	VR18	0	0	0	0	0	0	0	0	9	14	10	8	2.302585093	2.708050201	2.397895273	2.197224577	60	-0.201998361	154	1.550185043	297	1.988229796	56	-0.022416616	11	-0.235919232	29	0.166149201	-19	0.294322194	-20	-0.972300659	91	0.638252427	-9	1.950065146	-3	1.304538662	0	-1.67065419
8/17/2020	2020	8	17	20200817	1	0	0	0	0	0	0	0	0	VR18	0	0	0	0	0	0	0	0	12	10	5	6	2.564949357	2.397895273	1.791759469	1.945910149	50	-0.547572639	142	1.329197456	263	1.506373602	57	-0.000984444	5	-0.435736454	24	0.054127664		1.126500723	-11	-0.198947885		-0.547308727	-56	-0.492922882	-47	-0.844989205	8	-0.295707675
8/18/2020	2020	8	18	20200818	2	0	0	0	0	0	0	0	0	VR18	0	0	0	0	0	0	0	0	8	5	8	13	2.197224577	1.791759469	2.197224577	2.63905733	60	-0.201998361	138	1.255534927	246	1.265445504	117	1.284945843	0	-0.602250805	0	-0.483575717	1	1.170299593	-9	-0.027091713		-0.547308727	-54	-0.388965945	-45	-0.747283393	7	-0.467575989
8/19/2020	2020	8	19	20200819	3	0	0	0	0	0	0	0	0	VR18	1	0	0	0	0.693147181	0	0	0	14	8	6	15	2.708050201	2.197224577	1.945910149	2.772588722	60	-0.201998361	131	1.126625501	278	1.718957217	77	0.427658985	3	-0.502342194	2	-0.438767102	-6	0.863707503	-13	-0.370804057		-0.547308727	-51	-0.233030539	-43	-0.649577581	7	-0.467575989
8/20/2020	2020	8	20	20200820	4	0	0	0	0	0	0	0	0	VR18	0	0	0	0	0	0	0	0	12	6	13	8	2.564949357	1.945910149	2.63905733	2.197224577	50	-0.547572639	191	2.231563437	280	1.747301699	36	-0.451060045	19	0.030503729	7	-0.326745565	-6	0.863707503	-9	-0.027091713		-0.547308727	-53	-0.336987476	-44	-0.698430487	8	-0.295707675
8/21/2020	2020	8	21	20200821	5	1	0	0	0	0	0	0	0	VR18	1	0	0	1	0.693147181	0	0	0.693147181	14	13	15	5	2.708050201	2.63905733	2.772588722	1.791759469	80	0.489150193	162	1.697510101	292	1.917368591	85	0.599116357	0	-0.602250805	0	-0.483575717	-11	0.644713153	-9	-0.027091713		-0.547308727	-47	-0.025116664	-44	-0.698430487	5	-0.811312618
8/22/2020	2020	8	22	20200822	6	0	1	0	0	0	0	0	0	VR18	2	0	0	0	1.098612289	0	0	0	10	15	8	16	2.397895273	2.772588722	2.197224577	2.833213344	90	0.834724471	157	1.60543194	233	1.081206371	71	0.299065956	8	-0.335827843	41	0.435000892	-24	0.075327844	-15	-0.542660229		-0.547308727		2.417871364		1.45109738	1	-1.498785876
8/23/2020	2020	8	23	20200823	7	0	0	1	0	0	0	0	0	VR18	2	0	1	1	1.098612289	0	0.693147181	0.693147181	5	8	5	6	1.791759469	2.197224577	1.791759469	1.945910149	80	0.489150193	146	1.402859985	211	0.769417068	65	0.170472927	19	0.030503729	54	0.72625689		1.126500723		0.746261061		-0.547308727		2.417871364		1.45109738	1	-1.498785876
8/24/2020	2020	8	24	20200824	1	0	0	0	0	0	0	0	0	VR18	0	0	0	1	0	0	0	0.693147181	8	5	16	16	2.197224577	1.791759469	2.833213344	2.833213344	80	0.489150193	113	0.79514412	211	0.769417068	69	0.256201613	11	-0.235919232	34	0.278170739		1.126500723	-3	0.488476803		-0.547308727	-48	-0.077095133	-41	-0.551871769	7	-0.467575989
8/25/2020	2020	8	25	20200825	2	0	0	0	0	0	0	0	0	VR18	0	1	1	0	0	0.693147181	0.693147181	0	6	16	6	23	1.945910149	2.833213344	1.945910149	3.17805383	110	1.525873025	122	0.96088481	213	0.79776155	9	-1.029728674	15	-0.102707751	10	-0.259532642	1	1.170299593		0.746261061		-0.547308727	-50	-0.18105207	-41	-0.551871769	8	-0.295707675
8/26/2020	2020	8	26	20200826	3	0	0	0	0	0	0	0	0	VR18	0	0	1	0	0	0	0.693147181	0	13	6	16	18	2.63905733	1.945910149	2.833213344	2.944438979	130	2.21702158	128	1.071378604	184	0.38676656	7	-1.072593017	46	0.929681226	39	0.390192277	-8	0.776109763	-10	-0.113019799		-0.547308727	-48	-0.077095133	-38	-0.40531305	8	-0.295707675
8/27/2020	2020	8	27	20200827	4	0	0	0	0	0	0	0	0	VR18	0	1	0	1	0	0.693147181	0	0.693147181	15	16	23	22	2.772588722	2.833213344	3.17805383	3.135494216	40	-0.893146916	119	0.905637913	210	0.755244827	21	-0.772542617	14	-0.136010622	16	-0.125106797	0	1.126500723	-9	-0.027091713		-0.547308727	-44	0.130818742	-37	-0.356460144	7	-0.467575989
8/28/2020	2020	8	28	20200828	5	1	0	0	0	0	0	0	0	VR18	0	1	0	0	0	0.693147181	0	0	8	23	18	20	2.197224577	3.17805383	2.944438979	3.044522438	80	0.489150193	122	0.96088481	206	0.698555863	61	0.084744242	30	0.396835302	215	4.333350404	-9	0.732310893	-9	-0.027091713		-0.547308727	-42	0.234775679	-37	-0.356460144	6	-0.639444304
8/29/2020	2020	8	29	20200829	6	0	1	0	0	0	0	0	0	VR18	0	0	1	0	0	0	0.693147181	0	5	18	22	25	1.791759469	2.944438979	3.135494216	3.258096538	70	0.143575916	110	0.739897223	187	0.429283284	69	0.256201613	5	-0.435736454	18	-0.080298182	-14	0.513316544	-9	-0.027091713		-0.547308727		2.417871364		1.45109738	2	-1.326917561
8/30/2020	2020	8	30	20200830	7	0	0	1	0	0	0	0	0	VR18	0	0	0	0	0	0	0	0	16	22	20	44	2.833213344	3.135494216	3.044522438	3.80666249	80	0.489150193	93	0.426831474	200	0.613522417	29	-0.601085245	19	0.030503729	27	0.121340586		1.126500723		0.746261061		-0.547308727		2.417871364		1.45109738	2	-1.326917561
8/31/2020	2020	8	31	20200831	1	0	0	0	0	0	0	0	0	VR18	0	1	0	1	0	0.693147181	0	0.693147181	6	20	25	13	1.945910149	3.044522438	3.258096538	2.63905733	40	-0.893146916	74	0.076934461	185	0.400938801	64	0.149040756	0	-0.602250805	0	-0.483575717		1.126500723	-2	0.574404889		-0.547308727	-40	0.338732617	-34	-0.209901426	6	-0.639444304
9/1/2020	2020	9	1	20200901	2	0	0	0	0	0	0	0	0	VR18	0	0	0	0	0	0	0	0	16	25	44	26	2.833213344	3.258096538	3.80666249	3.295836866	40	-0.893146916	72	0.040103197	181	0.344249837	67	0.21333727	0	-0.602250805	0	-0.483575717	1	1.170299593		0.746261061		-0.547308727	-40	0.338732617	-31	-0.063342708	6	-0.639444304
9/2/2020	2020	9	2	20200902	3	0	0	0	0	0	0	0	0	VR18	0	0	1	0	0	0	0.693147181	0	23	44	13	13	3.17805383	3.80666249	2.63905733	2.63905733	30	-1.238721193	78	0.15059699	222	0.925311719	93	0.770573728	0	-0.602250805	0	-0.483575717	0	1.126500723	-1	0.660332975		-0.547308727	-30	0.858517304	-29	0.034363104	4	-0.983180933
9/3/2020	2020	9	3	20200903	4	0	0	0	0	0	0	0	0	VR18	0	0	0	0	0	0	0	0	18	13	26	46	2.944438979	2.63905733	3.295836866	3.850147602	80	0.489150193	105	0.647819062	214	0.811933791	6	-1.094025189	49	1.029589837	29	0.166149201	-10	0.688512023	-3	0.488476803		-0.547308727	-41	0.286754148	-30	-0.014489802	7	-0.467575989
9/4/2020	2020	9	4	20200904	5	1	0	0	0	0	0	0	0	VR18	1	1	0	1	0.693147181	0.693147181	0	0.693147181	22	26	13	21	3.135494216	3.295836866	2.63905733	3.091042453	80	0.489150193	122	0.96088481	208	0.726900345	53	-0.08671313	17	-0.036102011	26	0.098936279	-9	0.732310893	-1	0.660332975		-0.547308727	-35	0.59862496	-28	0.08321601	4	-0.983180933
9/5/2020	2020	9	5	20200905	6	0	1	0	0	0	0	0	0	VR18	0	0	0	1	0	0	0	0.693147181	20	13	46	25	3.044522438	2.63905733	3.850147602	3.258096538	70	0.143575916	102	0.592572165	190	0.471800007	74	0.363362471	21	0.09710947	27	0.121340586	-13	0.557115414	-3	0.488476803		-0.547308727		2.417871364		1.45109738	1	-1.498785876
9/6/2020	2020	9	6	20200906	7	0	0	1	0	0	0	0	0	VR18	1	0	1	0	0.693147181	0	0.693147181	0	25	46	21	24	3.258096538	3.850147602	3.091042453	3.218875825	50	-0.547572639	79	0.169012623	194	0.528488971	86	0.620548528	0	-0.602250805	0	-0.483575717		1.126500723		0.746261061		-0.547308727		2.417871364		1.45109738	0	-1.67065419
9/7/2020	2020	9	7	20200907	1	0	0	0	0	0	0	0	0	VR18	1	0	1	1	0.693147181	0	0.693147181	0.693147181	44	21	25	29	3.80666249	3.091042453	3.258096538	3.401197382	60	-0.201998361	81	0.205843887	209	0.741072586	107	1.070624129	0	-0.602250805	0	-0.483575717		1.126500723	-1	0.660332975		-0.547308727	-35	0.59862496	-32	-0.112195614	5	-0.811312618
9/8/2020	2020	9	8	20200908	2	0	0	0	0	0	0	0	0	VR18	0	1	0	0	0	0.693147181	0	0	13	25	24	43	2.63905733	3.258096538	3.218875825	3.784189634	50	-0.547572639	135	1.20028803	187	0.429283284	0	-1.222618217	0	-0.602250805	0	-0.483575717	-5	0.907506373		0.746261061		-0.547308727	-40	0.338732617	-31	-0.063342708	6	-0.639444304
9/9/2020	2020	9	9	20200909	3	0	0	0	0	0	0	0	0	VR18	0	1	1	0	0	0.693147181	0.693147181	0	26	24	29	51	3.295836866	3.218875825	3.401197382	3.951243719	70	0.143575916	86	0.297922048	218	0.868622755	5	-1.11545736	0	-0.602250805	0	-0.483575717	-8	0.776109763	-4	0.402548717		-0.547308727	-36	0.546646491	-27	0.132068916	5	-0.811312618
9/10/2020	2020	9	10	20200910	4	0	0	0	0	0	0	0	0	VR18	1	0	0	0	0.693147181	0	0	0	13	29	43	70	2.63905733	3.401197382	3.784189634	4.262679877	20	-1.584295471	67	-0.051974965	196	0.556833453	66	0.191905099	0	-0.602250805	0	-0.483575717	-7	0.819908633	-3	0.488476803		-0.547308727	-38	0.442689554	-26	0.180921822	5	-0.811312618
9/11/2020	2020	9	11	20200911	5	1	0	0	0	0	0	0	0	VR18	0	1	0	2	0	0.693147181	0	1.098612289	46	43	51	34	3.850147602	3.784189634	3.951243719	3.555348061	40	-0.893146916	75	0.095350093	203	0.65603914	99	0.899166757	0	-0.602250805	0	-0.483575717	-8	0.776109763	-1	0.660332975	101	0.768533873	-30	0.858517304	-27	0.132068916	3	-1.155049247
9/12/2020	2020	9	12	20200912	6	0	1	0	0	0	0	0	0	VR18	0	0	0	0	0	0	0	0	21	51	70	52	3.091042453	3.951243719	4.262679877	3.970291914	70	0.143575916	81	0.205843887	201	0.627694658	55	-0.043848787	0	-0.602250805	0	-0.483575717	-11	0.644713153	0	0.746261061	93	0.664308717	-19	1.430280459	-2	1.353391568	1	-1.498785876
9/13/2020	2020	9	13	20200913	7	0	0	1	0	0	0	0	0	VR18	0	0	2	1	0	0	1.098612289	0.693147181	25	70	34	57	3.258096538	4.262679877	3.555348061	4.060443011	60	-0.201998361	101	0.574156533	229	1.024517407	101	0.9420311	0	-0.602250805	0	-0.483575717	6	1.389293943	-6	0.230692545	149	1.393884812	1	2.469849833	0	1.45109738	-1	-1.842522504
9/14/2020	2020	9	14	20200914	1	0	0	0	0	0	0	0	0	VR18	1	0	0	0	0.693147181	0	0	0	24	34	52	30	3.218875825	3.555348061	3.970291914	3.433987204	30	-1.238721193	92	0.408415842	292	1.917368591	116	1.263513672	0	-0.602250805	0	-0.483575717	-4	0.951305243	-3	0.488476803	111	0.898815319	-34	0.650603429	-26	0.180921822	5	-0.811312618
9/15/2020	2020	9	15	20200915	2	0	0	0	0	0	0	0	0	VR18	0	2	1	0	0	1.098612289	0.693147181	0	29	52	57	77	3.401197382	3.970291914	4.060443011	4.356708827	30	-1.238721193	120	0.924053546	328	2.427569268	115	1.2420815	0	-0.602250805	0	-0.483575717	-1	1.082701853	4	1.089973405		-0.547308727	-37	0.494668023	-26	0.180921822	5	-0.811312618
9/16/2020	2020	9	16	20200916	3	0	0	0	0	0	0	0	0	VR18	0	0	0	0	0	0	0	0	43	57	30	54	3.784189634	4.060443011	3.433987204	4.007333185	50	-0.547572639	124	0.997716075	237	1.137895335	77	0.427658985	0	-0.602250805	0	-0.483575717	-6	0.863707503	-2	0.574404889	99	0.742477584	-36	0.546646491	-23	0.327480541	4	-0.983180933
9/17/2020	2020	9	17	20200917	4	0	0	0	0	0	0	0	0	VR18	0	1	0	1	0	0.693147181	0	0.693147181	51	30	77	88	3.951243719	3.433987204	4.356708827	4.48863637	50	-0.547572639	87	0.316337681	196	0.556833453	115	1.2420815	0	-0.602250805	0	-0.483575717	-10	0.688512023	-3	0.488476803	78	0.468886548	-39	0.390711085	-24	0.278627635	5	-0.811312618
9/18/2020	2020	9	18	20200918	5	1	0	0	0	0	0	0	0	VR18	1	0	0	0	0.693147181	0	0	0	70	77	54	57	4.262679877	4.356708827	4.007333185	4.060443011	60	-0.201998361	77	0.132181358	217	0.854450514	114	1.220649329	0	-0.602250805	0	-0.483575717	-12	0.600914284	-2	0.574404889	81	0.507970982	-34	0.650603429	-23	0.327480541	3	-1.155049247
9/19/2020	2020	9	19	20200919	6	0	1	0	0	0	0	0	0	VR18	1	0	1	1	0.693147181	0	0.693147181	0.693147181	34	54	88	69	3.555348061	4.007333185	4.48863637	4.248495242	50	-0.547572639	89	0.353168945	243	1.222928781	114	1.220649329	0	-0.602250805	0	-0.483575717	-14	0.513316544	-4	0.402548717	98	0.729449439	-15	1.638194334	-1	1.402244474	0	-1.67065419
9/20/2020	2020	9	20	20200920	7	0	0	1	0	0	0	0	0	VR18	0	0	0	0	0	0	0	0	52	88	57	69	3.970291914	4.48863637	4.060443011	4.248495242	40	-0.893146916	76	0.113765726	232	1.06703413	114	1.220649329	0	-0.602250805	0	-0.483575717	13	1.695886033	-5	0.316620631	172	1.693532136	9	2.885677582	3	1.597656098	-1	-1.842522504
9/21/2020	2020	9	21	20200921	1	0	0	0	0	0	0	0	0	VR18	1	1	1	0	0.693147181	0.693147181	0.693147181	0	57	57	69	75	4.060443011	4.060443011	4.248495242	4.33073334	30	-1.238721193	52	-0.328209449	247	1.279617745	114	1.220649329	0	-0.602250805	0	-0.483575717	-2	1.038902983	2	0.918117233	96	0.70339315	-36	0.546646491	-26	0.180921822	5	-0.811312618
9/22/2020	2020	9	22	20200922	2	0	0	0	0	0	0	0	0	VR18	0	0	0	0	0	0	0	0	30	69	69	103	3.433987204	4.248495242	4.248495242	4.644390899	30	-1.238721193	52	-0.328209449	233	1.081206371	102	0.963463271	0	-0.602250805	0	-0.483575717	0	1.126500723	8	1.433685749	107	0.84670274	-39	0.390711085	-24	0.278627635	5	-0.811312618
9/23/2020	2020	9	23	20200923	3	0	0	0	0	0	0	0	0	VR18	0	1	0	0	0	0.693147181	0	0	77	69	75	76	4.356708827	4.248495242	4.33073334	4.343805422	70	0.143575916	99	0.537325268	228	1.010345166	29	-0.601085245	34	0.530046783	69	1.062321503	-9	0.732310893	0	0.746261061	44	0.025929633	-39	0.390711085	-20	0.474039259	6	-0.639444304
9/24/2020	2020	9	24	20200924	4	0	0	0	0	0	0	0	0	VR18	0	0	0	0	0	0	0	0	54	75	103	96	4.007333185	4.33073334	4.644390899	4.574710979	80	0.489150193	105	0.647819062	181	0.344249837	60	0.06331207	25	0.230320951	27	0.121340586	-11	0.644713153	2	0.918117233	20	-0.286745836	-41	0.286754148	-21	0.425186353	7	-0.467575989
9/25/2020	2020	9	25	20200925	5	1	0	0	0	0	0	0	0	VR18	2	0	0	0	1.098612289	0	0	0	88	103	76	118	4.48863637	4.644390899	4.343805422	4.779123493	80	0.489150193	84	0.261090784	138	-0.265156527	32	-0.536788731	25	0.230320951	57	0.793469813	-14	0.513316544	-1	0.660332975	1	-0.534280582	-38	0.442689554	-21	0.425186353	6	-0.639444304
9/26/2020	2020	9	26	20200926	6	0	1	0	0	0	0	0	0	VR18	0	0	0	1	0	0	0	0.693147181	57	76	96	85	4.060443011	4.343805422	4.574710979	4.454347296	70	0.143575916	94	0.445247107	163	0.089149499	72	0.320498128	58	1.329315669	93	1.600024884	-11	0.644713153	3	1.004045319	17	-0.325830269	-24	1.170388116	-3	1.304538662	2	-1.326917561
9/27/2020	2020	9	27	20200927	7	0	0	1	0	0	0	0	0	VR18	1	0	0	1	0.693147181	0	0	0.693147181	69	96	118	154	4.248495242	4.574710979	4.779123493	5.043425117	80	0.489150193	121	0.942469178	163	0.089149499	10	-1.008296503	30	0.396835302	30	0.188553509	-7	0.819908633	-3	0.488476803	29	-0.169492535	-17	1.534237397	-3	1.304538662	2	-1.326917561
9/28/2020	2020	9	28	20200928	1	0	0	0	0	0	0	0	0	VR18	0	0	1	0	0	0	0.693147181	0	69	118	85	147	4.248495242	4.779123493	4.454347296	4.997212274	30	-1.238721193	118	0.887222281	132	-0.350189973	0	-1.222618217	54	1.196104188	24	0.054127664	-13	0.557115414	-3	0.488476803	-3	-0.586393161	-41	0.286754148	-22	0.376333447	7	-0.467575989
9/29/2020	2020	9	29	20200929	2	0	0	0	0	0	0	0	0	VR18	0	0	1	1	0	0	0.693147181	0.693147181	75	85	154	178	4.33073334	4.454347296	5.043425117	5.187385806	50	-0.547572639	119	0.905637913	188	0.443455525	32	-0.536788731	48	0.996286966	25	0.076531971	-3	0.995104113	9	1.519613835	59	0.221351802	-44	0.130818742	-22	0.376333447	7	-0.467575989
9/30/2020	2020	9	30	20200930	3	0	0	0	0	0	0	0	0	VR18	0	1	0	0	0	0.693147181	0	0	103	154	147	221	4.644390899	5.043425117	4.997212274	5.402677382	40	-0.893146916	120	0.924053546	188	0.443455525	15	-0.901135645	4	-0.469039324	4	-0.393958487	-10	0.688512023	2	0.918117233	42	-0.000126656	-41	0.286754148	-23	0.327480541	8	-0.295707675
10/1/2020	2020	10	1	20201001	4	0	0	0	0	0	0	0	0	VR18	1	1	1	0	0.693147181	0.693147181	0.693147181	0	76	147	178	175	4.343805422	4.997212274	5.187385806	5.170483995	70	0.143575916	86	0.297922048	157	0.004116053	3	-1.158321703	63	1.49583002	88	1.488003346	-20	0.250523324	-4	0.402548717	-4	-0.599421305	-47	-0.025116664	-24	0.278627635	10	0.048028954
10/2/2020	2020	10	2	20201002	5	1	0	0	0	0	0	0	0	VR18	0	0	0	0	0	0	0	0	96	178	221	223	4.574710979	5.187385806	5.402677382	5.411646052	70	0.143575916	79	0.169012623	163	0.089149499	5	-1.11545736	12	-0.202616362	3	-0.416362795	-16	0.425718804	-1	0.660332975	24	-0.234633258	-43	0.182797211	-22	0.376333447	7	-0.467575989
10/3/2020	2020	10	3	20201003	6	0	1	0	0	0	0	0	0	VR18	1	1	0	0	0.693147181	0.693147181	0	0	118	221	175	192	4.779123493	5.402677382	5.170483995	5.262690189	50	-0.547572639	103	0.610987797	148	-0.123434116	4	-1.136889531	61	1.429224279	72	1.129534426	-25	0.031528974	-9	-0.027091713	-12	-0.703646462	-45	0.078840273	-6	1.157979944	6	-0.639444304
10/4/2020	2020	10	4	20201004	7	0	0	1	0	0	0	0	0	VR18	0	0	0	0	0	0	0	0	85	175	223	191	4.454347296	5.170483995	5.411646052	5.257495372	90	0.834724471	103	0.610987797	147	-0.137606357	42	-0.322467016	24	0.197018081	32	0.233362124	-10	0.688512023	-8	0.058836373	46	0.051985923	-32	0.754560366	-7	1.109127038	4	-0.983180933
10/5/2020	2020	10	5	20201005	1	0	0	0	0	0	0	0	0	VR18	0	0	0	0	0	0	0	0	154	223	192	277	5.043425117	5.411646052	5.262690189	5.627621114	80	0.489150193	101	0.574156533	151	-0.080917393	21	-0.772542617	30	0.396835302	34	0.278170739	-17	0.381919934	-8	0.058836373	15	-0.351886559	-46	0.026861805	-27	0.132068916	9	-0.123839361
10/6/2020	2020	10	6	20201006	2	0	0	0	0	0	0	0	0	VR18	0	0	0	0	0	0	0	0	147	192	191	210	4.997212274	5.262690189	5.257495372	5.351858133	100	1.180298748	107	0.684650326	159	0.032460535	39	-0.38676353	42	0.796469745	63	0.927895658	-13	0.557115414	1	0.832189147	25	-0.221605113	-47	-0.025116664	-28	0.08321601	9	-0.123839361
10/7/2020	2020	10	7	20201007	3	0	0	0	0	0	0	0	0	VR18	0	0	0	0	0	0	0	0	178	191	277	285	5.187385806	5.257495372	5.627621114	5.655991811	70	0.143575916	95	0.463662739	146	-0.151778599	20	-0.793974788	48	0.996286966	141	2.675431646	-15	0.469517674	-3	0.488476803	27	-0.195548824	-46	0.026861805	-23	0.327480541	8	-0.295707675
10/8/2020	2020	10	8	20201008	4	0	0	0	0	0	0	0	0	VR18	0	0	0	2	0	0	0	1.098612289	221	277	210	197	5.402677382	5.627621114	5.351858133	5.288267031	100	1.180298748	97	0.500494003	162	0.074977258	0	-1.222618217	80	2.061978814	118	2.160132573	-25	0.031528974	-12	-0.284875971	-16	-0.75575904	-50	-0.18105207	-25	0.229774728	11	0.219897268
10/9/2020	2020	10	9	20201009	5	1	0	0	0	0	0	0	0	VR18	0	0	0	0	0	0	0	0	175	210	285	178	5.170483995	5.351858133	5.655991811	5.187385806	60	-0.201998361	78	0.15059699	155	-0.024228429	38	-0.408195702	15	-0.102707751	14	-0.169915412	-16	0.425718804	1	0.832189147	28	-0.182520679	-43	0.182797211	-21	0.425186353	8	-0.295707675
10/10/2020	2020	10	10	20201010	6	0	1	0	0	0	0	0	0	VR18	1	0	2	0	0.693147181	0	1.098612289	0	223	285	197	202	5.411646052	5.655991811	5.288267031	5.313205979	70	0.143575916	27	-0.788600256	128	-0.406878937	40	-0.365331359	36	0.596652523	107	1.91368519	-25	0.031528974	-8	0.058836373	2	-0.521252438	-38	0.442689554	-6	1.157979944	6	-0.639444304
10/11/2020	2020	10	11	20201011	7	0	0	1	0	0	0	0	0	VR18	1	0	0	1	0.693147181	0	0	0.693147181	192	197	178	183	5.262690189	5.288267031	5.187385806	5.214935758	60	-0.201998361	27	-0.788600256	138	-0.265156527	76	0.406226813	8	-0.335827843	24	0.054127664	-16	0.425718804	-11	-0.198947885	27	-0.195548824	-30	0.858517304	-7	1.109127038	4	-0.983180933
10/12/2020	2020	10	12	20201012	1	0	0	0	0	0	0	0	0	VR18	0	2	0	0	0	1.098612289	0	0	191	178	202	218	5.257495372	5.187385806	5.313205979	5.38907173	40	-0.893146916	39	-0.567612668	141	-0.222639804	46	-0.23673833	0	-0.602250805	0	-0.483575717	-13	0.557115414	-3	0.488476803	40	-0.026182945	-45	0.078840273	-26	0.180921822	9	-0.123839361
10/13/2020	2020	10	13	20201013	2	0	0	0	0	0	0	0	0	VR18	1	0	1	0	0.693147181	0	0.693147181	0	277	202	183	249	5.627621114	5.313205979	5.214935758	5.521460918	50	-0.547572639	72	0.040103197	130	-0.378534455	71	0.299065956	0	-0.602250805	0	-0.483575717	-9	0.732310893	4	1.089973405	51	0.117126645	-47	-0.025116664	-26	0.180921822	9	-0.123839361
10/14/2020	2020	10	14	20201014	3	0	0	0	0	0	0	0	0	VR18	0	0	0	1	0	0	0	0.693147181	210	183	218	380	5.351858133	5.214935758	5.38907173	5.942799375	60	-0.201998361	49	-0.383456346	123	-0.477740142	22	-0.751110445	0	-0.602250805	0	-0.483575717	-14	0.513316544	-2	0.574404889	36	-0.078295523	-46	0.026861805	-22	0.376333447	9	-0.123839361
10/15/2020	2020	10	15	20201015	4	0	0	0	0	0	1	0	0	VR18	0	1	0	0	0	0.693147181	0	0	285	218	249	532	5.655991811	5.38907173	5.521460918	6.278521424	50	-0.547572639	72	0.040103197	115	-0.59111807	16	-0.879703474	0	-0.602250805	0	-0.483575717	-30	-0.187465376	-6	0.230692545	26	-0.208576968	-50	-0.18105207	-26	0.180921822	12	0.391765582
10/16/2020	2020	10	16	20201016	5	1	0	0	0	0	1	0	0	VR18	0	0	1	0	0	0	0.693147181	0	197	249	380	342	5.288267031	5.521460918	5.942799375	5.837730447	40	-0.893146916	39	-0.567612668	114	-0.605290311	67	0.21333727	0	-0.602250805	0	-0.483575717	-26	-0.012269896	-1	0.660332975	34	-0.104351812	-44	0.130818742	-24	0.278627635	10	0.048028954
10/17/2020	2020	10	17	20201017	6	0	1	0	0	0	1	0	0	VR18	0	0	0	0	0	0	0	0	178	380	532	258	5.187385806	5.942799375	6.278521424	5.556828062	20	-1.584295471	28	-0.770184623	120	-0.520256865	18	-0.836839131	0	-0.602250805	0	-0.483575717	-31	-0.231264246	-6	0.230692545	43	0.012901489	-37	0.494668023	-8	1.060274132	6	-0.639444304
10/18/2020	2020	10	18	20201018	7	0	0	1	0	0	1	0	0	VR18	0	1	0	2	0	0.693147181	0	1.098612289	202	532	342	439	5.313205979	6.278521424	5.837730447	6.086774727	30	-1.238721193	28	-0.770184623	127	-0.421051178	3	-1.158321703	5	-0.435736454	4	-0.393958487	-34	-0.362660856	-18	-0.800444487	36	-0.078295523	-34	0.650603429	-10	0.962568319	5	-0.811312618
10/19/2020	2020	10	19	20201019	1	0	0	0	0	0	1	0	0	VR18	0	0	0	0	0	0	0	0	183	342	258	376	5.214935758	5.837730447	5.556828062	5.932245187	40	-0.893146916	73	0.058518829	139	-0.250984286	43	-0.301034845	3	-0.502342194	1	-0.46117141	-18	0.338121064	-9	-0.027091713	46	0.051985923	-54	-0.388965945	-41	-0.551871769	11	0.219897268
10/20/2020	2020	10	20	20201020	2	0	0	0	0	0	1	0	0	VR18	0	0	2	0	0	0	1.098612289	0	218	258	439	224	5.38907173	5.556828062	6.086774727	5.416100402	50	-0.547572639	69	-0.0151437	148	-0.123434116	0	-1.222618217	2	-0.535645065	1	-0.46117141	-15	0.469517674	1	0.832189147	38	-0.052239234	-59	-0.648858288	-41	-0.551871769	12	0.391765582
10/21/2020	2020	10	21	20201021	3	0	0	0	0	0	1	0	0	VR18	0	0	0	0	0	0	0	0	249	439	376	400	5.521460918	6.086774727	5.932245187	5.993961427	110	1.525873025	123	0.979300443	202	0.641866899	19	-0.81540696	72	1.795555852	77	1.241555963	-22	0.162925584	-9	-0.027091713	16	-0.338858414	-56	-0.492922882	-38	-0.40531305	12	0.391765582
10/22/2020	2020	10	22	20201022	4	0	0	0	0	0	1	0	0	VR18	2	2	0	1	1.098612289	1.098612289	0	0.693147181	380	376	224	557	5.942799375	5.932245187	5.416100402	6.324358962	60	-0.201998361	78	0.15059699	171	0.202527427	47	-0.215306159	0	-0.602250805	0	-0.483575717	-21	0.206724454	-7	0.144764459	47	0.065014067	-54	-0.388965945	-40	-0.503018862	13	0.563633897
10/23/2020	2020	10	23	20201023	5	1	0	0	0	0	1	0	0	VR18	0	0	0	0	0	0	0	0	532	224	400	309	6.278521424	5.416100402	5.993961427	5.736572297	50	-0.547572639	56	-0.25454692	166	0.131666222	23	-0.729678274	0	-0.602250805	0	-0.483575717	-22	0.162925584	-1	0.660332975	41	-0.0131548	-52	-0.285009007	-36	-0.307607238	10	0.048028954
10/24/2020	2020	10	24	20201024	6	0	1	0	0	0	1	0	0	VR18	0	0	1	0	0	0	0.693147181	0	342	400	557	298	5.837730447	5.993961427	6.324358962	5.700443573	80	0.489150193	119	0.905637913	162	0.074977258	19	-0.81540696	9	-0.302524973	2	-0.438767102	-31	-0.231264246	-6	0.230692545	38	-0.052239234	-41	0.286754148	-10	0.962568319	7	-0.467575989
10/25/2020	2020	10	25	20201025	7	0	0	1	0	0	1	0	0	VR18	1	0	0	0	0.693147181	0	0	0	258	557	309	444	5.556828062	6.324358962	5.736572297	6.098074282	80	0.489150193	97	0.500494003	159	0.032460535	0	-1.222618217	19	0.030503729	22	0.009319048	-28	-0.099867636	-11	-0.198947885	30	-0.15646439	-33	0.702581898	-11	0.913715413	5	-0.811312618
10/26/2020	2020	10	26	20201026	1	0	0	0	0	0	1	0	0	VR18	0	1	0	0	0	0.693147181	0	0	439	309	298	366	6.086774727	5.736572297	5.700443573	5.905361848	70	0.143575916	86	0.297922048	129	-0.392706696	47	-0.215306159	2	-0.535645065	3	-0.416362795	-19	0.294322194	-6	0.230692545	25	-0.221605113	-48	-0.077095133	-26	0.180921822	10	0.048028954
10/27/2020	2020	10	27	20201027	2	0	0	0	0	0	1	0	0	VR18	0	0	0	0	0	0	0	0	376	298	444	306	5.932245187	5.700443573	6.098074282	5.726847748	80	0.489150193	74	0.076934461	122	-0.491912383	24	-0.708246102	27	0.296926691	23	0.031723356	-18	0.338121064	2	0.918117233	20	-0.286745836	-53	-0.336987476	-27	0.132068916	11	0.219897268
10/28/2020	2020	10	28	20201028	3	0	0	0	0	0	1	0	0	VR18	1	0	0	0	0.693147181	0	0	0	224	444	366	162	5.416100402	6.098074282	5.905361848	5.093750201	90	0.834724471	79	0.169012623	128	-0.406878937	24	-0.708246102	61	1.429224279	172	3.36996518	-26	-0.012269896	-6	0.230692545	-7	-0.638505739	-51	-0.233030539	-23	0.327480541	11	0.219897268
10/29/2020	2020	10	29	20201029	4	0	0	0	0	0	1	0	0	VR18	0	0	0	0	0	0	0	0	400	366	306	276	5.993961427	5.905361848	5.726847748	5.624017506	70	0.143575916	70	0.003271932	138	-0.265156527	18	-0.836839131	79	2.028675944	83	1.375981809	-29	-0.143666506	-6	0.230692545	-4	-0.599421305	-51	-0.233030539	-24	0.278627635	12	0.391765582
10/30/2020	2020	10	30	20201030	5	1	0	0	0	0	1	0	0	VR18	0	0	0	0	0	0	0	0	557	306	162	286	6.324358962	5.726847748	5.093750201	5.659482216	90	0.834724471	132	1.145041133	157	0.004116053	0	-1.222618217	21	0.09710947	6	-0.349149872	-28	-0.099867636	-1	0.660332975	-1	-0.560336871	-47	-0.025116664	-20	0.474039259	10	0.048028954
10/31/2020	2020	10	31	20201031	6	0	1	0	0	0	1	0	0	VR18	0	0	0	0	0	0	0	0	309	162	276	224	5.736572297	5.093750201	5.624017506	5.416100402	80	0.489150193	98	0.518909636	156	-0.010056188	19	-0.81540696	22	0.13041234	21	-0.013085259	-28	-0.099867636	-4	0.402548717	45	0.038957778	-30	0.858517304	-5	1.20683285	7	-0.467575989
11/1/2020	2020	11	1	20201101	7	0	0	1	0	0	1	0	0	VR18	2	0	0	1	1.098612289	0	0	0.693147181	298	276	286	163	5.700443573	5.624017506	5.659482216	5.099866428	80	0.489150193	97	0.500494003	180	0.330077596	13	-0.943999988	40	0.729864004	33	0.255766431	-32	-0.275063116	-15	-0.542660229	12	-0.390970992	-35	0.59862496	-13	0.816009601	6	-0.639444304
11/2/2020	2020	11	2	20201102	1	0	0	0	0	0	1	0	0	VR18	0	0	0	0	0	0	0	0	444	286	224	176	6.098074282	5.659482216	5.416100402	5.176149733	100	1.180298748	99	0.537325268	196	0.556833453	11	-0.986864331	34	0.530046783	42	0.457405199	-25	0.031528974	-10	-0.113019799	-6	-0.625477594	-48	-0.077095133	-26	0.180921822	11	0.219897268
11/3/2020	2020	11	3	20201103	2	0	0	0	0	0	1	0	0	VR18	0	0	1	1	0	0	0.693147181	0.693147181	366	224	163	261	5.905361848	5.416100402	5.099866428	5.568344504	110	1.525873025	61	-0.162468758	127	-0.421051178	56	-0.022416616	10	-0.269222103	8	-0.304341257	-19	0.294322194	1	0.832189147	29	-0.169492535	-52	-0.285009007	-25	0.229774728	11	0.219897268
11/4/2020	2020	11	4	20201104	3	0	0	0	0	0	1	0	0	VR18	0	0	0	1	0	0	0	0.693147181	306	163	176	169	5.726847748	5.099866428	5.176149733	5.135798437	40	-0.893146916	12	-1.06483474	123	-0.477740142	78	0.449091156	0	-0.602250805	0	-0.483575717	-24	0.075327844	-3	0.488476803	60	0.234379946	-50	-0.18105207	-23	0.327480541	10	0.048028954
11/5/2020	2020	11	5	20201105	4	0	0	0	0	0	1	0	0	VR18	1	1	1	0	0.693147181	0.693147181	0.693147181	0	162	176	261	166	5.093750201	5.176149733	5.568344504	5.117993812	30	-1.238721193	9	-1.120081636	124	-0.463567901	75	0.384794642	0	-0.602250805	0	-0.483575717	-30	-0.187465376	-3	0.488476803	30	-0.15646439	-56	-0.492922882	-25	0.229774728	12	0.391765582
11/6/2020	2020	11	6	20201106	5	1	0	0	0	0	1	0	0	VR18	0	0	1	0	0	0	0.693147181	0	276	261	169	177	5.624017506	5.568344504	5.135798437	5.18178355	50	-0.547572639	37	-0.604443933	120	-0.520256865	76	0.406226813	0	-0.602250805	0	-0.483575717	-29	-0.143666506	-3	0.488476803	32	-0.130408101	-52	-0.285009007	-22	0.376333447	11	0.219897268
11/7/2020	2020	11	7	20201107	6	0	1	0	0	0	1	0	0	VR18	0	1	0	1	0	0.693147181	0	0.693147181	286	169	166	310	5.659482216	5.135798437	5.117993812	5.739792912	30	-1.238721193	19	-0.935925314	129	-0.392706696	80	0.491955499	0	-0.602250805	0	-0.483575717	-32	-0.275063116	-7	0.144764459	69	0.351633247	-25	1.118409647	-8	1.060274132	7	-0.467575989
11/8/2020	2020	11	8	20201108	7	0	0	1	0	0	1	0	0	VR18	0	1	0	0	0	0.693147181	0	0	224	166	177	152	5.416100402	5.117993812	5.18178355	5.030437921	30	-1.238721193	18	-0.954340946	130	-0.378534455	27	-0.643949588	0	-0.602250805	-1	-0.505980025	-29	-0.143666506	-12	-0.284875971	76	0.442830259	-11	1.846108209	-7	1.109127038	6	-0.639444304
11/9/2020	2020	11	9	20201109	1	0	0	0	0	0	1	0	0	VR18	0	0	1	0	0	0	0.693147181	0	163	177	310	120	5.099866428	5.18178355	5.739792912	4.795790546	30	-1.238721193	74	0.076934461	172	0.216699668	50	-0.151009644	0	-0.602250805	0	-0.483575717	-23	0.119126714	-6	0.230692545	57	0.195295513	-44	0.130818742	-25	0.229774728	10	0.048028954
11/10/2020	2020	11	10	20201110	2	0	0	0	0	0	1	0	0	VR18	0	0	0	2	0	0	0	1.098612289	176	310	152	95	5.176149733	5.739792912	5.030437921	4.564348191	30	-1.238721193	85	0.279506416	168	0.160010704	43	-0.301034845	4	-0.469039324	2	-0.438767102	-20	0.250523324	3	1.004045319	47	0.065014067	-53	-0.336987476	-26	0.180921822	11	0.219897268
11/11/2020	2020	11	11	20201111	3	0	0	0	0	0	1	0	0	VR18	0	1	0	3	0	0.693147181	0	1.386294361	261	152	120	220	5.568344504	5.030437921	4.795790546	5.398162702	60	-0.201998361	100	0.5557409	134	-0.321845491	13	-0.943999988	0	-0.602250805	0	-0.483575717	-24	0.075327844	-2	0.574404889	32	-0.130408101	-50	-0.18105207	-22	0.376333447	10	0.048028954
11/12/2020	2020	11	12	20201112	4	0	0	0	0	0	1	0	0	VR18	0	0	2	2	0	0	1.098612289	1.098612289	169	120	95	194	5.135798437	4.795790546	4.564348191	5.272999559	80	0.489150193	56	-0.25454692	134	-0.321845491	53	-0.08671313	16	-0.069404881	35	0.300575047	-30	-0.187465376	-4	0.402548717	14	-0.364914703	-52	-0.285009007	-23	0.327480541	11	0.219897268
11/13/2020	2020	11	13	20201113	5	1	0	0	0	0	1	0	0	VR18	0	0	3	1	0	0	1.386294361	0.693147181	166	95	220	205	5.117993812	4.564348191	5.398162702	5.327876169	50	-0.547572639	50	-0.365040713	130	-0.378534455	15	-0.901135645	12	-0.202616362	6	-0.349149872	-30	-0.187465376	-1	0.660332975	1	-0.534280582	-58	-0.59687982	-21	0.425186353	11	0.219897268
11/14/2020	2020	11	14	20201114	6	0	1	0	0	0	1	0	0	VR18	0	2	2	0	0	1.098612289	1.098612289	0	177	220	194	153	5.18178355	5.398162702	5.272999559	5.036952602	70	0.143575916	85	0.279506416	149	-0.109261875	30	-0.579653074	22	0.13041234	6	-0.349149872	-33	-0.318861986	-3	0.488476803	32	-0.130408101	-52	-0.285009007	-8	1.060274132	8	-0.295707675
11/15/2020	2020	11	15	20201115	7	0	0	1	0	0	1	0	0	VR18	1	3	1	4	0.693147181	1.386294361	0.693147181	1.609437912	310	194	205	223	5.739792912	5.272999559	5.327876169	5.411646052	100	1.180298748	93	0.426831474	155	-0.024228429	12	-0.96543216	47	0.962984096	59	0.838278428	-40	-0.625454076	-22	-1.144156831	-10	-0.677590172	-54	-0.388965945	-14	0.767156695	6	-0.639444304
11/16/2020	2020	11	16	20201116	1	0	0	0	0	0	1	0	0	VR18	0	2	0	3	0	1.098612289	0	1.386294361	152	205	153	109	5.030437921	5.327876169	5.036952602	4.700480366	80	0.489150193	80	0.187428255	116	-0.576945829	11	-0.986864331	11	-0.235919232	13	-0.192319719	-29	-0.143666506	-10	-0.113019799	0	-0.547308727	-55	-0.440944414	-25	0.229774728	11	0.219897268
11/17/2020	2020	11	17	20201117	2	0	0	0	0	0	1	0	0	VR18	1	1	4	1	0.693147181	0.693147181	1.609437912	0.693147181	120	153	223	143	4.795790546	5.036952602	5.411646052	4.9698133	90	0.834724471	103	0.610987797	131	-0.364362214	9	-1.029728674	5	-0.435736454	2	-0.438767102	-22	0.162925584	1	0.832189147	12	-0.390970992	-57	-0.544901351	-24	0.278627635	11	0.219897268
11/18/2020	2020	11	18	20201118	3	0	0	0	0	0	1	0	0	VR18	1	0	3	1	0.693147181	0	1.386294361	0.693147181	95	223	109	149	4.564348191	5.411646052	4.700480366	5.010635294	100	1.180298748	104	0.629403429	152	-0.066745152	75	0.384794642	3	-0.502342194	1	-0.46117141	-21	0.206724454	1	0.832189147	74	0.41677397	-50	-0.18105207	-21	0.425186353	9	-0.123839361
11/19/2020	2020	11	19	20201119	4	0	0	0	0	0	1	0	0	VR18	0	4	1	2	0	1.609437912	0.693147181	1.098612289	220	109	143	138	5.398162702	4.700480366	4.9698133	4.934473933	80	0.489150193	27	-0.788600256	115	-0.59111807	19	-0.81540696	32	0.463441043	38	0.367787969	-32	-0.275063116	-8	0.058836373	-12	-0.703646462	-56	-0.492922882	-23	0.327480541	12	0.391765582
11/20/2020	2020	11	20	20201120	5	1	0	0	0	0	1	0	0	VR18	0	3	1	1	0	1.386294361	0.693147181	0.693147181	194	143	149	138	5.272999559	4.9698133	5.010635294	4.934473933	50	-0.547572639	15	-1.009587843	88	-0.973768578	30	-0.579653074	0	-0.602250805	0	-0.483575717	-26	-0.012269896	3	1.004045319	16	-0.338858414	-52	-0.285009007	-18	0.571745071	9	-0.123839361
11/21/2020	2020	11	21	20201121	6	0	1	0	0	0	1	0	0	VR18	1	1	2	1	0.693147181	0.693147181	1.098612289	0.693147181	205	149	138	190	5.327876169	5.010635294	4.934473933	5.252273428	80	0.489150193	50	-0.365040713	102	-0.775357204	2	-1.179753874	0	-0.602250805	-1	-0.505980025	-28	-0.099867636	-2	0.574404889	4	-0.495196149	-45	0.078840273	-9	1.011421225	7	-0.467575989
11/22/2020	2020	11	22	20201122	7	0	0	1	0	0	1	0	0	VR18	0	1	1	0	0	0.693147181	0.693147181	0	153	138	138	174	5.036952602	4.934473933	4.934473933	5.164785974	70	0.143575916	25	-0.82543152	115	-0.59111807	9	-1.029728674	30	0.396835302	15	-0.147511104	-22	0.162925584	-7	0.144764459	40	-0.026182945	-41	0.286754148	-7	1.109127038	5	-0.811312618
11/23/2020	2020	11	23	20201123	1	0	0	0	0	0	1	0	0	VR18	0	2	1	0	0	1.098612289	0.693147181	0	223	138	190	65	5.411646052	4.934473933	5.252273428	4.189654742	30	-1.238721193	9	-1.120081636	99	-0.817873927	72	0.320498128	0	-0.602250805	0	-0.483575717	-18	0.338121064	-2	0.574404889	32	-0.130408101	-52	-0.285009007	-22	0.376333447	9	-0.123839361
11/24/2020	2020	11	24	20201124	2	0	0	0	0	0	1	0	0	VR18	2	1	0	2	1.098612289	0.693147181	0	1.098612289	109	190	174	219	4.700480366	5.252273428	5.164785974	5.393627546	50	-0.547572639	55	-0.272962552	102	-0.775357204	19	-0.81540696	0	-0.602250805	0	-0.483575717	-16	0.425718804	9	1.519613835	23	-0.247661402	-58	-0.59687982	-22	0.376333447	10	0.048028954
11/25/2020	2020	11	25	20201125	3	0	0	0	0	0	1	0	0	VR18	3	1	0	3	1.386294361	0.693147181	0	1.386294361	143	174	65	186	4.9698133	5.164785974	4.189654742	5.231108617	50	-0.547572639	28	-0.770184623	94	-0.888735132	50	-0.151009644	0	-0.602250805	0	-0.483575717	-16	0.425718804	7	1.347757663	34	-0.104351812	-54	-0.388965945	-19	0.522892165	9	-0.123839361
11/26/2020	2020	11	26	20201126	4	0	0	0	0	0	1	0	0	VR18	2	0	2	0	1.098612289	0	1.098612289	0	149	65	219	122	5.010635294	4.189654742	5.393627546	4.812184355	30	-1.238721193	78	0.15059699	94	-0.888735132	0	-1.222618217	49	1.029589837	32	0.233362124	-25	0.031528974	0	0.746261061	-7	-0.638505739	-55	-0.440944414	-23	0.327480541	11	0.219897268
11/27/2020	2020	11	27	20201127	5	1	0	0	0	0	1	0	0	VR18	1	0	3	4	0.693147181	0	1.386294361	1.609437912	138	219	186	162	4.934473933	5.393627546	5.231108617	5.093750201	40	-0.893146916	35	-0.641275197	78	-1.115490988	0	-1.222618217	49	1.029589837	27	0.121340586	-21	0.206724454	6	1.261829577	-7	-0.638505739	-49	-0.129073601	-18	0.571745071	9	-0.123839361
11/28/2020	2020	11	28	20201128	6	0	1	0	0	0	1	0	0	VR18	0	2	0	0	0	1.098612289	0	0	138	186	122	196	4.934473933	5.231108617	4.812184355	5.283203729	60	-0.201998361	32	-0.696522094	57	-1.41310805	15	-0.901135645	0	-0.602250805	0	-0.483575717	-25	0.031528974	2	0.918117233	22	-0.260689547	-39	0.390711085	-3	1.304538662	6	-0.639444304
11/29/2020	2020	11	29	20201129	7	0	0	1	0	0	1	0	0	VR18	4	3	4	0	1.609437912	1.386294361	1.609437912	0	190	122	162	247	5.252273428	4.812184355	5.093750201	5.513428746	50	-0.547572639	-45	-2.114525779	40	-1.654036147	53	-0.08671313	0	-0.602250805	0	-0.483575717	-25	0.031528974	-10	-0.113019799	35	-0.091323667	-37	0.494668023	-5	1.20683285	4	-0.983180933
11/30/2020	2020	11	30	20201130	1	0	0	0	0	0	1	0	0	VR18	3	0	0	0	1.386294361	0	0	0	174	162	196	214	5.164785974	5.093750201	5.283203729	5.370638028	70	0.143575916	-50	-2.206603941	83	-1.044629783	0	-1.222618217	81	2.095281684	88	1.488003346	-21	0.206724454	-5	0.316620631	5	-0.482168004	-53	-0.336987476	-23	0.327480541	10	0.048028954
12/1/2020	2020	12	1	20201201	2	0	0	0	0	0	1	0	1	VR18	1	4	0	1	0.693147181	1.609437912	0	0.693147181	65	196	247	187	4.189654742	5.283203729	5.513428746	5.236441963	70	0.143575916	58	-0.217715655	97	-0.846218409	8	-1.051160846	54	1.196104188	75	1.196747348	-16	0.425718804	8	1.433685749	14	-0.364914703	-56	-0.492922882	-23	0.327480541	10	0.048028954
12/2/2020	2020	12	2	20201202	3	0	0	0	0	0	1	0	1	VR18	1	0	0	1	0.693147181	0	0	0.693147181	219	247	214	183	5.393627546	5.513428746	5.370638028	5.214935758	30	-1.238721193	35	-0.641275197	65	-1.299730122	0	-1.222618217	0	-0.602250805	0	-0.483575717	-18	0.338121064	2	0.918117233	18	-0.312802125	-54	-0.388965945	-19	0.522892165	9	-0.123839361
12/3/2020	2020	12	3	20201203	4	0	0	0	0	0	1	0	1	VR18	2	0	1	3	1.098612289	0	0.693147181	1.386294361	186	214	187	248	5.231108617	5.370638028	5.236441963	5.517452896	70	0.143575916	46	-0.438703242	61	-1.356419086	0	-1.222618217	87	2.295098905	34	0.278170739	-26	-0.012269896	-2	0.574404889	-20	-0.807871618	-56	-0.492922882	-20	0.474039259	11	0.219897268
12/4/2020	2020	12	4	20201204	5	1	0	0	0	0	1	1	1	VR18	1	0	1	1	0.693147181	0	0.693147181	0.693147181	122	187	183	293	4.812184355	5.236441963	5.214935758	5.683579767	90	0.834724471	-5	-1.377900488	77	-1.129663229	23	-0.729678274	27	0.296926691	13	-0.192319719	-25	0.031528974	4	1.089973405	-6	-0.625477594	-52	-0.285009007	-17	0.620597977	9	-0.123839361
12/5/2020	2020	12	5	20201205	6	0	1	0	0	0	1	1	1	VR18	1	1	3	0	0.693147181	0.693147181	1.386294361	0	162	183	248	288	5.093750201	5.214935758	5.517452896	5.666426688	50	-0.547572639	-24	-1.727797501	54	-1.455624773	60	0.06331207	0	-0.602250805	0	-0.483575717	-32	-0.275063116	-3	0.488476803	-1	-0.560336871	-48	-0.077095133	-1	1.402244474	6	-0.639444304
12/6/2020	2020	12	6	20201206	7	0	0	1	0	0	1	1	1	VR18	0	1	1	2	0	0.693147181	0.693147181	1.098612289	196	248	293	280	5.283203729	5.517452896	5.683579767	5.638354669	30	-1.238721193	-19	-1.63571934	35	-1.724897352	0	-1.222618217	0	-0.602250805	0	-0.483575717	-29	-0.143666506	-12	-0.284875971	6	-0.46913986	-35	0.59862496	-7	1.109127038	5	-0.811312618
12/7/2020	2020	12	7	20201207	1	0	0	0	0	0	1	0	1	VR18	0	3	0	2	0	1.386294361	0	1.098612289	247	293	288	215	5.513428746	5.683579767	5.666426688	5.375278408	60	-0.201998361	-12	-1.506809914	47	-1.55483046	0	-1.222618217	109	3.027762051	66	0.99510858	-23	0.119126714	-8	0.058836373	-13	-0.716674606	-55	-0.440944414	-23	0.327480541	10	0.048028954
12/8/2020	2020	12	8	20201208	2	0	0	0	0	0	1	0	1	VR18	2	1	2	2	1.098612289	0.693147181	1.098612289	1.098612289	214	288	280	316	5.370638028	5.666426688	5.638354669	5.758901774	20	-1.584295471	-19	-1.63571934	45	-1.583174942	22	-0.751110445	0	-0.602250805	0	-0.483575717	-17	0.381919934	6	1.261829577	24	-0.234633258	-55	-0.440944414	-20	0.474039259	9	-0.123839361
12/9/2020	2020	12	9	20201209	3	0	0	0	0	0	1	0	1	VR18	3	0	2	11	1.386294361	0	1.098612289	2.48490665	187	280	215	403	5.236441963	5.638354669	5.375278408	6.001414878	50	-0.547572639	-17	-1.598888076	29	-1.809930799	0	-1.222618217	0	-0.602250805	0	-0.483575717	-20	0.250523324	-1	0.660332975	-6	-0.625477594	-54	-0.388965945	-18	0.571745071	9	-0.123839361
12/10/2020	2020	12	10	20201210	4	0	0	0	0	0	1	0	1	VR18	0	2	2	1	0	1.098612289	1.098612289	0.693147181	183	215	316	270	5.214935758	5.375278408	5.758901774	5.602118821	40	-0.893146916	-17	-1.598888076	29	-1.809930799	28	-0.622517417	0	-0.602250805	0	-0.483575717	-26	-0.012269896	-2	0.574404889	4	-0.495196149	-56	-0.492922882	-20	0.474039259	10	0.048028954
12/11/2020	2020	12	11	20201211	5	1	0	0	0	0	1	0	1	VR18	4	2	11	3	1.609437912	1.098612289	2.48490665	1.386294361	248	316	403	335	5.517452896	5.758901774	6.001414878	5.81711116	50	-0.547572639	-7	-1.414731753	43	-1.611519424	0	-1.222618217	60	1.395921409	17	-0.102702489	-30	-0.187465376	-4	0.402548717	-24	-0.859984196	-52	-0.285009007	-19	0.522892165	10	0.048028954
12/12/2020	2020	12	12	20201212	6	0	1	0	0	0	1	0	1	VR18	0	2	1	0	0	1.098612289	0.693147181	0	293	403	270	403	5.683579767	6.001414878	5.602118821	6.001414878	30	-1.238721193	43	-0.493950139	90	-0.945424096	0	-1.222618217	51	1.096195577	19	-0.057893874	-29	-0.143666506	-4	0.402548717	1	-0.534280582	-39	0.390711085	-3	1.304538662	7	-0.467575989
12/13/2020	2020	12	13	20201213	7	0	0	1	0	0	1	0	1	VR18	0	11	3	1	0	2.48490665	1.386294361	0.693147181	288	270	335	257	5.666426688	5.602118821	5.81711116	5.552959585	70	0.143575916	59	-0.199300023	88	-0.973768578	13	-0.943999988	9	-0.302524973	4	-0.393958487	-25	0.031528974	-11	-0.198947885	27	-0.195548824	-35	0.59862496	-5	1.20683285	5	-0.811312618
12/14/2020	2020	12	14	20201214	1	0	0	0	0	0	1	0	1	VR18	0	1	0	0	0	0.693147181	0	0	280	335	403	248	5.638354669	5.81711116	6.001414878	5.517452896	70	0.143575916	71	0.021687564	112	-0.633634793	8	-1.051160846	70	1.728950111	55	0.748661197	5	1.345495073	17	2.207038523	-5	-0.61244945	-52	-0.285009007	-21	0.425186353	8	-0.295707675
12/15/2020	2020	12	15	20201215	2	0	0	0	0	1	1	0	1	VR18	1	3	1	4	0.693147181	1.386294361	0.693147181	1.609437912	215	403	257	253	5.375278408	6.001414878	5.552959585	5.537334267	40	-0.893146916	23	-0.862262785	102	-0.775357204	11	-0.986864331	20	0.0638066	4	-0.393958487	-37	-0.494057466	2	0.918117233	3	-0.508224293	-61	-0.752815226	-25	0.229774728	12	0.391765582
12/16/2020	2020	12	16	20201216	3	0	0	0	0	1	1	0	1	VR18	1	0	0	2	0.693147181	0	0	1.098612289	316	257	248	436	5.758901774	5.552959585	5.517452896	6.079933195	50	-0.547572639	28	-0.770184623	93	-0.902907373	68	0.234769442	5	-0.435736454	2	-0.438767102	-39	-0.581655206	-5	0.316620631	20	-0.286745836	-64	-0.908750632	-30	-0.014489802	13	0.563633897
12/17/2020	2020	12	17	20201217	4	0	0	0	0	1	1	0	1	VR18	3	1	4	4	1.386294361	0.693147181	1.609437912	1.609437912	403	248	253	305	6.001414878	5.517452896	5.537334267	5.723585102	70	0.143575916	69	-0.0151437	105	-0.732840481	23	-0.729678274	35	0.563349653	28	0.143744894	-45	-0.844448426	-8	0.058836373	5	-0.482168004	-66	-1.012707569	-32	-0.112195614	15	0.907370525
12/18/2020	2020	12	18	20201218	5	1	0	0	0	1	1	0	1	VR18	1	0	2	2	0.693147181	0	1.098612289	1.098612289	270	253	436	244	5.602118821	5.537334267	6.079933195	5.501258211	70	0.143575916	55	-0.272962552	110	-0.661979275	60	0.06331207	0	-0.602250805	0	-0.483575717	-42	-0.713051816	-4	0.402548717	20	-0.286745836	-60	-0.700836757	-32	-0.112195614	14	0.735502211
12/19/2020	2020	12	19	20201219	6	0	1	0	0	1	1	0	1	VR18	0	4	4	1	0	1.609437912	1.609437912	0.693147181	335	436	305	245	5.81711116	6.079933195	5.723585102	5.505331536	70	0.143575916	54	-0.291378184	117	-0.562773588	28	-0.622517417	6	-0.402433584	2	-0.438767102	-51	-1.107241646	-8	0.058836373	1	-0.534280582	-53	-0.336987476	-13	0.816009601	9	-0.123839361
12/20/2020	2020	12	20	20201220	7	0	0	1	0	1	1	0	1	VR18	2	2	2	3	1.098612289	1.098612289	1.098612289	1.386294361	403	305	244	228	6.001414878	5.723585102	5.501258211	5.433722004	60	-0.201998361	59	-0.199300023	101	-0.789529445	29	-0.601085245	0	-0.602250805	0	-0.483575717	-50	-1.063442776	-17	-0.714516401	39	-0.039211089	-45	0.078840273	-10	0.962568319	6	-0.639444304
12/21/2020	2020	12	21	20201221	1	0	0	0	0	1	1	0	1	VR18	2	4	1	4	1.098612289	1.609437912	0.693147181	1.609437912	257	244	245	179	5.552959585	5.501258211	5.505331536	5.192956851	80	0.489150193	49	-0.383456346	131	-0.364362214	0	-1.222618217	129	3.693819455	141	2.675431646	-35	-0.406459726	-2	0.574404889	-33	-0.977237497	-68	-1.116664506	-48	-0.893842111	16	1.07923884
12/22/2020	2020	12	22	20201222	2	0	0	0	0	1	1	0	1	VR18	2	2	3	7	1.098612289	1.098612289	1.386294361	2.079441542	248	245	228	326	5.517452896	5.505331536	5.433722004	5.789960171	120	1.871447303	85	0.279506416	133	-0.336017732	5	-1.11545736	56	1.262709928	27	0.121340586	-23	0.119126714	23	2.722607039	23	-0.247661402	-68	-1.116664506	-47	-0.844989205	15	0.907370525
12/23/2020	2020	12	23	20201223	3	0	0	0	0	1	1	0	1	VR18	11	1	4	2	2.48490665	0.693147181	1.609437912	1.098612289	253	228	179	289	5.537334267	5.433722004	5.192956851	5.669880923	60	-0.201998361	75	0.095350093	121	-0.506084624	5	-1.11545736	113	3.160973532	203	4.064498714	-25	0.031528974	22	2.636678953	-4	-0.599421305	-68	-1.116664506	-46	-0.796136299	15	0.907370525
12/24/2020	2020	12	24	20201224	4	0	0	0	0	1	1	1	1	VR18	1	3	7	4	0.693147181	1.386294361	2.079441542	1.609437912	436	179	326	260	6.079933195	5.192956851	5.789960171	5.564520407	80	0.489150193	15	-1.009587843	88	-0.973768578	11	-0.986864331	26	0.263623821	15	-0.147511104	-36	-0.450258596	16	2.121110437	-7	-0.638505739	-70	-1.220621444	-56	-1.28466536	18	1.422975469
12/25/2020	2020	12	25	20201225	5	1	0	0	0	1	1	1	1	VR18	3	4	2	1	1.386294361	1.609437912	1.098612289	0.693147181	305	326	289	292	5.723585102	5.789960171	5.669880923	5.680172609	40	-0.893146916	-9	-1.451563017	63	-1.328074604	60	0.06331207	0	-0.602250805	0	-0.483575717	-87	-2.684000965	-91	-7.073194764	11	-0.403999137	-79	-1.688427662	-83	-2.603693823	22	2.110448726
12/26/2020	2020	12	26	20201226	6	0	1	0	0	1	1	1	1	VR18	0	7	4	1	0	2.079441542	1.609437912	0.693147181	244	289	260	142	5.501258211	5.669880923	5.564520407	4.96284463	100	1.180298748	13	-1.046419107	56	-1.427280291	8	-1.051160846	29	0.363532432	9	-0.28193695	-79	-2.333610005	-61	-4.495352185	-21	-0.820899762	-65	-0.9607291	-39	-0.454165956	9	-0.123839361
12/27/2020	2020	12	27	20201227	7	0	0	1	0	1	1	0	1	VR18	1	2	1	2	0.693147181	1.098612289	0.693147181	1.098612289	245	260	292	319	5.505331536	5.564520407	5.680172609	5.768320996	130	2.21702158	27	-0.788600256	59	-1.384763568	0	-1.222618217	127	3.627213715	74	1.174343041	-66	-1.764224695	-39	-2.604934293	-57	-1.289912966	-57	-0.544901351	-19	0.522892165	7	-0.467575989
12/28/2020	2020	12	28	20201228	1	0	0	0	0	1	1	0	1	VR18	0	4	1	3	0	1.609437912	0.693147181	1.386294361	228	292	142	204	5.433722004	5.680172609	4.96284463	5.323009979	40	-0.893146916	10	-1.101666004	48	-1.540658219	25	-0.686813931	42	0.796469745	18	-0.080298182	-28	-0.099867636	0	0.746261061	34	-0.104351812	-66	-1.012707569	-59	-1.431224078	18	1.422975469
12/29/2020	2020	12	29	20201229	2	0	0	0	0	1	1	0	1	VR18	4	1	2	5	1.609437912	0.693147181	1.098612289	1.791759469	179	142	319	202	5.192956851	4.96284463	5.768320996	5.313205979	60	-0.201998361	17	-0.972756578	51	-1.498141496	21	-0.772542617	27	0.296926691	19	-0.057893874	-32	-0.275063116	4	1.089973405	17	-0.325830269	-70	-1.220621444	-59	-1.431224078	19	1.594843783
12/30/2020	2020	12	30	20201230	3	0	0	0	0	1	1	0	1	VR18	2	1	3	7	1.098612289	0.693147181	1.386294361	2.079441542	326	319	204	284	5.789960171	5.768320996	5.323009979	5.65248918	60	-0.201998361	13	-1.046419107	63	-1.328074604	2	-1.179753874	30	0.396835302	19	-0.057893874	-32	-0.275063116	13	1.863326179	-3	-0.586393161	-69	-1.168642975	-56	-1.28466536	18	1.422975469
12/31/2020	2020	12	31	20201231	4	0	0	0	0	1	1	1	1	VR18	4	2	5	4	1.609437912	1.098612289	1.791759469	1.609437912	289	204	202	210	5.669880923	5.323009979	5.313205979	5.351858133	30	-1.238721193	3	-1.23057543	37	-1.69655287	11	-0.986864331	0	-0.602250805	0	-0.483575717	-42	-0.713051816	11	1.691470007	-3	-0.586393161	-70	-1.220621444	-63	-1.626635702	17	1.251107154
1/1/2021	2021	1	1	20210101	5	1	0	0	0	1	1	0	1	VR18	2	3	7	5	1.098612289	1.386294361	2.079441542	1.791759469	260	202	284	154	5.564520407	5.313205979	5.65248918	5.043425117	40	-0.893146916	-16	-1.580472443	54	-1.455624773	11	-0.986864331	5	-0.435736454	2	-0.438767102	-83	-2.508805485	-90	-6.987266678	-9	-0.664562028	-80	-1.740406131	-82	-2.554840917	25	2.626053669
1/2/2021	2021	1	2	20210102	6	0	1	0	0	1	1	0	1	VR18	1	5	4	2	0.693147181	1.791759469	1.609437912	1.098612289	292	284	210	197	5.680172609	5.65248918	5.351858133	5.288267031	30	-1.238721193	25	-0.82543152	40	-1.654036147	5	-1.11545736	0	-0.602250805	0	-0.483575717	-57	-1.370034866	-16	-0.628588315	10	-0.417027281	-57	-0.544901351	-26	0.180921822	11	0.219897268
1/3/2021	2021	1	3	20210103	7	0	0	1	0	1	1	0	1	VR18	3	7	5	0	1.386294361	2.079441542	1.791759469	0	142	210	154	123	4.96284463	5.351858133	5.043425117	4.820281566	50	-0.547572639	26	-0.807015888	37	-1.69655287	0	-1.222618217	0	-0.602250805	0	-0.483575717	-58	-1.413833736	-28	-1.659725347	14	-0.364914703	-50	-0.18105207	-15	0.718303789	7	-0.467575989
1/4/2021	2021	1	4	20210104	1	0	0	0	0	1	1	0	1	VR18	4	4	2	0	1.609437912	1.609437912	1.098612289	0	319	154	197	133	5.768320996	5.043425117	5.288267031	4.8978398	70	0.143575916	22	-0.880678417	35	-1.724897352	0	-1.222618217	51	1.096195577	10	-0.259532642	-42	-0.713051816	-12	-0.284875971	-17	-0.768787184	-64	-0.908750632	-36	-0.307607238	15	0.907370525
1/5/2021	2021	1	5	20210105	2	0	0	0	0	1	1	0	1	VR18	7	5	0	9	2.079441542	1.791759469	0	2.302585093	204	197	123	176	5.323009979	5.288267031	4.820281566	5.176149733	50	-0.547572639	21	-0.899094049	35	-1.724897352	0	-1.222618217	0	-0.602250805	0	-0.483575717	-43	-0.756850686	-7	0.144764459	-5	-0.61244945	-65	-0.9607291	-36	-0.307607238	16	1.07923884
1/6/2021	2021	1	6	20210106	3	0	0	0	0	1	1	0	1	VR18	2	2	0	2	1.098612289	1.098612289	0	1.098612289	202	123	133	204	5.313205979	4.820281566	4.8978398	5.323009979	40	-0.893146916	-4	-1.359484856	34	-1.739069593	0	-1.222618217	7	-0.369130713	1	-0.46117141	-45	-0.844448426	-10	-0.113019799	4	-0.495196149	-64	-0.908750632	-33	-0.16104852	14	0.735502211
1/7/2021	2021	1	7	20210107	4	0	0	0	0	1	1	0	1	VR18	4	0	9	12	1.609437912	0	2.302585093	2.564949357	284	133	176	214	5.65248918	4.8978398	5.176149733	5.370638028	60	-0.201998361	3	-1.23057543	42	-1.625691665	8	-1.051160846	106	2.92785344	38	0.367787969	-52	-1.151040516	-17	-0.714516401	-24	-0.859984196	-65	-0.9607291	-35	-0.258754332	17	1.251107154
1/8/2021	2021	1	8	20210108	5	1	0	0	0	1	1	0	1	VR18	1	0	2	5	0.693147181	0	1.098612289	1.791759469	210	176	204	102	5.351858133	5.176149733	5.323009979	4.634728988	30	-1.238721193	-33	-1.893538192	39	-1.668208388	10	-1.008296503	59	1.362618539	11	-0.237128334	-47	-0.932046166	-11	-0.198947885	-6	-0.625477594	-60	-0.700836757	-31	-0.063342708	14	0.735502211
1/9/2021	2021	1	9	20210109	6	0	1	0	0	1	1	0	1	VR18	1	9	12	5	0.693147181	2.302585093	2.564949357	1.791759469	154	204	214	119	5.043425117	5.323009979	5.370638028	4.787491743	30	-1.238721193	-46	-2.132941411	54	-1.455624773	61	0.084744242	0	-0.602250805	0	-0.483575717	-50	-1.063442776	-10	-0.113019799	46	0.051985923	-47	-0.025116664	-11	0.913715413	9	-0.123839361
1/10/2021	2021	1	10	20210110	7	0	0	1	0	1	1	0	1	VR18	2	2	5	5	1.098612289	1.098612289	1.791759469	1.791759469	197	214	102	160	5.288267031	5.370638028	4.634728988	5.081404365	60	-0.201998361	-42	-2.059278882	55	-1.441452532	44	-0.279602673	0	-0.602250805	0	-0.483575717	-54	-1.238638256	-18	-0.800444487	69	0.351633247	-42	0.234775679	-6	1.157979944	6	-0.639444304
1/11/2021	2021	1	11	20210111	1	0	0	0	0	1	1	0	1	VR18	3	12	5	1	1.386294361	2.564949357	1.791759469	0.693147181	123	102	119	69	4.820281566	4.634728988	4.787491743	4.248495242	90	0.834724471	21	-0.899094049	66	-1.285557881	0	-1.222618217	25	0.230320951	13	-0.192319719	-43	-0.756850686	-15	-0.542660229	-12	-0.703646462	-61	-0.752815226	-33	-0.16104852	14	0.735502211
1/12/2021	2021	1	12	20210112	2	0	0	0	0	1	1	0	1	VR18	5	5	5	6	1.791759469	1.791759469	1.791759469	1.945910149	133	119	160	212	4.8978398	4.787491743	5.081404365	5.361292166	90	0.834724471	-13	-1.525225546	79	-1.101318747	39	-0.38676353	78	1.995373073	99	1.734450729	-42	-0.713051816	-5	0.316620631	14	-0.364914703	-63	-0.856772163	-33	-0.16104852	14	0.735502211
1/13/2021	2021	1	13	20210113	3	0	0	0	0	1	1	0	1	VR18	7	5	1	2	2.079441542	1.791759469	0.693147181	1.098612289	176	160	69	129	5.176149733	5.081404365	4.248495242	4.86753445	70	0.143575916	-5	-1.377900488	62	-1.342246845	53	-0.08671313	1	-0.568947935	1	-0.46117141	-44	-0.800649556	-12	-0.284875971	38	-0.052239234	-61	-0.752815226	-30	-0.014489802	12	0.391765582
1/14/2021	2021	1	14	20210114	4	0	0	0	0	1	1	0	1	VR18	4	5	6	0	1.609437912	1.791759469	1.945910149	0	204	69	212	201	5.323009979	4.248495242	5.361292166	5.308267697	60	-0.201998361	-9	-1.451563017	36	-1.710725111	0	-1.222618217	0	-0.602250805	0	-0.483575717	-50	-1.063442776	-15	-0.542660229	-6	-0.625477594	-63	-0.856772163	-33	-0.16104852	14	0.735502211
1/15/2021	2021	1	15	20210115	5	1	0	0	0	1	1	0	1	VR18	5	1	2	3	1.791759469	0.693147181	1.098612289	1.386294361	214	212	129	121	5.370638028	5.361292166	4.86753445	4.804021045	40	-0.893146916	-15	-1.562056811	15	-2.008342173	0	-1.222618217	0	-0.602250805	0	-0.483575717	-48	-0.975845036	-12	-0.284875971	-11	-0.690618317	-60	-0.700836757	-30	-0.014489802	13	0.563633897
1/16/2021	2021	1	16	20210116	6	0	1	0	0	1	1	0	1	VR18	2	6	0	3	1.098612289	1.945910149	0	1.386294361	102	129	201	130	4.634728988	4.86753445	5.308267697	4.875197323	60	-0.201998361	-10	-1.46997865	18	-1.96582545	0	-1.222618217	55	1.229407058	31	0.210957816	-57	-1.370034866	-16	-0.628588315	8	-0.44308357	-56	-0.492922882	-14	0.767156695	10	0.048028954
1/17/2021	2021	1	17	20210117	7	0	0	1	0	1	1	0	1	VR18	0	2	3	4	0	1.098612289	1.386294361	1.609437912	119	201	121	137	4.787491743	5.308267697	4.804021045	4.927253685	60	-0.201998361	-1	-1.304237959	78	-1.115490988	47	-0.215306159	23	0.16371521	22	0.009319048	-57	-1.370034866	-26	-1.487869175	29	-0.169492535	-48	-0.077095133	-14	0.767156695	7	-0.467575989
1/18/2021	2021	1	18	20210118	1	0	0	0	0	1	1	0	1	VR18	0	0	3	1	0	0	1.386294361	0.693147181	160	121	130	154	5.081404365	4.804021045	4.875197323	5.043425117	70	0.143575916	14	-1.028003475	66	-1.285557881	2	-1.179753874	0	-0.602250805	-1	-0.505980025	-44	-0.800649556	-17	-0.714516401	2	-0.521252438	-62	-0.804793694	-33	-0.16104852	13	0.563633897
1/19/2021	2021	1	19	20210119	2	0	0	0	0	1	1	0	1	VR18	9	3	4	5	2.302585093	1.386294361	1.609437912	1.791759469	69	130	137	128	4.248495242	4.875197323	4.927253685	4.859812404	110	1.525873025	44	-0.475534507	107	-0.704495999	2	-1.179753874	96	2.594824738	146	2.787453184	-47	-0.932046166	-16	-0.628588315	-21	-0.820899762	-66	-1.012707569	-34	-0.209901426	14	0.735502211
1/20/2021	2021	1	20	20210120	3	0	0	0	0	1	1	0	1	VR18	2	3	1	2	1.098612289	1.386294361	0.693147181	1.098612289	212	137	154	90	5.361292166	4.927253685	5.043425117	4.510859507	90	0.834724471	65	-0.088806229	108	-0.690323757	8	-1.051160846	4	-0.469039324	1	-0.46117141	-44	-0.800649556	-10	-0.113019799	16	-0.338858414	-61	-0.752815226	-30	-0.014489802	13	0.563633897
1/21/2021	2021	1	21	20210121	4	0	0	0	0	1	1	0	1	VR18	12	4	5	6	2.564949357	1.609437912	1.791759469	1.945910149	129	154	128	123	4.86753445	5.043425117	4.859812404	4.820281566	130	2.21702158	33	-0.678106462	122	-0.491912383	44	-0.279602673	76	1.928767333	130	2.428984263	-49	-1.019643906	-15	-0.542660229	-5	-0.61244945	-63	-0.856772163	-33	-0.16104852	15	0.907370525
1/22/2021	2021	1	22	20210122	5	1	0	0	0	1	1	0	1	VR18	5	1	2	6	1.791759469	0.693147181	1.098612289	1.945910149	201	128	90	112	5.308267697	4.859812404	4.510859507	4.727387819	60	-0.201998361	11	-1.083250372	67	-1.27138564	55	-0.043848787	14	-0.136010622	9	-0.28193695	-44	-0.800649556	-8	0.058836373	21	-0.273717691	-59	-0.648858288	-30	-0.014489802	13	0.563633897
1/23/2021	2021	1	23	20210123	6	0	1	0	1	1	1	0	1	VR18	5	5	6	1	1.791759469	1.791759469	1.945910149	0.693147181	121	90	123	111	4.804021045	4.510859507	4.820281566	4.718498871	60	-0.201998361	6	-1.175328533	55	-1.441452532	45	-0.258170502	22	0.13041234	16	-0.125106797	-52	-1.151040516	-11	-0.198947885	28	-0.182520679	-55	-0.440944414	-11	0.913715413	10	0.048028954
1/24/2021	2021	1	24	20210124	7	0	0	1	1	1	1	0	1	VR18	5	2	6	4	1.791759469	1.098612289	1.945910149	1.609437912	130	123	112	108	4.875197323	4.820281566	4.727387819	4.691347882	50	-0.547572639	2	-1.248991062	48	-1.540658219	37	-0.429627873	10	-0.269222103	8	-0.304341257	-53	-1.194839386	-22	-1.144156831	65	0.299520669	-46	0.026861805	-14	0.767156695	7	-0.467575989
1/25/2021	2021	1	25	20210125	1	0	0	0	1	1	1	0	1	VR18	1	6	1	6	0.693147181	1.945910149	0.693147181	1.945910149	137	112	111	141	4.927253685	4.727387819	4.718498871	4.955827058	80	0.489150193	-17	-1.598888076	57	-1.41310805	72	0.320498128	43	0.829772615	45	0.524618122	-43	-0.756850686	-14	-0.456732143	19	-0.29977398	-60	-0.700836757	-33	-0.16104852	13	0.563633897
1/26/2021	2021	1	26	20210126	2	0	0	0	1	1	1	0	1	VR18	6	6	4	2	1.945910149	1.945910149	1.609437912	1.098612289	154	111	108	62	5.043425117	4.718498871	4.691347882	4.143134726	80	0.489150193	20	-0.917509681	65	-1.299730122	35	-0.472492216	20	0.0638066	16	-0.125106797	-44	-0.800649556	-10	-0.113019799	19	-0.29977398	-64	-0.908750632	-34	-0.209901426	14	0.735502211
1/27/2021	2021	1	27	20210127	3	0	0	0	1	1	1	0	1	VR18	2	1	6	2	1.098612289	0.693147181	1.945910149	1.098612289	128	108	141	112	4.859812404	4.691347882	4.955827058	4.727387819	60	-0.201998361	13	-1.046419107	66	-1.285557881	0	-1.222618217	31	0.430138172	9	-0.28193695	-46	-0.888247296	-12	-0.284875971	-1	-0.560336871	-62	-0.804793694	-29	0.034363104	13	0.563633897
1/28/2021	2021	1	28	20210128	4	0	0	0	1	1	1	0	1	VR18	0	4	2	8	0	1.609437912	1.098612289	2.197224577	90	141	62	144	4.510859507	4.955827058	4.143134726	4.976733742	50	-0.547572639	52	-0.328209449	67	-1.27138564	0	-1.222618217	102	2.794641959	113	2.048111035	-52	-1.151040516	-18	-0.800444487	-30	-0.938153063	-66	-1.012707569	-33	-0.16104852	16	1.07923884
1/29/2021	2021	1	29	20210129	5	1	0	0	1	1	1	0	1	VR18	3	6	2	1	1.386294361	1.945910149	1.098612289	0.693147181	123	62	112	158	4.820281566	4.143134726	4.727387819	5.068904202	110	1.525873025	25	-0.82543152	98	-0.832046168	13	-0.943999988	88	2.328401776	93	1.600024884	-46	-0.888247296	-8	0.058836373	-9	-0.664562028	-58	-0.59687982	-28	0.08321601	14	0.735502211
1/30/2021	2021	1	30	20210130	6	0	1	0	1	1	1	0	1	VR18	3	2	8	4	1.386294361	1.098612289	2.197224577	1.609437912	112	112	144	111	4.727387819	4.727387819	4.976733742	4.718498871	90	0.834724471	-19	-1.63571934	25	-1.866619763	14	-0.922567817	3	-0.502342194	1	-0.46117141	-51	-1.107241646	-8	0.058836373	4	-0.495196149	-57	-0.544901351	-13	0.816009601	10	0.048028954
1/31/2021	2021	1	31	20210131	7	0	0	1	1	1	1	0	1	VR18	4	2	1	2	1.609437912	1.098612289	0.693147181	1.098612289	111	144	158	67	4.718498871	4.976733742	5.068904202	4.219507705	60	-0.201998361	-42	-2.059278882	17	-1.979997691	80	0.491955499	10	-0.269222103	1	-0.46117141	-51	-1.107241646	-17	-0.714516401	76	0.442830259	-38	0.442689554	-11	0.913715413	6	-0.639444304
2/1/2021	2021	2	1	20210201	1	0	0	0	1	1	1	0	1	VR18	1	8	4	1	0.693147181	2.197224577	1.609437912	0.693147181	108	158	111	32	4.691347882	5.068904202	4.718498871	3.496507561	50	-0.547572639	5	-1.193744166	25	-1.866619763	0	-1.222618217	34	0.530046783	8	-0.304341257	-44	-0.800649556	-16	-0.628588315	-13	-0.716674606	-60	-0.700836757	-33	-0.16104852	13	0.563633897
2/2/2021	2021	2	2	20210202	2	0	0	0	1	1	1	0	1	VR18	5	1	2	2	1.791759469	0.693147181	1.098612289	1.098612289	141	111	67	121	4.955827058	4.718498871	4.219507705	4.804021045	60	-0.201998361	3	-1.23057543	100	-0.803701686	9	-1.029728674	87	2.295098905	61	0.883087043	-45	-0.844448426	-12	-0.284875971	-6	-0.625477594	-64	-0.908750632	-33	-0.16104852	14	0.735502211
2/27/2020	2020	2	27	20200227	4	0	0	0	0	0	0	0	0	VR19	0	0	0	0	0	0	0	0	0	0	0	0	0	0	0	0	110	1.525873025	8	-1.138497269	66	-1.285557881	5	-1.11545736	94	2.528218997	105	1.868876575	3	1.257897333	0	0.746261061	25	-0.221605113	-25	1.118409647	-21	0.425186353	4	-0.983180933
2/28/2020	2020	2	28	20200228	5	1	0	0	0	0	0	0	0	VR19	0	0	0	0	0	0	0	0	0	0	0	1	0	0	0	0.693147181	150	2.908170135	32	-0.696522094	94	-0.888735132	5	-1.11545736	46	0.929681226	51	0.659043967	5	1.345495073	2	0.918117233	32	-0.130408101	-19	1.430280459	-20	0.474039259	3	-1.155049247
2/29/2020	2020	2	29	20200229	6	0	1	0	0	0	0	0	0	VR19	0	0	0	2	0	0	0	1.098612289	0	0	0	0	0	0	0	0	190	4.290467244	47	-0.42028761	109	-0.676151516	37	-0.429627873	6	-0.402433584	7	-0.326745565	2	1.214098463	1	0.832189147	5	-0.482168004	0	2.417871364	1	1.499950286	1	-1.498785876
3/1/2020	2020	3	1	20200301	7	0	0	1	0	0	0	0	0	VR19	0	0	0	0	0	0	0	0	0	0	1	0	0	0	0.693147181	0	150	2.908170135	49	-0.383456346	87	-0.987940819	35	-0.472492216	19	0.030503729	24	0.054127664	0	1.126500723	-1	0.660332975	-12	-0.703646462	-1	2.365892895	4	1.646509004	1	-1.498785876
3/2/2020	2020	3	2	20200302	1	0	0	0	0	0	0	0	0	VR19	0	0	2	5	0	0	1.098612289	1.791759469	0	1	0	1	0	0.693147181	0	0.693147181	90	0.834724471	48	-0.401871978	80	-1.087146506	5	-1.11545736	87	2.295098905	73	1.151938733	-4	0.951305243	0	0.746261061	-8	-0.651533883	-7	2.054022083	2	1.548803192	1	-1.498785876
3/3/2020	2020	3	3	20200303	2	0	0	0	0	0	0	0	0	VR19	0	0	0	2	0	0	0	1.098612289	0	0	0	2	0	0	0	1.098612289	90	0.834724471	27	-0.788600256	87	-0.987940819	72	0.320498128	13	-0.169313492	21	-0.013085259	6	1.389293943	5	1.175901491	24	-0.234633258	-3	2.261935958	4	1.646509004	0	-1.67065419
3/4/2020	2020	3	4	20200304	3	0	0	0	0	0	0	0	0	VR19	0	2	5	2	0	1.098612289	1.791759469	1.098612289	0	0	1	3	0	0	0.693147181	1.386294361	80	0.489150193	45	-0.457118875	92	-0.917079614	44	-0.279602673	31	0.430138172	16	-0.125106797	2	1.214098463	3	1.004045319	20	-0.286745836	-3	2.261935958	4	1.646509004	0	-1.67065419
3/5/2020	2020	3	5	20200305	4	0	0	0	0	0	0	0	0	VR19	0	0	2	4	0	0	1.098612289	1.609437912	0	1	2	0	0	0.693147181	1.098612289	0	100	1.180298748	51	-0.346625081	70	-1.228868916	0	-1.222618217	172	5.125842875	213	4.288541789	-12	0.600914284	-4	0.402548717	-13	-0.716674606	-10	1.898086677	3	1.597656098	2	-1.326917561
3/6/2020	2020	3	6	20200306	5	1	0	0	0	0	0	0	0	VR19	0	5	2	2	0	1.791759469	1.098612289	1.098612289	0	2	3	1	0	1.098612289	1.386294361	0.693147181	100	1.180298748	51	-0.346625081	88	-0.973768578	29	-0.601085245	66	1.59573863	41	0.435000892	-1	1.082701853	3	1.004045319	16	-0.338858414	-3	2.261935958	4	1.646509004	1	-1.498785876
3/7/2020	2020	3	7	20200307	6	0	1	0	0	0	0	0	0	VR19	0	2	4	6	0	1.098612289	1.609437912	1.945910149	1	3	0	2	0.693147181	1.386294361	0	1.098612289	110	1.525873025	37	-0.604443933	93	-0.902907373	47	-0.215306159	0	-0.602250805	0	-0.483575717	12	1.652087163	5	1.175901491	42	-0.000126656	9	2.885677582	4	1.646509004	0	-1.67065419
3/8/2020	2020	3	8	20200308	7	0	0	1	0	0	0	0	0	VR19	0	2	2	1	0	1.098612289	1.098612289	0.693147181	0	0	1	5	0	0	0.693147181	1.791759469	130	2.21702158	71	0.021687564	108	-0.690323757	10	-1.008296503	6	-0.402433584	13	-0.192319719	0	1.126500723	3	1.004045319	-7	-0.638505739	-4	2.209957489	1	1.499950286	1	-1.498785876
3/9/2020	2020	3	9	20200309	1	0	0	0	0	0	0	0	0	VR19	0	4	6	2	0	1.609437912	1.945910149	1.098612289	0	1	2	3	0	0.693147181	1.098612289	1.386294361	140	2.562595857	68	-0.033559332	90	-0.945424096	48	-0.193873987	35	0.563349653	30	0.188553509	10	1.564489423	5	1.175901491	17	-0.325830269	-2	2.313914427	2	1.548803192	1	-1.498785876
3/10/2020	2020	3	10	20200310	2	0	0	0	0	0	0	0	0	VR19	0	2	1	4	0	1.098612289	0.693147181	1.609437912	1	2	5	6	0.693147181	1.098612289	1.791759469	1.945910149	170	3.599318689	70	0.003271932	116	-0.576945829	2	-1.179753874	87	2.295098905	86	1.443194731	5	1.345495073	3	1.004045319	9	-0.430055426	-4	2.209957489	2	1.548803192	1	-1.498785876
3/11/2020	2020	3	11	20200311	3	0	0	0	0	0	0	0	0	VR19	0	6	2	9	0	1.945910149	1.098612289	2.302585093	2	5	3	5	1.098612289	1.791759469	1.386294361	1.791759469	150	2.908170135	83	0.242675152	121	-0.506084624	43	-0.301034845	59	1.362618539	83	1.375981809	0	1.126500723	1	0.832189147	18	-0.312802125	-12	1.79412974	-6	1.157979944	3	-1.155049247
3/12/2020	2020	3	12	20200312	4	0	0	0	0	0	0	0	0	VR19	0	1	4	7	0	0.693147181	1.609437912	2.079441542	3	3	6	6	1.386294361	1.386294361	1.945910149	1.945910149	170	3.599318689	67	-0.051974965	110	-0.661979275	101	0.9420311	5	-0.435736454	2	-0.438767102	-2	1.038902983	13	1.863326179	12	-0.390970992	-6	2.106000552	0	1.45109738	3	-1.155049247
3/13/2020	2020	3	13	20200313	5	1	0	0	0	0	0	0	0	VR19	0	2	9	8	0	1.098612289	2.302585093	2.197224577	0	6	5	12	0	1.945910149	1.791759469	2.564949357	160	3.253744412	66	-0.070390597	98	-0.832046168	33	-0.515356559	4	-0.469039324	2	-0.438767102	-2	1.038902983	28	3.152247469	34	-0.104351812	-15	1.638194334	-3	1.304538662	4	-0.983180933
3/14/2020	2020	3	14	20200314	6	0	1	0	0	0	0	0	0	VR19	2	4	7	8	1.098612289	1.609437912	2.079441542	2.197224577	1	5	6	2	0.693147181	1.791759469	1.945910149	1.098612289	110	1.525873025	58	-0.217715655	100	-0.803701686	37	-0.429627873	0	-0.602250805	-1	-0.505980025	-2	1.038902983	16	2.121110437	35	-0.091323667	-9	1.950065146	-3	1.304538662	6	-0.639444304
3/15/2020	2020	3	15	20200315	7	0	0	1	0	0	1	0	0	VR19	0	9	8	4	0	2.302585093	2.197224577	1.609437912	2	6	12	8	1.098612289	1.945910149	2.564949357	2.197224577	110	1.525873025	79	0.169012623	115	-0.59111807	12	-0.96543216	0	-0.602250805	0	-0.483575717	-22	0.162925584	8	1.433685749	28	-0.182520679	-16	1.586215865	-7	1.109127038	5	-0.811312618
3/16/2020	2020	3	16	20200316	1	0	0	0	0	0	1	0	0	VR19	5	7	8	6	1.791759469	2.079441542	2.197224577	1.945910149	5	12	2	6	1.791759469	2.564949357	1.098612289	1.945910149	50	-0.547572639	62	-0.144053126	110	-0.661979275	70	0.277633785	0	-0.602250805	0	-0.483575717	-16	0.425718804	21	2.550750867	43	0.012901489	-38	0.442689554	-30	-0.014489802	11	0.219897268
3/17/2020	2020	3	17	20200317	2	0	0	0	0	0	1	0	0	VR19	2	8	4	4	1.098612289	2.197224577	1.609437912	1.609437912	3	2	8	14	1.386294361	1.098612289	2.197224577	2.708050201	70	0.143575916	48	-0.401871978	131	-0.364362214	102	0.963463271	0	-0.602250805	0	-0.483575717	-18	0.338121064	15	2.035182351	67	0.325576958	-40	0.338732617	-35	-0.258754332	12	0.391765582
3/18/2020	2020	3	18	20200318	3	0	0	0	0	0	1	0	0	VR19	2	8	6	9	1.098612289	2.197224577	1.945910149	2.302585093	6	8	6	14	1.945910149	2.197224577	1.945910149	2.708050201	80	0.489150193	68	-0.033559332	138	-0.265156527	65	0.170472927	0	-0.602250805	0	-0.483575717	-27	-0.056068766	8	1.433685749	52	0.13015479	-43	0.182797211	-37	-0.356460144	13	0.563633897
3/19/2020	2020	3	19	20200319	4	0	0	0	0	0	1	0	0	VR19	4	4	4	5	1.609437912	1.609437912	1.609437912	1.791759469	5	6	14	18	1.791759469	1.945910149	2.708050201	2.944438979	60	-0.201998361	78	0.15059699	119	-0.534429106	17	-0.858271303	0	-0.602250805	0	-0.483575717	-34	-0.362660856	3	1.004045319	15	-0.351886559	-49	-0.129073601	-39	-0.454165956	15	0.907370525
3/20/2020	2020	3	20	20200320	5	1	0	0	0	0	1	0	0	VR19	2	6	9	4	1.098612289	1.945910149	2.302585093	1.609437912	6	14	14	11	1.945910149	2.708050201	2.708050201	2.48490665	90	0.834724471	51	-0.346625081	87	-0.987940819	0	-1.222618217	16	-0.069404881	6	-0.349149872	-45	-0.844448426	-4	0.402548717	-11	-0.690618317	-53	-0.336987476	-38	-0.40531305	17	1.251107154
3/21/2020	2020	3	21	20200321	6	0	1	0	0	0	1	0	0	VR19	6	4	5	5	1.945910149	1.609437912	1.791759469	1.791759469	12	14	18	14	2.564949357	2.708050201	2.944438979	2.708050201	100	1.180298748	34	-0.65969083	94	-0.888735132	112	1.177784986	0	-0.602250805	0	-0.483575717	-49	-1.019643906	-10	-0.113019799	2	-0.521252438	-42	0.234775679	-23	0.327480541	12	0.391765582
3/22/2020	2020	3	22	20200322	7	0	0	1	0	0	1	0	0	VR19	1	9	4	0	0.693147181	2.302585093	1.609437912	0	2	18	11	14	1.098612289	2.944438979	2.48490665	2.708050201	110	1.525873025	21	-0.899094049	101	-0.789529445	112	1.177784986	0	-0.602250805	0	-0.483575717	-62	-1.589029215	-29	-1.745653433	-8	-0.651533883	-43	0.182797211	-28	0.08321601	9	-0.123839361
3/23/2020	2020	3	23	20200323	1	0	0	0	0	0	1	0	0	VR19	2	5	5	5	1.098612289	1.791759469	1.791759469	1.791759469	8	11	14	13	2.197224577	2.48490665	2.708050201	2.63905733	100	1.180298748	27	-0.788600256	99	-0.817873927	113	1.199217157	0	-0.602250805	0	-0.483575717	-32	-0.275063116	-8	0.058836373	7	-0.456111715	-55	-0.440944414	-42	-0.600724675	15	0.907370525
3/24/2020	2020	3	24	20200324	2	0	0	0	0	0	1	0	0	VR19	4	4	0	8	1.609437912	1.609437912	0	2.197224577	6	14	14	17	1.945910149	2.708050201	2.708050201	2.890371758	80	0.489150193	38	-0.586028301	107	-0.704495999	113	1.199217157	0	-0.602250805	0	-0.483575717	-37	-0.494057466	-11	-0.198947885	26	-0.208576968	-53	-0.336987476	-44	-0.698430487	16	1.07923884
3/25/2020	2020	3	25	20200325	3	0	0	0	0	0	1	0	0	VR19	9	5	5	2	2.302585093	1.791759469	1.791759469	1.098612289	14	14	13	16	2.708050201	2.708050201	2.63905733	2.833213344	70	0.143575916	23	-0.862262785	109	-0.676151516	115	1.2420815	0	-0.602250805	0	-0.483575717	-43	-0.756850686	-13	-0.370804057	23	-0.247661402	-54	-0.388965945	-43	-0.649577581	15	0.907370525
3/26/2020	2020	3	26	20200326	4	0	0	0	0	0	1	0	0	VR19	7	0	8	3	2.079441542	0	2.197224577	1.386294361	14	13	17	23	2.708050201	2.63905733	2.890371758	3.17805383	90	0.834724471	24	-0.843847152	107	-0.704495999	115	1.2420815	0	-0.602250805	0	-0.483575717	-44	-0.800649556	-13	-0.370804057	4	-0.495196149	-55	-0.440944414	-45	-0.747283393	18	1.422975469
3/27/2020	2020	3	27	20200327	5	1	0	0	0	0	1	0	0	VR19	8	5	2	4	2.197224577	1.791759469	1.098612289	1.609437912	18	17	16	17	2.944438979	2.890371758	2.833213344	2.890371758	80	0.489150193	41	-0.530781404	121	-0.506084624	117	1.284945843	0	-0.602250805	0	-0.483575717	-48	-0.975845036	-14	-0.456732143	1	-0.534280582	-54	-0.388965945	-43	-0.649577581	17	1.251107154
3/28/2020	2020	3	28	20200328	6	0	1	0	0	0	1	0	0	VR19	8	8	3	3	2.197224577	2.197224577	1.386294361	1.386294361	11	16	23	7	2.48490665	2.833213344	3.17805383	2.079441542	120	1.871447303	52	-0.328209449	113	-0.619462552	101	0.9420311	0	-0.602250805	-1	-0.505980025	-56	-1.326235996	-20	-0.972300659	-24	-0.859984196	-47	-0.025116664	-25	0.229774728	13	0.563633897
3/29/2020	2020	3	29	20200329	7	0	0	1	0	0	1	0	0	VR19	4	2	4	1	1.609437912	1.098612289	1.609437912	0.693147181	14	23	17	37	2.708050201	3.17805383	2.890371758	3.63758616	150	2.908170135	27	-0.788600256	75	-1.158007711	103	0.984895443	0	-0.602250805	-1	-0.505980025	-69	-1.895621305	-40	-2.690862379	-46	-1.146603376	-57	-0.544901351	-31	-0.063342708	10	0.048028954
3/30/2020	2020	3	30	20200330	1	0	0	0	0	0	1	0	0	VR19	6	3	3	0	1.945910149	1.386294361	1.386294361	0	14	17	7	33	2.708050201	2.890371758	2.079441542	3.526360525	70	0.143575916	14	-1.028003475	89	-0.959596337	80	0.491955499	1	-0.568947935	2	-0.438767102	-38	-0.537856336	-20	-0.972300659	-12	-0.703646462	-55	-0.440944414	-44	-0.698430487	16	1.07923884
3/31/2020	2020	3	31	20200331	2	0	0	0	0	0	1	0	0	VR19	4	4	1	1	1.609437912	1.609437912	0.693147181	0.693147181	13	7	37	19	2.63905733	2.079441542	3.63758616	2.995732274	90	0.834724471	29	-0.751768991	88	-0.973768578	119	1.327810186	0	-0.602250805	0	-0.483575717	-38	-0.537856336	-15	-0.542660229	13	-0.377942848	-54	-0.388965945	-44	-0.698430487	16	1.07923884
4/1/2020	2020	4	1	20200401	3	0	0	0	0	0	1	0	0	VR19	9	3	0	1	2.302585093	1.386294361	0	0.693147181	17	37	33	30	2.890371758	3.63758616	3.526360525	3.433987204	50	-0.547572639	14	-1.028003475	96	-0.86039065	117	1.284945843	0	-0.602250805	0	-0.483575717	-41	-0.669252946	-17	-0.714516401	6	-0.46913986	-53	-0.336987476	-43	-0.649577581	15	0.907370525
4/2/2020	2020	4	2	20200402	4	0	0	0	0	0	1	0	0	VR19	5	1	1	1	1.791759469	0.693147181	0.693147181	0.693147181	16	33	19	26	2.833213344	3.526360525	2.995732274	3.295836866	90	0.834724471	42	-0.512365772	95	-0.874562891	46	-0.23673833	0	-0.602250805	-1	-0.505980025	-46	-0.888247296	-15	-0.542660229	-18	-0.781815329	-56	-0.492922882	-44	-0.698430487	17	1.251107154
4/3/2020	2020	4	3	20200403	5	1	0	0	0	0	1	0	0	VR19	4	0	1	5	1.609437912	0	0.693147181	1.791759469	23	19	30	27	3.17805383	2.995732274	3.433987204	3.33220451	70	0.143575916	72	0.040103197	105	-0.732840481	85	0.599116357	0	-0.602250805	0	-0.483575717	-47	-0.932046166	-15	-0.542660229	-23	-0.846956052	-55	-0.440944414	-41	-0.551871769	17	1.251107154
4/4/2020	2020	4	4	20200404	6	0	1	0	0	0	1	0	0	VR19	5	1	1	2	1.791759469	0.693147181	0.693147181	1.098612289	17	30	26	15	2.890371758	3.433987204	3.295836866	2.772588722	60	-0.201998361	66	-0.070390597	139	-0.250984286	105	1.027759786	0	-0.602250805	0	-0.483575717	-53	-1.194839386	-18	-0.800444487	-26	-0.886040485	-39	0.390711085	-25	0.229774728	12	0.391765582
4/5/2020	2020	4	5	20200405	7	0	0	1	0	0	1	0	0	VR19	0	1	5	2	0	0.693147181	1.791759469	1.098612289	7	26	27	26	2.079441542	3.295836866	3.33220451	3.295836866	90	0.834724471	76	0.113765726	181	0.344249837	121	1.370674529	0	-0.602250805	0	-0.483575717	-58	-1.413833736	-27	-1.573797261	-5	-0.61244945	-32	0.754560366	-28	0.08321601	8	-0.295707675
4/6/2020	2020	4	6	20200406	1	0	0	0	0	0	1	0	0	VR19	5	1	2	0	1.791759469	0.693147181	1.098612289	0	37	27	15	18	3.63758616	3.33220451	2.772588722	2.944438979	90	0.834724471	88	0.334753313	170	0.188355186	67	0.21333727	0	-0.602250805	-1	-0.505980025	-34	-0.362660856	-17	-0.714516401	-8	-0.651533883	-55	-0.440944414	-43	-0.649577581	15	0.907370525
4/7/2020	2020	4	7	20200407	2	0	0	0	0	0	1	0	0	VR19	8	5	2	1	2.197224577	1.791759469	1.098612289	0.693147181	33	15	26	5	3.526360525	2.772588722	3.295836866	1.791759469	50	-0.547572639	71	0.021687564	185	0.400938801	120	1.349242358	0	-0.602250805	0	-0.483575717	-30	-0.187465376	-10	-0.113019799	29	-0.169492535	-46	0.026861805	-43	-0.649577581	14	0.735502211
4/8/2020	2020	4	8	20200408	3	0	0	0	0	0	1	0	0	VR19	2	2	0	2	1.098612289	1.098612289	0	1.098612289	19	26	18	2	2.995732274	3.295836866	2.944438979	1.098612289	50	-0.547572639	106	0.666234694	216	0.840278273	122	1.392106701	0	-0.602250805	0	-0.483575717	-34	-0.362660856	-9	-0.027091713	23	-0.247661402	-46	0.026861805	-42	-0.600724675	13	0.563633897
4/9/2020	2020	4	9	20200409	4	0	0	0	0	0	1	0	0	VR19	3	2	1	2	1.386294361	1.098612289	0.693147181	1.098612289	30	18	5	20	3.433987204	2.944438979	1.791759469	3.044522438	70	0.143575916	107	0.684650326	194	0.528488971	76	0.406226813	0	-0.602250805	0	-0.483575717	-37	-0.494057466	-3	0.488476803	-4	-0.599421305	-49	-0.129073601	-43	-0.649577581	15	0.907370525
4/10/2020	2020	4	10	20200410	5	1	0	0	0	0	1	0	0	VR19	4	0	2	1	1.609437912	0	1.098612289	0.693147181	26	5	2	10	3.295836866	1.791759469	1.098612289	2.397895273	60	-0.201998361	83	0.242675152	189	0.457627766	123	1.413538872	0	-0.602250805	0	-0.483575717	-39	-0.581655206	-7	0.144764459	-12	-0.703646462	-51	-0.233030539	-48	-0.893842111	17	1.251107154
4/11/2020	2020	4	11	20200411	6	0	1	0	0	0	1	0	0	VR19	3	1	2	1	1.386294361	0.693147181	1.098612289	0.693147181	27	2	20	13	3.33220451	1.098612289	3.044522438	2.63905733	50	-0.547572639	97	0.500494003	201	0.627694658	125	1.456403215	0	-0.602250805	0	-0.483575717	-48	-0.975845036	-7	0.144764459	-16	-0.75575904	-30	0.858517304	-22	0.376333447	11	0.219897268
4/12/2020	2020	4	12	20200412	7	0	0	1	0	0	1	0	0	VR19	1	2	1	0	0.693147181	1.098612289	0.693147181	0	15	20	10	7	2.772588722	3.044522438	2.397895273	2.079441542	80	0.489150193	99	0.537325268	214	0.811933791	101	0.9420311	0	-0.602250805	0	-0.483575717	-71	-1.983219045	-55	-3.979783669	-17	-0.768787184	-34	0.650603429	-28	0.08321601	8	-0.295707675
4/13/2020	2020	4	13	20200413	1	0	0	0	0	0	1	0	0	VR19	0	2	1	0	0	1.098612289	0.693147181	0	26	10	13	4	3.295836866	2.397895273	2.63905733	1.609437912	120	1.871447303	65	-0.088806229	108	-0.690323757	80	0.491955499	0	-0.602250805	-1	-0.505980025	-53	-1.194839386	-52	-3.721999411	-24	-0.859984196	-68	-1.116664506	-82	-2.554840917	26	2.797921983
4/14/2020	2020	4	14	20200414	2	0	0	0	0	0	1	0	0	VR19	1	1	0	4	0.693147181	0.693147181	0	1.609437912	18	13	7	8	2.944438979	2.63905733	2.079441542	2.197224577	50	-0.547572639	54	-0.291378184	95	-0.874562891	38	-0.408195702	0	-0.602250805	-1	-0.505980025	-37	-0.494057466	-11	-0.198947885	-3	-0.586393161	-52	-0.285009007	-41	-0.551871769	15	0.907370525
4/15/2020	2020	4	15	20200415	3	0	0	0	0	0	1	0	0	VR19	1	1	0	0	0.693147181	0.693147181	0	0	5	7	4	14	1.791759469	2.079441542	1.609437912	2.708050201	60	-0.201998361	46	-0.438703242	157	0.004116053	126	1.477835386	0	-0.602250805	0	-0.483575717	-37	-0.494057466	-14	-0.456732143	14	-0.364914703	-46	0.026861805	-40	-0.503018862	14	0.735502211
4/16/2020	2020	4	16	20200416	4	0	0	0	0	0	1	0	0	VR19	1	0	4	0	0.693147181	0	1.609437912	0	2	4	8	3	1.098612289	1.609437912	2.197224577	1.386294361	50	-0.547572639	80	0.187428255	217	0.854450514	113	1.199217157	0	-0.602250805	0	-0.483575717	-38	-0.537856336	-8	0.058836373	19	-0.29977398	-45	0.078840273	-40	-0.503018862	15	0.907370525
4/17/2020	2020	4	17	20200417	5	1	0	0	0	0	1	0	0	VR19	5	0	0	0	1.791759469	0	0	0	20	8	14	3	3.044522438	2.197224577	2.708050201	1.386294361	90	0.834724471	85	0.279506416	172	0.216699668	111	1.156352814	3	-0.502342194	1	-0.46117141	-41	-0.669252946	-10	-0.113019799	-11	-0.690618317	-45	0.078840273	-38	-0.40531305	15	0.907370525
4/18/2020	2020	4	18	20200418	6	0	1	0	0	0	1	0	0	VR19	2	4	0	0	1.098612289	1.609437912	0	0	10	14	3	4	2.397895273	2.708050201	1.386294361	1.609437912	70	0.143575916	83	0.242675152	111	-0.647807034	3	-1.158321703	42	0.796469745	51	0.659043967	-54	-1.238638256	-18	-0.800444487	-48	-1.172659665	-46	0.026861805	-19	0.522892165	13	0.563633897
4/19/2020	2020	4	19	20200419	7	0	0	1	0	0	1	0	0	VR19	2	0	0	1	1.098612289	0	0	0.693147181	13	3	3	2	2.63905733	1.386294361	1.386294361	1.098612289	80	0.489150193	95	0.463662739	167	0.145838463	105	1.027759786	0	-0.602250805	-1	-0.505980025	-56	-1.326235996	-28	-1.659725347	0	-0.547308727	-28	0.962474241	-24	0.278627635	7	-0.467575989
4/20/2020	2020	4	20	20200420	1	0	0	0	0	0	1	0	0	VR19	0	0	0	0	0	0	0	0	7	3	4	10	2.079441542	1.386294361	1.609437912	2.397895273	110	1.525873025	84	0.261090784	180	0.330077596	133	1.627860587	0	-0.602250805	0	-0.483575717	-24	0.075327844	-12	-0.284875971	6	-0.46913986	-48	-0.077095133	-41	-0.551871769	14	0.735502211
4/21/2020	2020	4	21	20200421	2	0	0	0	0	0	1	0	0	VR19	1	0	1	0	0.693147181	0	0.693147181	0	4	4	2	1	1.609437912	1.609437912	1.098612289	0.693147181	100	1.180298748	92	0.408415842	191	0.485972248	133	1.627860587	0	-0.602250805	0	-0.483575717	-24	0.075327844	-6	0.230692545	21	-0.273717691	-48	-0.077095133	-40	-0.503018862	14	0.735502211
4/22/2020	2020	4	22	20200422	3	0	0	0	0	0	1	0	0	VR19	2	0	0	0	1.098612289	0	0	0	8	2	10	3	2.197224577	1.098612289	2.397895273	1.386294361	100	1.180298748	104	0.629403429	207	0.712728104	133	1.627860587	0	-0.602250805	0	-0.483575717	-27	-0.056068766	-9	-0.027091713	22	-0.260689547	-44	0.130818742	-39	-0.454165956	12	0.391765582
4/23/2020	2020	4	23	20200423	4	0	0	0	0	0	1	0	0	VR19	2	1	0	0	1.098612289	0.693147181	0	0	14	10	1	3	2.708050201	2.397895273	0.693147181	1.386294361	50	-0.547572639	94	0.445247107	228	1.010345166	133	1.627860587	0	-0.602250805	0	-0.483575717	-27	-0.056068766	-2	0.574404889	33	-0.117379957	-41	0.286754148	-40	-0.503018862	14	0.735502211
4/24/2020	2020	4	24	20200424	5	1	0	0	0	0	1	0	0	VR19	1	0	0	0	0.693147181	0	0	0	3	1	3	3	1.386294361	0.693147181	1.386294361	1.386294361	60	-0.201998361	82	0.224259519	173	0.230871909	125	1.456403215	0	-0.602250805	0	-0.483575717	-33	-0.318861986	-5	0.316620631	-4	-0.599421305	-42	0.234775679	-38	-0.40531305	14	0.735502211
4/25/2020	2020	4	25	20200425	6	0	1	0	0	0	1	0	0	VR19	1	0	0	1	0.693147181	0	0	0.693147181	3	3	3	2	1.386294361	1.386294361	1.386294361	1.098612289	60	-0.201998361	73	0.058518829	133	-0.336017732	80	0.491955499	0	-0.602250805	0	-0.483575717	-41	-0.669252946	-8	0.058836373	-23	-0.846956052	-30	0.858517304	-14	0.767156695	10	0.048028954
4/26/2020	2020	4	26	20200426	7	0	0	1	0	0	1	0	0	VR19	0	0	0	1	0	0	0	0.693147181	4	3	3	5	1.609437912	1.386294361	1.386294361	1.791759469	50	-0.547572639	60	-0.180884391	150	-0.095089634	127	1.499267558	0	-0.602250805	0	-0.483575717	-46	-0.888247296	-16	-0.628588315	5	-0.482168004	-19	1.430280459	-21	0.425186353	6	-0.639444304
4/27/2020	2020	4	27	20200427	1	0	0	0	0	0	1	0	0	VR19	0	0	1	1	0	0	0.693147181	0.693147181	2	3	2	2	1.098612289	1.386294361	1.098612289	1.098612289	50	-0.547572639	98	0.518909636	192	0.500144489	119	1.327810186	0	-0.602250805	0	-0.483575717	-23	0.119126714	-18	-0.800444487	43	0.012901489	-48	-0.077095133	-73	-2.115164763	20	1.766712097
4/28/2020	2020	4	28	20200428	2	0	0	0	0	0	1	0	0	VR19	4	0	1	0	1.609437912	0	0.693147181	0	10	2	5	12	2.397895273	1.098612289	1.791759469	2.564949357	70	0.143575916	99	0.537325268	125	-0.44939566	19	-0.81540696	41	0.763166875	28	0.143744894	-31	-0.231264246	-8	0.058836373	-23	-0.846956052	-52	-0.285009007	-41	-0.551871769	12	0.391765582
4/29/2020	2020	4	29	20200429	3	0	0	0	0	0	1	0	0	VR19	0	1	1	0	0	0.693147181	0.693147181	0	1	5	2	8	0.693147181	1.791759469	1.098612289	2.197224577	100	1.180298748	105	0.647819062	157	0.004116053	18	-0.836839131	65	1.56243576	24	0.054127664	-31	-0.231264246	-8	0.058836373	-13	-0.716674606	-49	-0.129073601	-39	-0.454165956	13	0.563633897
4/30/2020	2020	4	30	20200430	4	0	0	0	0	0	1	0	0	VR19	0	1	0	0	0	0.693147181	0	0	3	2	12	5	1.386294361	1.098612289	2.564949357	1.791759469	130	2.21702158	86	0.297922048	149	-0.109261875	68	0.234769442	26	0.263623821	32	0.233362124	-34	-0.362660856	-6	0.230692545	-14	-0.729702751	-51	-0.233030539	-39	-0.454165956	15	0.907370525
5/1/2020	2020	5	1	20200501	5	1	0	0	0	0	1	0	0	VR19	0	1	0	0	0	0.693147181	0	0	3	12	8	1	1.386294361	2.564949357	2.197224577	0.693147181	120	1.871447303	86	0.297922048	135	-0.30767325	79	0.470523328	24	0.197018081	48	0.591831045	-38	-0.537856336	-7	0.144764459	-14	-0.729702751	-49	-0.129073601	-39	-0.454165956	16	1.07923884
5/2/2020	2020	5	2	20200502	6	0	1	0	0	0	1	0	0	VR19	0	0	0	0	0	0	0	0	3	8	5	3	1.386294361	2.197224577	1.791759469	1.386294361	90	0.834724471	79	0.169012623	129	-0.392706696	107	1.070624129	13	-0.169313492	47	0.569426737	-43	-0.756850686	-7	0.144764459	-7	-0.638505739	-35	0.59862496	-12	0.864862507	10	0.048028954
5/3/2020	2020	5	3	20200503	7	0	0	1	0	0	1	0	0	VR19	1	0	0	0	0.693147181	0	0	0	2	5	1	2	1.098612289	1.791759469	0.693147181	1.098612289	60	-0.201998361	81	0.205843887	162	0.074977258	24	-0.708246102	0	-0.602250805	-1	-0.505980025	-48	-0.975845036	-20	-0.972300659	20	-0.286745836	-18	1.482258928	-18	0.571745071	6	-0.639444304
5/4/2020	2020	5	4	20200504	1	0	0	0	0	0	1	0	0	VR19	0	0	0	0	0	0	0	0	5	1	3	1	1.791759469	0.693147181	1.386294361	0.693147181	80	0.489150193	84	0.261090784	162	0.074977258	79	0.470523328	0	-0.602250805	-1	-0.505980025	-13	0.557115414	-5	0.316620631	34	-0.104351812	-47	-0.025116664	-45	-0.747283393	14	0.735502211
5/5/2020	2020	5	5	20200505	2	0	0	0	0	0	1	0	0	VR19	0	0	0	0	0	0	0	0	2	3	2	1	1.098612289	1.386294361	1.098612289	0.693147181	80	0.489150193	71	0.021687564	143	-0.194295322	142	1.82075013	0	-0.602250805	0	-0.483575717	-23	0.119126714	-9	-0.027091713	82	0.520999127	-47	-0.025116664	-61	-1.52892989	17	1.251107154
5/6/2020	2020	5	6	20200506	3	0	0	0	0	0	1	0	0	VR19	0	0	0	0	0	0	0	0	12	2	1	2	2.564949357	1.098612289	0.693147181	1.098612289	70	0.143575916	69	-0.0151437	168	0.160010704	140	1.777885787	0	-0.602250805	0	-0.483575717	-21	0.206724454	0	0.746261061	44	0.025929633	-40	0.338732617	-32	-0.112195614	11	0.219897268
5/7/2020	2020	5	7	20200507	4	0	0	0	0	0	1	0	0	VR19	0	0	0	0	0	0	0	0	8	1	1	4	2.197224577	0.693147181	0.693147181	1.609437912	50	-0.547572639	81	0.205843887	198	0.585177935	134	1.649292758	0	-0.602250805	0	-0.483575717	-24	0.075327844	5	1.175901491	59	0.221351802	-38	0.442689554	-33	-0.16104852	12	0.391765582
5/8/2020	2020	5	8	20200508	5	1	0	0	0	0	1	0	0	VR19	0	0	0	0	0	0	0	0	5	1	2	0	1.791759469	0.693147181	1.098612289	0	50	-0.547572639	112	0.776728488	211	0.769417068	115	1.2420815	0	-0.602250805	0	-0.483575717	-26	-0.012269896	6	1.261829577	63	0.27346438	-31	0.806538835	-30	-0.014489802	11	0.219897268
5/9/2020	2020	5	9	20200509	6	0	1	0	0	0	1	0	0	VR19	1	0	0	0	0.693147181	0	0	0	1	2	4	1	0.693147181	1.098612289	1.609437912	0.693147181	70	0.143575916	122	0.96088481	236	1.123723094	135	1.670724929	0	-0.602250805	0	-0.483575717	-30	-0.187465376	8	1.433685749	66	0.312548814	-10	1.898086677	-4	1.255685756	6	-0.639444304
5/10/2020	2020	5	10	20200510	7	0	0	1	0	0	1	0	0	VR19	1	0	0	0	0.693147181	0	0	0	3	4	0	4	1.386294361	1.609437912	0	1.609437912	140	2.562595857	86	0.297922048	202	0.641866899	2	-1.179753874	0	-0.602250805	0	-0.483575717	-51	-1.107241646	-13	-0.370804057	-17	-0.768787184	-29	0.910495772	-4	1.255685756	5	-0.811312618
5/11/2020	2020	5	11	20200511	1	0	0	0	0	0	1	0	0	VR19	1	0	0	0	0.693147181	0	0	0	2	0	1	1	1.098612289	0	0.693147181	0.693147181	140	2.562595857	69	-0.0151437	117	-0.562773588	126	1.477835386	0	-0.602250805	-1	-0.505980025	-26	-0.012269896	-5	0.316620631	-7	-0.638505739	-47	-0.025116664	-32	-0.112195614	12	0.391765582
5/12/2020	2020	5	12	20200512	2	0	0	0	0	0	1	0	0	VR19	0	0	0	0	0	0	0	0	1	1	4	3	0.693147181	0.693147181	1.609437912	1.386294361	60	-0.201998361	61	-0.162468758	123	-0.477740142	90	0.706277214	5	-0.435736454	2	-0.438767102	-20	0.250523324	0	0.746261061	32	-0.130408101	-42	0.234775679	-31	-0.063342708	11	0.219897268
5/13/2020	2020	5	13	20200513	3	0	0	0	0	0	1	0	0	VR19	0	0	0	0	0	0	0	0	1	4	1	8	0.693147181	1.609437912	0.693147181	2.197224577	100	1.180298748	66	-0.070390597	120	-0.520256865	118	1.306378015	0	-0.602250805	0	-0.483575717	-27	-0.056068766	-3	0.488476803	21	-0.273717691	-41	0.286754148	-30	-0.014489802	11	0.219897268
5/14/2020	2020	5	14	20200514	4	0	0	0	0	0	1	0	0	VR19	0	0	0	0	0	0	0	0	2	1	3	2	1.098612289	0.693147181	1.386294361	1.098612289	90	0.834724471	54	-0.291378184	126	-0.435223419	112	1.177784986	0	-0.602250805	0	-0.483575717	-29	-0.143666506	3	1.004045319	26	-0.208576968	-38	0.442689554	-30	-0.014489802	11	0.219897268
5/15/2020	2020	5	15	20200515	5	1	0	0	0	0	1	0	0	VR19	0	0	0	0	0	0	0	0	4	3	8	4	1.609437912	1.386294361	2.197224577	1.609437912	50	-0.547572639	52	-0.328209449	147	-0.137606357	146	1.906478815	0	-0.602250805	0	-0.483575717	-29	-0.143666506	2	0.918117233	52	0.13015479	-35	0.59862496	-27	0.132068916	11	0.219897268
5/16/2020	2020	5	16	20200516	6	0	1	0	0	0	1	0	0	VR19	0	0	0	0	0	0	0	0	0	8	2	4	0	2.197224577	1.098612289	1.609437912	70	0.143575916	93	0.426831474	139	-0.250984286	116	1.263513672	0	-0.602250805	0	-0.483575717	-34	-0.362660856	-1	0.660332975	44	0.025929633	-20	1.37830199	-3	1.304538662	8	-0.295707675
5/17/2020	2020	5	17	20200517	7	0	0	1	0	0	1	0	0	VR19	0	0	0	0	0	0	0	0	1	2	4	6	0.693147181	1.098612289	1.609437912	1.945910149	80	0.489150193	93	0.426831474	186	0.415111043	141	1.799317958	0	-0.602250805	0	-0.483575717	-36	-0.450258596	-8	0.058836373	73	0.403745826	1	2.469849833	-4	1.255685756	4	-0.983180933
5/18/2020	2020	5	18	20200518	1	0	0	0	0	0	1	0	0	VR19	0	0	0	0	0	0	0	0	4	4	4	1	1.609437912	1.609437912	1.609437912	0.693147181	90	0.834724471	103	0.610987797	168	0.160010704	127	1.499267558	0	-0.602250805	0	-0.483575717	-11	0.644713153	2	0.918117233	66	0.312548814	-37	0.494668023	-29	0.034363104	10	0.048028954
5/19/2020	2020	5	19	20200519	2	0	0	0	0	0	1	0	0	VR19	0	0	0	0	0	0	0	0	1	4	6	3	0.693147181	1.609437912	1.945910149	1.386294361	60	-0.201998361	115	0.831975384	191	0.485972248	128	1.520699729	0	-0.602250805	0	-0.483575717	-8	0.776109763	10	1.605541921	101	0.768533873	-33	0.702581898	-29	0.034363104	9	-0.123839361
5/20/2020	2020	5	20	20200520	3	0	0	0	0	0	1	0	0	VR19	0	0	0	0	0	0	0	0	3	6	1	3	1.386294361	1.945910149	0.693147181	1.386294361	60	-0.201998361	128	1.071378604	220	0.896967237	133	1.627860587	0	-0.602250805	0	-0.483575717	3	1.257897333	33	3.581887899	235	2.514305243	-22	1.274345053	-27	0.132068916	6	-0.639444304
5/21/2020	2020	5	21	20200521	4	0	0	0	0	0	1	0	0	VR19	0	0	0	0	0	0	0	0	8	1	3	11	2.197224577	0.693147181	1.386294361	2.48490665	50	-0.547572639	146	1.402859985	263	1.506373602	125	1.456403215	0	-0.602250805	0	-0.483575717	-12	0.600914284	4	1.089973405	370	4.273104758	-23	1.222366584	-74	-2.164017669	17	1.251107154
5/22/2020	2020	5	22	20200522	5	1	0	0	0	0	1	0	0	VR19	0	0	0	0	0	0	0	0	2	3	3	1	1.098612289	1.386294361	1.386294361	0.693147181	130	2.21702158	142	1.329197456	208	0.726900345	33	-0.515356559	17	-0.036102011	5	-0.37155418	-1	1.082701853	27	3.066319383	183	1.836841726	-25	1.118409647	-50	-0.991547923	15	0.907370525
5/23/2020	2020	5	23	20200523	6	0	1	0	0	0	1	0	0	VR19	0	0	0	0	0	0	0	0	4	3	11	5	1.609437912	1.386294361	2.48490665	1.791759469	160	3.253744412	119	0.905637913	163	0.089149499	102	0.963463271	0	-0.602250805	0	-0.483575717	-20	0.250523324	13	1.863326179	131	1.15937821	-3	2.261935958	1	1.499950286	8	-0.295707675
5/24/2020	2020	5	24	20200524	7	0	0	1	0	0	1	0	0	VR19	0	0	0	0	0	0	0	0	4	11	1	1	1.609437912	2.48490665	0.693147181	0.693147181	110	1.525873025	121	0.942469178	158	0.018288294	16	-0.879703474	0	-0.602250805	-1	-0.505980025	-40	-0.625454076	-4	0.402548717	58	0.208323657	-10	1.898086677	-4	1.255685756	5	-0.811312618
5/25/2020	2020	5	25	20200525	1	0	0	0	0	0	1	0	0	VR19	0	0	0	0	0	0	0	0	6	1	5	4	1.945910149	0.693147181	1.791759469	1.609437912	40	-0.893146916	121	0.942469178	206	0.698555863	149	1.97077533	0	-0.602250805	0	-0.483575717	0	1.126500723	8	1.433685749	105	0.820646451	-30	0.858517304	-29	0.034363104	9	-0.123839361
5/26/2020	2020	5	26	20200526	2	0	0	0	0	0	1	0	0	VR19	0	0	0	0	0	0	0	0	1	5	1	2	0.693147181	1.791759469	0.693147181	1.098612289	50	-0.547572639	121	0.942469178	237	1.137895335	146	1.906478815	0	-0.602250805	0	-0.483575717	2	1.214098463	15	2.035182351	139	1.263603366	-24	1.170388116	-27	0.132068916	8	-0.295707675
5/27/2020	2020	5	27	20200527	3	0	0	0	0	0	1	0	0	VR19	0	0	0	0	0	0	0	0	3	1	4	6	1.386294361	0.693147181	1.609437912	1.945910149	70	0.143575916	124	0.997716075	201	0.627694658	150	1.992207501	0	-0.602250805	0	-0.483575717	-4	0.951305243	14	1.949254265	117	0.976984186	-27	1.01445271	-26	0.180921822	8	-0.295707675
5/28/2020	2020	5	28	20200528	4	0	0	0	0	0	1	0	0	VR19	0	0	0	0	0	0	0	0	3	4	2	3	1.386294361	1.609437912	1.098612289	1.386294361	90	0.834724471	112	0.776728488	199	0.599350176	150	1.992207501	0	-0.602250805	0	-0.483575717	-7	0.819908633	18	2.292966609	114	0.937899752	-28	0.962474241	-27	0.132068916	9	-0.123839361
5/29/2020	2020	5	29	20200529	5	1	0	0	0	0	1	0	0	VR19	0	0	0	0	0	0	0	0	11	2	6	1	2.48490665	1.098612289	1.945910149	0.693147181	70	0.143575916	102	0.592572165	213	0.79776155	150	1.992207501	0	-0.602250805	0	-0.483575717	-10	0.688512023	21	2.550750867	211	2.201629774	-20	1.37830199	-25	0.229774728	8	-0.295707675
5/30/2020	2020	5	30	20200530	6	0	1	0	0	0	1	0	0	VR19	0	0	0	0	0	0	0	0	1	6	3	2	0.693147181	1.945910149	1.386294361	1.098612289	80	0.489150193	126	1.034547339	235	1.109550853	150	1.992207501	0	-0.602250805	0	-0.483575717	-12	0.600914284	30	3.324103641	222	2.344939364	7	2.781720645	15	2.183890971	4	-0.983180933
5/31/2020	2020	5	31	20200531	7	0	0	1	0	0	1	0	0	VR19	0	0	0	0	0	0	0	0	5	3	1	0	1.791759469	1.386294361	0.693147181	0	100	1.180298748	142	1.329197456	214	0.811933791	150	1.992207501	0	-0.602250805	0	-0.483575717	-5	0.907506373	27	3.066319383	267	2.931205869	45	4.756902455	7	1.793067723	2	-1.326917561
6/1/2020	2020	6	1	20200601	1	0	0	0	0	0	0	0	0	VR19	0	0	0	0	0	0	0	0	1	1	2	0	0.693147181	0.693147181	1.098612289	0	80	0.489150193	135	1.20028803	247	1.279617745	121	1.370674529	0	-0.602250805	0	-0.483575717	61	3.798231792	7	1.347757663	393	4.572752083	-20	1.37830199	-71	-2.01745895	14	0.735502211
6/2/2020	2020	6	2	20200602	2	0	0	0	0	0	0	0	0	VR19	0	0	0	0	0	0	0	0	4	2	0	5	1.609437912	1.098612289	0	1.791759469	50	-0.547572639	133	1.163456765	242	1.20875654	139	1.756453615	0	-0.602250805	0	-0.483575717	27	2.309070213	30	3.324103641	252	2.735783701	-17	1.534237397	-25	0.229774728	6	-0.639444304
6/3/2020	2020	6	3	20200603	3	0	0	0	0	0	0	0	0	VR19	0	0	0	0	0	0	0	0	2	0	0	1	1.098612289	0	0	0.693147181	70	0.143575916	124	0.997716075	201	0.627694658	84	0.577684185	0	-0.602250805	0	-0.483575717	15	1.783483773	20	2.464822781	153	1.44599739	-18	1.482258928	-23	0.327480541	7	-0.467575989
6/4/2020	2020	6	4	20200604	4	0	0	0	0	0	0	0	0	VR19	0	0	0	0	0	0	0	0	6	0	5	1	1.945910149	0	1.791759469	0.693147181	80	0.489150193	115	0.831975384	153	-0.052572911	18	-0.836839131	0	-0.602250805	-1	-0.505980025	1	1.170299593	18	2.292966609	96	0.70339315	-27	1.01445271	-25	0.229774728	9	-0.123839361
6/5/2020	2020	6	5	20200605	5	1	0	0	0	0	0	0	0	VR19	0	0	0	0	0	0	0	0	3	5	1	3	1.386294361	1.791759469	0.693147181	1.386294361	120	1.871447303	86	0.297922048	143	-0.194295322	41	-0.343899188	64	1.52913289	257	5.274331321	-12	0.600914284	7	1.347757663	78	0.468886548	-27	1.01445271	-22	0.376333447	9	-0.123839361
6/6/2020	2020	6	6	20200606	6	0	1	0	0	0	0	0	0	VR19	0	0	0	0	0	0	0	0	1	1	1	1	0.693147181	0.693147181	0.693147181	0.693147181	150	2.908170135	91	0.39000021	157	0.004116053	65	0.170472927	14	-0.136010622	27	0.121340586	-8	0.776109763	12	1.777398093	68	0.338605103	-20	1.37830199	13	2.086185159	6	-0.639444304
6/7/2020	2020	6	7	20200607	7	0	0	1	0	0	0	0	0	VR19	0	0	0	0	0	0	0	0	2	1	3	2	1.098612289	0.693147181	1.386294361	1.098612289	90	0.834724471	108	0.703065958	165	0.117493981	81	0.513387671	5	-0.435736454	17	-0.102702489	8	1.476891683	11	1.691470007	90	0.625224283	2	2.521828302	12	2.037332253	4	-0.983180933
6/8/2020	2020	6	8	20200608	1	0	0	0	0	0	0	0	0	VR19	0	0	0	0	0	0	0	0	0	3	1	0	0	1.386294361	0.693147181	0	80	0.489150193	119	0.905637913	147	-0.137606357	4	-1.136889531	6	-0.402433584	3	-0.416362795	14	1.739684903	14	1.949254265	106	0.833674596	-28	0.962474241	-26	0.180921822	8	-0.295707675
6/9/2020	2020	6	9	20200609	2	0	0	0	0	0	0	0	0	VR19	0	0	0	0	0	0	0	0	0	1	2	0	0	0.693147181	1.098612289	0	60	-0.201998361	102	0.592572165	166	0.131666222	67	0.21333727	0	-0.602250805	0	-0.483575717	21	2.046276993	18	2.292966609	161	1.550222546	-21	1.326323522	-24	0.278627635	7	-0.467575989
6/10/2020	2020	6	10	20200610	3	0	0	0	0	0	0	0	0	VR19	0	0	0	0	0	0	0	0	5	2	0	2	1.791759469	1.098612289	0	1.098612289	50	-0.547572639	98	0.518909636	193	0.51431673	115	1.2420815	0	-0.602250805	-1	-0.505980025	17	1.871081513	18	2.292966609	220	2.318883075	-18	1.482258928	-23	0.327480541	6	-0.639444304
6/11/2020	2020	6	11	20200611	4	0	0	0	0	0	0	0	0	VR19	0	0	0	0	0	0	0	0	1	0	0	0	0.693147181	0	0	0	70	0.143575916	143	1.347613088	194	0.528488971	49	-0.172441816	7	-0.369130713	5	-0.37155418	23	2.133874733	31	3.410031727	235	2.514305243	-15	1.638194334	-24	0.278627635	7	-0.467575989
6/12/2020	2020	6	12	20200612	5	1	0	0	0	0	0	0	0	VR19	0	0	0	0	0	0	0	0	1	0	2	1	0.693147181	0	1.098612289	0.693147181	80	0.489150193	145	1.384444353	225	0.967828443	63	0.127608585	18	-0.002799141	59	0.838278428	17	1.871081513	25	2.894463211	255	2.774868134	-15	1.638194334	-21	0.425186353	6	-0.639444304
6/13/2020	2020	6	13	20200613	6	0	1	0	0	0	0	0	0	VR19	0	0	0	0	0	0	0	0	3	2	0	0	1.386294361	1.098612289	0	0	70	0.143575916	155	1.568600675	247	1.279617745	135	1.670724929	0	-0.602250805	-1	-0.505980025	13	1.695886033	26	2.980391297	249	2.696699267	20	3.457440738	19	2.379302595	2	-1.326917561
6/14/2020	2020	6	14	20200614	7	0	0	1	0	0	0	0	0	VR19	0	0	0	0	0	0	0	0	1	0	1	1	0.693147181	0	0.693147181	0.693147181	70	0.143575916	165	1.752756998	217	0.854450514	81	0.513387671	0	-0.602250805	0	-0.483575717	34	2.615662303	32	3.495959813	208	2.16254534	36	4.289096237	14	2.135038065	1	-1.498785876
6/15/2020	2020	6	15	20200615	1	0	0	0	0	0	0	0	0	VR19	0	0	0	0	0	0	0	0	2	1	0	1	1.098612289	0.693147181	0	0.693147181	40	-0.893146916	166	1.77117263	247	1.279617745	108	1.0920563	5	-0.435736454	1	-0.46117141	40	2.878455522	27	3.066319383	247	2.670642978	-16	1.586215865	-24	0.278627635	6	-0.639444304
6/16/2020	2020	6	16	20200616	2	0	0	0	0	0	0	0	0	VR19	0	0	0	0	0	0	0	0	0	0	1	1	0	0	0.693147181	0.693147181	50	-0.547572639	157	1.60543194	231	1.052861889	71	0.299065956	15	-0.102707751	61	0.883087043	36	2.703260042	32	3.495959813	241	2.592474111	-17	1.534237397	-23	0.327480541	6	-0.639444304
6/17/2020	2020	6	17	20200617	3	0	0	0	0	0	0	0	0	VR19	0	0	0	0	0	0	0	0	0	1	1	1	0	0.693147181	0.693147181	0.693147181	70	0.143575916	149	1.458106882	231	1.052861889	53	-0.08671313	75	1.895464463	780	16.99178417	17	1.871081513	17	2.207038523	187	1.888954305	-19	1.430280459	-23	0.327480541	7	-0.467575989
6/18/2020	2020	6	18	20200618	4	0	0	0	0	0	0	0	0	VR19	0	0	0	0	0	0	0	0	2	1	1	1	1.098612289	0.693147181	0.693147181	0.693147181	100	1.180298748	142	1.329197456	210	0.755244827	91	0.727709385	51	1.096195577	285	5.901651932	26	2.265271343	27	3.066319383	200	2.058320184	-14	1.690172803	-24	0.278627635	7	-0.467575989
6/19/2020	2020	6	19	20200619	5	1	0	0	0	0	0	0	0	VR19	0	0	0	0	0	0	0	0	0	1	1	0	0	0.693147181	0.693147181	0	90	0.834724471	140	1.292366191	202	0.641866899	98	0.877734586	9	-0.302524973	9	-0.28193695	22	2.090075863	25	2.894463211	261	2.853037002	-7	2.054022083	-20	0.474039259	5	-0.811312618
6/20/2020	2020	6	20	20200620	6	0	1	0	0	0	0	0	0	VR19	0	0	0	0	0	0	0	0	1	1	1	0	0.693147181	0.693147181	0.693147181	0	70		131		209		125		0		0		27		33		267		27		18		1
6/21/2020	2020	6	21	20200621	7	0	0	1	0	0	0	0	0	VR19	0	0	0	0	0	0	0	0	0	1	0	0	0	0.693147181	0	0	100		144		221		65		0		-1		48		38		239		44		20		0
6/22/2020	2020	6	22	20200622	1	0	0	0	0	0	0	0	0	VR19	0	0	0	0	0	0	0	0	1	0	0	0	0.693147181	0	0	0	70		147		204		150		0		0		60		35		317		-4		-25		5
6/23/2020	2020	6	23	20200623	2	0	0	0	0	0	0	0	0	VR19	0	0	0	0	0	0	0	0	1	0	0	0	0.693147181	0	0	0	50		166		253		153		0		0		68		42		392		2		-24		4
6/24/2020	2020	6	24	20200624	3	0	0	0	0	0	0	0	0	VR19	0	0	0	0	0	0	0	0	1	0	0	2	0.693147181	0	0	1.098612289	70		177		290		151		0		0		58		38		397		5		-23		3
6/25/2020	2020	6	25	20200625	4	0	0	0	0	0	0	0	0	VR19	0	0	0	0	0	0	0	0	1	0	0	1	0.693147181	0	0	0.693147181	80		188		279		153		0		0		52		40		372		2		-24		5
6/26/2020	2020	6	26	20200626	5	1	0	0	0	0	0	0	0	VR19	0	0	0	0	0	0	0	0	1	0	2	1	0.693147181	0	1.098612289	0.693147181	70		192		276		88		2		2		34		32		367		0		-23		5
6/27/2020	2020	6	27	20200627	6	0	1	0	0	0	0	0	0	VR19	0	0	0	0	0	0	0	0	0	2	1	3	0	1.098612289	0.693147181	1.386294361	130		170		226		39		6		1		26		33		272		20		12		3
6/28/2020	2020	6	28	20200628	7	0	0	1	0	0	0	0	0	VR19	0	0	0	0	0	0	0	0	0	1	1	0	0	0.693147181	0.693147181	0	120		146		209		100		0		-1		63		42		263		50		15		1
6/29/2020	2020	6	29	20200629	1	0	0	0	0	0	0	0	0	VR19	0	0	0	0	0	0	0	0	0	1	3	0	0	0.693147181	1.386294361	0	150		138		184		50		0		0		52		37		283		-12		-24		6
6/30/2020	2020	6	30	20200630	2	0	0	0	0	0	0	0	0	VR19	0	0	0	0	0	0	0	0	0	3	0	1	0	1.386294361	0	0.693147181	110		142		192		14		50		54		41		32		250		-18		-22		7
7/1/2020	2020	7	1	20200701	3	0	0	0	0	0	0	0	0	VR19	0	0	0	0	0	0	0	0	0	0	0	0	0	0	0	0	110		153		198		79		72		114		41		30		299		-11		-22		5
7/2/2020	2020	7	2	20200702	4	0	0	0	0	0	0	0	0	VR19	0	0	0	0	0	0	0	0	2	0	1	0	1.098612289	0	0.693147181	0	120		149		189		83		0		-1		40		34		293		-7		-23		6
7/3/2020	2020	7	3	20200703	5	1	0	0	0	0	0	0	0	VR19	0	0	0	0	0	0	0	0	1	1	0	2	0.693147181	0.693147181	0	1.098612289	130		144		201		96		0		-1		36		28		327		-2		-20		4
7/4/2020	2020	7	4	20200704	6	0	1	0	0	0	0	0	0	VR19	0	0	0	1	0	0	0	0.693147181	1	0	0	0	0.693147181	0	0	0	130		151		193		1		38		31		19		30		235		4		11		3
7/5/2020	2020	7	5	20200705	7	0	0	1	0	0	0	0	0	VR19	0	0	0	0	0	0	0	0	3	0	2	2	1.386294361	0	1.098612289	1.098612289	150		154		205		51		0		-1		51		40		252		25		12		2
7/6/2020	2020	7	6	20200706	1	0	0	0	0	0	0	0	0	VR19	0	0	1	0	0	0	0.693147181	0	0	2	0	7	0	1.098612289	0	2.079441542	140		146		185		81		1		2		74		47		392		-7		-25		5
7/7/2020	2020	7	7	20200707	2	0	0	0	0	0	0	0	0	VR19	0	0	0	0	0	0	0	0	0	0	2	8	0	0	1.098612289	2.197224577	100		139		188		90		10		4		74		44				4		-23		4
7/8/2020	2020	7	8	20200708	3	0	0	0	0	0	0	0	0	VR19	0	1	0	0	0	0.693147181	0	0	1	2	7	6	0.693147181	1.098612289	2.079441542	1.945910149	60		137		178		1		117		89		55		40		351		-11		-22		5
7/9/2020	2020	7	9	20200709	4	0	0	0	0	0	0	0	0	VR19	0	0	0	0	0	0	0	0	0	7	8	6	0	2.079441542	2.197224577	1.945910149	100		161		192		9		10		5		48		39		324		-9		-24		6
7/10/2020	2020	7	10	20200710	5	1	0	0	0	0	0	0	0	VR19	0	0	0	0	0	0	0	0	0	8	6	14	0	2.197224577	1.945910149	2.708050201	90		135		183		64		22		15		37		30		370		-5		-22		4
7/11/2020	2020	7	11	20200711	6	0	1	0	0	0	0	0	0	VR19	0	0	0	0	0	0	0	0	2	6	6	6	1.098612289	1.945910149	1.945910149	1.945910149	70		133		178		139		5		12		31		35		370		35		13		1
7/12/2020	2020	7	12	20200712	7	0	0	1	0	0	0	0	0	VR19	0	0	0	0	0	0	0	0	0	6	14	6	0	1.945910149	2.708050201	1.945910149	50		119		199		114		0		0		81		53		411		74		15		-1
7/13/2020	2020	7	13	20200713	1	0	0	0	0	0	0	0	0	VR19	0	0	0	0	0	0	0	0	2	14	6	3	1.098612289	2.708050201	1.945910149	1.386294361	50		132		216		143		0		0		97		49				5		-32		4
7/14/2020	2020	7	14	20200714	2	0	0	0	0	0	0	0	0	VR19	0	0	0	0	0	0	0	0	7	6	6	3	2.079441542	1.945910149	1.945910149	1.386294361	50		147		176		0		49		68		80		53		490		-5		-32		6
7/15/2020	2020	7	15	20200715	3	0	0	0	0	0	0	0	0	VR19	0	0	0	0	0	0	0	0	8	6	3	5	2.197224577	1.945910149	1.386294361	1.791759469	70		140		195		83		12		9		70		41		501		-1		-30		4
7/16/2020	2020	7	16	20200716	4	0	0	0	0	0	0	0	0	VR19	0	0	0	0	0	0	0	0	6	3	3	6	1.945910149	1.386294361	1.386294361	1.945910149	70		151		191		36		10		13		63		46		420		-11		-31		6
7/17/2020	2020	7	17	20200717	5	1	0	0	0	0	0	0	0	VR19	0	0	0	0	0	0	0	0	6	3	5	7	1.945910149	1.386294361	1.791759469	2.079441542	50		160		225		69		0		-1		47		33		486		-1		-29		3
7/18/2020	2020	7	18	20200718	6	0	1	0	0	0	0	0	0	VR19	1	0	0	0	0.693147181	0	0	0	14	5	6	5	2.708050201	1.791759469	1.945910149	1.791759469	60		163		217		94		0		0		34		38		466		46		11		-1
7/19/2020	2020	7	19	20200719	7	0	0	1	0	0	0	0	0	VR19	0	0	0	0	0	0	0	0	6	6	7	8	1.945910149	1.945910149	2.079441542	2.197224577	70		145		203		29		0		-1		80		62		425		64		14		0
7/20/2020	2020	7	20	20200720	1	0	0	0	0	0	0	0	0	VR19	0	0	0	0	0	0	0	0	6	7	5	8	1.945910149	2.079441542	1.791759469	2.197224577	60		134		197		146		0		0		117		62		646		4		-37		5
7/21/2020	2020	7	21	20200721	2	0	0	0	0	0	0	0	0	VR19	0	0	0	1	0	0	0	0.693147181	3	5	8	8	1.386294361	1.791759469	2.197224577	2.197224577	60		129		199		145		0		0		142		75				21		-37		5
7/22/2020	2020	7	22	20200722	3	0	0	0	0	0	0	0	0	VR19	0	0	0	0	0	0	0	0	3	8	8	8	1.386294361	2.197224577	2.197224577	2.197224577	40		128		204		138		0		0		91		54		640		9		-33		4
7/23/2020	2020	7	23	20200723	4	0	0	0	0	0	0	0	0	VR19	0	0	1	0	0	0	0.693147181	0	5	8	8	4	1.791759469	2.197224577	2.197224577	1.609437912	80		153		226		102		0		0		80		50		571		4		-35		5
7/24/2020	2020	7	24	20200724	5	1	0	0	0	0	0	0	0	VR19	0	0	0	0	0	0	0	0	6	8	8	4	1.945910149	2.197224577	2.197224577	1.609437912	70		161		207		67		0		-1		50		39		479		0		-33		5
7/25/2020	2020	7	25	20200725	6	0	1	0	0	0	0	0	0	VR19	0	1	0	0	0	0.693147181	0	0	7	8	4	5	2.079441542	2.197224577	1.609437912	1.791759469	100		162		231		16		80		173		21		33		349		12		5		3
7/26/2020	2020	7	26	20200726	7	0	0	1	0	0	0	0	0	VR19	0	0	0	0	0	0	0	0	5	4	4	8	1.791759469	1.609437912	1.609437912	2.197224577	100		164		205		99		0		-1		68		52		404		55		17		0
7/27/2020	2020	7	27	20200727	1	0	0	0	0	0	0	0	0	VR19	0	0	0	0	0	0	0	0	8	4	5	10	2.197224577	1.609437912	1.791759469	2.397895273	130		160		246		28		15		12		105		60		586		-8		-42		8
7/28/2020	2020	7	28	20200728	2	0	0	0	0	0	0	0	0	VR19	0	0	0	0	0	0	0	0	8	5	8	9	2.197224577	1.791759469	2.197224577	2.302585093	110		162		197		91		2		5		103		59				1		-40		7
7/29/2020	2020	7	29	20200729	3	0	0	0	0	0	0	0	0	VR19	0	0	0	0	0	0	0	0	8	8	10	6	2.197224577	2.197224577	2.397895273	1.945910149	60		142		200		128		0		0		89		51		660		7		-39		5
7/30/2020	2020	7	30	20200730	4	0	0	0	0	0	0	0	0	VR19	0	0	0	0	0	0	0	0	8	10	9	4	2.197224577	2.397895273	2.302585093	1.609437912	50		162		267		137		0		0		78		55		648		2		-41		6
7/31/2020	2020	7	31	20200731	5	1	0	0	0	0	0	0	0	VR19	0	0	0	0	0	0	0	0	4	9	6	8	1.609437912	2.302585093	1.945910149	2.197224577	80		188		312		135		1		7		45		39		635		2		-40		4
8/1/2020	2020	8	1	20200801	6	0	1	0	0	0	0	0	0	VR19	0	0	0	0	0	0	0	0	4	6	4	6	1.609437912	1.945910149	1.609437912	1.945910149	90		172		222		76		0		-1		33		44		467		42		7		1
8/2/2020	2020	8	2	20200802	7	0	0	1	0	0	0	0	0	VR19	0	0	0	0	0	0	0	0	5	4	8	23	1.791759469	1.609437912	2.197224577	3.17805383	70		159		206		100		0		0		70		56		437		61		18		-1
8/3/2020	2020	8	3	20200803	1	0	0	0	0	0	0	0	0	VR19	0	0	0	0	0	0	0	0	8	8	6	3	2.197224577	2.197224577	1.945910149	1.386294361	60		149		199		52		10		15		100		61				-14		-43		8
8/4/2020	2020	8	4	20200804	2	0	0	0	0	0	0	0	0	VR19	1	0	0	0	0.693147181	0	0	0	10	6	23	6	2.397895273	1.945910149	3.17805383	1.945910149	70		131		222		125		0		0		105		60				9		-41		6
8/5/2020	2020	8	5	20200805	3	0	0	0	0	0	0	0	0	VR19	0	0	0	0	0	0	0	0	9	23	3	4	2.302585093	3.17805383	1.386294361	1.609437912	70		154		274		140		0		0		80		50		702		1		-40		4
8/6/2020	2020	8	6	20200806	4	0	0	0	0	0	0	0	0	VR19	0	0	0	0	0	0	0	0	6	3	6	3	1.945910149	1.386294361	1.945910149	1.386294361	60		179		282		120		0		0		73		53		645		-4		-42		6
8/7/2020	2020	8	7	20200807	5	1	0	0	0	0	0	0	0	VR19	0	0	0	0	0	0	0	0	4	6	4	5	1.609437912	1.945910149	1.609437912	1.791759469	50		207		333		140		0		0		42		35		601		-4		-41		5
8/8/2020	2020	8	8	20200808	6	0	1	0	0	0	0	0	0	VR19	0	0	0	0	0	0	0	0	8	4	3	5	2.197224577	1.609437912	1.386294361	1.791759469	60		212		342		92		0		-1		19		35		508		36		5		1
8/9/2020	2020	8	9	20200809	7	0	0	1	0	0	0	0	0	VR19	0	0	0	0	0	0	0	0	6	3	5	1	1.945910149	1.386294361	1.791759469	0.693147181	60		221		327		121		0		0		58		51		463		54		13		-1
8/10/2020	2020	8	10	20200810	1	0	0	0	0	0	0	0	0	VR19	0	0	0	0	0	0	0	0	23	5	5	3	3.17805383	1.791759469	1.791759469	1.386294361	50		211		327		92		0		0		95		58				-3		-41		6
8/11/2020	2020	8	11	20200811	2	0	0	0	0	0	0	0	0	VR19	0	0	0	0	0	0	0	0	3	5	1	9	1.386294361	1.791759469	0.693147181	2.302585093	60		219		303		64		0		0		92		54				-3		-40		6
8/12/2020	2020	8	12	20200812	3	0	0	0	0	0	0	0	0	VR19	0	0	0	0	0	0	0	0	6	1	3	7	1.945910149	0.693147181	1.386294361	2.079441542	50		210		312		119		0		0		67		41				-6		-38		5
8/13/2020	2020	8	13	20200813	4	0	0	0	0	0	0	0	0	VR19	0	0	0	0	0	0	0	0	4	3	9	7	1.609437912	1.386294361	2.302585093	2.079441542	70		213		276		68		0		-1		55		42		491		-13		-40		8
8/14/2020	2020	8	14	20200814	5	1	0	0	0	0	0	0	0	VR19	0	0	0	0	0	0	0	0	3	9	7	15	1.386294361	2.302585093	2.079441542	2.772588722	60		195		238		59		0		-1		44		33		445		0		-36		7
8/15/2020	2020	8	15	20200815	6	0	1	0	0	0	0	0	0	VR19	0	0	0	0	0	0	0	0	5	7	7	9	1.791759469	2.079441542	2.079441542	2.302585093	40		198		255		74		13		96		31		35		385		31		11		1
8/16/2020	2020	8	16	20200816	7	0	0	1	0	0	0	0	0	VR19	0	0	0	0	0	0	0	0	5	7	15	5	1.791759469	2.079441542	2.772588722	1.791759469	80		185		278		69		12		84		49		40		337		42		18		0
8/17/2020	2020	8	17	20200817	1	0	0	0	0	0	0	0	0	VR19	0	0	0	0	0	0	0	0	1	15	9	2	0.693147181	2.772588722	2.302585093	1.098612289	50		153		240		66		5		104				49						-34		6
8/18/2020	2020	8	18	20200818	2	0	0	0	0	0	0	0	0	VR19	0	0	0	0	0	0	0	0	3	9	5	1	1.386294361	2.302585093	1.791759469	0.693147181	80		168		221		110		0		-1				50						-31		5
8/19/2020	2020	8	19	20200819	3	0	0	0	0	0	0	0	0	VR19	0	0	0	0	0	0	0	0	9	5	2	7	2.302585093	1.791759469	1.098612289	2.079441542	100		192		255		53		34		31				41						-31		5
8/20/2020	2020	8	20	20200820	4	0	0	0	0	0	0	0	0	VR19	0	0	0	0	0	0	0	0	7	2	1	4	2.079441542	1.098612289	0.693147181	1.609437912	90		199		284		58		11		12				40						-30		5
8/21/2020	2020	8	21	20200821	5	1	0	0	0	0	0	0	0	VR19	0	0	0	0	0	0	0	0	7	1	7	12	2.079441542	0.693147181	2.079441542	2.564949357	120		196		259		112		0		0		45		28						-28		4
8/22/2020	2020	8	22	20200822	6	0	1	0	0	0	0	0	0	VR19	0	0	0	0	0	0	0	0	15	7	4	3	2.772588722	2.079441542	1.609437912	1.386294361	140		171		224		78		11		67		26		29						14		2
8/23/2020	2020	8	23	20200823	7	0	0	1	0	0	0	0	0	VR19	0	0	0	0	0	0	0	0	9	4	12	3	2.302585093	1.609437912	2.564949357	1.386294361	110		158		206		43		9		25												1
8/24/2020	2020	8	24	20200824	1	0	0	0	0	0	0	0	0	VR19	0	0	0	0	0	0	0	0	5	12	3	0	1.791759469	2.564949357	1.386294361	0	90		164		200		76		0		-1				39						-25		5
8/25/2020	2020	8	25	20200825	2	0	0	0	0	0	0	0	0	VR19	0	0	0	0	0	0	0	0	2	3	3	2	1.098612289	1.386294361	1.386294361	1.098612289	180		161		221		31		10		6				39						-24		5
8/26/2020	2020	8	26	20200826	3	0	0	0	0	0	0	0	0	VR19	0	0	0	0	0	0	0	0	1	3	0	3	0.693147181	1.386294361	0	1.386294361	220		162		196		0		17		23				28						-23		5
8/27/2020	2020	8	27	20200827	4	0	0	0	0	0	0	0	0	VR19	0	0	0	0	0	0	0	0	7	0	2	6	2.079441542	0	1.098612289	1.945910149	110		149		208		19		11		18				29						-21		4
8/28/2020	2020	8	28	20200828	5	1	0	0	0	0	0	0	0	VR19	0	0	0	0	0	0	0	0	4	2	3	10	1.609437912	1.098612289	1.386294361	2.397895273	130		143		206		68		6		6		27		20						-20		4
8/29/2020	2020	8	29	20200829	6	0	1	0	0	0	0	0	0	VR19	0	0	0	0	0	0	0	0	12	3	6	12	2.564949357	1.386294361	1.945910149	2.564949357	70		133		185		64		22		35		13		19						15		2
8/30/2020	2020	8	30	20200830	7	0	0	1	0	0	0	0	0	VR19	0	0	0	0	0	0	0	0	3	6	10	3	1.386294361	1.945910149	2.397895273	1.386294361	110		141		194		29		36		95												2
8/31/2020	2020	8	31	20200831	1	0	0	0	0	0	0	0	0	VR19	0	0	0	0	0	0	0	0	3	10	12	7	1.386294361	2.397895273	2.564949357	2.079441542	50		140		177		18		5		10				27						-24		4
9/1/2020	2020	9	1	20200901	2	0	0	0	0	0	0	0	0	VR19	0	0	0	0	0	0	0	0	0	12	3	4	0	2.564949357	1.386294361	1.609437912	40		138		180		22		0		-1				30						-22		3
9/2/2020	2020	9	2	20200902	3	0	0	0	0	0	0	0	0	VR19	0	0	0	0	0	0	0	0	2	3	7	1	1.098612289	1.386294361	2.079441542	0.693147181	50		136		194		66		6		7				26						-23		2
9/3/2020	2020	9	3	20200903	4	0	0	0	0	0	0	0	0	VR19	0	0	0	0	0	0	0	0	3	7	4	13	1.386294361	2.079441542	1.609437912	2.63905733	130		151		209		9		23		14		33		27						-23		4
9/4/2020	2020	9	4	20200904	5	1	0	0	0	0	0	0	0	VR19	0	0	0	0	0	0	0	0	6	4	1	9	1.945910149	1.609437912	0.693147181	2.302585093	110		161		190		50		4		1		30		21						-22		2
9/5/2020	2020	9	5	20200905	6	0	1	0	0	0	0	0	0	VR19	0	0	0	0	0	0	0	0	10	1	13	10	2.397895273	0.693147181	2.63905733	2.397895273	70		143		180		97		7		3		25		26						10		1
9/6/2020	2020	9	6	20200906	7	0	0	1	0	0	0	0	0	VR19	0	0	0	1	0	0	0	0.693147181	12	13	9	4	2.564949357	2.63905733	2.302585093	1.609437912	60		130		183		108		0		0												0
9/7/2020	2020	9	7	20200907	1	0	0	0	0	0	0	0	0	VR19	0	0	0	1	0	0	0	0.693147181	3	9	10	8	1.386294361	2.302585093	2.397895273	2.197224577	80		130		198		94		0		0				29						-24		3
9/8/2020	2020	9	8	20200908	2	0	0	0	0	0	0	0	0	VR19	0	0	1	0	0	0	0.693147181	0	7	10	4	8	2.079441542	2.397895273	1.609437912	2.197224577	80		159		192		7		9		2				34						-23		3
9/9/2020	2020	9	9	20200909	3	0	0	0	0	0	0	0	0	VR19	0	0	1	0	0	0	0.693147181	0	4	4	8	23	1.609437912	1.609437912	2.197224577	3.17805383	100		151		201		42		12		13				24						-22		3
9/10/2020	2020	9	10	20200910	4	0	0	0	0	0	0	0	0	VR19	0	1	0	0	0	0.693147181	0	0	1	8	8	15	0.693147181	2.197224577	2.197224577	2.772588722	40		145		205		110		0		0				24						-22		3
9/11/2020	2020	9	11	20200911	5	1	0	0	0	0	0	0	0	VR19	0	1	0	0	0	0.693147181	0	0	13	8	23	18	2.63905733	2.197224577	3.17805383	2.944438979	70		133		198		100		0		0		34		24		355		-1		-21		1
9/12/2020	2020	9	12	20200912	6	0	1	0	0	0	0	0	0	VR19	0	0	0	0	0	0	0	0	9	23	15	14	2.302585093	3.17805383	2.772588722	2.708050201	100		130		195		85		0		0		28		29		306		14		10		0
9/13/2020	2020	9	13	20200913	7	0	0	1	0	0	0	0	0	VR19	0	0	0	0	0	0	0	0	10	15	18	22	2.397895273	2.772588722	2.944438979	3.135494216	70		142		216		102		0		0		76		37		356		52		17		-2
9/14/2020	2020	9	14	20200914	1	0	0	0	0	0	0	0	0	VR19	0	0	0	0	0	0	0	0	4	18	14	6	1.609437912	2.944438979	2.708050201	1.945910149	50		156		278		117		0		0		80		34		440		0		-18		2
9/15/2020	2020	9	15	20200915	2	0	0	0	0	0	0	0	0	VR19	0	0	0	0	0	0	0	0	8	14	22	18	2.197224577	2.708050201	3.135494216	2.944438979	50		186		304		113		0		0		72		36		484		2		-17		2
9/16/2020	2020	9	16	20200916	3	0	0	0	0	0	0	0	0	VR19	0	0	0	0	0	0	0	0	8	22	6	27	2.197224577	3.135494216	1.945910149	3.33220451	90		151		231		89		0		0		57		34		378		0		-19		2
9/17/2020	2020	9	17	20200917	4	0	0	0	0	0	0	0	0	VR19	0	0	0	1	0	0	0	0.693147181	23	6	18	14	3.17805383	1.945910149	2.944438979	2.708050201	80		128		189		114		0		0		44		27		307		-9		-18		3
9/18/2020	2020	9	18	20200918	5	1	0	0	0	0	0	0	0	VR19	0	0	0	0	0	0	0	0	15	18	27	11	2.772588722	2.944438979	3.33220451	2.48490665	70		112		222		105		0		0		33		22		337		-1		-17		2
9/19/2020	2020	9	19	20200919	6	0	1	0	0	0	0	0	0	VR19	0	0	1	0	0	0	0.693147181	0	18	27	14	10	2.944438979	3.33220451	2.708050201	2.397895273	60		133		241		113		0		0		27		24		305		13		10		-1
9/20/2020	2020	9	20	20200920	7	0	0	1	0	0	0	0	0	VR19	1	0	0	0	0.693147181	0	0	0	14	14	11	7	2.708050201	2.708050201	2.48490665	2.079441542	60		134		229		110		0		0		68		31		314		38		19		-2
9/21/2020	2020	9	21	20200921	1	0	0	0	0	0	0	0	0	VR19	1	1	0	0	0.693147181	0.693147181	0	0	22	11	10	14	3.135494216	2.48490665	2.397895273	2.708050201	40		123		228		110		0		0		57		25		308		-7		-18		2
9/22/2020	2020	9	22	20200922	2	0	0	0	0	0	0	0	0	VR19	0	0	0	0	0	0	0	0	6	10	7	21	1.945910149	2.397895273	2.079441542	3.091042453	50		138		221		112		0		0		48		24		305		-2		-15		2
9/23/2020	2020	9	23	20200923	3	0	0	0	0	0	0	0	0	VR19	0	0	0	0	0	0	0	0	18	7	14	29	2.944438979	2.079441542	2.708050201	3.401197382	130		145		202		16		52		119		22		22		181		-20		-16		4
9/24/2020	2020	9	24	20200924	4	0	0	0	0	0	0	0	0	VR19	0	0	0	0	0	0	0	0	27	14	21	22	3.33220451	2.708050201	3.091042453	3.135494216	150		109		166		61		9		3		16		17		144		-21		-15		5
9/25/2020	2020	9	25	20200925	5	1	0	0	0	0	0	0	0	VR19	0	0	0	0	0	0	0	0	14	21	29	23	2.708050201	3.091042453	3.401197382	3.17805383	180		93		133		27		85		114		1		8		123		-25		-15		5
9/26/2020	2020	9	26	20200926	6	0	1	0	0	0	0	0	0	VR19	0	0	0	4	0	0	0	1.609437912	11	29	22	51	2.48490665	3.401197382	3.135494216	3.951243719	140		96		165		39		130		465		-4		8		88		-31		8		4
9/27/2020	2020	9	27	20200927	7	0	0	1	0	0	0	0	0	VR19	0	0	0	1	0	0	0	0.693147181	10	22	23	36	2.397895273	3.135494216	3.17805383	3.610917913	140		131		176		16		96		61		13		9		89		-13		15		2
9/28/2020	2020	9	28	20200928	1	0	0	0	0	0	0	0	0	VR19	0	0	4	0	0	0	1.609437912	0	7	23	51	37	2.079441542	3.17805383	3.951243719	3.63758616	80		138		162		0		151		107		9		5		88		-28		-15		5
9/29/2020	2020	9	29	20200929	2	0	0	0	0	0	0	0	0	VR19	0	0	1	0	0	0	0.693147181	0	14	51	36	38	2.708050201	3.951243719	3.610917913	3.663561646	60		124		177		36		9		36		23		17		154		-18		-13		4
9/30/2020	2020	9	30	20200930	3	0	0	0	0	0	0	0	0	VR19	0	4	0	1	0	1.609437912	0	0.693147181	21	36	37	62	3.091042453	3.610917913	3.63758616	4.143134726	80		142		182		17		19		12		15		15		125		-24		-16		5
10/1/2020	2020	10	1	20201001	4	0	0	0	0	0	0	0	0	VR19	1	1	0	0	0.693147181	0.693147181	0	0	29	37	38	52	3.401197382	3.63758616	3.663561646	3.970291914	100		116		165		17		97		103		-4		5		61		-31		-16		7
10/2/2020	2020	10	2	20201002	5	1	0	0	0	0	0	0	0	VR19	0	0	1	1	0	0	0.693147181	0.693147181	22	38	62	45	3.135494216	3.663561646	4.143134726	3.828641396	100		112		153		0		11		4		2		9		117		-25		-15		5
10/3/2020	2020	10	3	20201003	6	0	1	0	0	0	0	0	0	VR19	0	0	0	1	0	0	0	0.693147181	23	62	52	70	3.17805383	4.143134726	3.970291914	4.262679877	80		116		155		1		51		28		-6		8		75		-26		5		5
10/4/2020	2020	10	4	20201004	7	0	0	1	0	0	0	0	0	VR19	0	1	1	0	0	0.693147181	0.693147181	0	51	52	45	51	3.951243719	3.970291914	3.828641396	3.951243719	150		108		146		36		50		61		0		3		73		-18		7		3
10/5/2020	2020	10	5	20201005	1	0	0	0	0	0	0	0	0	VR19	0	0	1	0	0	0	0.693147181	0	36	45	70	20	3.610917913	3.828641396	4.262679877	3.044522438	140		110		156		37		44		36		11		5		97		-27		-18		6
10/6/2020	2020	10	6	20201006	2	0	0	0	0	0	0	0	0	VR19	0	1	0	0	0	0.693147181	0	0	37	70	51	83	3.63758616	4.262679877	3.951243719	4.430816799	140		119		156		63		26		40		12		11		117		-22		-18		6
10/7/2020	2020	10	7	20201007	3	0	0	0	0	0	0	0	0	VR19	0	1	0	0	0	0.693147181	0	0	38	51	20	73	3.663561646	3.951243719	3.044522438	4.304065093	110		121		149		47		0		-1		8		9		104		-27		-17		5
10/8/2020	2020	10	8	20201008	4	0	0	0	0	0	0	0	0	VR19	0	0	0	0	0	0	0	0	62	20	83	74	4.143134726	3.044522438	4.430816799	4.317488114	160		122		168		5		56		43		-7		2		55		-29		-16		7
10/9/2020	2020	10	9	20201009	5	1	0	0	0	0	0	0	0	VR19	0	0	0	0	0	0	0	0	52	83	73	89	3.970291914	4.430816799	4.304065093	4.49980967	100		91		150		47		23		41		0		6		114		-25		-15		5
10/10/2020	2020	10	10	20201010	6	0	1	0	0	0	0	0	0	VR19	4	0	0	3	1.609437912	0	0	1.386294361	45	73	74	78	3.828641396	4.304065093	4.317488114	4.369447852	130		89		135		47		27		92		-9		6		72		-34		5		5
10/11/2020	2020	10	11	20201011	7	0	0	1	0	0	0	0	0	VR19	1	0	0	2	0.693147181	0	0	1.098612289	70	74	89	78	4.262679877	4.317488114	4.49980967	4.369447852	80		85		143		45		36		73		1		8		96		-20		9		4
10/12/2020	2020	10	12	20201012	1	0	0	0	0	0	0	0	0	VR19	0	0	3	0	0	0	1.386294361	0	51	89	78	37	3.951243719	4.49980967	4.369447852	3.63758616	70		96		139		54		1		2		18		13		161		-24		-16		6
10/13/2020	2020	10	13	20201013	2	0	0	0	0	0	0	0	0	VR19	0	0	2	0	0	0	1.098612289	0	20	78	78	78	3.044522438	4.369447852	4.369447852	4.369447852	90		98		120		3		37		12		13		14		146		-24		-15		6
10/14/2020	2020	10	14	20201014	3	0	0	0	0	0	0	0	0	VR19	1	3	0	3	0.693147181	1.386294361	0	1.386294361	83	78	37	51	4.430816799	4.369447852	3.63758616	3.951243719	70		77		127		10		0		0		12		14		155		-29		-15		6
10/15/2020	2020	10	15	20201015	4	0	0	0	0	0	1	0	0	VR19	0	2	0	4	0	1.098612289	0	1.609437912	73	37	78	93	4.304065093	3.63758616	4.369447852	4.543294782	70		84		123		65		0		0		-13		14		129		-29		-17		8
10/16/2020	2020	10	16	20201016	5	1	0	0	0	0	1	0	0	VR19	1	0	3	2	0.693147181	0	1.386294361	1.098612289	74	78	51	52	4.317488114	4.369447852	3.951243719	3.970291914	60		71		121		46		0		0		-20		8		112		-28		-18		7
10/17/2020	2020	10	17	20201017	6	0	1	0	0	0	1	0	0	VR19	1	0	4	0	0.693147181	0	1.609437912	0	89	51	93	81	4.49980967	3.951243719	4.543294782	4.406719247	40		66		112		3		0		-1		-31		5		75		-32		-5		7
10/18/2020	2020	10	18	20201018	7	0	0	1	0	0	1	0	0	VR19	0	3	2	0	0	1.386294361	1.098612289	0	78	93	52	108	4.369447852	4.543294782	3.970291914	4.691347882	40		97		134		9		4		3		-37		-4		68		-28		-5		5
10/19/2020	2020	10	19	20201019	1	0	0	0	0	0	1	0	0	VR19	0	4	0	1	0	1.609437912	0	0.693147181	78	52	81	122	4.369447852	3.970291914	4.406719247	4.812184355	100		101		139		50		0		0		3		5		154		-41		-36		8
10/20/2020	2020	10	20	20201020	2	0	0	0	0	0	1	0	0	VR19	0	2	0	1	0	1.098612289	0	0.693147181	37	81	108	94	3.63758616	4.406719247	4.691347882	4.553876892	110		101		152		0		0		-1		1		11		127		-42		-36		9
10/21/2020	2020	10	21	20201021	3	0	0	0	0	0	1	0	0	VR19	0	0	1	0	0	0	0.693147181	0	78	108	122	150	4.369447852	4.691347882	4.812184355	5.017279837	170		131		197		23		72		75		-11		4		96		-47		-36		10
10/22/2020	2020	10	22	20201022	4	0	0	0	0	0	1	0	0	VR19	0	0	1	2	0	0	0.693147181	1.098612289	51	122	94	110	3.951243719	4.812184355	4.553876892	4.709530201	90		118		161		50		3		2		-6		11		124		-35		-36		10
10/23/2020	2020	10	23	20201023	5	1	0	0	0	0	1	0	0	VR19	0	1	0	0	0	0.693147181	0	0	93	94	150	127	4.543294782	4.553876892	5.017279837	4.852030264	90		102		171		47		0		0		-15		6		94		-41		-35		9
10/24/2020	2020	10	24	20201024	6	0	1	0	0	0	1	0	0	VR19	3	1	2	2	1.386294361	0.693147181	1.098612289	1.098612289	52	150	110	119	3.970291914	5.017279837	4.709530201	4.787491743	150		116		159		24		0		-1		-31		3		49		-37		-5		7
10/25/2020	2020	10	25	20201025	7	0	0	1	0	0	1	0	0	VR19	2	0	0	2	1.098612289	0	0	1.098612289	81	110	127	128	4.406719247	4.709530201	4.852030264	4.859812404	150		79		155		9		41		136		-38		-5		19		-34		-4		5
10/26/2020	2020	10	26	20201026	1	0	0	0	0	0	1	0	0	VR19	0	2	2	0	0	1.098612289	1.098612289	0	108	127	119	87	4.691347882	4.852030264	4.787491743	4.477336814	120		88		130		80		4		1		-13		-1		25		-33		-20		8
10/27/2020	2020	10	27	20201027	2	0	0	0	0	0	1	0	0	VR19	0	0	2	2	0	0	1.098612289	1.098612289	122	119	128	135	4.812184355	4.787491743	4.859812404	4.912654886	140		83		130		16		19		10		-16		1		16		-32		-18		8
10/28/2020	2020	10	28	20201028	3	0	0	0	0	0	1	0	0	VR19	3	2	0	0	1.386294361	1.098612289	0	0	94	128	87	160	4.553876892	4.859812404	4.477336814	5.081404365	120		97		128		16		74		129		-27		-5		-7		-38		-18		8
10/29/2020	2020	10	29	20201029	4	0	0	0	0	0	1	0	0	VR19	4	2	2	1	1.609437912	1.098612289	1.098612289	0.693147181	150	87	135	108	5.017279837	4.477336814	4.912654886	4.691347882	140		110		139		14		40		24		-27		0		-1		-36		-18		9
10/30/2020	2020	10	30	20201030	5	1	0	0	0	0	1	0	0	VR19	2	0	0	5	1.098612289	0	0	1.791759469	110	135	160	88	4.709530201	4.912654886	5.081404365	4.48863637	120		135		158		8		0		-1		-26		2		12		-33		-18		9
10/31/2020	2020	10	31	20201031	6	0	1	0	0	0	1	0	0	VR19	0	2	1	5	0	1.098612289	0.693147181	1.791759469	127	160	108	94	4.852030264	5.081404365	4.691347882	4.553876892	130		114		149		19		8		6		-32		0		26		-36		-6		7
11/1/2020	2020	11	1	20201101	7	0	0	1	0	0	1	0	0	VR19	0	0	5	1	0	0	1.791759469	0.693147181	119	108	88	80	4.787491743	4.691347882	4.48863637	4.394449155	130		111		171		22		21		8		-43		-11		-3		-34		-10		6
11/2/2020	2020	11	2	20201102	1	0	0	0	0	0	1	0	0	VR19	1	1	5	0	0.693147181	0.693147181	1.791759469	0	128	88	94	68	4.859812404	4.48863637	4.553876892	4.234106505	160		114		177		13		19		9		-18		-6		5		-37		-21		9
11/3/2020	2020	11	3	20201103	2	0	0	0	0	0	1	0	0	VR19	1	5	1	7	0.693147181	1.791759469	0.693147181	2.079441542	87	94	80	83	4.477336814	4.553876892	4.394449155	4.430816799	180		80		121		58		4		4		-15		-2		21		-35		-20		9
11/4/2020	2020	11	4	20201104	3	0	0	0	0	0	1	0	0	VR19	0	5	0	1	0	1.791759469	0	0.693147181	135	80	68	130	4.912654886	4.394449155	4.234106505	4.875197323	70		68		119		82		0		0		-18		0		41		-35		-20		8
11/5/2020	2020	11	5	20201105	4	0	0	0	0	0	1	0	0	VR19	2	1	7	17	1.098612289	0.693147181	2.079441542	2.890371758	160	68	83	116	5.081404365	4.234106505	4.430816799	4.762173935	40		76		123		85		0		0		-22		3		33		-35		-20		9
11/6/2020	2020	11	6	20201106	5	1	0	0	0	0	1	0	0	VR19	0	0	1	0	0	0	0.693147181	0	108	83	130	81	4.691347882	4.430816799	4.875197323	4.406719247	80		63		124		83		0		0		-24		2		38		-32		-20		9
11/7/2020	2020	11	7	20201107	6	0	1	0	0	0	1	0	0	VR19	2	7	17	0	1.098612289	2.079441542	2.890371758	0	88	130	116	75	4.48863637	4.875197323	4.762173935	4.33073334	70		83		129		71		0		0		-27		3		56		-29		-8		7
11/8/2020	2020	11	8	20201108	7	0	0	1	0	0	1	0	0	VR19	2	1	0	0	1.098612289	0.693147181	0	0	94	116	81	104	4.553876892	4.762173935	4.406719247	4.65396035	60		79		155		67		0		0		-30		-3		61		-17		-10		5
11/9/2020	2020	11	9	20201109	1	0	0	0	0	0	1	0	0	VR19	0	17	0	0	0	2.890371758	0	0	80	81	75	60	4.394449155	4.406719247	4.33073334	4.110873864	50		111		143		30		0		-1		-14		-4		35		-33		-20		8
11/10/2020	2020	11	10	20201110	2	0	0	0	0	0	1	0	0	VR19	2	0	0	3	1.098612289	0	0	1.386294361	68	75	104	94	4.234106505	4.33073334	4.65396035	4.553876892	40		108		134		27		20		18		-15		3		32		-34		-20		8
11/11/2020	2020	11	11	20201111	3	0	0	0	0	0	1	0	0	VR19	0	0	0	2	0	0	0	1.098612289	83	104	60	182	4.430816799	4.65396035	4.110873864	5.209486153	90		90		130		21		0		0		-12		11		37		-33		-21		9
11/12/2020	2020	11	12	20201112	4	0	0	0	0	0	1	0	0	VR19	1	0	3	1	0.693147181	0	1.386294361	0.693147181	130	60	94	36	4.875197323	4.110873864	4.553876892	3.610917913	120		96		126		56		22		29		-24		2		14		-35		-19		9
11/13/2020	2020	11	13	20201113	5	1	0	0	0	0	1	0	0	VR19	5	0	2	2	1.791759469	0	1.098612289	1.098612289	116	94	182	75	4.762173935	4.553876892	5.209486153	4.33073334	90		83		133		14		0		-1		-29		1		7		-35		-18		9
11/14/2020	2020	11	14	20201114	6	0	1	0	0	0	1	0	0	VR19	5	3	1	0	1.791759469	1.386294361	0.693147181	0	81	182	36	87	4.406719247	5.209486153	3.610917913	4.477336814	120		105		143		40		16		7		-32		3		13		-38		-9		8
11/15/2020	2020	11	15	20201115	7	0	0	1	0	0	1	0	0	VR19	1	2	2	1	0.693147181	1.098612289	1.098612289	0.693147181	75	36	75	89	4.33073334	3.610917913	4.33073334	4.49980967	150		97		146		12		51		76		-54		-20		-40		-50		-15		7
11/16/2020	2020	11	16	20201116	1	0	0	0	0	0	1	0	0	VR19	0	1	0	0	0	0.693147181	0	0	104	75	87	42	4.65396035	4.33073334	4.477336814	3.761200116	120		90		122		3		0		-1		-21		-8		0		-36		-19		9
11/17/2020	2020	11	17	20201117	2	0	0	0	0	0	1	0	0	VR19	7	2	1	6	2.079441542	1.098612289	0.693147181	1.945910149	60	87	89	78	4.110873864	4.477336814	4.49980967	4.369447852	110		109		127		12		9		4		-19		-1		9		-35		-18		8
11/18/2020	2020	11	18	20201118	3	0	0	0	0	0	1	0	0	VR19	1	0	0	4	0.693147181	0	0	1.609437912	94	89	42	82	4.553876892	4.49980967	3.761200116	4.418840608	120		103		145		77		3		3		-18		3		31		-33		-19		8
11/19/2020	2020	11	19	20201119	4	0	0	0	0	0	1	0	0	VR19	17	1	6	1	2.890371758	0.693147181	1.945910149	0.693147181	182	42	78	101	5.209486153	3.761200116	4.369447852	4.624972813	160		70		116		16		17		14		-27		-3		-14		-37		-17		9
11/20/2020	2020	11	20	20201120	5	1	0	0	0	0	1	0	0	VR19	0	0	4	0	0	0	1.609437912	0	36	78	82	64	3.610917913	4.369447852	4.418840608	4.17438727	90		55		88		14		0		0		-23		3		3		-33		-17		9
11/21/2020	2020	11	21	20201121	6	0	1	0	0	0	1	0	0	VR19	0	6	1	0	0	1.945910149	0.693147181	0	75	82	101	75	4.33073334	4.418840608	4.624972813	4.33073334	110		74		109		11		0		-1		-29		3		-9		-39		-9		8
11/22/2020	2020	11	22	20201122	7	0	0	1	0	0	1	0	0	VR19	0	4	0	2	0	1.609437912	0	1.098612289	87	101	64	51	4.477336814	4.624972813	4.17438727	3.951243719	100		86		114		16		28		21		-38		-9		-8		-34		-11		6
11/23/2020	2020	11	23	20201123	1	0	0	0	0	0	1	0	0	VR19	0	1	0	2	0	0.693147181	0	1.098612289	89	64	75	47	4.49980967	4.17438727	4.33073334	3.871201011	60		72		106		56		0		0		-10		-3		9		-34		-17		8
11/24/2020	2020	11	24	20201124	2	0	0	0	0	0	1	0	0	VR19	3	0	2	2	1.386294361	0	1.098612289	1.098612289	42	75	51	54	3.761200116	4.33073334	3.951243719	4.007333185	80		69		107		41		0		0		-10		5		13		-32		-16		7
11/25/2020	2020	11	25	20201125	3	0	0	0	0	0	1	0	0	VR19	2	0	2	1	1.098612289	0	1.098612289	0.693147181	78	51	47	81	4.369447852	3.951243719	3.871201011	4.406719247	80		63		96		53		0		0		-15		1		4		-38		-22		8
11/26/2020	2020	11	26	20201126	4	0	0	0	0	0	1	0	0	VR19	1	2	2	0	0.693147181	1.098612289	1.098612289	0	82	47	54	96	4.418840608	3.871201011	4.007333185	4.574710979	60		78		98		0		21		8		-18		3		-8		-37		-17		9
11/27/2020	2020	11	27	20201127	5	1	0	0	0	0	1	0	0	VR19	2	2	1	1	1.098612289	1.098612289	0.693147181	0.693147181	101	54	81	85	4.624972813	4.007333185	4.406719247	4.454347296	40		71		86		3		0		-1		-18		5		-2		-34		-17		8
11/28/2020	2020	11	28	20201128	6	0	1	0	0	0	1	0	0	VR19	0	2	0	1	0	1.098612289	0	0.693147181	64	81	96	78	4.17438727	4.406719247	4.574710979	4.369447852	60		37		96		70		0		0		-22		5		13		-33		-8		7
11/29/2020	2020	11	29	20201129	7	0	0	1	0	0	1	0	0	VR19	1	1	1	1	0.693147181	0.693147181	0.693147181	0.693147181	75	96	85	93	4.33073334	4.574710979	4.454347296	4.543294782	50		18		43		0		0		0		-35		-8		-10		-38		-11		5
11/30/2020	2020	11	30	20201130	1	0	0	0	0	0	1	0	0	VR19	0	0	1	0	0	0	0.693147181	0	51	85	78	61	3.951243719	4.454347296	4.369447852	4.127134385	110		16		105		0		53		54		-15		-7		-15		-40		-19		8
12/1/2020	2020	12	1	20201201	2	0	0	0	0	0	1	0	1	VR19	6	1	1	9	1.945910149	0.693147181	0.693147181	2.302585093	47	78	93	81	3.871201011	4.369447852	4.543294782	4.406719247	110		71		108		33		62		95		-15		-1		-6		-34		-17		8
12/2/2020	2020	12	2	20201202	3	0	0	0	0	0	1	0	1	VR19	4	1	0	0	1.609437912	0.693147181	0	0	54	93	61	130	4.007333185	4.543294782	4.127134385	4.875197323	70		55		78		9		0		-1		-17		2		-8		-37		-16		7
12/3/2020	2020	12	3	20201203	4	0	0	0	0	0	1	0	1	VR19	1	1	9	0	0.693147181	0.693147181	2.302585093	0	81	61	81	211	4.406719247	4.127134385	4.406719247	5.356586275	120		62		75		0		32		18		-24		0		-23		-39		-17		9
12/4/2020	2020	12	4	20201204	5	1	0	0	0	0	1	1	1	VR19	0	0	0	1	0	0	0	0.693147181	96	81	130	151	4.574710979	4.406719247	4.875197323	5.023880521	180		46		85		7		36		36		-26		2		-18		-32		-16		9
12/5/2020	2020	12	5	20201205	6	0	1	0	0	0	1	1	1	VR19	0	9	0	2	0	2.302585093	0	1.098612289	85	130	211	143	4.454347296	4.875197323	5.356586275	4.9698133	80		38		67		32		0		-1		-33		-1		-23		-44		-7		7
12/6/2020	2020	12	6	20201206	7	0	0	1	0	0	1	1	1	VR19	2	0	1	1	1.098612289	0	0.693147181	0.693147181	78	211	151	98	4.369447852	5.356586275	5.023880521	4.59511985	70		10		53		17		0		0		-41		-13		-19		-33		-13		5
12/7/2020	2020	12	7	20201207	1	0	0	0	0	0	1	0	1	VR19	2	0	2	1	1.098612289	0	1.098612289	0.693147181	93	151	143	69	4.543294782	5.023880521	4.9698133	4.248495242	70		11		58		27		15		24		-16		-8		-19		-37		-19		8
12/8/2020	2020	12	8	20201208	2	0	0	0	0	0	1	0	1	VR19	2	1	1	0	1.098612289	0.693147181	0.693147181	0	61	143	98	139	4.127134385	4.9698133	4.59511985	4.941642423	40		9		45		5		0		-1		-13		1		-1		-36		-16		7
12/9/2020	2020	12	9	20201209	3	0	0	0	0	0	1	0	1	VR19	1	2	1	0	0.693147181	1.098612289	0.693147181	0	81	98	69	200	4.406719247	4.59511985	4.248495242	5.303304908	90		9		48		0		12		2		-23		-4		-20		-40		-18		8
12/10/2020	2020	12	10	20201210	4	0	0	0	0	0	1	0	1	VR19	0	1	0	1	0	0.693147181	0	0.693147181	130	69	139	225	4.875197323	4.248495242	4.941642423	5.420534999	90		28		61		29		0		0		-22		1		-7		-38		-17		9
12/11/2020	2020	12	11	20201211	5	1	0	0	0	0	1	0	1	VR19	1	1	0	9	0.693147181	0.693147181	0	2.302585093	211	139	200	234	5.356586275	4.941642423	5.303304908	5.459585514	100		26		78		0		75		41		-33		-6		-28		-38		-18		9
12/12/2020	2020	12	12	20201212	6	0	1	0	0	0	1	0	1	VR19	1	0	1	0	0.693147181	0	0.693147181	0	151	200	225	118	5.023880521	5.303304908	5.420534999	4.779123493	60		66		92		2		8		2		-34		-1		-22		-41		-8		8
12/13/2020	2020	12	13	20201213	7	0	0	1	0	0	1	0	1	VR19	1	0	9	1	0.693147181	0	2.302585093	0.693147181	143	225	234	215	4.9698133	5.420534999	5.459585514	5.375278408	120		54		86		13		0		-1		-42		-9		-15		-36		-11		6
12/14/2020	2020	12	14	20201214	1	0	0	0	0	0	1	0	1	VR19	0	1	0	8	0	0.693147181	0	2.197224577	98	234	118	165	4.59511985	5.459585514	4.779123493	5.111987788	110		80		111		46		18		10		26		14		-11		-35		-18		7
12/15/2020	2020	12	15	20201215	2	0	0	0	0	1	1	0	1	VR19	9	9	1	3	2.302585093	2.302585093	0.693147181	1.386294361	69	118	215	223	4.248495242	4.779123493	5.375278408	5.411646052	80		73		103		31		1		1		-42		-1		-3		-39		-19		9
12/16/2020	2020	12	16	20201216	3	0	0	0	0	1	1	0	1	VR19	0	0	8	0	0	0	2.197224577	0	139	215	165	212	4.941642423	5.375278408	5.111987788	5.361292166	90		61		97		52		0		-1		-46		-3		-5		-52		-31		11
12/17/2020	2020	12	17	20201217	4	0	0	0	0	1	1	0	1	VR19	0	1	3	12	0	0.693147181	1.386294361	2.564949357	200	165	223	218	5.303304908	5.111987788	5.411646052	5.38907173	100		74		101		34		35		12		-48		-2		-15		-55		-31		13
12/18/2020	2020	12	18	20201218	5	1	0	0	0	1	1	0	1	VR19	1	8	0	1	0.693147181	2.197224577	0	0.693147181	225	223	212	128	5.420534999	5.411646052	5.361292166	4.859812404	110		73		105		60		0		0		-48		-3		1		-53		-32		12
12/19/2020	2020	12	19	20201219	6	0	1	0	0	1	1	0	1	VR19	2	3	12	0	1.098612289	1.386294361	2.564949357	0	234	212	218	153	5.459585514	5.361292166	5.38907173	5.036952602	120		78		106		23		11		4		-60		-6		-21		-51		-13		10
12/20/2020	2020	12	20	20201220	7	0	0	1	0	1	1	0	1	VR19	1	0	1	1	0.693147181	0	0.693147181	0.693147181	118	218	128	109	4.779123493	5.38907173	4.859812404	4.700480366	90		72		102		49		8		7		-56		-13		10		-38		-14		6
12/21/2020	2020	12	21	20201221	1	0	0	0	0	1	1	0	1	VR19	1	12	0	0	0.693147181	2.564949357	0	0	215	128	153	93	5.375278408	4.859812404	5.036952602	4.543294782	130		66		127		0		110		93		-39		5		-10		-63		-46		15
12/22/2020	2020	12	22	20201222	2	0	0	0	0	1	1	0	1	VR19	0	1	1	0	0	0.693147181	0.693147181	0	165	153	109	139	5.111987788	5.036952602	4.700480366	4.941642423	170		89		130		0		28		9		-32		27		23		-56		-45		14
12/23/2020	2020	12	23	20201223	3	0	0	0	0	1	1	0	1	VR19	0	0	0	1	0	0	0	0.693147181	223	109	93	146	5.411646052	4.700480366	4.543294782	4.990432587	90		83		122		12		52		140		-33		33		4		-58		-47		13
12/24/2020	2020	12	24	20201224	4	0	0	0	0	1	1	1	1	VR19	1	1	0	1	0.693147181	0.693147181	0	0.693147181	212	93	139	167	5.361292166	4.543294782	4.941642423	5.123963979	110		43		84		10		48		78		-40		20		-6		-60		-56		17
12/25/2020	2020	12	25	20201225	5	1	0	0	0	1	1	1	1	VR19	9	0	1	25	2.302585093	0	0.693147181	3.258096538	218	139	146	167	5.38907173	4.941642423	4.990432587	5.123963979	60		37		73		43		19		22		-82		-77		-3		-71		-81		23
12/26/2020	2020	12	26	20201226	6	0	1	0	0	1	1	1	1	VR19	0	0	1	3	0	0	0.693147181	1.386294361	128	146	167	147	4.859812404	4.990432587	5.123963979	4.997212274	170		36		72		5		3		1		-82		-58		-21		-55		-40		11
12/27/2020	2020	12	27	20201227	7	0	0	1	0	1	1	0	1	VR19	1	1	25	0	0.693147181	0.693147181	3.258096538	0	153	167	167	101	5.036952602	5.123963979	5.123963979	4.624972813	210		39		76		0		90		87		-71		-32		-44		-54		-28		8
12/28/2020	2020	12	28	20201228	1	0	0	0	0	1	1	0	1	VR19	8	1	3	1	2.197224577	0.693147181	1.386294361	0.693147181	109	167	147	91	4.700480366	5.123963979	4.997212274	4.521788577	80		26		58		15		0		-1		-31		9		52		-55		-57		17
12/29/2020	2020	12	29	20201229	2	0	0	0	0	1	1	0	1	VR19	3	25	0	0	1.386294361	3.258096538	0	0	93	147	101	113	4.543294782	4.997212274	4.624972813	4.736198448	100		36		60		7		32		26		-36		14		41		-59		-57		17
12/30/2020	2020	12	30	20201230	3	0	0	0	0	1	1	0	1	VR19	0	3	1	0	0	1.386294361	0.693147181	0	139	101	91	193	4.941642423	4.624972813	4.521788577	5.267858159	90		37		67		11		2		2		-33		29		43		-55		-57		16
12/31/2020	2020	12	31	20201231	4	0	0	0	0	1	1	1	1	VR19	12	0	0	0	2.564949357	0	0	0	146	91	113	203	4.990432587	4.521788577	4.736198448	5.318119994	70		26		60		34		21		19		-38		20		32		-58		-63		16
1/1/2021	2021	1	1	20210101	5	1	0	0	0	1	1	0	1	VR19	1	1	0	0	0.693147181	0.693147181	0	0	167	113	193	210	5.123963979	4.736198448	5.267858159	5.351858133	100		28		64		30		13		16		-76		-78		-3		-68		-81		23
1/2/2021	2021	1	2	20210102	6	0	1	0	0	1	1	0	1	VR19	0	0	0	0	0	0	0	0	167	193	203	134	5.123963979	5.267858159	5.318119994	4.905274778	60		31		69		26		10		8		-65		-12		-4		-45		-26		12
1/3/2021	2021	1	3	20210103	7	0	0	1	0	1	1	0	1	VR19	1	0	0	1	0.693147181	0	0	0.693147181	147	203	210	117	4.997212274	5.318119994	5.351858133	4.770684624	70		27		45		0		0		-1		-62		-23		-15		-46		-18		7
1/4/2021	2021	1	4	20210104	1	0	0	0	0	1	1	0	1	VR19	0	0	0	21	0	0	0	3.091042453	101	210	134	91	4.624972813	5.351858133	4.905274778	4.521788577	90		29		41		0		18		6		-50		-11		-32		-57		-34		13
1/5/2021	2021	1	5	20210105	2	0	0	0	0	1	1	0	1	VR19	0	0	1	2	0	0	0.693147181	1.098612289	91	134	117	132	4.521788577	4.905274778	4.770684624	4.890349128	70		25		38		0		7		2		-50		-7		-17		-55		-32		13
1/6/2021	2021	1	6	20210106	3	0	0	0	0	1	1	0	1	VR19	1	0	21	2	0.693147181	0	3.091042453	1.098612289	113	117	91	143	4.736198448	4.770684624	4.521788577	4.9698133	60		20		37		13		5		7		-51		-5		-16		-54		-32		12
1/7/2021	2021	1	7	20210107	4	0	0	0	0	1	1	0	1	VR19	1	1	2	0	0.693147181	0.693147181	1.098612289	0	193	91	132	141	5.267858159	4.521788577	4.890349128	4.955827058	50		20		57		5		75		62		-56		-12		-31		-57		-32		14
1/8/2021	2021	1	8	20210108	5	1	0	0	0	1	1	0	1	VR19	25	21	2	0	3.258096538	3.091042453	1.098612289	0	203	132	143	128	5.318119994	4.890349128	4.9698133	4.859812404	60		5		57		20		34		15		-54		-8		-18		-51		-31		13
1/9/2021	2021	1	9	20210109	6	0	1	0	0	1	1	0	1	VR19	3	2	0	0	1.386294361	1.098612289	0	0	210	143	141	120	5.351858133	4.9698133	4.955827058	4.795790546	30		2		69		53		0		0		-57		-5		5		-42		-16		9
1/10/2021	2021	1	10	20210110	7	0	0	1	0	1	1	0	1	VR19	0	2	0	0	0	1.098612289	0	0	134	141	128	85	4.905274778	4.955827058	4.859812404	4.454347296	70		28		54		23		0		0		-59		-18		6		-34		-18		6
1/11/2021	2021	1	11	20210111	1	0	0	0	0	1	1	0	1	VR19	1	0	0	23	0.693147181	0	0	3.17805383	117	128	120	89	4.770684624	4.859812404	4.795790546	4.49980967	140		35		74		0		46		52		-47		-11		-21		-51		-31		12
1/12/2021	2021	1	12	20210112	2	0	0	0	0	1	1	0	1	VR19	0	0	0	0	0	0	0	0	91	120	85	104	4.521788577	4.795790546	4.454347296	4.65396035	150		38		80		37		82		81		-48		-6		-8		-51		-30		12
1/13/2021	2021	1	13	20210113	3	0	0	0	0	1	1	0	1	VR19	0	0	23	1	0	0	3.17805383	0.693147181	132	85	89	150	4.890349128	4.454347296	4.49980967	5.017279837	70		35		62		19		0		-1		-51		-6		-6		-52		-30		10
1/14/2021	2021	1	14	20210114	4	0	0	0	0	1	1	0	1	VR19	0	0	0	9	0	0	0	2.302585093	143	89	104	131	4.9698133	4.49980967	4.65396035	4.882801923	100		7		56		0		81		53		-55		-12		-30		-53		-31		13
1/15/2021	2021	1	15	20210115	5	1	0	0	0	1	1	0	1	VR19	0	23	1	2	0	3.17805383	0.693147181	1.098612289	141	104	150	160	4.955827058	4.65396035	5.017279837	5.081404365	60		5		34		0		0		0		-54		-8		-20		-48		-31		11
1/16/2021	2021	1	16	20210116	6	0	1	0	0	1	1	0	1	VR19	0	0	9	0	0	0	2.302585093	0	128	150	131	75	4.859812404	5.017279837	4.882801923	4.33073334	100		0		26		0		69		31		-67		-16		-35		-52		-21		11
1/17/2021	2021	1	17	20210117	7	0	0	1	0	1	1	0	1	VR19	1	1	2	2	0.693147181	0.693147181	1.098612289	1.098612289	120	131	160	127	4.795790546	4.882801923	5.081404365	4.852030264	60		24		71		8		19		8		-62		-22		-17		-40		-18		6
1/18/2021	2021	1	18	20210118	1	0	0	0	0	1	1	0	1	VR19	21	9	0	0	3.091042453	2.302585093	0	0	85	160	75	79	4.454347296	5.081404365	4.33073334	4.382026635	110		35		64		4		0		-1		-47		-12		-16		-49		-32		11
1/19/2021	2021	1	19	20210119	2	0	0	0	0	1	1	0	1	VR19	2	2	2	3	1.098612289	1.098612289	1.098612289	1.386294361	89	75	127	111	4.49980967	4.33073334	4.852030264	4.718498871	170		50		102		4		66		59		-52		-15		-25		-54		-31		12
1/20/2021	2021	1	20	20210120	3	0	0	0	0	1	1	0	1	VR19	2	0	0	1	1.098612289	0	0	0.693147181	104	127	79	103	4.65396035	4.852030264	4.382026635	4.644390899	170		70		106		13		3		2		-51		-7		-17		-49		-31		11
1/21/2021	2021	1	21	20210121	4	0	0	0	0	1	1	0	1	VR19	0	2	3	3	0	1.098612289	1.386294361	1.386294361	150	79	111	109	5.017279837	4.382026635	4.718498871	4.700480366	190		41		103		27		74		126		-53		-10		-22		-49		-31		13
1/22/2021	2021	1	22	20210122	5	1	0	0	0	1	1	0	1	VR19	0	0	1	14	0	0	0.693147181	2.708050201	131	111	103	99	4.882801923	4.718498871	4.644390899	4.605170186	90		30		65		63		0		-1		-51		-5		-6		-45		-29		12
1/23/2021	2021	1	23	20210123	6	0	1	0	1	1	1	0	1	VR19	0	3	3	1	0	1.386294361	1.386294361	0.693147181	160	103	109	89	5.081404365	4.644390899	4.700480366	4.49980967	90		11		46		11		14		20		-60		-7		-12		-46		-17		11
1/24/2021	2021	1	24	20210124	7	0	0	1	1	1	1	0	1	VR19	0	1	14	0	0	0.693147181	2.708050201	0	75	109	99	79	4.33073334	4.700480366	4.605170186	4.382026635	110		10		39		25		42		40		-59		-18		2		-35		-20		7
1/25/2021	2021	1	25	20210125	1	0	0	0	1	1	1	0	1	VR19	23	3	1	1	3.17805383	1.386294361	0.693147181	0.693147181	127	99	89	55	4.852030264	4.605170186	4.49980967	4.025351691	100		9		56		68		0		-1		-44		-10		-1		-46		-31		11
1/26/2021	2021	1	26	20210126	2	0	0	0	1	1	1	0	1	VR19	0	14	0	4	0	2.708050201	0	1.609437912	79	89	79	95	4.382026635	4.49980967	4.382026635	4.564348191	100		19		64		65		18		11		-45		-5		8		-46		-30		11
1/27/2021	2021	1	27	20210127	3	0	0	0	1	1	1	0	1	VR19	1	1	1	0	0.693147181	0.693147181	0.693147181	0	111	79	55	77	4.718498871	4.382026635	4.025351691	4.356708827	100		17		80		1		11		4		-51		-8		-15		-48		-30		11
1/28/2021	2021	1	28	20210128	4	0	0	0	1	1	1	0	1	VR19	9	0	4	1	2.302585093	0	1.609437912	0.693147181	103	55	95	79	4.644390899	4.025351691	4.564348191	4.382026635	130		57		89		8		95		143		-55		-12		-35		-51		-31		14
1/29/2021	2021	1	29	20210129	5	1	0	0	1	1	1	0	1	VR19	2	1	0	20	1.098612289	0.693147181	0	3.044522438	109	95	77	64	4.700480366	4.564348191	4.356708827	4.17438727	140		68		93		58		41		92		-51		-4		-12		-45		-30		13
1/30/2021	2021	1	30	20210130	6	0	1	0	1	1	1	0	1	VR19	0	4	1	2	0	1.609437912	0.693147181	1.098612289	99	77	79	63	4.605170186	4.356708827	4.382026635	4.158883083	110		5		68		3		74		37		-63		-11		-37		-54		-15		12
1/31/2021	2021	1	31	20210131	7	0	0	1	1	1	1	0	1	VR19	2	0	20	1	1.098612289	0	3.044522438	0.693147181	89	79	64	50	4.49980967	4.382026635	4.17438727	3.931825633	100		-16		33		52		3		1		-56		-20		9		-33		-18		6
2/1/2021	2021	2	1	20210201	1	0	0	0	1	1	1	0	1	VR19	0	1	2	1	0	0.693147181	1.098612289	0.693147181	79	64	63	19	4.382026635	4.17438727	4.158883083	2.995732274	50		21		48		0		18		4		-46		-12		-13		-48		-30		11
2/2/2021	2021	2	2	20210202	2	0	0	0	1	1	1	0	1	VR19	3	20	1	0	1.386294361	3.044522438	0.693147181	0	55	63	50	81	4.025351691	4.158883083	3.931825633	4.406719247	110		43		96		7		73		85		-48		-9		-17		-48		-30		12
2/27/2020	2020	2	27	20200227	4	0	0	0	0	0	0	0	0	VR20	1	2	2	6	0.693147181	1.098612289	1.098612289	1.945910149	0	2	2	6	0	1.098612289	1.098612289	1.945910149	60		14		35		0		94		88		5		-8		-34		-20		-25		6
2/28/2020	2020	2	28	20200228	5	1	0	0	0	0	0	0	0	VR20	0	0	6	8	0	0	1.945910149	2.197224577	1	2	2	19	0.693147181	1.098612289	1.098612289	2.995732274	90		2		88		28		47		59		-5		-2		-11		-19		-24		4
2/29/2020	2020	2	29	20200229	6	0	1	0	0	0	0	0	0	VR20	1	2	6	3	0.693147181	1.098612289	1.945910149	1.386294361	0	2	6	5	0	1.098612289	1.945910149	1.791759469	110		50		131		30		13		15		-7		-4		-21		0		-6		1
3/1/2020	2020	3	1	20200301	7	0	0	1	0	0	0	0	0	VR20	0	6	8	5	0	1.945910149	2.197224577	1.791759469	3	6	19	13	1.386294361	1.945910149	2.995732274	2.63905733	80		37		100		33		2		1		-5		1		-9		-5		-4		1
3/2/2020	2020	3	2	20200302	1	0	0	0	0	0	0	0	0	VR20	0	6	3	7	0	1.945910149	1.386294361	2.079441542	1	19	5	34	0.693147181	2.995732274	1.791759469	3.555348061	50		25		83		1		78		54		-6		-5		-29		-3		0		1
3/3/2020	2020	3	3	20200303	2	0	0	0	0	0	0	0	0	VR20	0	8	5	20	0	2.197224577	1.791759469	3.044522438	2	5	13	33	1.098612289	1.791759469	2.63905733	3.526360525	50		12		98		81		5		3		1		-1		9		-7		1		0
3/4/2020	2020	3	4	20200304	3	0	0	0	0	0	0	0	0	VR20	0	3	7	11	0	1.386294361	2.079441542	2.48490665	2	13	34	27	1.098612289	2.63905733	3.555348061	3.33220451	40		41		104		56		26		17		-1		-1		23		-4		1		0
3/5/2020	2020	3	5	20200305	4	0	0	0	0	0	0	0	0	VR20	0	5	20	9	0	1.791759469	3.044522438	2.302585093	2	34	33	32	1.098612289	3.555348061	3.526360525	3.496507561	60		47		70		0		128		152		0		-6		-28		-6		0		1
3/6/2020	2020	3	6	20200306	5	1	0	0	0	0	0	0	0	VR20	0	7	11	14	0	2.079441542	2.48490665	2.708050201	6	33	27	32	1.945910149	3.526360525	3.33220451	3.496507561	60		44		92		16		59		32		-7		1		-4		3		2		1
3/7/2020	2020	3	7	20200307	6	0	1	0	0	0	0	0	0	VR20	2	20	9	14	1.098612289	3.044522438	2.302585093	2.708050201	19	27	32	20	2.995732274	3.33220451	3.496507561	3.044522438	60		18		108		64		0		-1		-4		-4		40		9		-1		0
3/8/2020	2020	3	8	20200308	7	0	0	1	0	0	0	0	0	VR20	2	11	14	18	1.098612289	2.48490665	2.708050201	2.944438979	5	32	32	55	1.791759469	3.496507561	3.496507561	4.025351691	80		68		97		8		47		14		7		-3		-23		-1		-3		1
3/9/2020	2020	3	9	20200309	1	0	0	0	0	0	0	0	0	VR20	0	9	14	36	0	2.302585093	2.708050201	3.610917913	13	32	20	28	2.63905733	3.496507561	3.044522438	3.36729583	70		65		103		50		23		15		-8		-4		-9		-13		-5		3
3/10/2020	2020	3	10	20200310	2	0	0	0	0	0	0	0	0	VR20	2	14	18	19	1.098612289	2.708050201	2.944438979	2.995732274	34	20	55	32	3.555348061	3.044522438	4.025351691	3.496507561	100		63		132		0		146		200		-9		-3		-28		-24		-14		7
3/11/2020	2020	3	11	20200311	3	0	0	0	0	0	0	0	0	VR20	6	14	36	40	1.945910149	2.708050201	3.610917913	3.713572067	33	55	28	48	3.526360525	4.025351691	3.36729583	3.891820298	80		96		143		23		81		81		-12		0		0		-25		-19		8
3/12/2020	2020	3	12	20200312	4	0	0	0	0	0	0	0	0	VR20	6	18	19	34	1.945910149	2.944438979	2.995732274	3.555348061	27	28	32	45	3.33220451	3.36729583	3.496507561	3.828641396	80		65		134		85		25		43		-14		5		-10		-33		-23		10
3/13/2020	2020	3	13	20200313	5	1	0	0	0	0	0	0	0	VR20	8	36	40	26	2.197224577	3.610917913	3.713572067	3.295836866	32	32	48	59	3.496507561	3.496507561	3.891820298	4.094344562	70		18		108		50		3		4		-25		14		-12		-43		-24		11
3/14/2020	2020	3	14	20200314	6	0	1	0	0	0	0	0	0	VR20	3	19	34	54	1.386294361	2.995732274	3.555348061	4.007333185	32	48	45	71	3.496507561	3.891820298	3.828641396	4.276666119	80		2		123		34		4		2		-31		-2		23		-41		-12		8
3/15/2020	2020	3	15	20200315	7	0	0	1	0	0	1	0	0	VR20	5	40	26	38	1.791759469	3.713572067	3.295836866	3.663561646	20	45	59	73	3.044522438	3.828641396	4.094344562	4.304065093	80		70		124		14		0		0		-45		3		18		-47		-13		7
3/16/2020	2020	3	16	20200316	1	0	0	0	0	0	1	0	0	VR20	7	34	54	36	2.079441542	3.555348061	4.007333185	3.610917913	55	59	71	55	4.025351691	4.094344562	4.276666119	4.025351691	50		30		131		39		0		0		-29		-1		38		-62		-45		16
3/17/2020	2020	3	17	20200317	2	0	0	0	0	0	1	0	0	VR20	20	26	38	53	3.044522438	3.295836866	3.663561646	3.988984047	28	71	73	72	3.36729583	4.276666119	4.304065093	4.290459441	50		27		146		98		0		0		-31		-4		96		-65		-51		18
3/18/2020	2020	3	18	20200318	3	0	0	0	0	0	1	0	0	VR20	11	54	36	32	2.48490665	4.007333185	3.610917913	3.496507561	32	73	55	60	3.496507561	4.304065093	4.025351691	4.110873864	50		48		167		66		0		0		-38		-8		68		-67		-50		17
3/19/2020	2020	3	19	20200319	4	0	0	0	0	0	1	0	0	VR20	9	38	53	23	2.302585093	3.663561646	3.988984047	3.17805383	48	55	72	94	3.891820298	4.025351691	4.290459441	4.553876892	50		63		129		18		0		0		-41		-8		8		-67		-53		21
3/20/2020	2020	3	20	20200320	5	1	0	0	0	0	1	0	0	VR20	14	36	32	28	2.708050201	3.610917913	3.496507561	3.36729583	45	72	60	109	3.828641396	4.290459441	4.110873864	4.700480366	70		52		90		1		55		17		-51		-13		-18		-67		-50		21
3/21/2020	2020	3	21	20200321	6	0	1	0	0	0	1	0	0	VR20	14	53	23	15	2.708050201	3.988984047	3.17805383	2.772588722	59	60	94	76	4.094344562	4.110873864	4.553876892	4.343805422	100		18		103		111		0		0		-55		-15		54		-60		-30		13
3/22/2020	2020	3	22	20200322	7	0	0	1	0	0	1	0	0	VR20	18	32	28	9	2.944438979	3.496507561	3.36729583	2.302585093	71	94	109	62	4.276666119	4.553876892	4.700480366	4.143134726	90		2		105		111		0		0		-67		-23		20		-65		-31		11
3/23/2020	2020	3	23	20200323	1	0	0	0	0	0	1	0	0	VR20	36	23	15	6	3.610917913	3.17805383	2.772588722	1.945910149	73	109	76	62	4.304065093	4.700480366	4.343805422	4.143134726	80		11		106		113		0		0		-39		-20		-10		-73		-54		20
3/24/2020	2020	3	24	20200324	2	0	0	0	0	0	1	0	0	VR20	19	28	9	13	2.995732274	3.36729583	2.302585093	2.63905733	55	76	62	43	4.025351691	4.343805422	4.143134726	3.784189634	60		-20		117		115		0		0		-43		-21		32		-73		-55		21
3/25/2020	2020	3	25	20200325	3	0	0	0	0	0	1	0	0	VR20	40	15	6	15	3.713572067	2.772588722	1.945910149	2.772588722	72	62	62	62	4.290459441	4.143134726	4.143134726	4.143134726	60		-14		125		115		0		0		-47		-25		20		-74		-55		20
3/26/2020	2020	3	26	20200326	4	0	0	0	0	0	1	0	0	VR20	34	9	13	19	3.555348061	2.302585093	2.63905733	2.995732274	60	62	43	54	4.110873864	4.143134726	3.784189634	4.007333185	80		7		123		115		0		0		-50		-24		13		-76		-56		23
3/27/2020	2020	3	27	20200327	5	1	0	0	0	0	1	0	0	VR20	26	6	15	18	3.295836866	1.945910149	2.772588722	2.944438979	94	43	62	68	4.553876892	3.784189634	4.143134726	4.234106505	70		3		154		115		0		0		-54		-22		36		-72		-52		21
3/28/2020	2020	3	28	20200328	6	0	1	0	0	0	1	0	0	VR20	54	13	19	7	4.007333185	2.63905733	2.995732274	2.079441542	109	62	54	79	4.700480366	4.143134726	4.007333185	4.382026635	90		38		140		115		0		-1		-61		-24		11		-65		-36		14
3/29/2020	2020	3	29	20200329	7	0	0	1	0	0	1	0	0	VR20	38	15	18	6	3.663561646	2.772588722	2.944438979	1.945910149	76	54	68	54	4.343805422	4.007333185	4.234106505	4.007333185	130		-6		81		75		0		-1		-69		-34		-28		-74		-38		12
3/30/2020	2020	3	30	20200330	1	0	0	0	0	0	1	0	0	VR20	36	19	7	3	3.610917913	2.995732274	2.079441542	1.386294361	62	68	79	41	4.143134726	4.234106505	4.382026635	3.737669618	50		-43		91		51		3		2		-44		-28		-16		-74		-56		21
3/31/2020	2020	3	31	20200331	2	0	0	0	0	0	1	0	0	VR20	53	18	6	7	3.988984047	2.944438979	1.945910149	2.079441542	62	79	54	50	4.143134726	4.382026635	4.007333185	3.931825633	60		-15		101		122		0		0		-42		-24		39		-73		-56		21
4/1/2020	2020	4	1	20200401	3	0	0	0	0	0	1	0	0	VR20	32	7	3	3	3.496507561	2.079441542	1.386294361	1.386294361	43	54	41	63	3.784189634	4.007333185	3.737669618	4.158883083	40		-43		106		108		0		0		-46		-25		30		-74		-54		19
4/2/2020	2020	4	2	20200402	4	0	0	0	0	0	1	0	0	VR20	23	6	7	11	3.17805383	1.945910149	2.079441542	2.48490665	62	41	50	105	4.143134726	3.737669618	3.931825633	4.663439094	50		-32		112		40		0		-1		-47		-24		-6		-75		-56		23
4/3/2020	2020	4	3	20200403	5	1	0	0	0	0	1	0	0	VR20	28	3	3	4	3.36729583	1.386294361	1.386294361	1.609437912	54	50	63	75	4.007333185	3.931825633	4.158883083	4.33073334	70		-14		110		54		0		0		-51		-20		19		-72		-52		21
4/4/2020	2020	4	4	20200404	6	0	1	0	0	0	1	0	0	VR20	15	7	11	4	2.772588722	2.079441542	2.48490665	1.609437912	68	63	105	70	4.234106505	4.158883083	4.663439094	4.262679877	50		-17		158		120		0		0		-56		-21		35		-63		-31		13
4/5/2020	2020	4	5	20200405	7	0	0	1	0	0	1	0	0	VR20	9	3	4	3	2.302585093	1.386294361	1.609437912	1.386294361	79	105	75	57	4.382026635	4.663439094	4.33073334	4.060443011	60		50		223		123		0		0		-63		-22		50		-65		-27		9
4/6/2020	2020	4	6	20200406	1	0	0	0	0	0	1	0	0	VR20	6	11	4	11	1.945910149	2.48490665	1.609437912	2.48490665	54	75	70	32	4.007333185	4.33073334	4.262679877	3.496507561	60		80		233		94		0		-1		-38		-25		35		-72		-54		20
4/7/2020	2020	4	7	20200407	2	0	0	0	0	0	1	0	0	VR20	13	4	3	4	2.63905733	1.609437912	1.386294361	1.609437912	41	70	57	19	3.737669618	4.262679877	4.060443011	2.995732274	50		22		206		121		0		0		-39		-16		83		-73		-54		20
4/8/2020	2020	4	8	20200408	3	0	0	0	0	0	1	0	0	VR20	15	4	11	7	2.772588722	1.609437912	2.48490665	2.079441542	50	57	32	53	3.931825633	4.060443011	3.496507561	3.988984047	40		63		251		104		0		0		-42		-18		69		-71		-52		17
4/9/2020	2020	4	9	20200409	4	0	0	0	0	0	1	0	0	VR20	19	3	4	1	2.995732274	1.386294361	1.609437912	0.693147181	63	32	19	65	4.158883083	3.496507561	2.995732274	4.189654742	60		74		215		81		0		0		-41		-12		46		-72		-53		20
4/10/2020	2020	4	10	20200410	5	1	0	0	0	0	1	0	0	VR20	18	11	7	3	2.944438979	2.48490665	2.079441542	1.386294361	105	19	53	78	4.663439094	2.995732274	3.988984047	4.369447852	50		51		204		125		0		0		-45		-6		76		-69		-54		20
4/11/2020	2020	4	11	20200411	6	0	1	0	0	0	1	0	0	VR20	7	4	1	3	2.079441542	1.609437912	0.693147181	1.386294361	75	53	65	69	4.33073334	3.988984047	4.189654742	4.248495242	40		54		225		127		0		0		-54		-8		60		-59		-28		11
4/12/2020	2020	4	12	20200412	7	0	0	1	0	0	1	0	0	VR20	6	7	3	3	1.945910149	2.079441542	1.386294361	1.386294361	70	65	78	63	4.262679877	4.189654742	4.369447852	4.158883083	50		22		242		87		0		0		-78		-42		40		-65		-31		8
4/13/2020	2020	4	13	20200413	1	0	0	0	0	0	1	0	0	VR20	3	1	3	6	1.386294361	0.693147181	1.386294361	1.945910149	57	78	69	61	4.060443011	4.369447852	4.248495242	4.127134385	90		59		118		80		0		-1		-51		-45		25		-80		-86		27
4/14/2020	2020	4	14	20200414	2	0	0	0	0	0	1	0	0	VR20	7	3	3	4	2.079441542	1.386294361	1.386294361	1.609437912	32	69	63	39	3.496507561	4.248495242	4.158883083	3.688879454	40		8		104		18		0		0		-41		-17		21		-72		-52		20
4/15/2020	2020	4	15	20200415	3	0	0	0	0	0	1	0	0	VR20	3	3	6	2	1.386294361	1.386294361	1.945910149	1.098612289	19	63	61	54	2.995732274	4.158883083	4.127134385	4.007333185	30		-14		180		115		0		0		-43		-20		67		-70		-50		17
4/16/2020	2020	4	16	20200416	4	0	0	0	0	0	1	0	0	VR20	11	3	4	4	2.48490665	1.386294361	1.609437912	1.609437912	53	61	39	51	3.988984047	4.127134385	3.688879454	3.951243719	40		25		239		108		0		0		-42		-16		64		-70		-51		20
4/17/2020	2020	4	17	20200417	5	1	0	0	0	0	1	0	0	VR20	4	6	2	1	1.609437912	1.945910149	1.098612289	0.693147181	65	39	54	39	4.189654742	3.688879454	4.007333185	3.688879454	60		71		196		117		0		0		-48		-14		73		-69		-47		18
4/18/2020	2020	4	18	20200418	6	0	1	0	0	0	1	0	0	VR20	4	4	4	16	1.609437912	1.609437912	1.609437912	2.833213344	78	54	51	33	4.369447852	4.007333185	3.951243719	3.526360525	40		61		148		14		18		8		-54		-17		-7		-63		-25		13
4/19/2020	2020	4	19	20200419	7	0	0	1	0	0	1	0	0	VR20	3	2	1	1	1.386294361	1.098612289	0.693147181	0.693147181	69	51	39	45	4.248495242	3.951243719	3.688879454	3.828641396	70		93		193		83		6		2		-60		-20		79		-62		-23		8
4/20/2020	2020	4	20	20200420	1	0	0	0	0	0	1	0	0	VR20	11	4	16	0	2.48490665	1.609437912	2.833213344	0	63	39	33	12	4.158883083	3.688879454	3.526360525	2.564949357	110		69		199		132		0		0		-30		-16		60		-67		-54		18
4/21/2020	2020	4	21	20200421	2	0	0	0	0	0	1	0	0	VR20	4	1	1	21	1.609437912	0.693147181	0.693147181	3.091042453	61	33	45	14	4.127134385	3.526360525	3.828641396	2.708050201	100		82		207		132		0		0		-30		-13		79		-69		-52		19
4/22/2020	2020	4	22	20200422	3	0	0	0	0	0	1	0	0	VR20	7	16	0	2	2.079441542	2.833213344	0	1.098612289	39	45	12	46	3.688879454	3.828641396	2.564949357	3.850147602	80		88		226		132		0		0		-36		-15		99		-67		-49		16
4/23/2020	2020	4	23	20200423	4	0	0	0	0	0	1	0	0	VR20	1	1	21	1	0.693147181	0.693147181	3.091042453	0.693147181	54	12	14	27	4.007333185	2.564949357	2.708050201	3.33220451	40		62		244		132		0		0		-35		-11		90		-69		-51		18
4/24/2020	2020	4	24	20200424	5	1	0	0	0	0	1	0	0	VR20	3	0	2	30	1.386294361	0	1.098612289	3.433987204	51	14	46	17	3.951243719	2.708050201	3.850147602	2.890371758	60		55		202		128		0		0		-43		-9		88		-66		-48		17
4/25/2020	2020	4	25	20200425	6	0	1	0	0	0	1	0	0	VR20	3	21	1	3	1.386294361	3.091042453	0.693147181	1.386294361	39	46	27	23	3.688879454	3.850147602	3.33220451	3.17805383	40		48		147		75		0		0		-47		-10		41		-59		-21		11
4/26/2020	2020	4	26	20200426	7	0	0	1	0	0	1	0	0	VR20	3	2	30	1	1.386294361	1.098612289	3.433987204	0.693147181	33	27	17	10	3.526360525	3.33220451	2.890371758	2.397895273	30		24		181		134		0		0		-53		-11		80		-59		-24		7
4/27/2020	2020	4	27	20200427	1	0	0	0	0	0	1	0	0	VR20	6	1	3	1	1.945910149	0.693147181	1.386294361	0.693147181	45	17	23	15	3.828641396	2.890371758	3.17805383	2.772588722	50		30		227		106		0		0		-33		-25		131		-72		-82		22
4/28/2020	2020	4	28	20200428	2	0	0	0	0	0	1	0	0	VR20	4	30	1	2	1.609437912	3.433987204	0.693147181	1.098612289	12	23	10	8	2.564949357	3.17805383	2.397895273	2.197224577	40		78		141		9		48		32		-29		-11		-16		-72		-52		19
4/29/2020	2020	4	29	20200429	3	0	0	0	0	0	1	0	0	VR20	2	3	1	29	1.098612289	1.386294361	0.693147181	3.401197382	14	10	15	12	2.708050201	2.397895273	2.772588722	2.564949357	60		99		172		20		17		3		-33		-13		23		-69		-49		16
4/30/2020	2020	4	30	20200430	4	0	0	0	0	0	1	0	0	VR20	4	1	2	1	1.609437912	0.693147181	1.098612289	0.693147181	46	15	8	8	3.850147602	2.772588722	2.197224577	2.197224577	70		81		175		80		24		20		-33		-14		17		-69		-50		19
5/1/2020	2020	5	1	20200501	5	1	0	0	0	0	1	0	0	VR20	1	1	29	2	0.693147181	0.693147181	3.401197382	1.098612289	27	8	12	29	3.33220451	2.197224577	2.564949357	3.401197382	70		72		148		64		7		20		-42		-14		8		-69		-47		18
5/2/2020	2020	5	2	20200502	6	0	1	0	0	0	1	0	0	VR20	16	2	1	2	2.833213344	1.098612289	0.693147181	1.098612289	17	12	8	23	2.890371758	2.564949357	2.197224577	3.17805383	80		61		145		83		24		73		-46		-16		6		-61		-18		11
5/3/2020	2020	5	3	20200503	7	0	0	1	0	0	1	0	0	VR20	1	29	2	1	0.693147181	3.401197382	1.098612289	0.693147181	23	8	29	17	3.17805383	2.197224577	3.401197382	2.890371758	30		60		176		36		0		-1		-51		-20		59		-58		-14		7
5/4/2020	2020	5	4	20200504	1	0	0	0	0	0	1	0	0	VR20	0	1	2	5	0	0.693147181	1.098612289	1.791759469	10	29	23	9	2.397895273	3.401197382	3.17805383	2.302585093	60		66		175		79		8		1		-17		-16		71		-67		-55		17
5/5/2020	2020	5	5	20200505	2	0	0	0	0	0	1	0	0	VR20	21	2	1	0	3.091042453	1.098612289	0.693147181	0	15	23	17	5	2.772588722	3.17805383	2.890371758	1.791759469	60		37		156		142		0		0		-21		-17				-73		-74		21
5/6/2020	2020	5	6	20200506	3	0	0	0	0	0	1	0	0	VR20	2	2	5	2	1.098612289	1.098612289	1.791759469	1.098612289	8	17	9	17	2.197224577	2.890371758	2.302585093	2.890371758	50		39		187		140		0		0		-30		-15		91		-64		-44		14
5/7/2020	2020	5	7	20200507	4	0	0	0	0	0	1	0	0	VR20	1	1	0	0	0.693147181	0.693147181	0	0	12	9	5	12	2.564949357	2.302585093	1.791759469	2.564949357	30		37		220		130		0		0		-29		-11		83		-67		-46		17
5/8/2020	2020	5	8	20200508	5	1	0	0	0	0	1	0	0	VR20	30	5	2	0	3.433987204	1.791759469	1.098612289	0	8	5	17	9	2.197224577	1.791759469	2.890371758	2.302585093	40		64		233		104		0		0		-39		-7		118		-63		-42		15
5/9/2020	2020	5	9	20200509	6	0	1	0	0	0	1	0	0	VR20	3	0	0	1	1.386294361	0	0	0.693147181	29	17	12	7	3.401197382	2.890371758	2.564949357	2.079441542	50		83		259		134		0		0		-46		-5		127		-51		-12		6
5/10/2020	2020	5	10	20200510	7	0	0	1	0	0	1	0	0	VR20	1	2	0	1	0.693147181	1.098612289	0	0.693147181	23	12	9	16	3.17805383	2.564949357	2.302585093	2.833213344	100		69		228		14		23		10		-55		-14		0		-57		-3		5
5/11/2020	2020	5	11	20200511	1	0	0	0	0	0	1	0	0	VR20	1	0	1	0	0.693147181	0	0.693147181	0	17	9	7	12	2.890371758	2.302585093	2.079441542	2.564949357	110		18		135		119		8		2		-27		-14		12		-66		-44		16
5/12/2020	2020	5	12	20200512	2	0	0	0	0	0	1	0	0	VR20	2	0	1	0	1.098612289	0	0.693147181	0	9	7	16	9	2.302585093	2.079441542	2.833213344	2.302585093	40		-11		126		68		0		0		-25		-11		35		-64		-42		15
5/13/2020	2020	5	13	20200513	3	0	0	0	0	0	1	0	0	VR20	29	1	0	0	3.401197382	0.693147181	0	0	5	16	12	20	1.791759469	2.833213344	2.564949357	3.044522438	80		12		138		94		0		0		-29		-14		29		-64		-41		14
5/14/2020	2020	5	14	20200514	4	0	0	0	0	0	1	0	0	VR20	1	1	0	1	0.693147181	0.693147181	0	0.693147181	17	12	9	12	2.890371758	2.564949357	2.302585093	2.564949357	70		6		148		139		0		0		-29		-10		26		-64		-41		16
5/15/2020	2020	5	15	20200515	5	1	0	0	0	0	1	0	0	VR20	2	0	0	1	1.098612289	0	0	0.693147181	12	9	20	15	2.564949357	2.302585093	3.044522438	2.772588722	50		13		161		108		0		0		-36		-7		80		-61		-37		14
5/16/2020	2020	5	16	20200516	6	0	1	0	0	0	1	0	0	VR20	2	0	1	0	1.098612289	0	0.693147181	0	9	20	12	8	2.302585093	3.044522438	2.564949357	2.197224577	70		15		173		92		0		0		-41		-11		41		-55		-7		8
5/17/2020	2020	5	17	20200517	7	0	0	1	0	0	1	0	0	VR20	1	0	1	1	0.693147181	0	0.693147181	0.693147181	7	12	15	12	2.079441542	2.564949357	2.772588722	2.564949357	50		26		198		108		0		0		-46		-12		87		-57		-5		6
5/18/2020	2020	5	18	20200518	1	0	0	0	0	0	1	0	0	VR20	5	1	0	1	1.791759469	0.693147181	0	0.693147181	16	15	8	7	2.833213344	2.772588722	2.197224577	2.079441542	60		72		234		131		0		0		-21		-12		81		-64		-41		14
5/19/2020	2020	5	19	20200519	2	0	0	0	0	0	1	0	0	VR20	0	1	1	0	0	0.693147181	0.693147181	0	12	8	12	13	2.564949357	2.197224577	2.564949357	2.63905733	60		91		244		110		0		0		-18		-8		109		-62		-41		13
5/20/2020	2020	5	20	20200520	3	0	0	0	0	0	1	0	0	VR20	2	0	1	0	1.098612289	0	0.693147181	0	9	12	7	22	2.302585093	2.564949357	2.079441542	3.135494216	50		84		237		145		0		0		-16		5		122		-58		-37		9
5/21/2020	2020	5	21	20200521	4	0	0	0	0	0	1	0	0	VR20	0	1	0	1	0	0.693147181	0	0.693147181	20	7	13	11	3.044522438	2.079441542	2.63905733	2.48490665	30		94		285		136		0		0		-35		-15		218		-70		-79		19
5/22/2020	2020	5	22	20200522	5	1	0	0	0	0	1	0	0	VR20	0	1	0	1	0	0.693147181	0	0.693147181	12	13	22	13	2.564949357	2.63905733	3.135494216	2.63905733	70		149		265		18		15		10		-28		-5		47		-63		-57		16
5/23/2020	2020	5	23	20200523	6	0	1	0	0	0	1	0	0	VR20	1	0	1	0	0.693147181	0	0.693147181	0	15	22	11	14	2.772588722	3.135494216	2.48490665	2.708050201	70		117		200		78		1		1		-40		-9		45		-47		-4		8
5/24/2020	2020	5	24	20200524	7	0	0	1	0	0	1	0	0	VR20	1	0	1	0	0.693147181	0	0.693147181	0	8	11	13	7	2.197224577	2.48490665	2.63905733	2.079441542	50		106		148		25		35		20		-49		-12		-12		-56		-3		6
5/25/2020	2020	5	25	20200525	1	0	0	0	0	0	1	0	0	VR20	0	1	0	0	0	0.693147181	0	0	12	13	14	2	2.564949357	2.63905733	2.708050201	1.098612289	50		93		222		135		0		0		-13		-6		78		-61		-41		13
5/26/2020	2020	5	26	20200526	2	0	0	0	0	0	1	0	0	VR20	0	1	0	1	0	0.693147181	0	0.693147181	7	14	7	4	2.079441542	2.708050201	2.079441542	1.609437912	50		69		247		133		0		0		-15		-4		135		-61		-39		12
5/27/2020	2020	5	27	20200527	3	0	0	0	0	0	1	0	0	VR20	0	0	0	0	0	0	0	0	13	7	2	12	2.63905733	2.079441542	1.098612289	2.564949357	60		112		230		128		0		0		-19		-5		112		-59		-36		11
5/28/2020	2020	5	28	20200528	4	0	0	0	0	0	1	0	0	VR20	1	0	1	0	0.693147181	0	0.693147181	0	22	2	4	19	3.135494216	1.098612289	1.609437912	2.995732274	70		76		221		143		0		0		-20		-1		88		-59		-38		13
5/29/2020	2020	5	29	20200529	5	1	0	0	0	0	1	0	0	VR20	1	0	0	1	0.693147181	0	0	0.693147181	11	4	12	12	2.48490665	1.609437912	2.564949357	2.564949357	50		72		236		150		0		0		-30		-1		137		-56		-33		11
5/30/2020	2020	5	30	20200530	6	0	1	0	0	0	1	0	0	VR20	0	1	0	0	0	0.693147181	0	0	13	12	19	12	2.63905733	2.564949357	2.995732274	2.564949357	60		110		253		150		0		0		-37		-3		133		-45		8		5
5/31/2020	2020	5	31	20200531	7	0	0	1	0	0	1	0	0	VR20	1	0	1	1	0.693147181	0	0.693147181	0.693147181	14	19	12	15	2.708050201	2.995732274	2.564949357	2.772588722	70		107		230		152		0		0		-58		-11		139		-51		5		2
6/1/2020	2020	6	1	20200601	1	0	0	0	0	0	0	0	0	VR20	1	0	0	1	0.693147181	0	0	0.693147181	7	12	12	8	2.079441542	2.564949357	2.564949357	2.197224577	50		114		269		131		0		0		4		-22				-68		-77		15
6/2/2020	2020	6	2	20200602	2	0	0	0	0	0	0	0	0	VR20	0	1	1	0	0	0.693147181	0.693147181	0	2	12	15	12	1.098612289	2.564949357	2.772588722	2.564949357	70		106		289		137		0		0		-8		-2				-57		-37		10
6/3/2020	2020	6	3	20200603	3	0	0	0	0	0	0	0	0	VR20	0	0	1	0	0	0	0.693147181	0	4	15	8	6	1.609437912	2.772588722	2.197224577	1.945910149	60		116		236		86		0		0		-13		-5		92		-56		-35		10
6/4/2020	2020	6	4	20200604	4	0	0	0	0	0	0	0	0	VR20	1	1	0	0	0.693147181	0.693147181	0	0	12	8	12	9	2.564949357	2.197224577	2.564949357	2.302585093	80		74		163		1		15		18		-15		-5		5		-61		-37		13
6/5/2020	2020	6	5	20200605	5	1	0	0	0	0	0	0	0	VR20	1	1	0	0	0.693147181	0.693147181	0	0	19	12	6	8	2.995732274	2.564949357	1.945910149	2.197224577	90		67		143		34		37		104		-27		-9		-8		-59		-33		12
6/6/2020	2020	6	6	20200606	6	0	1	0	0	0	0	0	0	VR20	0	0	0	0	0	0	0	0	12	6	9	10	2.564949357	1.945910149	2.302585093	2.397895273	80		57		172		59		16		22		-23		-9		17		-43		7		6
6/7/2020	2020	6	7	20200607	7	0	0	1	0	0	0	0	0	VR20	0	0	0	1	0	0	0	0.693147181	12	9	8	4	2.564949357	2.302585093	2.197224577	1.609437912	60		98		185		46		22		31		-24		-8		36		-45		8		5
6/8/2020	2020	6	8	20200608	1	0	0	0	0	0	0	0	0	VR20	0	0	0	0	0	0	0	0	15	8	10	11	2.772588722	2.197224577	2.397895273	2.48490665	60		110		176		34		0		-1		-9		-10		29		-59		-38		12
6/9/2020	2020	6	9	20200609	2	0	0	0	0	0	0	0	0	VR20	1	0	1	0	0.693147181	0	0.693147181	0	8	10	4	7	2.197224577	2.397895273	1.609437912	2.079441542	50		107		173		13		0		0		-4		-7		53		-57		-37		11
6/10/2020	2020	6	10	20200610	3	0	0	0	0	0	0	0	0	VR20	0	0	0	0	0	0	0	0	12	4	11	9	2.564949357	1.609437912	2.48490665	2.302585093	30		78		181		20		0		0		-10		-9		66		-55		-34		10
6/11/2020	2020	6	11	20200611	4	0	0	0	0	0	0	0	0	VR20	0	1	0	0	0	0.693147181	0	0	6	11	7	5	1.945910149	2.48490665	2.079441542	1.791759469	40		125		201		29		0		-1		-5		-6		36		-57		-36		11
6/12/2020	2020	6	12	20200612	5	1	0	0	0	0	0	0	0	VR20	1	0	0	0	0.693147181	0	0	0	9	7	9	5	2.302585093	2.079441542	2.302585093	1.791759469	60		151		270		98		32		89		-20		-8		77		-52		-31		9
6/13/2020	2020	6	13	20200613	6	0	1	0	0	0	0	0	0	VR20	0	0	0	0	0	0	0	0	8	9	5	8	2.197224577	2.302585093	1.791759469	2.197224577	30		151		268		133		18		10		-24		-12		105		-32		15		2
6/14/2020	2020	6	14	20200614	7	0	0	1	0	0	0	0	0	VR20	1	0	0	0	0.693147181	0	0	0	10	5	5	1	2.397895273	1.791759469	1.791759469	0.693147181	60		151		228		21		0		0		-24		-10		55		-43		11		2
6/15/2020	2020	6	15	20200615	1	0	0	0	0	0	0	0	0	VR20	1	0	0	0	0.693147181	0	0	0	4	5	8	5	1.609437912	1.791759469	2.197224577	1.791759469	40		158		251		43		10		116		-6		-11		67		-52		-37		10
6/16/2020	2020	6	16	20200616	2	0	0	0	0	0	0	0	0	VR20	0	0	0	1	0	0	0	0.693147181	11	8	1	5	2.48490665	2.197224577	0.693147181	1.791759469	60		158		234		19		23		178		-5		-9		28		-55		-36		11
6/17/2020	2020	6	17	20200617	3	0	0	0	0	0	0	0	0	VR20	0	0	0	1	0	0	0	0.693147181	7	1	5	7	2.079441542	0.693147181	1.791759469	2.079441542	50		131		254		73		61		183		-7		-8		39		-53		-34		10
6/18/2020	2020	6	18	20200618	4	0	0	0	0	0	0	0	0	VR20	0	0	1	0	0	0	0.693147181	0	9	5	5	3	2.302585093	1.791759469	1.791759469	1.386294361	50		134		242		74		37		48		-2		-7		32		-53		-35		11
6/19/2020	2020	6	19	20200619	5	1	0	0	0	0	0	0	0	VR20	0	0	1	0	0	0	0.693147181	0	5	5	7	2	1.791759469	1.791759469	2.079441542	1.098612289	60		121		229		115		0		-1		-15		-7		76		-47		-31		7
6/20/2020	2020	6	20	20200620	6	0	1	0	0	0	0	0	0	VR20	0	1	0	0	0	0.693147181	0	0	5	7	3	1	1.791759469	2.079441542	1.386294361	0.693147181	40		106		228		125		0		0		-18		-8		95		-32		12		2
6/21/2020	2020	6	21	20200621	7	0	0	1	0	0	0	0	0	VR20	1	1	0	0	0.693147181	0.693147181	0	0	8	3	2	2	2.197224577	1.386294361	1.098612289	1.098612289	60		123		260		83		2		1		-25		-13		49		-38		23		0
6/22/2020	2020	6	22	20200622	1	0	0	0	0	0	0	0	0	VR20	0	0	0	0	0	0	0	0	1	2	1	2	0.693147181	1.098612289	0.693147181	1.098612289	40		114		235		146		0		0		1		-6		81		-51		-37		9
6/23/2020	2020	6	23	20200623	2	0	0	0	0	0	0	0	0	VR20	0	0	0	0	0	0	0	0	5	1	2	6	1.791759469	0.693147181	1.098612289	1.945910149	30		103		278		153		0		0		4		-3				-52		-36		8
6/24/2020	2020	6	24	20200624	3	0	0	0	0	0	0	0	0	VR20	0	0	0	0	0	0	0	0	5	2	2	2	1.791759469	1.098612289	1.098612289	1.098612289	60		151		310		153		0		0		-8		-8		156		-48		-33		7
6/25/2020	2020	6	25	20200625	4	0	0	0	0	0	0	0	0	VR20	0	0	0	0	0	0	0	0	7	2	6	2	2.079441542	1.098612289	1.945910149	1.098612289	60		164		304		151		0		0		-3		-5		126		-52		-34		8
6/26/2020	2020	6	26	20200626	5	1	0	0	0	0	0	0	0	VR20	0	0	0	0	0	0	0	0	3	6	2	7	1.386294361	1.945910149	1.098612289	2.079441542	70		182		320		122		36		516		-21		-10		133		-47		-33		7
6/27/2020	2020	6	27	20200627	6	0	1	0	0	0	0	0	0	VR20	0	0	0	0	0	0	0	0	2	2	2	4	1.098612289	1.098612289	1.098612289	1.609437912	70		172		261		55		10		21		-20		-10		38		-34		5		3
6/28/2020	2020	6	28	20200628	7	0	0	1	0	0	0	0	0	VR20	0	0	0	2	0	0	0	1.098612289	1	2	7	2	0.693147181	1.098612289	2.079441542	1.098612289	60		132		219		71		0		-1		-15		-8		70		-37		14		0
6/29/2020	2020	6	29	20200629	1	0	0	0	0	0	0	0	0	VR20	0	0	0	0	0	0	0	0	2	7	4	6	1.098612289	2.079441542	1.609437912	1.945910149	70		121		205		74		0		0		2		-7		40		-51		-35		9
6/30/2020	2020	6	30	20200630	2	0	0	0	0	0	0	0	0	VR20	1	0	2	1	0.693147181	0	1.098612289	0.693147181	2	4	2	4	1.098612289	1.609437912	1.098612289	1.609437912	60		137		206		17		71		65		2		-5		31		-53		-34		10
7/1/2020	2020	7	1	20200701	3	0	0	0	0	0	0	0	0	VR20	1	0	0	0	0.693147181	0	0	0	6	2	6	5	1.945910149	1.098612289	1.945910149	1.791759469	60		144		216		36		94		208		0		-7		40		-48		-33		8
7/2/2020	2020	7	2	20200702	4	0	0	0	0	0	0	0	0	VR20	0	2	1	0	0	1.098612289	0.693147181	0	2	6	4	8	1.098612289	1.945910149	1.609437912	2.197224577	50		127		215		53		13		88		6		-4		47		-51		-33		9
7/3/2020	2020	7	3	20200703	5	1	0	0	0	0	0	0	0	VR20	0	0	0	0	0	0	0	0	2	4	5	11	1.098612289	1.609437912	1.791759469	2.48490665	50		135		222		68		0		-1		-10		-5		90		-42		-30		6
7/4/2020	2020	7	4	20200704	6	0	1	0	0	0	0	0	0	VR20	0	1	0	0	0	0.693147181	0	0	7	5	8	12	2.079441542	1.791759469	2.197224577	2.564949357	70		148		193		3		56		54		-15		-10		6		-36		5		4
7/5/2020	2020	7	5	20200705	7	0	0	1	0	0	0	0	0	VR20	0	0	0	0	0	0	0	0	4	8	11	9	1.609437912	2.197224577	2.48490665	2.302585093	80		142		223		52		11		3		-15		-6		27		-34		7		2
7/6/2020	2020	7	6	20200706	1	0	0	0	0	0	0	0	0	VR20	0	0	0	0	0	0	0	0	2	11	12	5	1.098612289	2.48490665	2.564949357	1.791759469	80		94		187		73		10		28		3		-4		34		-51		-35		9
7/7/2020	2020	7	7	20200707	2	0	0	0	0	0	0	0	0	VR20	0	0	0	0	0	0	0	0	6	12	9	4	1.945910149	2.564949357	2.302585093	1.609437912	60		85		202		57		0		-1		13		-1		98		-48		-34		7
7/8/2020	2020	7	8	20200708	3	0	0	0	0	0	0	0	0	VR20	0	0	0	0	0	0	0	0	4	9	5	10	1.609437912	2.302585093	1.791759469	2.397895273	40		125		181		0		105		61		3		-7		31		-49		-33		8
7/9/2020	2020	7	9	20200709	4	0	0	0	0	0	0	0	0	VR20	0	0	0	0	0	0	0	0	5	5	4	12	1.791759469	1.791759469	1.609437912	2.564949357	50		159		199		3		47		27		8		-4		16		-50		-34		9
7/10/2020	2020	7	10	20200710	5	1	0	0	0	0	0	0	0	VR20	0	0	0	0	0	0	0	0	8	4	10	13	2.197224577	1.609437912	2.397895273	2.63905733	50		83		186		34		22		14		-11		-7		55		-44		-32		7
7/11/2020	2020	7	11	20200711	6	0	1	0	0	0	0	0	0	VR20	0	0	0	0	0	0	0	0	11	10	12	17	2.48490665	2.397895273	2.564949357	2.890371758	60		68		205		88		3		2		-14		-11		74		-31		5		1
7/12/2020	2020	7	12	20200712	7	0	0	1	0	0	0	0	0	VR20	2	0	0	0	1.098612289	0	0	0	12	12	13	14	2.564949357	2.564949357	2.63905733	2.708050201	30		61		213		138		0		0		-14		-10		90		-34		12		-1
7/13/2020	2020	7	13	20200713	1	0	0	0	0	0	0	0	0	VR20	0	0	0	0	0	0	0	0	9	13	17	12	2.302585093	2.63905733	2.890371758	2.564949357	40		91		241		145		0		0		5		-9		121		-51		-43		7
7/14/2020	2020	7	14	20200714	2	0	0	0	0	0	0	0	0	VR20	1	0	0	0	0.693147181	0	0	0	5	17	14	20	1.791759469	2.890371758	2.708050201	3.044522438	40		126		188		3		31		19		6		-11		31		-53		-44		9
7/15/2020	2020	7	15	20200715	3	0	0	0	0	0	0	0	0	VR20	0	0	0	0	0	0	0	0	4	14	12	7	1.609437912	2.708050201	2.564949357	2.079441542	40		88		214		70		0		-1		2		-11		63		-50		-39		6
7/16/2020	2020	7	16	20200716	4	0	0	0	0	0	0	0	0	VR20	0	0	0	0	0	0	0	0	10	12	20	17	2.397895273	2.564949357	3.044522438	2.890371758	40		139		196		8		45		31		3		-9		13		-53		-43		9
7/17/2020	2020	7	17	20200717	5	1	0	0	0	0	0	0	0	VR20	0	0	0	1	0	0	0	0.693147181	12	20	7	16	2.564949357	3.044522438	2.079441542	2.833213344	30		135		225		35		0		-1		-13		-10		83		-50		-40		5
7/18/2020	2020	7	18	20200718	6	0	1	0	0	0	0	0	0	VR20	0	0	0	1	0	0	0	0.693147181	13	7	17	20	2.63905733	2.079441542	2.890371758	3.044522438	50		117		261		86		0		0		-25		-18		127		-29		2		-1
7/19/2020	2020	7	19	20200719	7	0	0	1	0	0	0	0	0	VR20	0	0	1	0	0	0	0.693147181	0	17	17	16	15	2.890371758	2.890371758	2.833213344	2.772588722	50		110		244		96		0		-1		-20		-12		100		-36		9		-1
7/20/2020	2020	7	20	20200720	1	0	0	0	0	0	0	0	0	VR20	0	0	1	1	0	0	0.693147181	0.693147181	14	16	20	26	2.708050201	2.833213344	3.044522438	3.295836866	50		97		216		123		0		0		11		-9		95		-52		-46		8
7/21/2020	2020	7	21	20200721	2	0	0	0	0	0	0	0	0	VR20	0	1	0	0	0	0.693147181	0	0	12	20	15	33	2.564949357	3.044522438	2.772588722	3.526360525	50		62		219		130		0		0		24		-6		135		-54		-46		8
7/22/2020	2020	7	22	20200722	3	0	0	0	0	0	0	0	0	VR20	0	1	1	1	0	0.693147181	0.693147181	0.693147181	20	15	26	27	3.044522438	2.772588722	3.295836866	3.33220451	40		67		214		113		0		0		4		-13		104		-52		-43		6
7/23/2020	2020	7	23	20200723	4	0	0	0	0	0	0	0	0	VR20	0	0	0	0	0	0	0	0	7	26	33	23	2.079441542	3.295836866	3.526360525	3.17805383	40		89		256		113		0		0		7		-10		107		-50		-45		8
7/24/2020	2020	7	24	20200724	5	1	0	0	0	0	0	0	0	VR20	0	1	1	1	0	0.693147181	0.693147181	0.693147181	17	33	27	34	2.890371758	3.526360525	3.33220451	3.555348061	50		153		231		15		0		-1		-14		-12		67		-47		-43		6
7/25/2020	2020	7	25	20200725	6	0	1	0	0	0	0	0	0	VR20	0	0	0	1	0	0	0	0.693147181	16	27	23	42	2.833213344	3.33220451	3.17805383	3.761200116	50		148		225		10		57		44		-21		-17		17		-33		0		1
7/26/2020	2020	7	26	20200726	7	0	0	1	0	0	0	0	0	VR20	0	1	1	1	0	0.693147181	0.693147181	0.693147181	20	23	34	38	3.044522438	3.17805383	3.555348061	3.663561646	60		137		230		100		5		8		-12		-12		64		-34		8		-1
7/27/2020	2020	7	27	20200727	1	0	0	0	0	0	0	0	0	VR20	0	0	1	0	0	0	0.693147181	0	15	34	42	30	2.772588722	3.555348061	3.761200116	3.433987204	40		139		261		24		27		10		11		-14		44		-58		-53		9
7/28/2020	2020	7	28	20200728	2	0	0	0	0	0	0	0	0	VR20	0	1	1	0	0	0.693147181	0.693147181	0	26	42	38	42	3.295836866	3.761200116	3.663561646	3.761200116	70		137		217		78		0		0		17		-10		105		-58		-51		9
7/29/2020	2020	7	29	20200729	3	0	0	0	0	0	0	0	0	VR20	0	1	0	0	0	0.693147181	0	0	33	38	30	42	3.526360525	3.663561646	3.433987204	3.761200116	50		113		217		115		0		0		6		-15		95		-55		-48		7
7/30/2020	2020	7	30	20200730	4	0	0	0	0	0	0	0	0	VR20	0	1	0	1	0	0.693147181	0	0.693147181	27	30	42	45	3.33220451	3.433987204	3.761200116	3.828641396	30		95		277		131		0		0		4		-8		132		-56		-51		8
7/31/2020	2020	7	31	20200731	5	1	0	0	0	0	0	0	0	VR20	1	0	0	0	0.693147181	0	0	0	23	42	42	53	3.17805383	3.761200116	3.761200116	3.988984047	50		129		347		140		1		4		-27		-19		193		-54		-50		5
8/1/2020	2020	8	1	20200801	6	0	1	0	0	0	0	0	0	VR20	1	0	1	0	0.693147181	0	0.693147181	0	34	42	45	66	3.555348061	3.761200116	3.828641396	4.204692619	60		134		251		54		9		5		-30		-21		85		-38		-3		0
8/2/2020	2020	8	2	20200802	7	0	0	1	0	0	0	0	0	VR20	0	0	0	0	0	0	0	0	42	45	53	67	3.761200116	3.828641396	3.988984047	4.219507705	60		95		230		73		0		0		-23		-14		76		-39		7		-2
8/3/2020	2020	8	3	20200803	1	0	0	0	0	0	0	0	0	VR20	1	1	0	0	0.693147181	0.693147181	0	0	38	53	66	54	3.663561646	3.988984047	4.204692619	4.007333185	70		82		232		54		0		-1		8		-14		27		-58		-52		10
8/4/2020	2020	8	4	20200804	2	0	0	0	0	0	0	0	0	VR20	0	0	0	0	0	0	0	0	30	66	67	36	3.433987204	4.204692619	4.219507705	3.610917913	30		69		234		128		0		0		17		-9		146		-56		-51		8
8/5/2020	2020	8	5	20200805	3	0	0	0	0	0	0	0	0	VR20	1	0	0	1	0.693147181	0	0	0.693147181	42	67	54	32	3.761200116	4.219507705	4.007333185	3.496507561	50		117		296		138		0		0		-3		-21		169		-55		-49		6
8/6/2020	2020	8	6	20200806	4	0	0	0	0	0	0	0	0	VR20	0	0	0	0	0	0	0	0	42	54	36	39	3.761200116	4.007333185	3.610917913	3.688879454	40		118		322		133		0		0		-6		-19		126		-58		-52		9
8/7/2020	2020	8	7	20200807	5	1	0	0	0	0	0	0	0	VR20	1	0	1	0	0.693147181	0	0.693147181	0	45	36	32	35	3.828641396	3.610917913	3.496507561	3.583518938	30		155		348		140		0		0		-28		-24		153		-54		-50		7
8/8/2020	2020	8	8	20200808	6	0	1	0	0	0	0	0	0	VR20	1	0	0	0	0.693147181	0	0	0	53	32	39	36	3.988984047	3.496507561	3.688879454	3.610917913	50		160		362		121		0		0		-41		-29		130		-41		-9		1
8/9/2020	2020	8	9	20200809	7	0	0	1	0	0	0	0	0	VR20	1	1	0	0	0.693147181	0.693147181	0	0	66	39	35	24	4.204692619	3.688879454	3.583518938	3.218875825	50		216		353		116		0		0		-39		-23		120		-40		2		-1
8/10/2020	2020	8	10	20200810	1	0	0	0	0	0	0	0	0	VR20	0	0	0	0	0	0	0	0	67	35	36	34	4.219507705	3.583518938	3.610917913	3.555348061	50		187		342		105		0		0		-4		-19		138		-60		-52		9
8/11/2020	2020	8	11	20200811	2	0	0	0	0	0	0	0	0	VR20	0	0	0	1	0	0	0	0.693147181	54	36	24	48	4.007333185	3.610917913	3.218875825	3.891820298	60		195		350		92		26		25		-4		-20		158		-60		-51		9
8/12/2020	2020	8	12	20200812	3	0	0	0	0	0	0	0	0	VR20	0	0	0	1	0	0	0	0.693147181	36	24	34	27	3.610917913	3.218875825	3.555348061	3.33220451	40		210		335		117		0		0		-13		-20		154		-59		-47		8
8/13/2020	2020	8	13	20200813	4	0	0	0	0	0	0	0	0	VR20	1	0	1	0	0.693147181	0	0.693147181	0	32	34	48	33	3.496507561	3.555348061	3.891820298	3.526360525	30		191		328		37		10		8		-10		-19		40		-60		-50		12
8/14/2020	2020	8	14	20200814	5	1	0	0	0	0	0	0	0	VR20	0	0	1	0	0	0	0.693147181	0	39	48	27	30	3.688879454	3.891820298	3.33220451	3.433987204	50		173		281		70		0		0		-16		-17		85		-54		-46		7
8/15/2020	2020	8	15	20200815	6	0	1	0	0	0	0	0	0	VR20	0	1	0	1	0	0.693147181	0	0.693147181	35	27	33	34	3.583518938	3.33220451	3.526360525	3.555348061	50		157		279		48		15		37		-22		-21		74		-36		-3		1
8/16/2020	2020	8	16	20200816	7	0	0	1	0	0	0	0	0	VR20	0	1	0	0	0	0.693147181	0	0	36	33	30	46	3.610917913	3.526360525	3.433987204	3.850147602	60		167		310		73		9		15		-28		-17		60		-41		2		1
8/17/2020	2020	8	17	20200817	1	0	0	0	0	0	0	0	0	VR20	0	0	1	1	0	0	0.693147181	0.693147181	24	30	34	33	3.218875825	3.433987204	3.555348061	3.526360525	50		153		269		66		4		14		6		-12				-57		-46		8
8/18/2020	2020	8	18	20200818	2	0	0	0	0	0	0	0	0	VR20	0	0	0	0	0	0	0	0	34	34	46	42	3.555348061	3.555348061	3.850147602	3.761200116	50		144		253		113		0		0		15		-9				-55		-43		8
8/19/2020	2020	8	19	20200819	3	0	0	0	0	0	0	0	0	VR20	1	1	1	0	0.693147181	0.693147181	0.693147181	0	48	46	33	27	3.891820298	3.850147602	3.526360525	3.33220451	60		135		286		70		7		4		2		-15				-54		-41		7
8/20/2020	2020	8	20	20200820	4	0	0	0	0	0	0	0	0	VR20	0	0	0	0	0	0	0	0	27	33	42	27	3.33220451	3.526360525	3.761200116	3.33220451	50		187		300		48		0		-1		6		-12				-54		-43		8
8/21/2020	2020	8	21	20200821	5	1	0	0	0	0	0	0	0	VR20	0	1	0	0	0	0.693147181	0	0	33	42	27	41	3.526360525	3.761200116	3.33220451	3.737669618	80		166		306		91		0		-1		-10		-13				-51		-40		7
8/22/2020	2020	8	22	20200822	6	0	1	0	0	0	0	0	0	VR20	0	0	0	1	0	0	0	0.693147181	30	27	27	31	3.433987204	3.33220451	3.33220451	3.465735903	70		163		242		74		11		63		-15		-16				-35		2		2
8/23/2020	2020	8	23	20200823	7	0	0	1	0	0	0	0	0	VR20	0	0	0	0	0	0	0	0	34	27	41	34	3.555348061	3.33220451	3.737669618	3.555348061	60		150		211		48		8		18		-8		-9				-37				1
8/24/2020	2020	8	24	20200824	1	0	0	0	0	0	0	0	0	VR20	0	0	1	0	0	0	0.693147181	0	46	41	31	29	3.850147602	3.737669618	3.465735903	3.401197382	60		124		222		63		6		10		7		-9				-51		-38		8
8/25/2020	2020	8	25	20200825	2	0	0	0	0	0	0	0	0	VR20	1	0	0	1	0.693147181	0	0	0.693147181	33	31	34	27	3.526360525	3.465735903	3.555348061	3.33220451	90		134		224		13		18		8		11		-7				-49		-35		8
8/26/2020	2020	8	26	20200826	3	0	0	0	0	0	0	0	0	VR20	1	1	0	0	0.693147181	0.693147181	0	0	42	34	29	22	3.761200116	3.555348061	3.401197382	3.135494216	90		126		191		2		17		15		-1		-10				-43		-33		8
8/27/2020	2020	8	27	20200827	4	0	0	0	0	0	0	0	0	VR20	0	0	1	0	0	0	0.693147181	0	27	29	27	41	3.33220451	3.401197382	3.33220451	3.737669618	40		119		218		24		8		12		6		-7				-46		-34		7
8/28/2020	2020	8	28	20200828	5	1	0	0	0	0	0	0	0	VR20	0	0	0	0	0	0	0	0	27	27	22	45	3.33220451	3.33220451	3.135494216	3.828641396	70		116		222		44		14		79		-10		-9				-44		-31		6
8/29/2020	2020	8	29	20200829	6	0	1	0	0	0	0	0	0	VR20	1	1	0	0	0.693147181	0.693147181	0	0	41	22	41	43	3.737669618	3.135494216	3.737669618	3.784189634	50		108		196		39		0		-1		-9		-11				-34		2		2
8/30/2020	2020	8	30	20200830	7	0	0	1	0	0	0	0	0	VR20	0	0	0	0	0	0	0	0	31	41	45	28	3.465735903	3.737669618	3.828641396	3.36729583	80		106		191		30		10		29		-17		-11				-40				2
8/31/2020	2020	8	31	20200831	1	0	0	0	0	0	0	0	0	VR20	1	0	0	0	0.693147181	0	0	0	34	45	43	38	3.555348061	3.828641396	3.784189634	3.663561646	50		77		196		49		0		-1		2		-11				-39		-34		6
9/1/2020	2020	9	1	20200901	2	0	0	0	0	0	0	0	0	VR20	0	0	0	1	0	0	0	0.693147181	29	43	28	69	3.401197382	3.784189634	3.36729583	4.248495242	40		72		192		47		0		0		6		-9				-43		-34		6
9/2/2020	2020	9	2	20200902	3	0	0	0	0	0	0	0	0	VR20	0	0	0	1	0	0	0	0.693147181	27	28	38	36	3.33220451	3.36729583	3.663561646	3.610917913	30		103		217		89		0		0		1		-12				-39		-31		5
9/3/2020	2020	9	3	20200903	4	0	0	0	0	0	0	0	0	VR20	0	0	1	0	0	0	0.693147181	0	22	38	69	46	3.135494216	3.663561646	4.248495242	3.850147602	60		107		219		6		48		28		-5		-12				-42		-34		8
9/4/2020	2020	9	4	20200904	5	1	0	0	0	0	0	0	0	VR20	0	0	1	1	0	0	0.693147181	0.693147181	41	69	36	62	3.737669618	4.248495242	3.610917913	4.143134726	50		125		215		43		4		10		-13		-10				-37		-31		5
9/5/2020	2020	9	5	20200905	6	0	1	0	0	0	0	0	0	VR20	1	1	0	1	0.693147181	0.693147181	0	0.693147181	45	36	46	49	3.828641396	3.610917913	3.850147602	3.912023005	80		105		198		79		9		4		-16		-15				-31		1		1
9/6/2020	2020	9	6	20200906	7	0	0	1	0	0	0	0	0	VR20	0	1	1	0	0	0.693147181	0.693147181	0	43	46	62	41	3.784189634	3.850147602	4.143134726	3.737669618	50		79		195		67		0		0		-17		-12				-39				0
9/7/2020	2020	9	7	20200907	1	0	0	0	0	0	0	0	0	VR20	0	0	1	1	0	0	0.693147181	0.693147181	28	62	49	42	3.36729583	4.143134726	3.912023005	3.761200116	40		85		219		101		0		0		-3		-12				-40		-34		6
9/8/2020	2020	9	8	20200908	2	0	0	0	0	0	0	0	0	VR20	1	1	0	1	0.693147181	0.693147181	0	0.693147181	38	49	41	47	3.663561646	3.912023005	3.737669618	3.871201011	30		129		189		0		0		-1		-1		-12				-42		-34		7
9/9/2020	2020	9	9	20200909	3	0	0	0	0	0	0	0	0	VR20	0	1	1	1	0	0.693147181	0.693147181	0.693147181	69	41	42	70	4.248495242	3.737669618	3.761200116	4.262679877	60		112		246		18		5		3		-4		-12				-40		-28		6
9/10/2020	2020	9	10	20200910	4	0	0	0	0	0	0	0	0	VR20	0	0	1	1	0	0	0.693147181	0.693147181	36	42	47	70	3.610917913	3.761200116	3.871201011	4.262679877	30		67		210		84		0		0		-4		-9				-43		-32		7
9/11/2020	2020	9	11	20200911	5	1	0	0	0	0	0	0	0	VR20	0	1	1	6	0	0.693147181	0.693147181	1.945910149	46	47	70	76	3.850147602	3.871201011	4.262679877	4.343805422	30		60		218		77		0		0		-12		-11		98		-35		-29		4
9/12/2020	2020	9	12	20200912	6	0	1	0	0	0	0	0	0	VR20	0	1	1	4	0	0.693147181	0.693147181	1.609437912	62	70	70	63	4.143134726	4.262679877	4.262679877	4.158883083	50		84		209		59		0		0		-15		-13		72		-29		3		1
9/13/2020	2020	9	13	20200913	7	0	0	1	0	0	0	0	0	VR20	0	1	6	1	0	0.693147181	1.945910149	0.693147181	49	70	76	89	3.912023005	4.262679877	4.343805422	4.49980967	40		106		246		101		0		0		-18		-12		119		-31		8		-1
9/14/2020	2020	9	14	20200914	1	0	0	0	0	0	0	0	0	VR20	0	1	4	2	0	0.693147181	1.609437912	1.098612289	41	76	63	100	3.737669618	4.343805422	4.158883083	4.615120517	40		100		316		116		0		0		3		-10		135		-36		-26		5
9/15/2020	2020	9	15	20200915	2	0	0	0	0	0	0	0	0	VR20	1	6	1	2	0.693147181	1.945910149	0.693147181	1.098612289	42	63	89	112	3.761200116	4.158883083	4.49980967	4.727387819	30		129		351		116		0		0		-2		-12				-42		-28		5
9/16/2020	2020	9	16	20200916	3	0	0	0	0	0	0	0	0	VR20	1	4	2	5	0.693147181	1.609437912	1.098612289	1.791759469	47	89	100	116	3.871201011	4.49980967	4.615120517	4.762173935	70		130		250		79		0		0		-6		-11		107		-38		-24		5
9/17/2020	2020	9	17	20200917	4	0	0	0	0	0	0	0	0	VR20	0	1	2	3	0	0.693147181	1.098612289	1.386294361	70	100	112	157	4.262679877	4.615120517	4.727387819	5.062595033	70		89		210		111		0		0		-7		-12		55		-41		-27		6
9/18/2020	2020	9	18	20200918	5	1	0	0	0	0	0	0	0	VR20	1	2	5	1	0.693147181	1.098612289	1.791759469	0.693147181	70	112	116	137	4.262679877	4.727387819	4.762173935	4.927253685	70		83		238		114		0		0		-14		-11		99		-39		-26		4
9/19/2020	2020	9	19	20200919	6	0	1	0	0	0	0	0	0	VR20	1	2	3	0	0.693147181	1.098612289	1.386294361	0	76	116	157	118	4.343805422	4.762173935	5.062595033	4.779123493	50		95		262		114		0		0		-18		-14		116		-35		3		0
9/20/2020	2020	9	20	20200920	7	0	0	1	0	0	0	0	0	VR20	0	5	1	1	0	1.791759469	0.693147181	0.693147181	63	157	137	138	4.158883083	5.062595033	4.927253685	4.934473933	50		86		249		114		0		0		-15		-10		125		-34		6		-2
9/21/2020	2020	9	21	20200921	1	0	0	0	0	0	0	0	0	VR20	1	3	0	2	0.693147181	1.386294361	0	1.098612289	89	137	118	134	4.49980967	4.927253685	4.779123493	4.905274778	30		56		256		114		0		0		-4		-10		97		-39		-28		6
9/22/2020	2020	9	22	20200922	2	0	0	0	0	0	0	0	0	VR20	1	1	1	7	0.693147181	0.693147181	0.693147181	2.079441542	100	118	138	150	4.615120517	4.779123493	4.934473933	5.017279837	30		61		249		107		0		0		4		-6		123		-42		-25		6
9/23/2020	2020	9	23	20200923	3	0	0	0	0	0	0	0	0	VR20	1	0	2	2	0.693147181	0	1.098612289	1.098612289	112	138	134	158	4.727387819	4.934473933	4.905274778	5.068904202	70		97		233		30		31		134		-5		-7		39		-38		-21		6
9/24/2020	2020	9	24	20200924	4	0	0	0	0	0	0	0	0	VR20	1	1	7	4	0.693147181	0.693147181	2.079441542	1.609437912	116	134	150	208	4.762173935	4.905274778	5.017279837	5.342334252	90		105		186		65		35		29		-4		-4		-2		-42		-25		8
9/25/2020	2020	9	25	20200925	5	1	0	0	0	0	0	0	0	VR20	6	2	2	1	1.945910149	1.098612289	1.098612289	0.693147181	157	150	158	263	5.062595033	5.017279837	5.068904202	5.575949103	80		76		141		29		68		197		-16		-7		2		-37		-25		6
9/26/2020	2020	9	26	20200926	6	0	1	0	0	0	0	0	0	VR20	4	7	4	5	1.609437912	2.079441542	1.609437912	1.791759469	137	158	208	244	4.927253685	5.068904202	5.342334252	5.501258211	60		97		169		75		58		113		-7		-6		22		-31		3		2
9/27/2020	2020	9	27	20200927	7	0	0	1	0	0	0	0	0	VR20	1	2	1	5	0.693147181	1.098612289	0.693147181	1.791759469	118	208	263	283	4.779123493	5.342334252	5.575949103	5.648974238	80		122		163		1		43		54		-17		-8		23		-40		2		2
9/28/2020	2020	9	28	20200928	1	0	0	0	0	0	0	0	0	VR20	2	4	5	3	1.098612289	1.609437912	1.791759469	1.386294361	138	263	244	260	4.934473933	5.575949103	5.501258211	5.564520407	50		119		132		0		108		44		-8		-8		-19		-40		-23		8
9/29/2020	2020	9	29	20200929	2	0	0	0	0	0	0	0	0	VR20	2	1	5	1	1.098612289	0.693147181	1.791759469	0.693147181	134	244	283	242	4.905274778	5.501258211	5.648974238	5.493061443	40		124		201		59		29		11		0		-1		66		-45		-24		8
9/30/2020	2020	9	30	20200930	3	0	0	0	0	0	0	0	0	VR20	5	5	3	10	1.791759469	1.791759469	1.386294361	2.397895273	150	283	260	339	5.017279837	5.648974238	5.564520407	5.828945618	50		118		193		20		7		27		-5		-5		32		-42		-25		8
10/1/2020	2020	10	1	20201001	4	0	0	0	0	0	0	0	0	VR20	3	5	1	4	1.386294361	1.791759469	0.693147181	1.609437912	158	260	242	326	5.068904202	5.564520407	5.493061443	5.789960171	60		92		157		6		78		91		-14		-8		-29		-47		-30		12
10/2/2020	2020	10	2	20201002	5	1	0	0	0	0	0	0	0	VR20	1	3	10	5	0.693147181	1.386294361	2.397895273	1.791759469	208	242	339	531	5.342334252	5.493061443	5.828945618	6.276643489	60		83		159		4		30		6		-19		-5		19		-40		-25		9
10/3/2020	2020	10	3	20201003	6	0	1	0	0	0	0	0	0	VR20	0	1	4	6	0	0.693147181	1.609437912	1.945910149	263	339	326	478	5.575949103	5.828945618	5.789960171	6.171700597	50		100		152		0		82		69		-25		-11		-16		-38		-2		6
10/4/2020	2020	10	4	20201004	7	0	0	1	0	0	0	0	0	VR20	1	10	5	4	0.693147181	2.397895273	1.791759469	1.609437912	244	326	531	440	5.501258211	5.789960171	6.276643489	6.089044875	100		97		152		43		14		5		-22		-11		32		-39		1		4
10/5/2020	2020	10	5	20201005	1	0	0	0	0	0	0	0	0	VR20	2	4	6	10	1.098612289	1.609437912	1.945910149	2.397895273	283	531	478	358	5.648974238	6.276643489	6.171700597	5.883322388	80		98		152		7		71		47		-10		-10		-7		-42		-31		10
10/6/2020	2020	10	6	20201006	2	0	0	0	0	0	0	0	0	VR20	7	5	4	9	2.079441542	1.791759469	1.609437912	2.302585093	260	478	440	580	5.564520407	6.171700597	6.089044875	6.364750757	70		106		170		54		32		58		-6		-7		23		-44		-29		10
10/7/2020	2020	10	7	20201007	3	0	0	0	0	0	0	0	0	VR20	2	6	10	8	1.098612289	1.945910149	2.397895273	2.197224577	242	440	358	558	5.493061443	6.089044875	5.883322388	6.326149473	60		98		155		33		22		36		-11		-8		18		-45		-25		9
10/8/2020	2020	10	8	20201008	4	0	0	0	0	0	0	0	0	VR20	4	4	9	6	1.609437912	1.609437912	2.302585093	1.945910149	339	358	580	639	5.828945618	5.883322388	6.364750757	6.461468176	70		102		170		1		69		58		-15		-11		-26		-48		-30		12
10/9/2020	2020	10	9	20201009	5	1	0	0	0	0	0	0	0	VR20	1	10	8	3	0.693147181	2.397895273	2.197224577	1.386294361	326	580	558	492	5.789960171	6.364750757	6.326149473	6.200509174	40		82		163		31		16		17		-18		-3		31		-43		-26		9
10/10/2020	2020	10	10	20201010	6	0	1	0	0	0	0	0	0	VR20	5	9	6	5	1.791759469	2.302585093	1.945910149	1.791759469	531	558	639	479	6.276643489	6.326149473	6.461468176	6.173786104	60		61		135		43		40		54		-24		-10		4		-37		-1		6
10/11/2020	2020	10	11	20201011	7	0	0	1	0	0	0	0	0	VR20	5	8	3	11	1.791759469	2.197224577	1.386294361	2.48490665	478	639	492	569	6.171700597	6.461468176	6.200509174	6.345636361	40		37		145		53		25		33		-30		-11		27		-37		4		5
10/12/2020	2020	10	12	20201012	1	0	0	0	0	0	0	0	0	VR20	3	6	5	3	1.386294361	1.945910149	1.791759469	1.386294361	440	492	479	622	6.089044875	6.200509174	6.173786104	6.434546519	30		78		145		48		11		20		-13		-9		18		-45		-28		10
10/13/2020	2020	10	13	20201013	2	0	0	0	0	0	0	0	0	VR20	1	3	11	5	0.693147181	1.386294361	2.48490665	1.791759469	358	479	569	701	5.883322388	6.173786104	6.345636361	6.553933404	50		66		140		40		4		15		-7		-4		34		-49		-27		11
10/14/2020	2020	10	14	20201014	3	0	0	0	0	0	0	0	0	VR20	10	5	3	9	2.397895273	1.791759469	1.386294361	2.302585093	580	569	622	519	6.364750757	6.345636361	6.434546519	6.253828812	60		58		125		11		0		0		-11		-8		37		-49		-24		10
10/15/2020	2020	10	15	20201015	4	0	0	0	0	0	1	0	0	VR20	4	11	5	7	1.609437912	2.48490665	1.791759469	2.079441542	558	622	701	587	6.326149473	6.434546519	6.553933404	6.376726948	50		64		125		5		0		0		-29		-5		5		-53		-31		14
10/16/2020	2020	10	16	20201016	5	1	0	0	0	0	1	0	0	VR20	5	3	9	9	1.791759469	1.386294361	2.302585093	2.302585093	639	701	519	589	6.461468176	6.553933404	6.253828812	6.380122537	50		26		113		16		0		0		-35		-2		42		-48		-28		12
10/17/2020	2020	10	17	20201017	6	0	1	0	0	0	1	0	0	VR20	6	5	7	14	1.945910149	1.791759469	2.079441542	2.708050201	492	519	587	667	6.200509174	6.253828812	6.376726948	6.504288174	20		22		122		28		0		0		-37		-11		73		-48		-7		7
10/18/2020	2020	10	18	20201018	7	0	0	1	0	0	1	0	0	VR20	4	9	9	13	1.609437912	2.302585093	2.302585093	2.63905733	479	587	589	960	6.173786104	6.376726948	6.380122537	6.867974409	30		36		124		0		6		4		-46		-15		61		-53		-10		6
10/19/2020	2020	10	19	20201019	1	0	0	0	0	0	1	0	0	VR20	10	7	14	8	2.397895273	2.079441542	2.708050201	2.197224577	569	589	667	835	6.345636361	6.380122537	6.504288174	6.728628613	40		77		141		44		9		5		-14		-12		61		-58		-48		13
10/20/2020	2020	10	20	20201020	2	0	0	0	0	0	1	0	0	VR20	9	9	13	11	2.302585093	2.302585093	2.63905733	2.48490665	622	667	960	801	6.434546519	6.504288174	6.867974409	6.687108608	60		72		155		0		0		-1		-11		-8		45		-60		-46		14
10/21/2020	2020	10	21	20201021	3	0	0	0	0	0	1	0	0	VR20	8	14	8	5	2.197224577	2.708050201	2.197224577	1.791759469	701	960	835	829	6.553933404	6.867974409	6.728628613	6.721425701	110		123		210		26		82		75		-20		-12		29		-57		-44		13
10/22/2020	2020	10	22	20201022	4	0	0	0	0	0	1	0	0	VR20	6	13	11	7	1.945910149	2.63905733	2.48490665	2.079441542	519	835	801	680	6.253828812	6.728628613	6.687108608	6.523562306	50		83		180		44		0		0		-19		-7		48		-60		-48		14
10/23/2020	2020	10	23	20201023	5	1	0	0	0	0	1	0	0	VR20	3	8	5	9	1.386294361	2.197224577	1.791759469	2.302585093	587	801	829	768	6.376726948	6.687108608	6.721425701	6.64509097	40		63		174		26		0		0		-27		-6		72		-55		-46		12
10/24/2020	2020	10	24	20201024	6	0	1	0	0	0	1	0	0	VR20	5	11	7	2	1.791759469	2.48490665	2.079441542	1.098612289	589	829	680	812	6.380122537	6.721425701	6.523562306	6.70073111	100		117		163		12		20		6		-37		-9		31		-50		-9		7
10/25/2020	2020	10	25	20201025	7	0	0	1	0	0	1	0	0	VR20	11	5	9	3	2.48490665	1.791759469	2.302585093	1.386294361	667	680	768	973	6.504288174	6.523562306	6.64509097	6.881411304	100		93		160		2		27		35		-43		-12		25		-53		-5		6
10/26/2020	2020	10	26	20201026	1	0	0	0	0	0	1	0	0	VR20	3	7	2	2	1.386294361	2.079441542	1.098612289	1.098612289	960	768	812	882	6.867974409	6.64509097	6.70073111	6.783325201	60		85		130		34		4		5		-20		-10		23		-48		-30		12
10/27/2020	2020	10	27	20201027	2	0	0	0	0	0	1	0	0	VR20	5	9	3	3	1.791759469	2.302585093	1.386294361	1.386294361	835	812	973	801	6.728628613	6.70073111	6.881411304	6.687108608	80		71		122		20		34		17		-19		-6		20		-51		-30		12
10/28/2020	2020	10	28	20201028	3	0	0	0	0	0	1	0	0	VR20	9	2	2	3	2.302585093	1.098612289	1.098612289	1.386294361	801	973	882	440	6.687108608	6.881411304	6.783325201	6.089044875	70		88		135		25		58		95		-28		-11		-7		-49		-25		12
10/29/2020	2020	10	29	20201029	4	0	0	0	0	0	1	0	0	VR20	7	3	3	3	2.079441542	1.386294361	1.386294361	1.386294361	829	882	801	612	6.721425701	6.783325201	6.687108608	6.418364936	70		79		138		7		63		51		-30		-7		-18		-51		-30		14
10/30/2020	2020	10	30	20201030	5	1	0	0	0	0	1	0	0	VR20	9	2	3	11	2.302585093	1.098612289	1.386294361	2.48490665	680	801	440	598	6.523562306	6.687108608	6.089044875	6.395261598	60		131		162		2		51		10		-33		-4		12		-49		-25		11
10/31/2020	2020	10	31	20201031	6	0	1	0	0	0	1	0	0	VR20	14	3	3	6	2.708050201	1.386294361	1.386294361	1.945910149	768	440	612	438	6.64509097	6.089044875	6.418364936	6.084499413	80		97		160		27		23		21		-35		-6		63		-45		-3		7
11/1/2020	2020	11	1	20201101	7	0	0	1	0	0	1	0	0	VR20	13	3	11	6	2.63905733	1.386294361	2.48490665	1.945910149	812	612	598	382	6.70073111	6.418364936	6.395261598	5.948034989	80		95		183		2		47		58		-45		-14		15		-50		-4		6
11/2/2020	2020	11	2	20201102	1	0	0	0	0	0	1	0	0	VR20	8	3	6	3	2.197224577	1.386294361	1.945910149	1.386294361	973	598	438	349	6.881411304	6.395261598	6.084499413	5.857933154	90		106		203		8		40		27		-26		-14		1		-50		-30		13
11/3/2020	2020	11	3	20201103	2	0	0	0	0	0	1	0	0	VR20	11	11	6	4	2.48490665	2.48490665	1.945910149	1.609437912	882	438	382	385	6.783325201	6.084499413	5.948034989	5.955837369	90		51		132		62		13		16		-20		-7		34		-56		-29		12
11/4/2020	2020	11	4	20201104	3	0	0	0	0	0	1	0	0	VR20	5	6	3	5	1.791759469	1.945910149	1.386294361	1.791759469	801	382	349	333	6.687108608	5.948034989	5.857933154	5.811140993	30		4		125		83		0		0		-24		-10		45		-49		-25		11
11/5/2020	2020	11	5	20201105	4	0	0	0	0	0	1	0	0	VR20	7	6	4	8	2.079441542	1.945910149	1.609437912	2.197224577	440	349	385	397	6.089044875	5.857933154	5.955837369	5.986452005	20		-8		122		78		0		0		-30		-8		16		-55		-30		14
11/6/2020	2020	11	6	20201106	5	1	0	0	0	0	1	0	0	VR20	9	3	5	4	2.302585093	1.386294361	1.791759469	1.609437912	612	385	333	580	6.418364936	5.955837369	5.811140993	6.364750757	50		14		127		83		0		0		-34		-5		44		-51		-27		12
11/7/2020	2020	11	7	20201107	6	0	1	0	0	0	1	0	0	VR20	2	4	8	6	1.098612289	1.609437912	2.197224577	1.945910149	598	333	397	424	6.395261598	5.811140993	5.986452005	6.052089169	30		33		146		78		0		0		-37		-7		77		-51		-8		8
11/8/2020	2020	11	8	20201108	7	0	0	1	0	0	1	0	0	VR20	3	5	4	6	1.386294361	1.791759469	1.609437912	1.945910149	438	397	580	488	6.084499413	5.986452005	6.364750757	6.192362489	30		32		135		5		0		-1		-44		-13		57		-54		-7		6
11/9/2020	2020	11	9	20201109	1	0	0	0	0	0	1	0	0	VR20	2	8	6	6	1.098612289	2.197224577	1.945910149	1.945910149	382	580	424	382	5.948034989	6.364750757	6.052089169	5.948034989	40		69		168		48		0		0		-22		-10		36		-46		-29		12
11/10/2020	2020	11	10	20201110	2	0	0	0	0	0	1	0	0	VR20	3	4	6	6	1.386294361	1.609437912	1.945910149	1.945910149	349	424	488	364	5.857933154	6.052089169	6.192362489	5.899897354	20		72		167		45		4		1		-19		-6		37		-48		-28		13
11/11/2020	2020	11	11	20201111	3	0	0	0	0	0	1	0	0	VR20	3	6	6	7	1.386294361	1.945910149	1.945910149	2.079441542	385	488	382	535	5.955837369	6.192362489	5.948034989	6.284134161	50		99		131		9		0		0		-21		-5		23		-44		-25		11
11/12/2020	2020	11	12	20201112	4	0	0	0	0	0	1	0	0	VR20	3	6	6	5	1.386294361	1.945910149	1.945910149	1.791759469	333	382	364	475	5.811140993	5.948034989	5.899897354	6.165417854	70		54		137		37		21		30		-29		-8		-4		-50		-30		14
11/13/2020	2020	11	13	20201113	5	1	0	0	0	0	1	0	0	VR20	11	6	7	6	2.48490665	1.945910149	2.079441542	1.945910149	397	364	535	502	5.986452005	5.899897354	6.284134161	6.22059017	50		46		136		9		19		12		-34		-4		4		-50		-25		12
11/14/2020	2020	11	14	20201114	6	0	1	0	0	0	1	0	0	VR20	6	6	5	3	1.945910149	1.945910149	1.791759469	1.386294361	580	535	475	444	6.364750757	6.284134161	6.165417854	6.098074282	70		87		152		43		27		17		-37		-6		22		-51		-8		8
11/15/2020	2020	11	15	20201115	7	0	0	1	0	0	1	0	0	VR20	6	7	6	6	1.945910149	2.079441542	1.945910149	1.945910149	424	475	502	449	6.052089169	6.165417854	6.22059017	6.109247583	100		93		156		9		45		65		-51		-16		-16		-57		-12		7
11/16/2020	2020	11	16	20201116	1	0	0	0	0	0	1	0	0	VR20	3	5	3	2	1.386294361	1.791759469	1.386294361	1.098612289	488	502	444	359	6.192362489	6.22059017	6.098074282	5.886104031	60		82		122		4		14		11		-24		-10		-13		-47		-28		12
11/17/2020	2020	11	17	20201117	2	0	0	0	0	0	1	0	0	VR20	4	6	6	2	1.609437912	1.945910149	1.945910149	1.098612289	382	444	449	365	5.948034989	6.098074282	6.109247583	5.902633333	60		103		131		4		5		1		-22		-6		12		-48		-27		12
11/18/2020	2020	11	18	20201118	3	0	0	0	0	0	1	0	0	VR20	5	3	2	6	1.791759469	1.386294361	1.098612289	1.945910149	364	449	359	296	5.899897354	6.109247583	5.886104031	5.693732139	70		95		159		75		0		-1		-21		-5		64		-44		-23		11
11/19/2020	2020	11	19	20201119	4	0	0	0	0	0	1	0	0	VR20	8	6	2	10	2.197224577	1.945910149	1.098612289	2.397895273	535	359	365	465	6.284134161	5.886104031	5.902633333	6.144185634	70		15		114		18		22		34		-30		-10		-17		-52		-28		14
11/20/2020	2020	11	20	20201120	5	1	0	0	0	0	1	0	0	VR20	4	2	6	6	1.609437912	1.098612289	1.945910149	1.945910149	475	365	296	343	6.165417854	5.902633333	5.693732139	5.840641657	50		22		93		30		5		5		-29		-1		27		-45		-24		11
11/21/2020	2020	11	21	20201121	6	0	1	0	0	0	1	0	0	VR20	6	2	10	4	1.945910149	1.098612289	2.397895273	1.609437912	502	296	465	450	6.22059017	5.693732139	6.144185634	6.11146734	70		47		102		2		12		2		-32		-4		11		-43		-4		8
11/22/2020	2020	11	22	20201122	7	0	0	1	0	0	1	0	0	VR20	6	6	6	8	1.945910149	1.945910149	1.945910149	2.197224577	444	465	343	351	6.098074282	6.144185634	5.840641657	5.863631176	50		64		105		10		39		17		-40		-9		6		-49		-7		6
11/23/2020	2020	11	23	20201123	1	0	0	0	0	0	1	0	0	VR20	6	10	4	3	1.945910149	2.397895273	1.609437912	1.386294361	449	343	450	300	6.109247583	5.840641657	6.11146734	5.707110265	30		20		105		72		0		0		-16		-8		10		-45		-26		11
11/24/2020	2020	11	24	20201124	2	0	0	0	0	0	1	0	0	VR20	6	6	8	4	1.945910149	1.945910149	2.197224577	1.609437912	359	450	351	353	5.886104031	6.11146734	5.863631176	5.869296913	50		54		111		27		0		0		-14		-2		31		-49		-25		11
11/25/2020	2020	11	25	20201125	3	0	0	0	0	0	1	0	0	VR20	7	4	3	5	2.079441542	1.609437912	1.386294361	1.791759469	365	351	300	413	5.902633333	5.863631176	5.707110265	6.025865974	50		34		100		42		0		0		-15		-4		26		-46		-21		10
11/26/2020	2020	11	26	20201126	4	0	0	0	0	0	1	0	0	VR20	5	8	4	5	1.791759469	2.197224577	1.609437912	1.791759469	296	300	353	501	5.693732139	5.707110265	5.869296913	6.21860012	30		77		94		0		14		7		-20		-3		-12		-50		-27		13
11/27/2020	2020	11	27	20201127	5	1	0	0	0	0	1	0	0	VR20	6	3	5	2	1.945910149	1.386294361	1.791759469	1.098612289	465	353	413	525	6.144185634	5.869296913	6.025865974	6.265301213	40		50		79		0		17		6		-23		1		5		-43		-24		11
11/28/2020	2020	11	28	20201128	6	0	1	0	0	0	1	0	0	VR20	3	4	5	6	1.386294361	1.609437912	1.791759469	1.945910149	343	413	501	431	5.840641657	6.025865974	6.21860012	6.068425588	50		29		84		25		0		0		-30		-4		21		-42		-4		6
11/29/2020	2020	11	29	20201129	7	0	0	1	0	0	1	0	0	VR20	6	5	2	4	1.945910149	1.791759469	1.098612289	1.609437912	450	501	525	523	6.11146734	6.21860012	6.265301213	6.261491684	50		-31		40		0		0		0		-42		-12		3		-47		-2		5
11/30/2020	2020	11	30	20201130	1	0	0	0	0	0	1	0	0	VR20	2	5	6	8	1.098612289	1.791759469	1.945910149	2.197224577	351	525	431	475	5.863631176	6.265301213	6.068425588	6.165417854	60		-40		87		0		63		51		-18		-9		-25		-46		-27		12
12/1/2020	2020	12	1	20201201	2	0	0	0	0	0	1	0	1	VR20	2	2	4	7	1.098612289	1.098612289	1.609437912	2.079441542	300	431	523	502	5.707110265	6.068425588	6.261491684	6.22059017	70		67		99		11		52		76		-17		-3		5		-50		-25		11
12/2/2020	2020	12	2	20201202	3	0	0	0	0	0	1	0	1	VR20	6	6	8	4	1.945910149	1.945910149	2.197224577	1.609437912	353	523	475	592	5.869296913	6.261491684	6.165417854	6.385194399	30		49		71		0		0		-1		-14		-4		8		-45		-21		10
12/3/2020	2020	12	3	20201203	4	0	0	0	0	0	1	0	1	VR20	10	4	7	4	2.397895273	1.609437912	2.079441542	1.609437912	413	475	502	539	6.025865974	6.165417854	6.22059017	6.29156914	60		50		63		0		100		37		-20		-3		-22		-49		-26		13
12/4/2020	2020	12	4	20201204	5	1	0	0	0	0	1	1	1	VR20	6	8	4	7	1.945910149	2.197224577	1.609437912	2.079441542	501	502	592	697	6.21860012	6.22059017	6.385194399	6.548219103	90		-9		78		15		21		12		-30		1		2		-44		-23		11
12/5/2020	2020	12	5	20201205	6	0	1	0	0	0	1	1	1	VR20	4	7	4	3	1.609437912	2.079441542	1.609437912	1.386294361	525	592	539	691	6.265301213	6.385194399	6.29156914	6.539585956	70		-13		54		40		0		-1		-39		-6		7		-45		-1		7
12/6/2020	2020	12	6	20201206	7	0	0	1	0	0	1	1	1	VR20	8	4	7	4	2.197224577	1.609437912	2.079441542	1.609437912	431	539	697	655	6.068425588	6.29156914	6.548219103	6.486160789	20		-21		33		9		0		0		-45		-13		-5		-45		-8		5
12/7/2020	2020	12	7	20201207	1	0	0	0	0	0	1	0	1	VR20	3	4	3	2	1.386294361	1.609437912	1.386294361	1.098612289	523	697	691	604	6.261491684	6.548219103	6.539585956	6.405228458	40		-15		38		0		111		54		-24		-12		-30		-46		-27		12
12/8/2020	2020	12	8	20201208	2	0	0	0	0	0	1	0	1	VR20	4	7	4	5	1.609437912	2.079441542	1.609437912	1.791759469	475	691	655	791	6.165417854	6.539585956	6.486160789	6.674561392	20		-29		46		20		0		0		-19		-7		14		-49		-23		11
12/9/2020	2020	12	9	20201209	3	0	0	0	0	0	1	0	1	VR20	5	3	2	4	1.791759469	1.386294361	1.098612289	1.609437912	502	655	604	808	6.22059017	6.486160789	6.405228458	6.695798917	50		-28		33		0		0		0		-25		-8		-10		-44		-22		11
12/10/2020	2020	12	10	20201210	4	0	0	0	0	0	1	0	1	VR20	5	4	5	4	1.791759469	1.609437912	1.791759469	1.609437912	592	604	791	820	6.385194399	6.405228458	6.674561392	6.710523109	40		-4		35		26		0		0		-26		-4		-9		-49		-27		13
12/11/2020	2020	12	11	20201211	5	1	0	0	0	0	1	0	1	VR20	2	2	4	4	1.098612289	1.098612289	1.609437912	1.609437912	539	791	808	734	6.29156914	6.674561392	6.695798917	6.599870499	50		-4		52		0		81		33		-36		-7		-31		-43		-25		12
12/12/2020	2020	12	12	20201212	6	0	1	0	0	0	1	0	1	VR20	6	5	4	6	1.945910149	1.791759469	1.609437912	1.945910149	697	808	820	876	6.548219103	6.695798917	6.710523109	6.776506992	30		52		95		0		13		14		-36		-7		-2		-41		-4		8
12/13/2020	2020	12	13	20201213	7	0	0	1	0	0	1	0	1	VR20	4	4	4	7	1.609437912	1.609437912	1.609437912	2.079441542	691	820	734	706	6.539585956	6.710523109	6.599870499	6.561030666	70		61		82		7		7		8		-42		-9		30		-46		-7		6
12/14/2020	2020	12	14	20201214	1	0	0	0	0	0	1	0	1	VR20	8	4	6	3	2.197224577	1.609437912	1.945910149	1.386294361	655	734	876	587	6.486160789	6.599870499	6.776506992	6.376726948	70		73		114		2		72		55		10		8		-16		-43		-27		10
12/15/2020	2020	12	15	20201215	2	0	0	0	0	1	1	0	1	VR20	7	4	7	7	2.079441542	1.609437912	2.079441542	2.079441542	604	876	706	589	6.405228458	6.776506992	6.561030666	6.380122537	50		33		103		3		33		8		-48		-8		-5		-55		-31		14
12/16/2020	2020	12	16	20201216	3	0	0	0	0	1	1	0	1	VR20	4	6	3	3	1.609437912	1.945910149	1.386294361	1.386294361	791	706	587	565	6.674561392	6.561030666	6.376726948	6.338594078	50		26		102		62		0		-1		-49		-10		23		-62		-39		15
12/17/2020	2020	12	17	20201217	4	0	0	0	0	1	1	0	1	VR20	4	7	7	6	1.609437912	2.079441542	2.079441542	1.945910149	808	587	589	679	6.695798917	6.376726948	6.380122537	6.522092798	50		62		112		36		27		18		-52		-8		-3		-65		-43		18
12/18/2020	2020	12	18	20201218	5	1	0	0	0	1	1	0	1	VR20	7	3	3	3	2.079441542	1.386294361	1.386294361	1.386294361	820	589	565	589	6.710523109	6.380122537	6.338594078	6.380122537	80		58		116		58		0		0		-54		-5		27		-58		-41		16
12/19/2020	2020	12	19	20201219	6	0	1	0	0	1	1	0	1	VR20	3	7	6	1	1.386294361	2.079441542	1.945910149	0.693147181	734	565	679	521	6.599870499	6.338594078	6.522092798	6.257667588	80		66		120		22		8		2		-65		-12		-1		-56		-15		11
12/20/2020	2020	12	20	20201220	7	0	0	1	0	1	1	0	1	VR20	4	3	3	6	1.609437912	1.386294361	1.386294361	1.945910149	876	679	589	458	6.776506992	6.522092798	6.380122537	6.12905021	50		65		106		18		0		0		-68		-12		28		-55		-9		7
12/21/2020	2020	12	21	20201221	1	0	0	0	0	1	1	0	1	VR20	2	6	1	1	1.098612289	1.945910149	0.693147181	0.693147181	706	589	521	403	6.561030666	6.380122537	6.257667588	6.001414878	80		46		133		0		123		102		-43		-5		-47		-66		-53		17
12/22/2020	2020	12	22	20201222	2	0	0	0	0	1	1	0	1	VR20	5	3	6	0	1.791759469	1.386294361	1.945910149	0	587	521	458	569	6.376726948	6.257667588	6.12905021	6.345636361	70		95		138		2		86		59		-33		13		3		-66		-52		17
12/23/2020	2020	12	23	20201223	3	0	0	0	0	1	1	0	1	VR20	4	1	1	4	1.609437912	0.693147181	0.693147181	1.609437912	589	458	403	524	6.380122537	6.12905021	6.001414878	6.263398263	70		81		127		0		75		79		-34		18		-14		-64		-51		16
12/24/2020	2020	12	24	20201224	4	0	0	0	0	1	1	1	1	VR20	4	6	0	3	1.609437912	1.945910149	0	1.386294361	565	403	569	495	6.338594078	6.001414878	6.345636361	6.206575927	80		33		84		7		32		35		-41		10		-23		-64		-63		18
12/25/2020	2020	12	25	20201225	5	1	0	0	0	1	1	1	1	VR20	4	1	4	0	1.609437912	0.693147181	1.609437912	0	679	569	524	385	6.522092798	6.345636361	6.263398263	5.955837369	50		0		65		53		0		0		-81		-64		27		-75		-84		20
12/26/2020	2020	12	26	20201226	6	0	1	0	0	1	1	1	1	VR20	6	0	3	3	1.945910149	0	1.386294361	1.386294361	589	524	495	593	6.380122537	6.263398263	6.206575927	6.386879319	110		13		56		2		26		10		-84		-57		-23		-60		-38		8
12/27/2020	2020	12	27	20201227	7	0	0	1	0	1	1	0	1	VR20	7	4	0	4	2.079441542	1.609437912	0	1.609437912	521	495	385	358	6.257667588	6.206575927	5.955837369	5.883322388	140		22		58		0		143		103		-78		-35		-73		-60		-24		8
12/28/2020	2020	12	28	20201228	1	0	0	0	0	1	1	0	1	VR20	3	3	3	3	1.386294361	1.386294361	1.386294361	1.386294361	458	385	593	404	6.12905021	5.955837369	6.386879319	6.003887067	40		15		49		18		39		10		-42		-6		28		-66		-63		19
12/29/2020	2020	12	29	20201229	2	0	0	0	0	1	1	0	1	VR20	7	0	4	2	2.079441542	0	1.609437912	1.098612289	403	593	358	296	6.001414878	6.386879319	5.883322388	5.693732139	50		1		51		0		26		16		-42		-4		25		-70		-63		20
12/30/2020	2020	12	30	20201230	3	0	0	0	0	1	1	0	1	VR20	3	3	3	2	1.386294361	1.386294361	1.386294361	1.098612289	569	358	404	537	6.345636361	5.883322388	6.003887067	6.28785856	40		12		60		3		35		22		-41		3		4		-67		-60		18
12/31/2020	2020	12	31	20201231	4	0	0	0	0	1	1	1	1	VR20	6	4	2	2	1.945910149	1.609437912	1.098612289	1.098612289	524	404	296	448	6.263398263	6.003887067	5.693732139	6.107022888	40		-2		45		16		0		-1		-43		6		-6		-66		-68		18
1/1/2021	2021	1	1	20210101	5	1	0	0	0	1	1	0	1	VR20	3	3	2	4	1.386294361	1.386294361	1.098612289	1.609437912	495	296	537	362	6.206575927	5.693732139	6.28785856	5.894402834	30		7		59		32		9		5		-79		-67		12		-78		-85		23
1/2/2021	2021	1	2	20210102	6	0	1	0	0	1	1	0	1	VR20	1	2	2	2	0.693147181	1.098612289	1.098612289	1.098612289	385	537	448	360	5.955837369	6.28785856	6.107022888	5.888877958	30		17		43		0		11		4		-69		-22		10		-60		-21		12
1/3/2021	2021	1	3	20210103	7	0	0	1	0	1	1	0	1	VR20	6	2	4	5	1.945910149	1.098612289	1.609437912	1.791759469	593	448	362	301	6.386879319	6.107022888	5.894402834	5.710427017	60		27		39		0		2		1		-71		-22		18		-60		-12		8
1/4/2021	2021	1	4	20210104	1	0	0	0	0	1	1	0	1	VR20	1	2	2	2	0.693147181	1.098612289	1.098612289	1.098612289	358	362	360	234	5.883322388	5.894402834	5.888877958	5.459585514	70		23		36		0		41		9		-53		-13		-36		-65		-44		17
1/5/2021	2021	1	5	20210105	2	0	0	0	0	1	1	0	1	VR20	0	4	5	3	0	1.609437912	1.791759469	1.386294361	404	360	301	274	6.003887067	5.888877958	5.710427017	5.616771098	50		22		36		0		22		6		-51		-10		-6		-64		-43		17
1/6/2021	2021	1	6	20210106	3	0	0	0	0	1	1	0	1	VR20	4	2	2	2	1.609437912	1.098612289	1.098612289	1.098612289	296	301	234	306	5.693732139	5.710427017	5.459585514	5.726847748	50		13		35		0		6		1		-54		-11		3		-62		-40		16
1/7/2021	2021	1	7	20210107	4	0	0	0	0	1	1	0	1	VR20	3	5	3	6	1.386294361	1.791759469	1.386294361	1.945910149	537	234	274	331	6.28785856	5.459585514	5.616771098	5.805134969	50		8		40		2		141		55		-58		-15		-38		-64		-43		19
1/8/2021	2021	1	8	20210108	5	1	0	0	0	1	1	0	1	VR20	0	2	2	4	0	1.098612289	1.098612289	1.609437912	448	274	306	279	6.107022888	5.616771098	5.726847748	5.634789603	40		-36		47		2		90		66		-59		-9		-3		-60		-39		16
1/9/2021	2021	1	9	20210109	6	0	1	0	0	1	1	0	1	VR20	3	3	6	4	1.386294361	1.386294361	1.945910149	1.609437912	362	306	331	282	5.894402834	5.726847748	5.805134969	5.645446898	30		-46		61		68		0		0		-64		-13		63		-53		-14		10
1/10/2021	2021	1	10	20210110	7	0	0	1	0	1	1	0	1	VR20	4	2	4	3	1.609437912	1.098612289	1.609437912	1.386294361	360	331	279	232	5.888877958	5.805134969	5.634789603	5.451038454	30		-18		60		44		0		0		-69		-17		78		-56		-8		7
1/11/2021	2021	1	11	20210111	1	0	0	0	0	1	1	0	1	VR20	3	6	4	3	1.386294361	1.945910149	1.609437912	1.386294361	301	279	282	208	5.710427017	5.634789603	5.645446898	5.342334252	60		17		69		0		30		39		-51		-13		-22		-57		-41		16
1/12/2021	2021	1	12	20210112	2	0	0	0	0	1	1	0	1	VR20	2	4	3	2	1.098612289	1.609437912	1.386294361	1.098612289	234	282	232	314	5.459585514	5.645446898	5.451038454	5.752572639	70		7		84		22		82		139		-49		-11		10		-62		-39		16
1/13/2021	2021	1	13	20210113	3	0	0	0	0	1	1	0	1	VR20	2	4	3	5	1.098612289	1.609437912	1.386294361	1.791759469	274	232	208	389	5.616771098	5.451038454	5.342334252	5.966146739	50		15		59		25		12		6		-52		-13		25		-59		-38		14
1/14/2021	2021	1	14	20210114	4	0	0	0	0	1	1	0	1	VR20	2	3	2	4	1.098612289	1.386294361	1.098612289	1.609437912	306	208	314	293	5.726847748	5.342334252	5.752572639	5.683579767	60		-4		44		3		17		6		-56		-14		-15		-63		-41		17
1/15/2021	2021	1	15	20210115	5	1	0	0	0	1	1	0	1	VR20	4	3	5	5	1.609437912	1.386294361	1.791759469	1.791759469	331	314	389	324	5.805134969	5.752572639	5.966146739	5.783825182	40		-17		22		0		0		0		-58		-11		7		-59		-38		15
1/16/2021	2021	1	16	20210116	6	0	1	0	0	1	1	0	1	VR20	2	2	4	5	1.098612289	1.098612289	1.609437912	1.791759469	279	389	293	219	5.634789603	5.966146739	5.683579767	5.393627546	70		-8		20		0		56		24		-69		-20		13		-57		-17		11
1/17/2021	2021	1	17	20210117	7	0	0	1	0	1	1	0	1	VR20	5	5	5	1	1.791759469	1.791759469	1.791759469	0.693147181	282	293	324	266	5.645446898	5.683579767	5.783825182	5.587248658	60		1		74		37		25		18		-72		-23		6		-57		-14		8
1/18/2021	2021	1	18	20210118	1	0	0	0	0	1	1	0	1	VR20	2	4	5	1	1.098612289	1.609437912	1.791759469	0.693147181	232	324	219	205	5.451038454	5.783825182	5.393627546	5.327876169	60		29		65		0		0		-1		-53		-17		0		-59		-41		15
1/19/2021	2021	1	19	20210119	2	0	0	0	0	1	1	0	1	VR20	3	5	1	2	1.386294361	1.791759469	0.693147181	1.098612289	208	219	266	313	5.342334252	5.393627546	5.587248658	5.749392986	90		45		107		0		101		131		-55		-18		-22		-63		-41		17
1/20/2021	2021	1	20	20210120	3	0	0	0	0	1	1	0	1	VR20	2	5	1	0	1.098612289	1.791759469	0.693147181	0	314	266	205	316	5.752572639	5.587248658	5.327876169	5.758901774	100		68		114		8		0		-1		-53		-13		0		-61		-36		14
1/21/2021	2021	1	21	20210121	4	0	0	0	0	1	1	0	1	VR20	6	1	2	1	1.945910149	0.693147181	1.098612289	0.693147181	389	205	313	295	5.966146739	5.327876169	5.749392986	5.690359454	140		34		126		10		75		101		-56		-12		-10		-63		-41		17
1/22/2021	2021	1	22	20210122	5	1	0	0	0	1	1	0	1	VR20	4	1	0	3	1.609437912	0.693147181	0	1.386294361	293	313	316	289	5.683579767	5.749392986	5.758901774	5.669880923	40		1		74		47		10		6		-57		-8		36		-59		-38		15
1/23/2021	2021	1	23	20210123	6	0	1	0	1	1	1	0	1	VR20	4	2	1	4	1.609437912	1.098612289	0.693147181	1.609437912	324	316	295	251	5.783825182	5.758901774	5.690359454	5.529429088	60		4		53		17		58		61		-65		-15		33		-59		-13		11
1/24/2021	2021	1	24	20210124	7	0	0	1	1	1	1	0	1	VR20	3	0	3	2	1.386294361	0	1.386294361	1.098612289	219	295	289	186	5.393627546	5.690359454	5.669880923	5.231108617	50		3		45		27		50		22		-68		-19		59		-59		-13		7
1/25/2021	2021	1	25	20210125	1	0	0	0	1	1	1	0	1	VR20	3	1	4	0	1.386294361	0.693147181	1.609437912	0	266	289	251	235	5.587248658	5.669880923	5.529429088	5.463831805	60		1		56		68		16		2		-52		-14		32		-60		-41		15
1/26/2021	2021	1	26	20210126	2	0	0	0	1	1	1	0	1	VR20	2	3	2	2	1.098612289	1.386294361	1.098612289	1.098612289	205	251	186	263	5.327876169	5.529429088	5.231108617	5.575949103	60		27		71		38		11		6		-51		-13		28		-64		-39		16
1/27/2021	2021	1	27	20210127	3	0	0	0	1	1	1	0	1	VR20	5	4	0	6	1.791759469	1.609437912	0	1.945910149	313	186	235	266	5.749392986	5.231108617	5.463831805	5.587248658	70		15		65		0		67		20		-55		-16		-15		-61		-36		15
1/28/2021	2021	1	28	20210128	4	0	0	0	1	1	1	0	1	VR20	4	2	2	3	1.609437912	1.098612289	1.098612289	1.386294361	316	235	263	253	5.758901774	5.463831805	5.575949103	5.537334267	30		54		90		0		120		155		-57		-16		-42		-66		-40		18
1/29/2021	2021	1	29	20210129	5	1	0	0	1	1	1	0	1	VR20	5	0	6	0	1.791759469	0	1.945910149	0	295	263	266	298	5.690359454	5.575949103	5.587248658	5.700443573	90		52		102		14		61		102		-58		-9		8		-60		-36		16
1/30/2021	2021	1	30	20210130	6	0	1	0	1	1	1	0	1	VR20	5	2	3	2	1.791759469	1.098612289	1.386294361	1.098612289	289	266	253	287	5.669880923	5.587248658	5.537334267	5.66296048	80		-9		52		3		4		1		-65		-15		11		-58		-13		11
1/31/2021	2021	1	31	20210131	7	0	0	1	1	1	1	0	1	VR20	1	6	0	2	0.693147181	1.945910149	0	1.098612289	251	253	298	154	5.529429088	5.537334267	5.700443573	5.043425117	60		-36		31		79		19		3		-67		-18		79		-57		-11		7
2/1/2021	2021	2	1	20210201	1	0	0	0	1	1	1	0	1	VR20	1	3	2	1	0.693147181	1.386294361	1.098612289	0.693147181	186	298	287	109	5.231108617	5.700443573	5.66296048	4.700480366	40		14		33		2		32		6		-51		-16		-14		-62		-40		15
2/2/2021	2021	2	2	20210202	2	0	0	0	1	1	1	0	1	VR20	2	0	2	2	1.098612289	0	1.098612289	1.098612289	235	287	154	201	5.463831805	5.66296048	5.043425117	5.308267697	50		22		109		5		94		103		-52		-15		-24		-64		-39		16
2/27/2020	2020	2	27	20200227	4	0	0	0	0	0	0	0	0	VR21	0	7	1	3	0	2.079441542	0.693147181	1.386294361	0	1	0	4	0	0.693147181	0	1.609437912	50		11		37		0		76		71		-8		-3		-37		-17		-24		6
2/28/2020	2020	2	28	20200228	5	1	0	0	0	0	0	0	0	VR21	0	0	5	2	0	0	1.791759469	1.098612289	0	0	1	6	0	0	0.693147181	1.945910149	80		-12		76		40		51		63		-12		3		-8		-8		-21		4
2/29/2020	2020	2	29	20200229	6	0	1	0	0	0	0	0	0	VR21	0	1	3	2	0	0.693147181	1.386294361	1.098612289	0	1	4	9	0	0.693147181	1.609437912	2.302585093	110		48		137		35		12		24		-9		3		-8		7		-5		1
3/1/2020	2020	3	1	20200301	7	0	0	1	0	0	0	0	0	VR21	0	5	2	0	0	1.791759469	1.098612289	0	0	4	6	13	0	1.609437912	1.945910149	2.63905733	110		25		98		38		4		1		-13		4		-8		14		-1		0
3/2/2020	2020	3	2	20200302	1	0	0	0	0	0	0	0	0	VR21	0	3	2	1	0	1.386294361	1.098612289	0.693147181	1	6	9	4	0.693147181	1.945910149	2.302585093	1.609437912	50		37		89		0		75		57		-14		3		-16		-2		0		1
3/3/2020	2020	3	3	20200303	2	0	0	0	0	0	0	0	0	VR21	1	2	0	13	0.693147181	1.098612289	0	2.63905733	1	9	13	21	0.693147181	2.302585093	2.63905733	3.091042453	70		4		94		75		10		34		-7		6		9		-3		1		1
3/4/2020	2020	3	4	20200304	3	0	0	0	0	0	0	0	0	VR21	0	2	1	11	0	1.098612289	0.693147181	2.48490665	0	13	4	17	0	2.63905733	1.609437912	2.890371758	70		20		109		58		10		4		-6		5		11		-5		2		1
3/5/2020	2020	3	5	20200305	4	0	0	0	0	0	0	0	0	VR21	1	0	13	8	0.693147181	0	2.63905733	2.197224577	1	4	21	13	0.693147181	1.609437912	3.091042453	2.63905733	60		45		72		0		131		139		-15		-1		-21		-8		-1		2
3/6/2020	2020	3	6	20200306	5	1	0	0	0	0	0	0	0	VR21	0	1	11	5	0	0.693147181	2.48490665	1.791759469	4	21	17	49	1.609437912	3.091042453	2.890371758	3.912023005	50		42		92		21		60		29		-15		5		5		0		0		1
3/7/2020	2020	3	7	20200307	6	0	1	0	0	0	0	0	0	VR21	3	13	8	5	1.386294361	2.63905733	2.197224577	1.791759469	6	17	13	12	1.945910149	2.890371758	2.63905733	2.564949357	70		5		108		69		0		-1		-13		4		33		-4		-4		0
3/8/2020	2020	3	8	20200308	7	0	0	1	0	0	0	0	0	VR21	7	11	5	5	2.079441542	2.48490665	1.791759469	1.791759469	9	13	49	43	2.302585093	2.63905733	3.912023005	3.784189634	90		69		97		11		62		43		-26		0		-30		-8		1		1
3/9/2020	2020	3	9	20200309	1	0	0	0	0	0	0	0	0	VR21	0	8	5	23	0	2.197224577	1.791759469	3.17805383	13	49	12	25	2.63905733	3.912023005	2.564949357	3.258096538	70		55		104		47		30		25		-12		6		-4		-13		-6		3
3/10/2020	2020	3	10	20200310	2	0	0	0	0	0	0	0	0	VR21	1	5	5	9	0.693147181	1.791759469	1.791759469	2.302585093	4	12	43	49	1.609437912	2.564949357	3.784189634	3.912023005	110		62		132		0		145		121		-16		3		-28		-22		-14		7
3/11/2020	2020	3	11	20200311	3	0	0	0	0	0	0	0	0	VR21	5	5	23	43	1.791759469	1.791759469	3.17805383	3.784189634	21	43	25	46	3.091042453	3.784189634	3.258096538	3.850147602	110		92		140		32		104		137		-17		6		15		-32		-19		8
3/12/2020	2020	3	12	20200312	4	0	0	0	0	0	0	0	0	VR21	3	5	9	29	1.386294361	1.791759469	2.302585093	3.401197382	17	25	49	56	2.890371758	3.258096538	3.912023005	4.043051268	120		53		135		70		17		46		-26		15		-9		-39		-25		11
3/13/2020	2020	3	13	20200313	5	1	0	0	0	0	0	0	0	VR21	2	23	43	12	1.098612289	3.17805383	3.784189634	2.564949357	13	49	46	63	2.63905733	3.912023005	3.850147602	4.158883083	90		21		112		53		8		4		-34		22		-6		-48		-25		11
3/14/2020	2020	3	14	20200314	6	0	1	0	0	0	0	0	0	VR21	2	9	29	87	1.098612289	2.302585093	3.401197382	4.477336814	49	46	56	106	3.912023005	3.850147602	4.043051268	4.672828834	60		-20		118		57		4		3		-41		3		28		-51		-9		8
3/15/2020	2020	3	15	20200315	7	0	0	1	0	0	1	0	0	VR21	0	43	12	81	0	3.784189634	2.564949357	4.406719247	12	56	63	26	2.564949357	4.043051268	4.158883083	3.295836866	90		69		128		15		0		0		-56		5		6		-54		-15		6
3/16/2020	2020	3	16	20200316	1	0	0	0	0	0	1	0	0	VR21	1	29	87	96	0.693147181	3.401197382	4.477336814	4.574710979	43	63	106	62	3.784189634	4.158883083	4.672828834	4.143134726	20		27		139		60		0		-1		-40		9		60		-70		-46		16
3/17/2020	2020	3	17	20200317	2	0	0	0	0	0	1	0	0	VR21	13	12	81	53	2.63905733	2.564949357	4.406719247	3.988984047	25	106	26	37	3.258096538	4.672828834	3.295836866	3.63758616	60		18		142		109		0		0		-42		4		95		-72		-50		18
3/18/2020	2020	3	18	20200318	3	0	0	0	0	0	1	0	0	VR21	11	87	96	42	2.48490665	4.477336814	4.574710979	3.761200116	49	26	62	112	3.912023005	3.295836866	4.143134726	4.727387819	70		33		168		85		0		0		-46		0		91		-74		-50		18
3/19/2020	2020	3	19	20200319	4	0	0	0	0	0	1	0	0	VR21	8	81	53	48	2.197224577	4.406719247	3.988984047	3.891820298	46	62	37	153	3.850147602	4.143134726	3.63758616	5.036952602	40		55		146		37		0		0		-52		-2		30		-78		-54		22
3/20/2020	2020	3	20	20200320	5	1	0	0	0	0	1	0	0	VR21	5	96	42	38	1.791759469	4.574710979	3.761200116	3.663561646	56	37	112	69	4.043051268	3.63758616	4.727387819	4.248495242	60		50		85		0		64		19		-60		-6		-13		-76		-50		20
3/21/2020	2020	3	21	20200321	6	0	1	0	0	0	1	0	0	VR21	5	53	48	22	1.791759469	3.988984047	3.891820298	3.135494216	63	112	153	104	4.158883083	4.727387819	5.036952602	4.65396035	110		11		94		113		0		0		-62		-10		58		-70		-31		13
3/22/2020	2020	3	22	20200322	7	0	0	1	0	0	1	0	0	VR21	5	42	38	15	1.791759469	3.761200116	3.663561646	2.772588722	106	153	69	105	4.672828834	5.036952602	4.248495242	4.663439094	90		-12		96		115		0		0		-72		-17		33		-71		-35
3/23/2020	2020	3	23	20200323	1	0	0	0	0	0	1	0	0	VR21	23	48	22	10	3.17805383	3.891820298	3.135494216	2.397895273	26	69	104	72	3.295836866	4.248495242	4.65396035	4.290459441	80		-12		101		113		0		0		-48		-9		36		-81		-55		20
3/24/2020	2020	3	24	20200324	2	0	0	0	0	0	1	0	0	VR21	9	38	15	30	2.302585093	3.663561646	2.772588722	3.433987204	62	104	105	47	4.143134726	4.65396035	4.663439094	3.871201011	70		-18		108		113		0		0		-53		-12		41		-81		-58		22
3/25/2020	2020	3	25	20200325	3	0	0	0	0	0	1	0	0	VR21	43	22	10	22	3.784189634	3.135494216	2.397895273	3.135494216	37	105	72	83	3.63758616	4.663439094	4.290459441	4.430816799	70		-36		118		113		0		0		-55		-17		62		-81		-56		21
3/26/2020	2020	3	26	20200326	4	0	0	0	0	0	1	0	0	VR21	29	15	30	23	3.401197382	2.772588722	3.433987204	3.17805383	112	72	47	47	4.727387819	4.290459441	3.871201011	3.871201011	90		-15		114		117		0		0		-59		-16		40		-84		-58		23
3/27/2020	2020	3	27	20200327	5	1	0	0	0	0	1	0	0	VR21	12	10	22	17	2.564949357	2.397895273	3.135494216	2.890371758	153	47	83	80	5.036952602	3.871201011	4.430816799	4.394449155	60		16		158		115		0		0		-62		-16		66		-79		-54		21
3/28/2020	2020	3	28	20200328	6	0	1	0	0	0	1	0	0	VR21	87	30	23	5	4.477336814	3.433987204	3.17805383	1.791759469	69	83	47	30	4.248495242	4.430816799	3.871201011	3.433987204	60		29		138		115		0		0		-67		-20		38		-75		-33		14
3/29/2020	2020	3	29	20200329	7	0	0	1	0	0	1	0	0	VR21	81	22	17	12	4.406719247	3.135494216	2.890371758	2.564949357	104	47	80	54	4.65396035	3.871201011	4.394449155	4.007333185	90		-12		75		53		0		-1		-76		-31		-28		-78		-40
3/30/2020	2020	3	30	20200330	1	0	0	0	0	0	1	0	0	VR21	96	23	5	5	4.574710979	3.17805383	1.791759469	1.791759469	105	80	30	51	4.663439094	4.394449155	3.433987204	3.951243719	50		-55		97		62		0		-1		-53		-20		26		-82		-58		21
3/31/2020	2020	3	31	20200331	2	0	0	0	0	0	1	0	0	VR21	53	17	12	3	3.988984047	2.890371758	2.564949357	1.386294361	72	30	54	61	4.290459441	3.433987204	4.007333185	4.127134385	40		-11		91		118		0		0		-51		-12		73		-80		-57		21
4/1/2020	2020	4	1	20200401	3	0	0	0	0	0	1	0	0	VR21	42	5	5	4	3.761200116	1.791759469	1.791759469	1.609437912	47	54	51	75	3.871201011	4.007333185	3.951243719	4.33073334	30		-48		102		107		0		0		-52		-18		74		-81		-55		20
4/2/2020	2020	4	2	20200402	4	0	0	0	0	0	1	0	0	VR21	48	12	3	4	3.891820298	2.564949357	1.386294361	1.609437912	83	51	61	79	4.430816799	3.951243719	4.127134385	4.382026635	50		-14		108		52		2		1		-58		-17		14		-83		-57		23
4/3/2020	2020	4	3	20200403	5	1	0	0	0	0	1	0	0	VR21	38	5	4	17	3.663561646	1.791759469	1.609437912	2.890371758	47	61	75	32	3.871201011	4.127134385	4.33073334	3.496507561	50		-4		122		25		0		0		-61		-14		38		-79		-53		21
4/4/2020	2020	4	4	20200404	6	0	1	0	0	0	1	0	0	VR21	22	3	4	8	3.135494216	1.386294361	1.609437912	2.197224577	80	75	79	80	4.394449155	4.33073334	4.382026635	4.394449155	50		-23		149		122		0		0		-64		-16		40		-75		-30		13
4/5/2020	2020	4	5	20200405	7	0	0	1	0	0	1	0	0	VR21	15	4	17	5	2.772588722	1.609437912	2.890371758	1.791759469	30	79	32	76	3.433987204	4.382026635	3.496507561	4.343805422	80		20		202		122		0		0		-68		-18		64		-72		-30
4/6/2020	2020	4	6	20200406	1	0	0	0	0	0	1	0	0	VR21	10	4	8	1	2.397895273	1.609437912	2.197224577	0.693147181	54	32	80	41	4.007333185	3.496507561	4.394449155	3.737669618	80		85		239		113		0		-1		-47		-14		91		-80		-56		19
4/7/2020	2020	4	7	20200407	2	0	0	0	0	0	1	0	0	VR21	30	17	5	11	3.433987204	2.890371758	1.791759469	2.48490665	51	80	76	37	3.951243719	4.394449155	4.343805422	3.63758616	50		38		196		113		0		0		-46		-6		102		-79		-55		20
4/8/2020	2020	4	8	20200408	3	0	0	0	0	0	1	0	0	VR21	22	8	1	21	3.135494216	2.197224577	0.693147181	3.091042453	61	76	41	90	4.127134385	4.343805422	3.737669618	4.510859507	30		68		250		100		0		0		-48		-10		118		-79		-53		18
4/9/2020	2020	4	9	20200409	4	0	0	0	0	0	1	0	0	VR21	23	5	11	44	3.17805383	1.791759469	2.48490665	3.80666249	75	41	37	47	4.33073334	3.737669618	3.63758616	3.871201011	40		86		206		88		0		0		-52		-6		76		-80		-55		21
4/10/2020	2020	4	10	20200410	5	1	0	0	0	0	1	0	0	VR21	17	1	21	34	2.890371758	0.693147181	3.091042453	3.555348061	79	37	90	51	4.382026635	3.63758616	4.510859507	3.951243719	50		35		189		124		0		0		-56		-1		83		-75		-53		19
4/11/2020	2020	4	11	20200411	6	0	1	0	0	0	1	0	0	VR21	5	11	44	22	1.791759469	2.48490665	3.80666249	3.135494216	32	90	47	42	3.496507561	4.510859507	3.871201011	3.761200116	40		30		210		123		0		0		-60		-3		68		-70		-24		11
4/12/2020	2020	4	12	20200412	7	0	0	1	0	0	1	0	0	VR21	12	21	34	9	2.564949357	3.091042453	3.555348061	2.302585093	80	47	51	52	4.394449155	3.871201011	3.951243719	3.970291914	60		39		239		94		2		1		-82		-49		57		-71		-26
4/13/2020	2020	4	13	20200413	1	0	0	0	0	0	1	0	0	VR21	5	44	22	3	1.791759469	3.80666249	3.135494216	1.386294361	76	51	42	55	4.343805422	3.951243719	3.761200116	4.025351691	60		42		116		80		0		-1		-62		-42		65		-82		-86		26
4/14/2020	2020	4	14	20200414	2	0	0	0	0	0	1	0	0	VR21	3	34	9	6	1.386294361	3.555348061	2.302585093	1.945910149	41	42	52	33	3.737669618	3.761200116	3.970291914	3.526360525	30		11		106		23		0		0		-50		-7		42		-77		-54		20
4/15/2020	2020	4	15	20200415	3	0	0	0	0	0	1	0	0	VR21	4	22	3	1	1.609437912	3.135494216	1.386294361	0.693147181	37	52	55	40	3.63758616	3.970291914	4.025351691	3.713572067	30		-8		177		120		0		0		-49		-12		97		-77		-50		18
4/16/2020	2020	4	16	20200416	4	0	0	0	0	0	1	0	0	VR21	4	9	6	7	1.609437912	2.302585093	1.945910149	2.079441542	90	55	33	47	4.510859507	4.025351691	3.526360525	3.871201011	50		34		231		123		0		0		-51		-12		91		-80		-53		20
4/17/2020	2020	4	17	20200417	5	1	0	0	0	0	1	0	0	VR21	17	3	1	5	2.890371758	1.386294361	0.693147181	1.791759469	47	33	40	40	3.871201011	3.526360525	3.713572067	3.713572067	50		59		182		123		0		0		-56		-9		81		-76		-48		18
4/18/2020	2020	4	18	20200418	6	0	1	0	0	0	1	0	0	VR21	8	6	7	2	2.197224577	1.945910149	2.079441542	1.098612289	51	40	47	73	3.951243719	3.713572067	3.871201011	4.304065093	40		61		166		25		14		10		-59		-9		16		-73		-23		12
4/19/2020	2020	4	19	20200419	7	0	0	1	0	0	1	0	0	VR21	5	1	5	0	1.791759469	0.693147181	1.791759469	0	42	47	40	42	3.761200116	3.871201011	3.713572067	3.761200116	80		67		184		97		0		-1		-63		-15		86		-69		-18		8
4/20/2020	2020	4	20	20200420	1	0	0	0	0	0	1	0	0	VR21	1	7	2	0	0.693147181	2.079441542	1.098612289	0	52	40	73	9	3.970291914	3.713572067	4.304065093	2.302585093	120		58		191		132		0		0		-40		-8		102		-78		-54		18
4/21/2020	2020	4	21	20200421	2	0	0	0	0	0	1	0	0	VR21	11	5	0	1	2.48490665	1.791759469	0	0.693147181	55	73	42	7	4.025351691	4.304065093	3.761200116	2.079441542	110		73		197		132		0		0		-40		-5		91		-79		-52		19
4/22/2020	2020	4	22	20200422	3	0	0	0	0	0	1	0	0	VR21	21	2	0	0	3.091042453	1.098612289	0	0	33	42	9	26	3.526360525	3.761200116	2.302585093	3.295836866	80		76		218		134		0		0		-44		-8		117		-78		-49		17
4/23/2020	2020	4	23	20200423	4	0	0	0	0	0	1	0	0	VR21	44	0	1	2	3.80666249	0	0.693147181	1.098612289	40	9	7	21	3.713572067	2.302585093	2.079441542	3.091042453	40		58		234		131		0		0		-47		-4		107		-79		-52		19
4/24/2020	2020	4	24	20200424	5	1	0	0	0	0	1	0	0	VR21	34	0	0	1	3.555348061	0	0	0.693147181	47	7	26	30	3.871201011	2.079441542	3.295836866	3.433987204	50		66		199		131		0		0		-51		-2		107		-74		-47		17
4/25/2020	2020	4	25	20200425	6	0	1	0	0	0	1	0	0	VR21	22	1	2	0	3.135494216	0.693147181	1.098612289	0	40	26	21	19	3.713572067	3.295836866	3.091042453	2.995732274	30		51		157		73		0		0		-54		-3		51		-69		-19		10
4/26/2020	2020	4	26	20200426	7	0	0	1	0	0	1	0	0	VR21	9	0	1	2	2.302585093	0	0.693147181	1.098612289	73	21	30	10	4.304065093	3.091042453	3.433987204	2.397895273	30		27		179		135		0		0		-58		-2		92		-69		-16		6
4/27/2020	2020	4	27	20200427	1	0	0	0	0	0	1	0	0	VR21	3	2	0	0	1.386294361	1.098612289	0	0	42	30	19	13	3.761200116	3.433987204	2.995732274	2.63905733	50		28		226		126		0		0		-46		-16				-81		-82		22
4/28/2020	2020	4	28	20200428	2	0	0	0	0	0	1	0	0	VR21	6	1	2	1	1.945910149	0.693147181	1.098612289	0.693147181	9	19	10	7	2.302585093	2.995732274	2.397895273	2.079441542	40		75		153		8		37		39		-40		-1		21		-78		-51		18
4/29/2020	2020	4	29	20200429	3	0	0	0	0	0	1	0	0	VR21	1	0	0	1	0.693147181	0	0	0.693147181	7	10	13	15	2.079441542	2.397895273	2.63905733	2.772588722	70		98		174		25		25		5		-40		-4		50		-76		-48		17
4/30/2020	2020	4	30	20200430	4	0	0	0	0	0	1	0	0	VR21	7	2	1	1	2.079441542	1.098612289	0.693147181	0.693147181	26	13	7	12	3.295836866	2.63905733	2.079441542	2.564949357	80		81		167		69		32		28		-48		-5		47		-78		-51		20
5/1/2020	2020	5	1	20200501	5	1	0	0	0	0	1	0	0	VR21	5	0	1	0	1.791759469	0	0.693147181	0	21	7	15	13	3.091042453	2.079441542	2.772588722	2.63905733	90		70		153		55		4		11		-53		-7		15		-74		-45		18
5/2/2020	2020	5	2	20200502	6	0	1	0	0	0	1	0	0	VR21	2	1	1	0	1.098612289	0.693147181	0.693147181	0	30	15	12	5	3.433987204	2.772588722	2.564949357	1.791759469	70		36		145		70		22		60		-55		-7		28		-67		-17		11
5/3/2020	2020	5	3	20200503	7	0	0	1	0	0	1	0	0	VR21	0	1	0	0	0	0.693147181	0	0	19	12	13	1	2.995732274	2.564949357	2.63905733	0.693147181	40		35		172		53		0		-1		-58		-7		73		-61		-5		7
5/4/2020	2020	5	4	20200504	1	0	0	0	0	0	1	0	0	VR21	0	1	0	2	0	0.693147181	0	1.098612289	10	13	5	13	2.397895273	2.63905733	1.791759469	2.63905733	50		63		172		80		3		1		-29		-2		96		-76		-55		17
5/5/2020	2020	5	5	20200505	2	0	0	0	0	0	1	0	0	VR21	1	0	0	1	0.693147181	0	0	0.693147181	13	5	1	6	2.63905733	1.791759469	0.693147181	1.945910149	50		29		149		138		0		0		-39		-2				-79		-73		22
5/6/2020	2020	5	6	20200506	3	0	0	0	0	0	1	0	0	VR21	0	0	2	1	0	0	1.098612289	0.693147181	7	1	13	4	2.079441542	0.693147181	2.63905733	1.609437912	30		24		180		140		0		0		-38		-4		127		-74		-42		15
5/7/2020	2020	5	7	20200507	4	0	0	0	0	0	1	0	0	VR21	2	0	1	0	1.098612289	0	0.693147181	0	15	13	6	1	2.772588722	2.63905733	1.945910149	0.693147181	20		28		214		123		0		0		-44		-1		87		-76		-45		17
5/8/2020	2020	5	8	20200508	5	1	0	0	0	0	1	0	0	VR21	1	2	1	0	0.693147181	1.098612289	0.693147181	0	12	6	4	7	2.564949357	1.945910149	1.609437912	2.079441542	30		54		227		108		0		0		-48		4		116		-69		-41		14
5/9/2020	2020	5	9	20200509	6	0	1	0	0	0	1	0	0	VR21	0	1	0	1	0	0.693147181	0	0.693147181	13	4	1	3	2.63905733	1.609437912	0.693147181	1.386294361	50		81		251		136		0		0		-51		7		140		-58		-8		6
5/10/2020	2020	5	10	20200510	7	0	0	1	0	0	1	0	0	VR21	2	1	0	0	1.098612289	0.693147181	0	0	5	1	7	4	1.791759469	0.693147181	2.079441542	1.609437912	70		70		219		13		6		5		-62		-10		30		-57		7		5
5/11/2020	2020	5	11	20200511	1	0	0	0	0	0	1	0	0	VR21	0	0	1	0	0	0	0.693147181	0	1	7	3	3	0.693147181	2.079441542	1.386294361	1.386294361	80		23		135		103		14		5		-37		-3		42		-72		-45		16
5/12/2020	2020	5	12	20200512	2	0	0	0	0	0	1	0	0	VR21	1	0	0	0	0.693147181	0	0	0	13	3	4	2	2.63905733	1.386294361	1.609437912	1.098612289	40		-12		141		68		0		0		-37		-2		55		-73		-43		16
5/13/2020	2020	5	13	20200513	3	0	0	0	0	0	1	0	0	VR21	1	1	0	0	0.693147181	0.693147181	0	0	6	4	3	5	1.945910149	1.609437912	1.386294361	1.791759469	50		8		140		79		0		0		-39		-3		62		-73		-40		15
5/14/2020	2020	5	14	20200514	4	0	0	0	0	0	1	0	0	VR21	1	0	0	0	0.693147181	0	0	0	4	3	2	3	1.609437912	1.386294361	1.098612289	1.386294361	50		19		145		140		0		0		-43		-3		50		-73		-43		17
5/15/2020	2020	5	15	20200515	5	1	0	0	0	0	1	0	0	VR21	0	0	0	0	0	0	0	0	1	2	5	6	0.693147181	1.098612289	1.791759469	1.945910149	40		13		154		93		0		0		-47		-2		71		-67		-38		15
5/16/2020	2020	5	16	20200516	6	0	1	0	0	0	1	0	0	VR21	0	0	0	0	0	0	0	0	7	5	3	6	2.079441542	1.791759469	1.386294361	1.945910149	50		26		177		98		0		0		-48		-1		61		-58		-9		8
5/17/2020	2020	5	17	20200517	7	0	0	1	0	0	1	0	0	VR21	0	0	0	1	0	0	0	0.693147181	3	3	6	4	1.386294361	1.386294361	1.945910149	1.609437912	40		21		203		113		0		0		-53		0		93		-56		1		5
5/18/2020	2020	5	18	20200518	1	0	0	0	0	0	1	0	0	VR21	2	0	0	1	1.098612289	0	0	0.693147181	4	6	6	4	1.609437912	1.945910149	1.945910149	1.609437912	60		65		241		128		0		0		-31		-2		109		-72		-42		14
5/19/2020	2020	5	19	20200519	2	0	0	0	0	0	1	0	0	VR21	1	0	1	0	0.693147181	0	0.693147181	0	3	6	4	7	1.386294361	1.945910149	1.609437912	2.079441542	40		80		241		101		0		0		-31		1				-71		-41		14
5/20/2020	2020	5	20	20200520	3	0	0	0	0	0	1	0	0	VR21	1	0	1	0	0.693147181	0	0.693147181	0	2	4	4	11	1.098612289	1.609437912	1.609437912	2.48490665	40		92		225		107		0		0		-24		15				-66		-38		10
5/21/2020	2020	5	21	20200521	4	0	0	0	0	0	1	0	0	VR21	0	1	0	0	0	0.693147181	0	0	5	4	7	4	1.791759469	1.609437912	2.079441542	1.609437912	30		95		278		143		0		0		-50		-7				-77		-79		20
5/22/2020	2020	5	22	20200522	5	1	0	0	0	0	1	0	0	VR21	0	1	0	0	0	0.693147181	0	0	3	7	11	8	1.386294361	2.079441542	2.48490665	2.197224577	80		142		279		13		15		11		-38		3		65		-69		-57		16
5/23/2020	2020	5	23	20200523	6	0	1	0	0	0	1	0	0	VR21	1	0	0	0	0.693147181	0	0	0	6	11	4	13	1.945910149	2.48490665	1.609437912	2.63905733	80		108		209		70		6		17		-45		-3		62		-57		-2		7
5/24/2020	2020	5	24	20200524	7	0	0	1	0	0	1	0	0	VR21	0	0	0	0	0	0	0	0	6	4	8	1	1.945910149	1.609437912	2.197224577	0.693147181	70		95		150		27		32		29		-58		-8		-9		-57		4		6
5/25/2020	2020	5	25	20200525	1	0	0	0	0	0	1	0	0	VR21	0	0	0	0	0	0	0	0	4	8	13	5	1.609437912	2.197224577	2.63905733	1.791759469	40		92		215		90		0		0		-24		0		101		-69		-42		13
5/26/2020	2020	5	26	20200526	2	0	0	0	0	0	1	0	0	VR21	0	0	0	0	0	0	0	0	4	13	1	3	1.609437912	2.63905733	0.693147181	1.386294361	30		62		238		144		0		0		-24		3				-67		-40		13
5/27/2020	2020	5	27	20200527	3	0	0	0	0	0	1	0	0	VR21	0	0	0	0	0	0	0	0	7	1	5	9	2.079441542	0.693147181	1.791759469	2.302585093	50		82		232		112		0		0		-28		2				-68		-37		12
5/28/2020	2020	5	28	20200528	4	0	0	0	0	0	1	0	0	VR21	0	0	0	0	0	0	0	0	11	5	3	13	2.48490665	1.791759469	1.386294361	2.63905733	50		82		214		145		0		0		-34		3		107		-71		-40		14
5/29/2020	2020	5	29	20200529	5	1	0	0	0	0	1	0	0	VR21	0	0	0	0	0	0	0	0	4	3	9	9	1.609437912	1.386294361	2.302585093	2.302585093	40		64		231		150		0		0		-39		4		137		-63		-36		11
5/30/2020	2020	5	30	20200530	6	0	1	0	0	0	1	0	0	VR21	0	0	0	0	0	0	0	0	8	9	13	3	2.197224577	2.302585093	2.63905733	1.386294361	50		86		248		144		0		0		-44		5		139		-51		8		4
5/31/2020	2020	5	31	20200531	7	0	0	1	0	0	1	0	0	VR21	1	0	0	0	0.693147181	0	0	0	13	13	9	9	2.63905733	2.63905733	2.302585093	2.302585093	70		105		223		145		0		0		-67		-10		161		-54		8		2
6/1/2020	2020	6	1	20200601	1	0	0	0	0	0	0	0	0	VR21	1	0	0	0	0.693147181	0	0	0	1	9	3	9	0.693147181	2.302585093	1.386294361	2.302585093	50		106		262		146		0		0		-16		-11				-73		-78		15
6/2/2020	2020	6	2	20200602	2	0	0	0	0	0	0	0	0	VR21	0	0	0	0	0	0	0	0	5	3	9	8	1.791759469	1.386294361	2.302585093	2.197224577	40		121		292		135		0		0		-24		5				-67		-38		10
6/3/2020	2020	6	3	20200603	3	0	0	0	0	0	0	0	0	VR21	0	0	0	0	0	0	0	0	3	9	9	2	1.386294361	2.302585093	2.302585093	1.098612289	40		106		249		105		0		0		-24		-1		126		-66		-35		11
6/4/2020	2020	6	4	20200604	4	0	0	0	0	0	0	0	0	VR21	0	0	0	0	0	0	0	0	9	9	8	15	2.302585093	2.302585093	2.197224577	2.772588722	50		72		155		0		43		27		-34		-3		13		-71		-39		14
6/5/2020	2020	6	5	20200605	5	1	0	0	0	0	0	0	0	VR21	0	0	0	0	0	0	0	0	13	8	2	16	2.63905733	2.197224577	1.098612289	2.833213344	70		56		152		41		27		127		-36		-5		8		-64		-34		12
6/6/2020	2020	6	6	20200606	6	0	1	0	0	0	0	0	0	VR21	0	0	0	0	0	0	0	0	9	2	15	4	2.302585093	1.098612289	2.772588722	1.609437912	100		61		181		76		17		20		-33		0		27		-52		8		6
6/7/2020	2020	6	7	20200607	7	0	0	1	0	0	0	0	0	VR21	0	0	0	0	0	0	0	0	3	15	16	1	1.386294361	2.772588722	2.833213344	0.693147181	80		100		184		34		4		6		-37		-4		31		-50		10		5
6/8/2020	2020	6	8	20200608	1	0	0	0	0	0	0	0	0	VR21	0	0	0	0	0	0	0	0	9	16	4	3	2.302585093	2.833213344	1.609437912	1.386294361	40		113		195		51		2		6		-17		-2		90		-68		-38		11
6/9/2020	2020	6	9	20200609	2	0	0	0	0	0	0	0	0	VR21	0	0	0	0	0	0	0	0	9	4	1	7	2.302585093	1.609437912	0.693147181	2.079441542	40		94		180		10		0		0		-15		1		74		-65		-36		11
6/10/2020	2020	6	10	20200610	3	0	0	0	0	0	0	0	0	VR21	0	0	0	0	0	0	0	0	8	1	3	5	2.197224577	0.693147181	1.386294361	1.791759469	30		94		195		6		0		0		-17		0		80		-64		-34		11
6/11/2020	2020	6	11	20200611	4	0	0	0	0	0	0	0	0	VR21	0	0	0	0	0	0	0	0	2	3	7	4	1.098612289	1.386294361	2.079441542	1.609437912	40		119		214		33		0		-1		-22		1		67		-69		-37		12
6/12/2020	2020	6	12	20200612	5	1	0	0	0	0	0	0	0	VR21	0	0	0	0	0	0	0	0	15	7	5	1	2.772588722	2.079441542	1.791759469	0.693147181	60		135		279		114		25		67		-29		0		117		-58		-32		9
6/13/2020	2020	6	13	20200613	6	0	1	0	0	0	0	0	0	VR21	0	0	0	0	0	0	0	0	16	5	4	4	2.833213344	1.791759469	1.609437912	1.609437912	40		153		266		98		28		90		-32		-1		158		-48		17		3
6/14/2020	2020	6	14	20200614	7	0	0	1	0	0	0	0	0	VR21	0	0	0	0	0	0	0	0	4	4	1	4	1.609437912	1.609437912	0.693147181	1.609437912	60		156		222		11		0		0		-37		-2		52		-45		22		2
6/15/2020	2020	6	15	20200615	1	0	0	0	0	0	0	0	0	VR21	0	0	0	0	0	0	0	0	1	1	4	2	0.693147181	0.693147181	1.609437912	1.098612289	30		155		242		16		0		0		-14		1		102		-63		-38		11
6/16/2020	2020	6	16	20200616	2	0	0	0	0	0	0	0	0	VR21	0	0	0	0	0	0	0	0	3	4	4	10	1.386294361	1.609437912	1.609437912	2.397895273	40		137		222		13		44		7		-18		-1		52		-65		-37		12
6/17/2020	2020	6	17	20200617	3	0	0	0	0	0	0	0	0	VR21	0	0	0	0	0	0	0	0	7	4	2	6	2.079441542	1.609437912	1.098612289	1.945910149	50		113		250		76		37		107		-15		2		87		-62		-34		10
6/18/2020	2020	6	18	20200618	4	0	0	0	0	0	0	0	0	VR21	0	0	0	0	0	0	0	0	5	2	10	4	1.791759469	1.098612289	2.397895273	1.609437912	50		136		230		40		25		72		-20		1		69		-66		-37		12
6/19/2020	2020	6	19	20200619	5	1	0	0	0	0	0	0	0	VR21	0	0	0	0	0	0	0	0	4	10	6	4	1.609437912	2.397895273	1.945910149	1.609437912	60		118		239		105		0		0		-24		4		89		-55		-32		8
6/20/2020	2020	6	20	20200620	6	0	1	0	0	0	0	0	0	VR21	0	0	0	0	0	0	0	0	1	6	4	1	0.693147181	1.945910149	1.609437912	0.693147181	40		104		231		137		0		0		-25		5		106		-46		13		2
6/21/2020	2020	6	21	20200621	7	0	0	1	0	0	0	0	0	VR21	0	0	0	0	0	0	0	0	4	4	4	3	1.609437912	1.609437912	1.609437912	1.386294361	60		101		260		72		8		2		-38		-6		76		-42		36		-1
6/22/2020	2020	6	22	20200622	1	0	0	0	0	0	0	0	0	VR21	0	0	0	0	0	0	0	0	4	4	1	2	1.609437912	1.609437912	0.693147181	1.098612289	40		119		238		115		0		-1		-11		5				-63		-38		9
6/23/2020	2020	6	23	20200623	2	0	0	0	0	0	0	0	0	VR21	0	0	0	0	0	0	0	0	2	1	3	2	1.098612289	0.693147181	1.386294361	1.098612289	30		103		276		153		0		0		-10		6				-61		-37		9
6/24/2020	2020	6	24	20200624	3	0	0	0	0	0	0	0	0	VR21	0	0	0	0	0	0	0	0	10	3	2	4	2.397895273	1.386294361	1.098612289	1.609437912	60		139		303		151		0		0		-15		3				-62		-33		8
6/25/2020	2020	6	25	20200625	4	0	0	0	0	0	0	0	0	VR21	0	0	0	0	0	0	0	0	6	2	2	4	1.945910149	1.098612289	1.098612289	1.609437912	60		144		304		145		0		0		-21		4				-63		-37		9
6/26/2020	2020	6	26	20200626	5	1	0	0	0	0	0	0	0	VR21	0	0	0	0	0	0	0	0	4	2	4	5	1.609437912	1.098612289	1.609437912	1.791759469	60		168		313		124		43		858		-32		-1				-55		-34		7
6/27/2020	2020	6	27	20200627	6	0	1	0	0	0	0	0	0	VR21	0	0	0	0	0	0	0	0	4	4	4	2	1.609437912	1.609437912	1.609437912	1.098612289	80		171		274		67		3		13		-31		-4		63		-46		8		3
6/28/2020	2020	6	28	20200628	7	0	0	1	0	0	0	0	0	VR21	0	0	0	0	0	0	0	0	1	4	5	0	0.693147181	1.609437912	1.791759469	0	80		122		224		77		0		-1		-27		4		69		-39		21		1
6/29/2020	2020	6	29	20200629	1	0	0	0	0	0	0	0	0	VR21	0	0	0	0	0	0	0	0	3	5	2	1	1.386294361	1.791759469	1.098612289	0.693147181	80		121		204		58		0		0		-9		6		84		-62		-36		9
6/30/2020	2020	6	30	20200630	2	0	0	0	0	0	0	0	0	VR21	0	0	0	4	0	0	0	1.609437912	2	2	0	3	1.098612289	1.098612289	0	1.386294361	90		136		218		26		35		20		-6		-1		38		-61		-36		10
7/1/2020	2020	7	1	20200701	3	0	0	0	0	0	0	0	0	VR21	0	0	0	0	0	0	0	0	2	0	1	1	1.098612289	0	0.693147181	0.693147181	70		136		221		33		93		201		-9		-6		55		-59		-32		9
7/2/2020	2020	7	2	20200702	4	0	0	0	0	0	0	0	0	VR21	0	0	4	0	0	0	1.609437912	0	4	1	3	1	1.609437912	0.693147181	1.386294361	0.693147181	60		120		217		47		8		9		-10		-3		67		-62		-35		9
7/3/2020	2020	7	3	20200703	5	1	0	0	0	0	0	0	0	VR21	0	0	0	0	0	0	0	0	4	3	1	2	1.609437912	1.386294361	0.693147181	1.098612289	80		119		223		71		0		0		-17		-2		79		-49		-31		6
7/4/2020	2020	7	4	20200704	6	0	1	0	0	0	0	0	0	VR21	0	4	0	0	0	1.609437912	0	0	5	1	1	2	1.791759469	0.693147181	0.693147181	1.098612289	90		143		197		4		40		16		-26		-8		32		-41		5		3
7/5/2020	2020	7	5	20200705	7	0	0	1	0	0	0	0	0	VR21	0	0	0	0	0	0	0	0	2	1	2	1	1.098612289	0.693147181	1.098612289	0.693147181	90		146		233		50		8		2		-32		-3		37		-39		13		2
7/6/2020	2020	7	6	20200706	1	0	0	0	0	0	0	0	0	VR21	0	0	0	0	0	0	0	0	0	2	2	0	0	1.098612289	1.098612289	0	70		91		185		85		4		4		-4		-1		69		-59		-36		9
7/7/2020	2020	7	7	20200707	2	0	0	0	0	0	0	0	0	VR21	0	0	0	0	0	0	0	0	1	2	1	1	0.693147181	1.098612289	0.693147181	0.693147181	60		75		203		57		5		1		4		1		112		-58		-36		8
7/8/2020	2020	7	8	20200708	3	0	0	0	0	0	0	0	0	VR21	0	0	0	0	0	0	0	0	3	1	0	1	1.386294361	0.693147181	0	0.693147181	40		126		180		0		61		32		-4		-4		53		-60		-32		8
7/9/2020	2020	7	9	20200709	4	0	0	0	0	0	0	0	0	VR21	0	0	0	2	0	0	0	1.098612289	1	0	1	3	0.693147181	0	0.693147181	1.386294361	70		158		203		7		39		40		-8		-4		41		-61		-35		10
7/10/2020	2020	7	10	20200710	5	1	0	0	0	0	0	0	0	VR21	0	0	0	0	0	0	0	0	1	1	1	1	0.693147181	0.693147181	0.693147181	0.693147181	60		88		173		28		20		27		-17		-4		63		-54		-33		7
7/11/2020	2020	7	11	20200711	6	0	1	0	0	0	0	0	0	VR21	0	0	2	0	0	0	1.098612289	0	2	1	3	0	1.098612289	0.693147181	1.386294361	0	30		73		200		90		6		14		-22		-8		86		-40		10		1
7/12/2020	2020	7	12	20200712	7	0	0	1	0	0	0	0	0	VR21	0	0	0	0	0	0	0	0	2	3	1	1	1.098612289	1.386294361	0.693147181	0.693147181	30		76		218		137		0		0		-24		-5		109		-36		17		-1
7/13/2020	2020	7	13	20200713	1	0	0	0	0	0	0	0	0	VR21	0	2	0	1	0	1.098612289	0	0.693147181	1	1	0	0	0.693147181	0.693147181	0	0	30		89		244		136		0		0		0		-4				-61		-43		7
7/14/2020	2020	7	14	20200714	2	0	0	0	0	0	0	0	0	VR21	4	0	0	0	1.609437912	0	0	0	0	0	1	5	0	0	0.693147181	1.791759469	40		110		192		0		23		15		-1		-7		53		-60		-44		10
7/15/2020	2020	7	15	20200715	3	0	0	0	0	0	0	0	0	VR21	0	0	1	1	0	0	0.693147181	0.693147181	1	1	0	2	0.693147181	0.693147181	0	1.098612289	30		107		210		84		0		-1		1		-6		112		-58		-40		7
7/16/2020	2020	7	16	20200716	4	0	0	0	0	0	0	0	0	VR21	0	0	0	0	0	0	0	0	1	0	5	1	0.693147181	0	1.791759469	0.693147181	30		137		189		4		22		8		-11		-6		34		-63		-43		10
7/17/2020	2020	7	17	20200717	5	1	0	0	0	0	0	0	0	VR21	0	1	1	0	0	0.693147181	0.693147181	0	3	5	2	1	1.386294361	1.791759469	1.098612289	0.693147181	20		128		215		16		0		0		-18		-8		91		-57		-40		5
7/18/2020	2020	7	18	20200718	6	0	1	0	0	0	0	0	0	VR21	0	0	0	0	0	0	0	0	1	2	1	4	0.693147181	1.098612289	0.693147181	1.609437912	30		117		267		107		0		0		-27		-13		125		-39		5		-1
7/19/2020	2020	7	19	20200719	7	0	0	1	0	0	0	0	0	VR21	0	1	0	0	0	0.693147181	0	0	0	1	1	1	0	0.693147181	0.693147181	0.693147181	40		128		256		111		0		-1		-29		-6		93		-37		12		-2
7/20/2020	2020	7	20	20200720	1	0	0	0	0	0	0	0	0	VR21	0	0	0	0	0	0	0	0	1	1	4	5	0.693147181	0.693147181	1.609437912	1.791759469	40		102		218		117		0		-1		2		-1				-62		-46		8
7/21/2020	2020	7	21	20200721	2	0	0	0	0	0	0	0	0	VR21	0	0	0	0	0	0	0	0	0	4	1	3	0	1.609437912	0.693147181	1.386294361	30		93		223		126		0		0		6		-1				-61		-45		8
7/22/2020	2020	7	22	20200722	3	0	0	0	0	0	0	0	0	VR21	0	0	0	1	0	0	0	0.693147181	5	1	5	4	1.791759469	0.693147181	1.791759469	1.609437912	30		69		215		97		0		0		1		-8		127		-61		-42		7
7/23/2020	2020	7	23	20200723	4	0	0	0	0	0	0	0	0	VR21	2	0	0	0	1.098612289	0	0	0	2	5	3	4	1.098612289	1.791759469	1.386294361	1.609437912	50		82		259		105		0		0		-6		-5		135		-63		-45		8
7/24/2020	2020	7	24	20200724	5	1	0	0	0	0	0	0	0	VR21	0	0	1	0	0	0	0.693147181	0	1	3	4	5	0.693147181	1.386294361	1.609437912	1.791759469	60		137		231		23		6		11		-17		-9		78		-56		-43		7
7/25/2020	2020	7	25	20200725	6	0	1	0	0	0	0	0	0	VR21	0	0	0	0	0	0	0	0	1	4	4	1	0.693147181	1.609437912	1.609437912	0.693147181	70		150		232		6		19		8		-26		-12		56		-39		1		1
7/26/2020	2020	7	26	20200726	7	0	0	1	0	0	0	0	0	VR21	0	1	0	0	0	0.693147181	0	0	4	4	5	5	1.609437912	1.609437912	1.791759469	1.791759469	60		131		229		99		10		17		-20		-7		82		-37		9		-1
7/27/2020	2020	7	27	20200727	1	0	0	0	0	0	0	0	0	VR21	1	0	0	0	0.693147181	0	0	0	1	5	1	9	0.693147181	1.791759469	0.693147181	2.302585093	60		130		259		21		16		12		1		-5		80		-65		-54		9
7/28/2020	2020	7	28	20200728	2	0	0	0	0	0	0	0	0	VR21	0	0	0	0	0	0	0	0	5	1	5	5	1.791759469	0.693147181	1.791759469	1.791759469	70		110		226		68		0		0		10		-2				-62		-51		9
7/29/2020	2020	7	29	20200729	3	0	0	0	0	0	0	0	0	VR21	1	0	0	0	0.693147181	0	0	0	3	5	9	10	1.386294361	1.791759469	2.302585093	2.397895273	50		117		221		109		0		0		6		-6				-61		-49		8
7/30/2020	2020	7	30	20200730	4	0	0	0	0	0	0	0	0	VR21	0	0	0	0	0	0	0	0	4	9	5	10	1.609437912	2.302585093	1.791759469	2.397895273	30		94		273		135		0		0		-6		-3		136		-61		-51		9
7/31/2020	2020	7	31	20200731	5	1	0	0	0	0	0	0	0	VR21	0	0	0	0	0	0	0	0	4	5	10	9	1.609437912	1.791759469	2.397895273	2.302585093	50		132		343		143		0		0		-31		-15				-58		-51		5
8/1/2020	2020	8	1	20200801	6	0	1	0	0	0	0	0	0	VR21	0	0	0	0	0	0	0	0	5	10	10	15	1.791759469	2.397895273	2.397895273	2.772588722	50		142		271		63		11		46		-34		-14		113		-37		-1		0
8/2/2020	2020	8	2	20200802	7	0	0	1	0	0	0	0	0	VR21	0	0	0	0	0	0	0	0	1	10	9	5	0.693147181	2.397895273	2.302585093	1.791759469	40		100		234		85		0		-1		-27		-5		93		-28		11		-2
8/3/2020	2020	8	3	20200803	1	0	0	0	0	0	0	0	0	VR21	0	0	0	0	0	0	0	0	5	9	15	17	1.791759469	2.302585093	2.772588722	2.890371758	50		84		239		47		0		-1		4		-1		107		-62		-54		9
8/4/2020	2020	8	4	20200804	2	0	0	0	0	0	0	0	0	VR21	0	0	0	0	0	0	0	0	9	15	5	5	2.302585093	2.772588722	1.791759469	1.791759469	30		108		230		124		0		0		14		1				-60		-52		9
8/5/2020	2020	8	5	20200805	3	0	0	0	0	0	0	0	0	VR21	1	0	0	1	0.693147181	0	0	0.693147181	5	5	17	12	1.791759469	1.791759469	2.890371758	2.564949357	60		122		299		137		0		0		-5		-4				-60		-49		7
8/6/2020	2020	8	6	20200806	4	0	0	0	0	0	0	0	0	VR21	0	0	0	0	0	0	0	0	10	17	5	12	2.397895273	2.890371758	1.791759469	2.564949357	40		135		321		137		0		0		-17		-4				-64		-53		10
8/7/2020	2020	8	7	20200807	5	1	0	0	0	0	0	0	0	VR21	0	0	1	0	0	0	0.693147181	0	10	5	12	14	2.397895273	1.791759469	2.564949357	2.708050201	30		145		345		140		0		0		-33		-9				-59		-51		7
8/8/2020	2020	8	8	20200808	6	0	1	0	0	0	0	0	0	VR21	0	0	0	1	0	0	0	0.693147181	9	12	12	15	2.302585093	2.564949357	2.564949357	2.772588722	30		153		362		130		0		0		-46		-16		195		-47		-7		0
8/9/2020	2020	8	9	20200809	7	0	0	1	0	0	0	0	0	VR21	0	1	0	0	0	0.693147181	0	0	15	12	14	22	2.772588722	2.564949357	2.708050201	3.135494216	50		203		351		114		0		0		-45		-12		186		-41		7		-2
8/10/2020	2020	8	10	20200810	1	0	0	0	0	0	0	0	0	VR21	0	0	1	0	0	0	0.693147181	0	5	14	15	16	1.791759469	2.708050201	2.772588722	2.833213344	40		178		342		109		0		0		-10		0				-68		-53		8
8/11/2020	2020	8	11	20200811	2	0	0	0	0	0	0	0	0	VR21	0	0	0	0	0	0	0	0	17	15	22	2	2.890371758	2.772588722	3.135494216	1.098612289	50		193		358		90		0		-1		-11		-2				-67		-52		10
8/12/2020	2020	8	12	20200812	3	0	0	0	0	0	0	0	0	VR21	0	1	0	0	0	0.693147181	0	0	5	22	16	11	1.791759469	3.135494216	2.833213344	2.48490665	50		204		334		116		0		0		-13		-7				-65		-48		8
8/13/2020	2020	8	13	20200813	4	0	0	0	0	0	0	0	0	VR21	0	0	0	0	0	0	0	0	12	16	2	23	2.564949357	2.833213344	1.098612289	3.17805383	50		184		345		53		0		-1		-17		-6		97		-68		-51		12
8/14/2020	2020	8	14	20200814	5	1	0	0	0	0	0	0	0	VR21	0	0	0	0	0	0	0	0	12	2	11	20	2.564949357	1.098612289	2.48490665	3.044522438	60		178		295		93		0		0		-21		-4		142		-60		-48		7
8/15/2020	2020	8	15	20200815	6	0	1	0	0	0	0	0	0	VR21	0	0	0	0	0	0	0	0	14	11	23	12	2.708050201	2.48490665	3.17805383	2.564949357	40		168		294		57		0		0		-29		-9		113		-45		-2		1
8/16/2020	2020	8	16	20200816	7	0	0	1	0	0	0	0	0	VR21	0	0	0	0	0	0	0	0	15	23	20	11	2.772588722	3.17805383	3.044522438	2.48490665	60		158		298		44		8		62		-31		-5		96		-42		8		-1
8/17/2020	2020	8	17	20200817	1	0	0	0	0	0	0	0	0	VR21	0	0	0	0	0	0	0	0	22	20	12	13	3.135494216	3.044522438	2.564949357	2.63905733	60		148		278		75		0		-1		-1		1				-57		-46		8
8/18/2020	2020	8	18	20200818	2	0	0	0	0	0	0	0	0	VR21	0	0	0	0	0	0	0	0	16	12	11	24	2.833213344	2.564949357	2.48490665	3.218875825	60		141		261		104		0		-1		5		2				-54		-43		8
8/19/2020	2020	8	19	20200819	3	0	0	0	0	0	0	0	0	VR21	1	0	0	2	0.693147181	0	0	1.098612289	2	11	13	19	1.098612289	2.48490665	2.63905733	2.995732274	50		126		289		95		3		1		-2		-3				-53		-41		7
8/20/2020	2020	8	20	20200820	4	0	0	0	0	0	0	0	0	VR21	0	0	0	0	0	0	0	0	11	13	24	27	2.48490665	2.63905733	3.218875825	3.33220451	50		189		299		31		6		11		-9		-3				-56		-43		9
8/21/2020	2020	8	21	20200821	5	1	0	0	0	0	0	0	0	VR21	0	0	2	0	0	0	1.098612289	0	23	24	19	22	3.17805383	3.218875825	2.995732274	3.135494216	90		168		312		82		34		17		-16		-2				-47		-41		6
8/22/2020	2020	8	22	20200822	6	0	1	0	0	0	0	0	0	VR21	1	0	0	0	0.693147181	0	0	0	20	19	27	21	3.044522438	2.995732274	3.33220451	3.091042453	100		157		257		78		5		24		-22		-7				-31				1
8/23/2020	2020	8	23	20200823	7	0	0	1	0	0	0	0	0	VR21	0	2	0	0	0	1.098612289	0	0	12	27	22	9	2.564949357	3.33220451	3.135494216	2.302585093	90		142		216		65		3		11		-20						-23				0
8/24/2020	2020	8	24	20200824	1	0	0	0	0	0	0	0	0	VR21	0	0	0	0	0	0	0	0	11	22	21	10	2.48490665	3.135494216	3.091042453	2.397895273	60		108		227		63		1		2		1		5				-56		-39		8
8/25/2020	2020	8	25	20200825	2	0	0	0	0	0	0	0	0	VR21	0	0	0	0	0	0	0	0	13	21	9	15	2.63905733	3.091042453	2.302585093	2.772588722	100		110		212		12		19		7		-2		4				-53		-39		8
8/26/2020	2020	8	26	20200826	3	0	0	0	0	0	0	0	0	VR21	0	0	0	0	0	0	0	0	24	9	10	12	3.218875825	2.302585093	2.397895273	2.564949357	130		123		191		3		27		18		-8		-3				-52		-35		8
8/27/2020	2020	8	27	20200827	4	0	0	0	0	0	0	0	0	VR21	0	0	0	0	0	0	0	0	19	10	15	9	2.995732274	2.397895273	2.772588722	2.302585093	40		114		217		27		5		2		-5		-2				-53		-37		8
8/28/2020	2020	8	28	20200828	5	1	0	0	0	0	0	0	0	VR21	0	0	0	0	0	0	0	0	27	15	12	26	3.33220451	2.772588722	2.564949357	3.295836866	80		112		230		30		20		70		-16		-2				-50		-34		6
8/29/2020	2020	8	29	20200829	6	0	1	0	0	0	0	0	0	VR21	0	0	0	0	0	0	0	0	22	12	9	22	3.135494216	2.564949357	2.302585093	3.135494216	70		100		211		57		0		-1		-17		-4				-38				1
8/30/2020	2020	8	30	20200830	7	0	0	1	0	0	0	0	0	VR21	0	0	0	0	0	0	0	0	21	9	26	17	3.091042453	2.302585093	3.295836866	2.890371758	50		97		196		15		44		76		-29		-8				-34				1
8/31/2020	2020	8	31	20200831	1	0	0	0	0	0	0	0	0	VR21	0	0	0	0	0	0	0	0	9	26	22	16	2.302585093	3.295836866	3.135494216	2.833213344	40		101		188		37		8		7		-4		-3				-50		-38		7
9/1/2020	2020	9	1	20200901	2	0	0	0	0	0	0	0	0	VR21	0	0	0	0	0	0	0	0	10	22	17	16	2.397895273	3.135494216	2.890371758	2.833213344	30		72		197		79		0		0		-5		-2				-46		-37		7
9/2/2020	2020	9	2	20200902	3	0	0	0	0	0	0	0	0	VR21	2	0	0	0	1.098612289	0	0	0	15	17	16	29	2.772588722	2.890371758	2.833213344	3.401197382	20		84		227		94		0		0		-5		-5				-44		-35		6
9/3/2020	2020	9	3	20200903	4	0	0	0	0	0	0	0	0	VR21	0	0	0	0	0	0	0	0	12	16	16	15	2.564949357	2.833213344	2.833213344	2.772588722	70		113		210		9		44		30		-19		-10				-52		-38		8
9/4/2020	2020	9	4	20200904	5	1	0	0	0	0	0	0	0	VR21	0	0	0	0	0	0	0	0	9	16	29	28	2.302585093	2.833213344	3.401197382	3.36729583	60		130		221		39		5		3		-19		-4				-42		-34		5
9/5/2020	2020	9	5	20200905	6	0	1	0	0	0	0	0	0	VR21	0	0	0	0	0	0	0	0	26	29	15	26	3.295836866	3.401197382	2.772588722	3.295836866	50		99		198		58		24		16		-21		-9				-36				1
9/6/2020	2020	9	6	20200906	7	0	0	1	0	0	0	0	0	VR21	0	0	0	0	0	0	0	0	22	15	28	20	3.135494216	2.772588722	3.36729583	3.044522438	50		81		205		77		0		-1		-18		-6				-27				0
9/7/2020	2020	9	7	20200907	1	0	0	0	0	0	0	0	0	VR21	0	0	0	2	0	0	0	1.098612289	17	28	26	24	2.890371758	3.36729583	3.295836866	3.218875825	50		80		218		95		0		0		-11		-3				-49		-39		6
9/8/2020	2020	9	8	20200908	2	0	0	0	0	0	0	0	0	VR21	0	0	0	0	0	0	0	0	16	26	20	48	2.833213344	3.295836866	3.044522438	3.891820298	60		113		189		1		0		-1		-10		-3				-48		-38		7
9/9/2020	2020	9	9	20200909	3	0	0	0	0	0	0	0	0	VR21	0	0	2	1	0	0	1.098612289	0.693147181	16	20	24	36	2.833213344	3.044522438	3.218875825	3.610917913	50		108		229		4		0		-1		-12		-7				-45		-35		7
9/10/2020	2020	9	10	20200910	4	0	0	0	0	0	0	0	0	VR21	0	0	0	0	0	0	0	0	29	24	48	54	3.401197382	3.218875825	3.891820298	4.007333185	20		78		206		99		0		0		-16		-9				-50		-38		7
9/11/2020	2020	9	11	20200911	5	1	0	0	0	0	0	0	0	VR21	0	2	1	0	0	1.098612289	0.693147181	0	15	48	36	68	2.772588722	3.891820298	3.610917913	4.234106505	40		55		224		89		0		0		-18		-6		110		-38		-34		5
9/12/2020	2020	9	12	20200912	6	0	1	0	0	0	0	0	0	VR21	0	0	0	1	0	0	0	0.693147181	28	36	54	48	3.36729583	3.610917913	4.007333185	3.891820298	60		78		208		61		0		0		-22		-10		94		-35		-6		1
9/13/2020	2020	9	13	20200913	7	0	0	1	0	0	0	0	0	VR21	0	1	0	0	0	0.693147181	0	0	26	54	68	76	3.295836866	4.007333185	4.234106505	4.343805422	60		103		244		102		0		0		-23		-9		99		-28		0		-2
9/14/2020	2020	9	14	20200914	1	0	0	0	0	0	0	0	0	VR21	0	0	1	1	0	0	0.693147181	0.693147181	20	68	48	75	3.044522438	4.234106505	3.891820298	4.33073334	30		100		311		115		0		0		-9		-6				-48		-33		5
9/15/2020	2020	9	15	20200915	2	0	0	0	0	0	0	0	0	VR21	0	0	0	0	0	0	0	0	24	48	76	69	3.218875825	3.891820298	4.343805422	4.248495242	30		126		335		101		0		0		-9		-6				-48		-33		6
9/16/2020	2020	9	16	20200916	3	0	0	0	0	0	0	0	0	VR21	0	1	1	2	0	0.693147181	0.693147181	1.098612289	48	76	75	71	3.891820298	4.343805422	4.33073334	4.276666119	50		136		263		64		0		0		-11		-9				-46		-31		6
9/17/2020	2020	9	17	20200917	4	0	0	0	0	0	0	0	0	VR21	0	0	0	0	0	0	0	0	36	75	69	108	3.610917913	4.33073334	4.248495242	4.691347882	70		88		203		111		0		0		-16		-12		75		-50		-33		7
9/18/2020	2020	9	18	20200918	5	1	0	0	0	0	0	0	0	VR21	0	1	2	1	0	0.693147181	1.098612289	0.693147181	54	69	71	74	4.007333185	4.248495242	4.276666119	4.317488114	70		66		232		114		0		0		-20		-8		102		-39		-30		4
9/19/2020	2020	9	19	20200919	6	0	1	0	0	0	0	0	0	VR21	0	0	0	1	0	0	0	0.693147181	68	71	108	62	4.234106505	4.276666119	4.691347882	4.143134726	50		82		254		114		0		0		-20		-12		112		-37		-2		0
9/20/2020	2020	9	20	20200920	7	0	0	1	0	0	0	0	0	VR21	0	2	1	0	0	1.098612289	0.693147181	0	48	108	74	76	3.891820298	4.691347882	4.317488114	4.343805422	40		70		248		114		0		0		-17		-8		116		-31		0		-2
9/21/2020	2020	9	21	20200921	1	0	0	0	0	0	0	0	0	VR21	2	0	1	2	1.098612289	0	0.693147181	1.098612289	76	74	62	69	4.343805422	4.317488114	4.143134726	4.248495242	30		62		266		112		0		0		-9		-7				-48		-33		6
9/22/2020	2020	9	22	20200922	2	0	0	0	0	0	0	0	0	VR21	0	1	0	0	0	0.693147181	0	0	75	62	76	66	4.33073334	4.143134726	4.343805422	4.204692619	30		67		249		105		0		0		-3		-4		123		-46		-32		6
9/23/2020	2020	9	23	20200923	3	0	0	0	0	0	0	0	0	VR21	1	1	2	1	0.693147181	0.693147181	1.098612289	0.693147181	69	76	69	90	4.248495242	4.343805422	4.248495242	4.510859507	80		98		246		42		20		31		-11		-4		83		-46		-29		7
9/24/2020	2020	9	24	20200924	4	0	0	0	0	0	0	0	0	VR21	0	0	0	1	0	0	0	0.693147181	71	69	66	129	4.276666119	4.248495242	4.204692619	4.86753445	90		111		193		83		24		19		-19		-9		33		-50		-31		8
9/25/2020	2020	9	25	20200925	5	1	0	0	0	0	0	0	0	VR21	0	2	1	2	0	1.098612289	0.693147181	1.098612289	108	66	90	130	4.691347882	4.204692619	4.510859507	4.875197323	80		85		144		36		47		61		-23		-3		19		-40		-30		6
9/26/2020	2020	9	26	20200926	6	0	1	0	0	0	0	0	0	VR21	1	0	1	2	0.693147181	0	0.693147181	1.098612289	74	90	129	129	4.317488114	4.510859507	4.86753445	4.86753445	50		101		155		37		81		186		-21		-3		29		-32		-3		2
9/27/2020	2020	9	27	20200927	7	0	0	1	0	0	0	0	0	VR21	0	1	2	0	0	0.693147181	1.098612289	0	62	129	130	120	4.143134726	4.86753445	4.875197323	4.795790546	70		114		154		8		32		29		-28		-9		10		-24		-1		2
9/28/2020	2020	9	28	20200928	1	0	0	0	0	0	0	0	0	VR21	1	1	2	2	0.693147181	0.693147181	1.098612289	1.098612289	76	130	129	111	4.343805422	4.875197323	4.86753445	4.718498871	40		115		124		0		39		36		-14		-6		14		-51		-31		8
9/29/2020	2020	9	29	20200929	2	0	0	0	0	0	0	0	0	VR21	0	2	0	1	0	1.098612289	0	0.693147181	69	129	120	123	4.248495242	4.86753445	4.795790546	4.820281566	30		114		190		30		50		51		-12		-1		53		-50		-32		9
9/30/2020	2020	9	30	20200930	3	0	0	0	0	0	0	0	0	VR21	2	2	2	1	1.098612289	1.098612289	1.098612289	0.693147181	66	120	111	177	4.204692619	4.795790546	4.718498871	5.18178355	50		115		196		34		0		-1		-13		-4		59		-52		-33		9
10/1/2020	2020	10	1	20201001	4	0	0	0	0	0	0	0	0	VR21	0	0	1	2	0	0	0.693147181	1.098612289	90	111	123	192	4.510859507	4.718498871	4.820281566	5.262690189	50		85		157		8		28		102		-30		-11		-13		-55		-35		12
10/2/2020	2020	10	2	20201002	5	1	0	0	0	0	0	0	0	VR21	1	2	1	1	0.693147181	1.098612289	0.693147181	0.693147181	129	123	177	257	4.86753445	4.820281566	5.18178355	5.552959585	70		57		168		8		5		2		-28		-1		26		-46		-32		9
10/3/2020	2020	10	3	20201003	6	0	1	0	0	0	0	0	0	VR21	1	1	2	2	0.693147181	0.693147181	1.098612289	1.098612289	130	177	192	175	4.875197323	5.18178355	5.262690189	5.170483995	60		100		149		3		42		52		-34		-10		-12		-40		-12		5
10/4/2020	2020	10	4	20201004	7	0	0	1	0	0	0	0	0	VR21	0	1	1	0	0	0.693147181	0.693147181	0	129	192	257	305	4.86753445	5.262690189	5.552959585	5.723585102	90		105		147		41		8		6		-32		-4		25		-32		-3		3
10/5/2020	2020	10	5	20201005	1	0	0	0	0	0	0	0	0	VR21	2	2	2	1	1.098612289	1.098612289	1.098612289	0.693147181	120	257	175	191	4.795790546	5.552959585	5.170483995	5.257495372	70		104		153		7		51		40		-18		-9		24		-53		-39		11
10/6/2020	2020	10	6	20201006	2	0	0	0	0	0	0	0	0	VR21	0	1	0	1	0	0.693147181	0	0.693147181	111	175	305	215	4.718498871	5.170483995	5.723585102	5.375278408	90		106		178		42		23		25		-19		-4		25		-54		-36		11
10/7/2020	2020	10	7	20201007	3	0	0	0	0	0	0	0	0	VR21	1	2	1	1	0.693147181	1.098612289	0.693147181	0.693147181	123	305	191	423	4.820281566	5.723585102	5.257495372	6.049733455	60		88		151		29		45		66		-18		-9		31		-54		-33		10
10/8/2020	2020	10	8	20201008	4	0	0	0	0	0	0	0	0	VR21	1	0	1	4	0.693147181	0	0.693147181	1.609437912	177	191	215	290	5.18178355	5.257495372	5.375278408	5.673323267	110		91		167		1		63		87		-31		-15		-12		-56		-36		13
10/9/2020	2020	10	9	20201009	5	1	0	0	0	0	0	0	0	VR21	2	1	1	3	1.098612289	0.693147181	0.693147181	1.386294361	192	215	423	266	5.262690189	5.375278408	6.049733455	5.587248658	60		82		166		27		5		4		-26		-4		40		-47		-31		9
10/10/2020	2020	10	10	20201010	6	0	1	0	0	0	0	0	0	VR21	2	1	4	2	1.098612289	0.693147181	1.609437912	1.098612289	257	423	290	202	5.552959585	6.049733455	5.673323267	5.313205979	70		49		132		54		34		93		-29		-11		2		-46		-6		5
10/11/2020	2020	10	11	20201011	7	0	0	1	0	0	0	0	0	VR21	0	1	3	5	0	0.693147181	1.386294361	1.791759469	175	290	266	197	5.170483995	5.673323267	5.587248658	5.288267031	40		45		145		54		15		70		-31		-10		29		-41		-2		4
10/12/2020	2020	10	12	20201012	1	0	0	0	0	0	0	0	0	VR21	2	4	2	1	1.098612289	1.609437912	1.098612289	0.693147181	305	266	202	477	5.723585102	5.587248658	5.313205979	6.169610732	40		52		141		50		4		6		-17		-8		45		-55		-37		11
10/13/2020	2020	10	13	20201013	2	0	0	0	0	0	0	0	0	VR21	1	3	5	3	0.693147181	1.386294361	1.791759469	1.386294361	191	202	197	444	5.257495372	5.313205979	5.288267031	6.098074282	40		63		125		45		0		0		-14		-6		48		-55		-35		11
10/14/2020	2020	10	14	20201014	3	0	0	0	0	0	0	0	0	VR21	1	2	1	2	0.693147181	1.098612289	0.693147181	1.098612289	215	197	477	324	5.375278408	5.288267031	6.169610732	5.783825182	50		59		121		9		0		0		-17		-8		46		-57		-32		11
10/15/2020	2020	10	15	20201015	4	0	0	0	0	0	1	0	0	VR21	2	5	3	1	1.098612289	1.791759469	1.386294361	0.693147181	423	477	444	302	6.049733455	6.169610732	6.098074282	5.713732806	40		71		109		14		0		0		-40		-10		15		-61		-38		14
10/16/2020	2020	10	16	20201016	5	1	0	0	0	0	1	0	0	VR21	1	1	2	3	0.693147181	0.693147181	1.098612289	1.386294361	290	444	324	345	5.673323267	6.098074282	5.783825182	5.846438775	40		48		113		24		0		0		-42		-2		30		-54		-34		12
10/17/2020	2020	10	17	20201017	6	0	1	0	0	0	1	0	0	VR21	2	3	1	6	1.098612289	1.386294361	0.693147181	1.945910149	266	324	302	227	5.587248658	5.783825182	5.713732806	5.429345629	10		48		118		5		0		-1		-43		-5		46		-57		-15		7
10/18/2020	2020	10	18	20201018	7	0	0	1	0	0	1	0	0	VR21	0	2	3	7	0	1.098612289	1.386294361	2.079441542	202	302	345	553	5.313205979	5.713732806	5.846438775	6.317164687	40		28		130		11		7		4		-52		-11		32		-56		-12		5
10/19/2020	2020	10	19	20201019	1	0	0	0	0	0	1	0	0	VR21	1	1	6	3	0.693147181	0.693147181	1.945910149	1.386294361	197	345	227	458	5.288267031	5.846438775	5.429345629	6.12905021	30		61		137		25		0		-1		-24		-7		64		-66		-51		12
10/20/2020	2020	10	20	20201020	2	0	0	0	0	0	1	0	0	VR21	1	3	7	6	0.693147181	1.386294361	2.079441542	1.945910149	477	227	553	519	6.169610732	5.429345629	6.317164687	6.253828812	50		73		150		0		55		14		-24		-5		23		-67		-52		14
10/21/2020	2020	10	21	20201021	3	0	0	0	0	0	1	0	0	VR21	1	6	3	3	0.693147181	1.945910149	1.386294361	1.386294361	444	553	458	317	6.098074282	6.317164687	6.12905021	5.762051383	110		121		204		12		88		60		-28		-9		45		-66		-48		13
10/22/2020	2020	10	22	20201022	4	0	0	0	0	0	1	0	0	VR21	4	7	6	3	1.609437912	2.079441542	1.945910149	1.386294361	324	458	519	361	5.783825182	6.12905021	6.253828812	5.891644212	70		94		180		40		3		1		-32		-8		56		-68		-51		15
10/23/2020	2020	10	23	20201023	5	1	0	0	0	0	1	0	0	VR21	3	3	3	2	1.386294361	1.386294361	1.386294361	1.098612289	302	519	317	333	5.713732806	6.253828812	5.762051383	5.811140993	50		70		171		30		0		0		-36		0		58		-60		-48		12
10/24/2020	2020	10	24	20201024	6	0	1	0	0	0	1	0	0	VR21	2	6	3	4	1.098612289	1.945910149	1.386294361	1.609437912	345	317	361	421	5.846438775	5.762051383	5.891644212	6.045005314	90		115		159		5		3		1		-45		-7		18		-59		-13		7
10/25/2020	2020	10	25	20201025	7	0	0	1	0	0	1	0	0	VR21	5	3	2	2	1.791759469	1.386294361	1.098612289	1.098612289	227	361	333	435	5.429345629	5.891644212	5.811140993	6.077642243	90		95		158		0		44		53		-52		-7		3		-54		-11		5
10/26/2020	2020	10	26	20201026	1	0	0	0	0	0	1	0	0	VR21	1	3	4	2	0.693147181	1.386294361	1.609437912	1.098612289	553	333	421	390	6.317164687	5.811140993	6.045005314	5.96870756	70		86		125		29		0		-1		-27		-5		40		-60		-37		11
10/27/2020	2020	10	27	20201027	2	0	0	0	0	0	1	0	0	VR21	3	2	2	1	1.386294361	1.098612289	1.098612289	0.693147181	458	421	435	362	6.12905021	6.045005314	6.077642243	5.894402834	80		74		120		22		25		15		-27		-2		21		-59		-37		12
10/28/2020	2020	10	28	20201028	3	0	0	0	0	0	1	0	0	VR21	2	4	2	1	1.098612289	1.609437912	1.098612289	0.693147181	519	435	390	165	6.253828812	6.077642243	5.96870756	5.111987788	90		87		143		31		26		21		-32		-7		14		-57		-34		12
10/29/2020	2020	10	29	20201029	4	0	0	0	0	0	1	0	0	VR21	1	2	1	1	0.693147181	1.098612289	0.693147181	0.693147181	317	390	362	297	5.762051383	5.96870756	5.894402834	5.697093487	70		65		133		24		79		60		-40		-11		-8		-62		-37		15
10/30/2020	2020	10	30	20201030	5	1	0	0	0	0	1	0	0	VR21	3	2	1	6	1.386294361	1.098612289	0.693147181	1.945910149	361	362	165	401	5.891644212	5.894402834	5.111987788	5.996452089	80		129		159		1		14		4		-40		-1		13		-53		-32		12
10/31/2020	2020	10	31	20201031	6	0	1	0	0	0	1	0	0	VR21	6	1	1	7	1.945910149	0.693147181	0.693147181	2.079441542	333	165	297	178	5.811140993	5.111987788	5.697093487	5.187385806	60		98		163		33		14		13		-41		-4		51		-55		-11		6
11/1/2020	2020	11	1	20201101	7	0	0	1	0	0	1	0	0	VR21	7	1	6	1	2.079441542	0.693147181	1.945910149	0.693147181	421	297	401	199	6.045005314	5.697093487	5.996452089	5.298317367	90		95		179		5		16		18		-54		-10		13		-50		-13		6
11/2/2020	2020	11	2	20201102	1	0	0	0	0	0	1	0	0	VR21	3	1	7	1	1.386294361	0.693147181	2.079441542	0.693147181	435	401	178	202	6.077642243	5.996452089	5.187385806	5.313205979	100		101		200		9		52		60		-31		-9		17		-59		-37		12
11/3/2020	2020	11	3	20201103	2	0	0	0	0	0	1	0	0	VR21	6	6	1	2	1.945910149	1.945910149	0.693147181	1.098612289	390	178	199	210	5.96870756	5.187385806	5.298317367	5.351858133	100		55		129		71		0		-1		-29		-6		37		-59		-38		12
11/4/2020	2020	11	4	20201104	3	0	0	0	0	0	1	0	0	VR21	3	7	1	4	1.386294361	2.079441542	0.693147181	1.609437912	362	199	202	117	5.894402834	5.298317367	5.313205979	4.770684624	40		4		122		82		0		0		-30		-7		58		-58		-33		12
11/5/2020	2020	11	5	20201105	4	0	0	0	0	0	1	0	0	VR21	3	1	2	1	1.386294361	0.693147181	1.098612289	0.693147181	165	202	210	213	5.111987788	5.313205979	5.351858133	5.365976015	20		-9		118		81		0		0		-41		-9		31		-63		-37		15
11/6/2020	2020	11	6	20201106	5	1	0	0	0	0	1	0	0	VR21	2	1	4	3	1.098612289	0.693147181	1.609437912	1.386294361	297	210	117	385	5.697093487	5.351858133	4.770684624	5.955837369	40		39		120		79		0		0		-43		-1		43		-54		-32		12
11/7/2020	2020	11	7	20201107	6	0	1	0	0	0	1	0	0	VR21	4	2	1	0	1.609437912	1.098612289	0.693147181	0	401	117	213	184	5.996452089	4.770684624	5.365976015	5.220355825	30		32		143		76		0		0		-44		-3		68		-57		-13		7
11/8/2020	2020	11	8	20201108	7	0	0	1	0	0	1	0	0	VR21	2	4	3	2	1.098612289	1.609437912	1.386294361	1.098612289	178	213	385	191	5.187385806	5.365976015	5.955837369	5.257495372	20		29		135		12		6		3		-53		-8		50		-52		-10		6
11/9/2020	2020	11	9	20201109	1	0	0	0	0	0	1	0	0	VR21	2	1	0	3	1.098612289	0.693147181	0	1.386294361	199	385	184	201	5.298317367	5.955837369	5.220355825	5.308267697	30		86		175		48		2		1		-30		-7		61		-58		-37		12
11/10/2020	2020	11	10	20201110	2	0	0	0	0	0	1	0	0	VR21	1	3	2	1	0.693147181	1.386294361	1.098612289	0.693147181	202	184	191	196	5.313205979	5.220355825	5.257495372	5.283203729	20		72		170		48		2		1		-31		-3		60		-58		-37		13
11/11/2020	2020	11	11	20201111	3	0	0	0	0	0	1	0	0	VR21	1	0	3	1	0.693147181	0	1.386294361	0.693147181	210	191	201	213	5.351858133	5.257495372	5.308267697	5.365976015	40		93		140		24		0		0		-31		-4		48		-56		-34		12
11/12/2020	2020	11	12	20201112	4	0	0	0	0	0	1	0	0	VR21	1	2	1	2	0.693147181	1.098612289	0.693147181	1.098612289	117	201	196	242	4.770684624	5.308267697	5.283203729	5.493061443	80		61		133		28		18		25		-41		-9		9		-60		-37		14
11/13/2020	2020	11	13	20201113	5	1	0	0	0	0	1	0	0	VR21	6	3	1	4	1.945910149	1.386294361	0.693147181	1.609437912	213	196	213	225	5.365976015	5.283203729	5.365976015	5.420534999	50		53		136		15		42		21		-43		-2		7		-48		-33		12
11/14/2020	2020	11	14	20201114	6	0	1	0	0	0	1	0	0	VR21	7	1	2	3	2.079441542	0.693147181	1.098612289	1.386294361	385	213	242	213	5.955837369	5.365976015	5.493061443	5.365976015	70		98		155		48		11		7		-45		-1		20		-52		-16		8
11/15/2020	2020	11	15	20201115	7	0	0	1	0	0	1	0	0	VR21	1	1	4	5	0.693147181	0.693147181	1.609437912	1.791759469	184	242	225	152	5.220355825	5.493061443	5.420534999	5.030437921	100		92		164		17		31		68		-56		-12		-7		-45		-14		7
11/16/2020	2020	11	16	20201116	1	0	0	0	0	0	1	0	0	VR21	1	2	3	3	0.693147181	1.098612289	1.386294361	1.386294361	191	225	213	136	5.257495372	5.420534999	5.365976015	4.919980926	80		82		123		7		2		2		-34		-9		7		-59		-35		12
11/17/2020	2020	11	17	20201117	2	0	0	0	0	0	1	0	0	VR21	2	4	5	1	1.098612289	1.609437912	1.791759469	0.693147181	201	213	152	205	5.308267697	5.365976015	5.030437921	5.327876169	90		102		131		2		8		2		-32		-4		16		-58		-36		13
11/18/2020	2020	11	18	20201118	3	0	0	0	0	0	1	0	0	VR21	4	3	3	2	1.609437912	1.386294361	1.386294361	1.098612289	196	152	136	137	5.283203729	5.030437921	4.919980926	4.927253685	80		106		155		73		0		0		-30		-2		82		-55		-31		11
11/19/2020	2020	11	19	20201119	4	0	0	0	0	0	1	0	0	VR21	1	5	1	4	0.693147181	1.791759469	0.693147181	1.609437912	213	136	205	271	5.365976015	4.919980926	5.327876169	5.605802066	70		37		143		22		9		11		-41		-9		-4		-60		-34		14
11/20/2020	2020	11	20	20201120	5	1	0	0	0	0	1	0	0	VR21	3	3	2	2	1.386294361	1.386294361	1.098612289	1.098612289	242	205	137	151	5.493061443	5.327876169	4.927253685	5.023880521	40		13		87		42		0		-1		-39		2		24		-52		-30		11
11/21/2020	2020	11	21	20201121	6	0	1	0	0	0	1	0	0	VR21	0	1	4	2	0	0.693147181	1.609437912	1.098612289	225	137	271	213	5.420534999	4.927253685	5.605802066	5.365976015	80		29		102		6		0		-1		-41		-4		7		-56		-8		7
11/22/2020	2020	11	22	20201122	7	0	0	1	0	0	1	0	0	VR21	2	2	2	1	1.098612289	1.098612289	1.098612289	0.693147181	213	271	151	213	5.365976015	5.605802066	5.023880521	5.365976015	70		36		106		7		4		3		-48		-7		9		-50		-10		5
11/23/2020	2020	11	23	20201123	1	0	0	0	0	0	1	0	0	VR21	3	4	2	2	1.386294361	1.609437912	1.098612289	1.098612289	152	151	213	163	5.030437921	5.023880521	5.365976015	5.099866428	40		19		100		70		0		0		-25		-3		48		-58		-35		11
11/24/2020	2020	11	24	20201124	2	0	0	0	0	0	1	0	0	VR21	1	2	1	3	0.693147181	1.098612289	0.693147181	1.386294361	136	213	213	167	4.919980926	5.365976015	5.365976015	5.123963979	40		45		116		68		0		0		-24		1		32		-60		-35		12
11/25/2020	2020	11	25	20201125	3	0	0	0	0	0	1	0	0	VR21	1	2	2	6	0.693147181	1.098612289	1.098612289	1.945910149	205	213	163	222	5.327876169	5.365976015	5.099866428	5.407171771	50		32		105		47		0		0		-24		-1		37		-57		-30		11
11/26/2020	2020	11	26	20201126	4	0	0	0	0	0	1	0	0	VR21	2	1	3	7	1.098612289	0.693147181	1.386294361	2.079441542	137	163	167	245	4.927253685	5.099866428	5.123963979	5.505331536	30		58		90		0		6		2		-35		-8		-11		-61		-34		14
11/27/2020	2020	11	27	20201127	5	1	0	0	0	0	1	0	0	VR21	4	2	6	1	1.609437912	1.098612289	1.945910149	0.693147181	271	167	222	426	5.605802066	5.123963979	5.407171771	6.056784013	30		30		73		24		0		-1		-31		6		15		-51		-30		10
11/28/2020	2020	11	28	20201128	6	0	1	0	0	0	1	0	0	VR21	3	3	7	0	1.386294361	1.386294361	2.079441542	0	151	222	245	258	5.023880521	5.407171771	5.505331536	5.556828062	60		21		58		14		0		0		-39		-2		5		-54		-5		6
11/29/2020	2020	11	29	20201129	7	0	0	1	0	0	1	0	0	VR21	5	6	1	2	1.791759469	1.945910149	0.693147181	1.098612289	213	245	426	327	5.365976015	5.505331536	6.056784013	5.793013608	60		-48		41		0		0		0		-47		-6		6		-51		-7		5
11/30/2020	2020	11	30	20201130	1	0	0	0	0	0	1	0	0	VR21	3	7	0	4	1.386294361	2.079441542	0	1.609437912	213	426	258	270	5.365976015	6.056784013	5.556828062	5.602118821	70		-61		64		0		52		58		-27		-8		2		-59		-35		12
12/1/2020	2020	12	1	20201201	2	0	0	0	0	0	1	0	1	VR21	1	1	2	2	0.693147181	0.693147181	1.098612289	1.098612289	163	258	327	248	5.099866428	5.556828062	5.793013608	5.517452896	50		59		95		10		33		32		-28		0		8		-59		-34		12
12/2/2020	2020	12	2	20201202	3	0	0	0	0	0	1	0	1	VR21	2	0	4	3	1.098612289	0	1.609437912	1.386294361	167	327	270	369	5.123963979	5.793013608	5.602118821	5.913503006	30		50		61		0		3		1		-27		-3		28		-56		-30		11
12/3/2020	2020	12	3	20201203	4	0	0	0	0	0	1	0	1	VR21	4	2	2	1	1.609437912	1.098612289	1.098612289	0.693147181	222	270	248	351	5.407171771	5.602118821	5.517452896	5.863631176	70		45		63		0		64		25		-38		-8		-18		-60		-34		14
12/4/2020	2020	12	4	20201204	5	1	0	0	0	0	1	1	1	VR21	2	4	3	3	1.098612289	1.609437912	1.386294361	1.386294361	245	248	369	370	5.505331536	5.517452896	5.913503006	5.916202063	80		-15		83		25		23		11		-37		5		1		-52		-29		11
12/5/2020	2020	12	5	20201205	6	0	1	0	0	0	1	1	1	VR21	2	2	1	5	1.098612289	1.098612289	0.693147181	1.791759469	426	369	351	359	6.056784013	5.913503006	5.863631176	5.886104031	50		-26		59		38		0		0		-46		-5		3		-58		-6		6
12/6/2020	2020	12	6	20201206	7	0	0	1	0	0	1	1	1	VR21	1	3	3	5	0.693147181	1.386294361	1.386294361	1.791759469	258	351	370	264	5.556828062	5.863631176	5.916202063	5.579729826	30		-21		36		0		0		-1		-52		-10		8		-45		-9		5
12/7/2020	2020	12	7	20201207	1	0	0	0	0	0	1	0	1	VR21	2	1	5	1	1.098612289	0.693147181	1.791759469	0.693147181	327	370	359	357	5.793013608	5.916202063	5.886104031	5.880532986	60		-16		41		0		125		73		-29		-11		-7		-58		-35		12
12/8/2020	2020	12	8	20201208	2	0	0	0	0	0	1	0	1	VR21	3	3	5	5	1.386294361	1.386294361	1.791759469	1.791759469	270	359	264	508	5.602118821	5.886104031	5.579729826	6.232448017	30		-22		52		24		5		1		-28		-4		18		-61		-33		12
12/9/2020	2020	12	9	20201209	3	0	0	0	0	0	1	0	1	VR21	6	5	1	2	1.945910149	1.791759469	0.693147181	1.098612289	248	264	357	407	5.517452896	5.579729826	5.880532986	6.011267174	40		-12		31		0		0		0		-30		-8		11		-57		-29		11
12/10/2020	2020	12	10	20201210	4	0	0	0	0	0	1	0	1	VR21	7	5	5	0	2.079441542	1.791759469	1.791759469	0	369	357	508	486	5.913503006	5.880532986	6.232448017	6.188264123	30		-40		13		24		0		0		-38		-10		-7		-61		-33		13
12/11/2020	2020	12	11	20201211	5	1	0	0	0	0	1	0	1	VR21	1	1	2	1	0.693147181	0.693147181	1.098612289	0.693147181	351	508	407	537	5.863631176	6.232448017	6.011267174	6.28785856	50		-5		44		0		83		33		-42		-4		-15		-54		-30		11
12/12/2020	2020	12	12	20201212	6	0	1	0	0	0	1	0	1	VR21	0	5	0	1	0	1.791759469	0	0.693147181	370	407	486	618	5.916202063	6.011267174	6.188264123	6.428105273	30		42		86		0		18		20		-44		-5		-11		-53		-9		8
12/13/2020	2020	12	13	20201213	7	0	0	1	0	0	1	0	1	VR21	2	2	1	2	1.098612289	1.098612289	0.693147181	1.098612289	359	486	537	492	5.886104031	6.188264123	6.28785856	6.200509174	60		62		92		23		3		1		-49		-5		13		-53		-7		5
12/14/2020	2020	12	14	20201214	1	0	0	0	0	0	1	0	1	VR21	4	0	1	0	1.609437912	0	0.693147181	0	264	537	618	329	5.579729826	6.28785856	6.428105273	5.799092654	60		68		112		2		67		57		3		18		5		-59		-34		10
12/15/2020	2020	12	15	20201215	2	0	0	0	0	1	1	0	1	VR21	2	1	2	2	1.098612289	0.693147181	1.098612289	1.098612289	357	618	492	443	5.880532986	6.428105273	6.200509174	6.095824562	40		49		100		5		79		59		-52		-7		3		-66		-38		15
12/16/2020	2020	12	16	20201216	3	0	0	0	0	1	1	0	1	VR21	3	1	0	3	1.386294361	0.693147181	0	1.386294361	508	492	329	399	6.232448017	6.200509174	5.799092654	5.991464547	40		13		92		43		0		-1		-52		-9		55		-72		-43		16
12/17/2020	2020	12	17	20201217	4	0	0	0	0	1	1	0	1	VR21	1	2	2	2	0.693147181	1.098612289	1.098612289	1.098612289	407	329	443	424	6.011267174	5.799092654	6.095824562	6.052089169	70		61		109		34		23		15		-56		-12		12		-74		-46		18
12/18/2020	2020	12	18	20201218	5	1	0	0	0	1	1	0	1	VR21	3	0	3	5	1.386294361	0	1.386294361	1.791759469	486	443	399	384	6.188264123	6.095824562	5.991464547	5.953243334	60		51		118		60		0		0		-58		-2		39		-68		-44		15
12/19/2020	2020	12	19	20201219	6	0	1	0	0	1	1	0	1	VR21	5	2	2	3	1.791759469	1.098612289	1.098612289	1.386294361	537	399	424	378	6.28785856	5.991464547	6.052089169	5.937536205	70		50		123		35		0		0		-66		-7		10		-65		-18		10
12/20/2020	2020	12	20	20201220	7	0	0	1	0	1	1	0	1	VR21	5	3	5	1	1.791759469	1.386294361	1.791759469	0.693147181	618	424	384	325	6.428105273	6.052089169	5.953243334	5.786897381	60		56		108		15		0		0		-70		-7		35		-63		-9		7
12/21/2020	2020	12	21	20201221	1	0	0	0	0	1	1	0	1	VR21	1	2	3	1	0.693147181	1.098612289	1.386294361	0.693147181	492	384	378	314	6.200509174	5.953243334	5.937536205	5.752572639	80		51		125		0		116		94		-44		1		-28		-77		-56		17
12/22/2020	2020	12	22	20201222	2	0	0	0	0	1	1	0	1	VR21	5	5	1	4	1.791759469	1.791759469	0.693147181	1.609437912	329	378	325	333	5.799092654	5.937536205	5.786897381	5.811140993	110		89		136		3		97		98		-41		20		5		-76		-57		18
12/23/2020	2020	12	23	20201223	3	0	0	0	0	1	1	0	1	VR21	2	3	1	5	1.098612289	1.386294361	0.693147181	1.791759469	443	325	314	372	6.095824562	5.786897381	5.752572639	5.92157842	70		83		123		3		61		49		-40		24		5		-74		-55		17
12/24/2020	2020	12	24	20201224	4	0	0	0	0	1	1	1	1	VR21	0	1	4	0	0	0.693147181	1.609437912	0	399	314	333	317	5.991464547	5.752572639	5.811140993	5.762051383	70		37		95		7		28		28		-51		15		-6		-74		-65		19
12/25/2020	2020	12	25	20201225	5	1	0	0	0	1	1	1	1	VR21	1	1	5	3	0.693147181	0.693147181	1.791759469	1.386294361	424	333	372	338	6.052089169	5.811140993	5.92157842	5.826000107	30		-15		59		60		0		-1		-90		-92		48		-81		-85		20
12/26/2020	2020	12	26	20201226	6	0	1	0	0	1	1	1	1	VR21	1	4	0	5	0.693147181	1.609437912	0	1.791759469	384	372	317	309	5.953243334	5.92157842	5.762051383	5.736572297	100		-7		51		2		15		4		-86		-61		-18		-68		-41		8
12/27/2020	2020	12	27	20201227	7	0	0	1	0	1	1	0	1	VR21	2	5	3	3	1.098612289	1.791759469	1.386294361	1.386294361	378	317	338	219	5.937536205	5.762051383	5.826000107	5.393627546	130		42		67		0		64		35		-79		-32		-52		-63		-26		8
12/28/2020	2020	12	28	20201228	1	0	0	0	0	1	1	0	1	VR21	0	0	5	3	0	0	1.791759469	1.386294361	325	338	309	384	5.786897381	5.826000107	5.736572297	5.953243334	30		20		52		30		17		12		-43		0		58		-75		-66		18
12/29/2020	2020	12	29	20201229	2	0	0	0	0	1	1	0	1	VR21	2	3	3	3	1.098612289	1.386294361	1.386294361	1.386294361	314	309	219	268	5.752572639	5.736572297	5.393627546	5.59471138	60		-6		45		0		5		4		-46		4		19		-76		-66		20
12/30/2020	2020	12	30	20201230	3	0	0	0	0	1	1	0	1	VR21	3	5	3	1	1.386294361	1.791759469	1.386294361	0.693147181	333	219	384	401	5.811140993	5.393627546	5.953243334	5.996452089	60		-11		56		5		30		19		-46		12		21		-75		-63		19
12/31/2020	2020	12	31	20201231	4	0	0	0	0	1	1	1	1	VR21	2	3	3	0	1.098612289	1.386294361	1.386294361	0	372	384	268	391	5.92157842	5.953243334	5.59471138	5.97126184	30		15		36		10		8		2		-53		9		13		-77		-69		18
1/1/2021	2021	1	1	20210101	5	1	0	0	0	1	1	0	1	VR21	5	3	1	2	1.791759469	1.386294361	0.693147181	1.098612289	317	268	401	448	5.762051383	5.59471138	5.996452089	6.107022888	40		-9		61		21		8		4		-86		-89		35		-82		-84		23
1/2/2021	2021	1	2	20210102	6	0	1	0	0	1	1	0	1	VR21	3	3	0	1	1.386294361	1.386294361	0	0.693147181	338	401	391	288	5.826000107	5.996452089	5.97126184	5.666426688	40		22		37		0		5		1		-70		-14		11		-71		-27		12
1/3/2021	2021	1	3	20210103	7	0	0	1	0	1	1	0	1	VR21	1	1	2	0	0.693147181	0.693147181	1.098612289	0	309	391	448	177	5.736572297	5.97126184	6.107022888	5.18178355	50		24		36		0		0		-1		-73		-21		14		-64		-18		8
1/4/2021	2021	1	4	20210104	1	0	0	0	0	1	1	0	1	VR21	1	0	1	1	0.693147181	0	0.693147181	0.693147181	219	448	288	133	5.393627546	6.107022888	5.666426688	4.8978398	70		15		34		0		29		7		-53		-12		-7		-74		-48		17
1/5/2021	2021	1	5	20210105	2	0	0	0	0	1	1	0	1	VR21	4	2	0	4	1.609437912	1.098612289	0	1.609437912	384	288	177	218	5.953243334	5.666426688	5.18178355	5.38907173	50		19		37		0		0		-1		-54		-9		8		-73		-47		17
1/6/2021	2021	1	6	20210106	3	0	0	0	0	1	1	0	1	VR21	5	1	1	1	1.791759469	0.693147181	0.693147181	0.693147181	268	177	133	252	5.59471138	5.18178355	4.8978398	5.533389489	40		3		36		0		0		-1		-55		-10		28		-72		-44		16
1/7/2021	2021	1	7	20210107	4	0	0	0	0	1	1	0	1	VR21	0	0	4	0	0	0	1.609437912	0	401	133	218	254	5.996452089	4.8978398	5.38907173	5.541263545	40		-16		36		5		105		47		-64		-17		-16		-75		-47		19
1/8/2021	2021	1	8	20210108	5	1	0	0	0	1	1	0	1	VR21	3	1	1	2	1.386294361	0.693147181	0.693147181	1.098612289	391	218	252	312	5.97126184	5.38907173	5.533389489	5.746203191	20		-29		36		7		48		12		-62		-8		7		-68		-42		16
1/9/2021	2021	1	9	20210109	6	0	1	0	0	1	1	0	1	VR21	5	4	0	2	1.791759469	1.609437912	0	1.098612289	448	252	254	198	6.107022888	5.533389489	5.541263545	5.293304825	20		-48		56		58		0		-1		-66		-6		58		-65		-16		10
1/10/2021	2021	1	10	20210110	7	0	0	1	0	1	1	0	1	VR21	3	1	2	0	1.386294361	0.693147181	1.098612289	0	288	254	312	179	5.666426688	5.541263545	5.746203191	5.192956851	50		-31		51		37		0		0		-71		-14		66		-59		-11		7
1/11/2021	2021	1	11	20210111	1	0	0	0	0	1	1	0	1	VR21	3	0	2	0	1.386294361	0	1.098612289	0	177	312	198	172	5.18178355	5.746203191	5.293304825	5.153291594	90		13		62		0		18		10		-54		-14		16		-71		-46		16
1/12/2021	2021	1	12	20210112	2	0	0	0	0	1	1	0	1	VR21	3	2	0	4	1.386294361	1.098612289	0	1.609437912	133	198	179	233	4.8978398	5.293304825	5.192956851	5.455321115	100		3		83		29		84		121		-55		-10		33		-71		-45		16
1/13/2021	2021	1	13	20210113	3	0	0	0	0	1	1	0	1	VR21	1	2	0	1	0.693147181	1.098612289	0	0.693147181	218	179	172	193	5.38907173	5.192956851	5.153291594	5.267858159	60		-12		59		40		3		3		-57		-12		62		-69		-42		14
1/14/2021	2021	1	14	20210114	4	0	0	0	0	1	1	0	1	VR21	0	0	4	0	0	0	1.609437912	0	252	172	233	291	5.533389489	5.153291594	5.455321115	5.676753802	60		-9		38		18		0		0		-62		-18		8		-73		-47		17
1/15/2021	2021	1	15	20210115	5	1	0	0	0	1	1	0	1	VR21	2	0	1	2	1.098612289	0	0.693147181	1.098612289	254	233	193	205	5.541263545	5.455321115	5.267858159	5.327876169	30		-15		16		0		0		0		-63		-10		24		-67		-42		15
1/16/2021	2021	1	16	20210116	6	0	1	0	0	1	1	0	1	VR21	1	4	0	1	0.693147181	1.609437912	0	0.693147181	312	193	291	247	5.746203191	5.267858159	5.676753802	5.513428746	60		-8		19		0		44		15		-69		-12		19		-68		-20		10
1/17/2021	2021	1	17	20210117	7	0	0	1	0	1	1	0	1	VR21	0	1	2	0	0	0.693147181	1.098612289	0	198	291	205	152	5.293304825	5.676753802	5.327876169	5.030437921	30		-4		75		30		46		33		-73		-20		29		-63		-14		7
1/18/2021	2021	1	18	20210118	1	0	0	0	0	1	1	0	1	VR21	1	0	1	0	0.693147181	0	0.693147181	0	179	205	247	116	5.192956851	5.327876169	5.513428746	4.762173935	70		20		66		5		7		6		-53		-16		32		-72		-46		15
1/19/2021	2021	1	19	20210119	2	0	0	0	0	1	1	0	1	VR21	4	2	0	2	1.609437912	1.098612289	0	1.098612289	172	247	152	270	5.153291594	5.513428746	5.030437921	5.602118821	120		43		101		0		92		117		-58		-20		-15		-72		-46		16
1/20/2021	2021	1	20	20210120	3	0	0	0	0	1	1	0	1	VR21	1	1	0	3	0.693147181	0.693147181	0	1.386294361	233	152	116	157	5.455321115	5.030437921	4.762173935	5.062595033	90		65		114		13		0		-1		-56		-11		48		-71		-41		15
1/21/2021	2021	1	21	20210121	4	0	0	0	0	1	1	0	1	VR21	0	0	2	1	0	0	1.098612289	0.693147181	193	116	270	217	5.267858159	4.762173935	5.602118821	5.384495063	130		54		127		25		55		84		-61		-16		20		-73		-46		18
1/22/2021	2021	1	22	20210122	5	1	0	0	0	1	1	0	1	VR21	2	0	3	1	1.098612289	0	1.386294361	0.693147181	291	270	157	191	5.676753802	5.602118821	5.062595033	5.257495372	60		-2		89		43		18		39		-60		-5		42		-65		-41		15
1/23/2021	2021	1	23	20210123	6	0	1	0	1	1	1	0	1	VR21	2	2	1	2	1.098612289	1.098612289	0.693147181	1.098612289	205	157	217	157	5.327876169	5.062595033	5.384495063	5.062595033	60		-4		54		28		30		24		-65		-5		46		-68		-17		11
1/24/2021	2021	1	24	20210124	7	0	0	1	1	1	1	0	1	VR21	0	3	1	0	0	1.386294361	0.693147181	0	247	217	191	140	5.513428746	5.384495063	5.257495372	4.94875989	40		3		53		45		35		27		-71		-14		75		-58		-16		7
1/25/2021	2021	1	25	20210125	1	0	0	0	1	1	1	0	1	VR21	0	1	2	2	0	0.693147181	1.098612289	1.098612289	152	191	157	142	5.030437921	5.257495372	5.062595033	4.96284463	60		-5		51		63		33		30		-51		-12		74		-70		-45		15
1/26/2021	2021	1	26	20210126	2	0	0	0	1	1	1	0	1	VR21	4	1	0	1	1.609437912	0.693147181	0	0.693147181	116	157	140	235	4.762173935	5.062595033	4.94875989	5.463831805	50		16		63		23		27		22		-59		-20		28		-74		-47		17
1/27/2021	2021	1	27	20210127	3	0	0	0	1	1	1	0	1	VR21	1	2	2	2	0.693147181	1.098612289	1.098612289	1.098612289	270	140	142	183	5.602118821	4.94875989	4.96284463	5.214935758	70		11		65		0		41		14		-56		-12		8		-72		-42		16
1/28/2021	2021	1	28	20210128	4	0	0	0	1	1	1	0	1	VR21	0	0	1	1	0	0	0.693147181	0.693147181	157	142	235	230	5.062595033	4.96284463	5.463831805	5.442417711	40		49		62		0		109		141		-63		-19		-20		-73		-45		19
1/29/2021	2021	1	29	20210129	5	1	0	0	1	1	1	0	1	VR21	2	2	2	4	1.098612289	1.098612289	1.098612289	1.609437912	217	235	183	170	5.384495063	5.463831805	5.214935758	5.141663557	80		31		101		7		86		133		-62		-6		7		-67		-41		16
1/30/2021	2021	1	30	20210130	6	0	1	0	1	1	1	0	1	VR21	1	1	1	3	0.693147181	0.693147181	0.693147181	1.386294361	191	183	230	181	5.257495372	5.214935758	5.442417711	5.204006687	80		-22		31		9		5		4		-65		-6		19		-68		-16		11
1/31/2021	2021	1	31	20210131	7	0	0	1	1	1	1	0	1	VR21	0	2	4	1	0	1.098612289	1.609437912	0.693147181	157	230	170	93	5.062595033	5.442417711	5.141663557	4.543294782	50		-60		24		76		5		1		-69		-10		81		-61		-15		6
2/1/2021	2021	2	1	20210201	1	0	0	0	1	1	1	0	1	VR21	0	1	3	1	0	0.693147181	1.386294361	0.693147181	140	170	181	121	4.94875989	5.141663557	5.204006687	4.804021045	40		7		38		0		2		1		-54		-14		14		-72		-45		15
2/2/2021	2021	2	2	20210202	2	0	0	0	1	1	1	0	1	VR21	2	4	1	0	1.098612289	1.609437912	0.693147181	0	142	181	93	101	4.96284463	5.204006687	4.543294782	4.624972813	60		16		102		0		100		100		-56		-14		-3		-71		-45		16
2/27/2020	2020	2	27	20200227	4	0	0	0	0	0	0	0	0	VR22	0	0	1	3	0	0	0.693147181	1.386294361	0	1	0	2	0	0.693147181	0	1.098612289	60		6		34		0		91		98		-4		-8		-40		-7		-20		5
2/28/2020	2020	2	28	20200228	5	1	0	0	0	0	0	0	0	VR22	0	0	2	3	0	0	1.098612289	1.386294361	0	0	6	4	0	0	1.945910149	1.609437912	80		-4		81		39		50		53		-1		-1		0		-12		-20		4
2/29/2020	2020	2	29	20200229	6	0	1	0	0	0	0	0	0	VR22	0	1	3	4	0	0.693147181	1.386294361	1.609437912	0	6	2	0	0	1.945910149	1.098612289	0	110		45		136		34		9		18		-6		-5		-10		1		-4		1
3/1/2020	2020	3	1	20200301	7	0	0	1	0	0	0	0	0	VR22	0	2	3	1	0	1.098612289	1.386294361	0.693147181	0	2	4	3	0	1.098612289	1.609437912	1.386294361	110		37		103		23		3		4		35		5		2		9		-2		0
3/2/2020	2020	3	2	20200302	1	0	0	0	0	0	0	0	0	VR22	0	3	4	0	0	1.386294361	1.609437912	0	1	4	0	6	0.693147181	1.609437912	0	1.945910149	50		32		88		0		74		58		-2		-2		-10		3		1		1
3/3/2020	2020	3	3	20200303	2	0	0	0	0	0	0	0	0	VR22	0	3	1	10	0	1.386294361	0.693147181	2.397895273	1	0	3	10	0.693147181	0	1.386294361	2.397895273	70		10		97		67		3		9		1		4		11		2		2		0
3/4/2020	2020	3	4	20200304	3	0	0	0	0	0	0	0	0	VR22	0	4	0	9	0	1.609437912	0	2.302585093	0	3	6	10	0	1.386294361	1.945910149	2.397895273	60		32		108		62		16		16		2		1		14		6		2		1
3/5/2020	2020	3	5	20200305	4	0	0	0	0	0	0	0	0	VR22	0	1	10	12	0	0.693147181	2.397895273	2.564949357	6	6	10	12	1.945910149	1.945910149	2.397895273	2.564949357	50		47		74		0		125		131		-7		-2		-22		4		0		2
3/6/2020	2020	3	6	20200306	5	1	0	0	0	0	0	0	0	VR22	1	0	9	9	0.693147181	0	2.302585093	2.302585093	2	10	10	8	1.098612289	2.397895273	2.397895273	2.197224577	60		45		95		13		56		39		-3		0		-5		1		0		1
3/7/2020	2020	3	7	20200307	6	0	1	0	0	0	0	0	0	VR22	0	10	12	2	0	2.397895273	2.564949357	1.098612289	4	10	12	15	1.609437912	2.397895273	2.564949357	2.772588722	70		10		113		73		0		-1		-1		0		44		1		-3		1
3/8/2020	2020	3	8	20200308	7	0	0	1	0	0	0	0	0	VR22	0	9	9	3	0	2.302585093	2.302585093	1.386294361	0	12	8	11	0	2.564949357	2.197224577	2.48490665	90		67		100		12		52		38		-11		-5		-22		-6		-4		1
3/9/2020	2020	3	9	20200309	1	0	0	0	0	0	0	0	0	VR22	0	12	2	0	0	2.564949357	1.098612289	0	3	8	15	20	1.386294361	2.197224577	2.772588722	3.044522438	70		57		105		52		16		8		-2		3		12		-4		-3		2
3/10/2020	2020	3	10	20200310	2	0	0	0	0	0	0	0	0	VR22	1	9	3	4	0.693147181	2.302585093	1.386294361	1.609437912	6	15	11	15	1.945910149	2.772588722	2.48490665	2.772588722	100		62		131		0		132		128		-12		1		-24		-10		-12		6
3/11/2020	2020	3	11	20200311	3	0	0	0	0	0	0	0	0	VR22	2	2	0	0	1.098612289	1.098612289	0	0	10	11	20	16	2.397895273	2.48490665	3.044522438	2.833213344	100		96		147		35		110		147		-12		3		7		-15		-20		9
3/12/2020	2020	3	12	20200312	4	0	0	0	0	0	0	0	0	VR22	3	3	4	0	1.386294361	1.386294361	1.609437912	0	10	20	15	37	2.397895273	3.044522438	2.772588722	3.63758616	110		57		137		72		18		29		-19		15		1		-25		-26		11
3/13/2020	2020	3	13	20200313	5	1	0	0	0	0	0	0	0	VR22	3	0	0	5	1.386294361	0	0	1.791759469	12	15	16	46	2.564949357	2.772588722	2.833213344	3.850147602	90		21		110		65		14		27		-28		20		1		-40		-31		12
3/14/2020	2020	3	14	20200314	6	0	1	0	0	0	0	0	0	VR22	4	4	0	15	1.609437912	1.609437912	0	2.772588722	8	16	37	57	2.197224577	2.833213344	3.63758616	4.060443011	60		6		120		56		4		4		-36		-1		39		-39		-18		8
3/15/2020	2020	3	15	20200315	7	0	0	1	0	0	1	0	0	VR22	1	0	5	59	0.693147181	0	1.791759469	4.094344562	15	37	46	58	2.772588722	3.63758616	3.850147602	4.077537444	80		68		136		21		0		0		-49		1		36		-50		-20		7
3/16/2020	2020	3	16	20200316	1	0	0	0	0	0	1	0	0	VR22	0	0	15	73	0	0	2.772588722	4.304065093	11	46	57	50	2.48490665	3.850147602	4.060443011	3.931825633	30		22		133		53		0		-1		-39		4		65		-60		-49		17
3/17/2020	2020	3	17	20200317	2	0	0	0	0	0	1	0	0	VR22	10	5	59	93	2.397895273	1.791759469	4.094344562	4.543294782	20	57	58	63	3.044522438	4.060443011	4.077537444	4.158883083	60		20		147		105		0		0		-44		0		128		-65		-53		19
3/18/2020	2020	3	18	20200318	3	0	0	0	0	0	1	0	0	VR22	9	15	73	72	2.302585093	2.772588722	4.304065093	4.290459441	15	58	50	71	2.772588722	4.077537444	3.931825633	4.276666119	70		42		172		83		0		0		-47		-6		129		-66		-54		19
3/19/2020	2020	3	19	20200319	4	0	0	0	0	0	1	0	0	VR22	12	59	93	31	2.564949357	4.094344562	4.543294782	3.465735903	16	50	63	77	2.833213344	3.931825633	4.158883083	4.356708827	50		42		151		35		0		0		-53		-6		60		-70		-57		22
3/20/2020	2020	3	20	20200320	5	1	0	0	0	0	1	0	0	VR22	9	73	72	64	2.302585093	4.304065093	4.290459441	4.17438727	37	63	71	74	3.63758616	4.158883083	4.276666119	4.317488114	80		50		93		0		55		19		-63		-11		-4		-73		-56		23
3/21/2020	2020	3	21	20200321	6	0	1	0	0	0	1	0	0	VR22	2	93	31	29	1.098612289	4.543294782	3.465735903	3.401197382	46	71	77	90	3.850147602	4.276666119	4.356708827	4.510859507	80		20		96		111		0		0		-64		-17		77		-71		-35		13
3/22/2020	2020	3	22	20200322	7	0	0	1	0	0	1	0	0	VR22	3	72	64	0	1.386294361	4.290459441	4.17438727	0	57	77	74	44	4.060443011	4.356708827	4.317488114	3.80666249	70		6		106		113		0		0		-72		-25		55		-75		-40		11
3/23/2020	2020	3	23	20200323	1	0	0	0	0	0	1	0	0	VR22	0	31	29	1	0	3.465735903	3.401197382	0.693147181	58	74	90	48	4.077537444	4.317488114	4.510859507	3.891820298	70		11		102		113		0		0		-52		-17		29		-80		-60		22
3/24/2020	2020	3	24	20200324	2	0	0	0	0	0	1	0	0	VR22	4	64	0	11	1.609437912	4.17438727	0	2.48490665	50	90	44	58	3.931825633	4.510859507	3.80666249	4.077537444	60		5		113		113		0		0		-57		-20		48		-80		-61		24
3/25/2020	2020	3	25	20200325	3	0	0	0	0	0	1	0	0	VR22	0	29	1	14	0	3.401197382	0.693147181	2.708050201	63	44	48	84	4.158883083	3.80666249	3.891820298	4.442651256	70		-18		119		115		0		0		-56		-21		66		-79		-60		23
3/26/2020	2020	3	26	20200326	4	0	0	0	0	0	1	0	0	VR22	0	0	11	3	0	0	2.48490665	1.386294361	71	48	58	57	4.276666119	3.891820298	4.077537444	4.060443011	80		-10		118		117		0		0		-60		-20		47		-81		-62		25
3/27/2020	2020	3	27	20200327	5	1	0	0	0	0	1	0	0	VR22	5	1	14	22	1.791759469	0.693147181	2.708050201	3.135494216	77	58	84	2	4.356708827	4.077537444	4.442651256	1.098612289	60		3		155		115		0		0		-65		-21		77		-81		-59		24
3/28/2020	2020	3	28	20200328	6	0	1	0	0	0	1	0	0	VR22	15	11	3	39	2.772588722	2.48490665	1.386294361	3.688879454	74	84	57	51	4.317488114	4.442651256	4.060443011	3.951243719	90		33		143		115		0		0		-68		-28		51		-80		-38		14
3/29/2020	2020	3	29	20200329	7	0	0	1	0	0	1	0	0	VR22	59	14	22	31	4.094344562	2.708050201	3.135494216	3.465735903	90	57	2	81	4.510859507	4.060443011	1.098612289	4.406719247	120		-12		79		46		0		0		-77		-38		-27		-84		-41		13
3/30/2020	2020	3	30	20200330	1	0	0	0	0	0	1	0	0	VR22	73	3	39	29	4.304065093	1.386294361	3.688879454	3.401197382	44	2	51	61	3.80666249	1.098612289	3.951243719	4.127134385	50		-49		91		71		0		-1		-55		-27		40		-81		-61		23
3/31/2020	2020	3	31	20200331	2	0	0	0	0	0	1	0	0	VR22	93	22	31	20	4.543294782	3.135494216	3.465735903	3.044522438	48	51	81	69	3.891820298	3.951243719	4.406719247	4.248495242	50		-8		98		120		0		0		-55		-22		76		-80		-61		23
4/1/2020	2020	4	1	20200401	3	0	0	0	0	0	1	0	0	VR22	72	39	29	21	4.290459441	3.688879454	3.401197382	3.091042453	58	81	61	63	4.077537444	4.406719247	4.127134385	4.158883083	30		-42		108		122		0		0		-54		-23		79		-79		-59		22
4/2/2020	2020	4	2	20200402	4	0	0	0	0	0	1	0	0	VR22	31	31	20	2	3.465735903	3.465735903	3.044522438	1.098612289	84	61	69	65	4.442651256	4.127134385	4.248495242	4.189654742	60		-21		105		39		0		-1		-59		-24		25		-82		-60		25
4/3/2020	2020	4	3	20200403	5	1	0	0	0	0	1	0	0	VR22	64	29	21	3	4.17438727	3.401197382	3.091042453	1.386294361	57	69	63	51	4.060443011	4.248495242	4.158883083	3.951243719	60		-13		115		40		0		0		-64		-20		37		-81		-59		24
4/4/2020	2020	4	4	20200404	6	0	1	0	0	0	1	0	0	VR22	29	20	2	10	3.401197382	3.044522438	1.098612289	2.397895273	2	63	65	91	1.098612289	4.158883083	4.189654742	4.521788577	40		-21		153		122		0		0		-65		-24		78		-80		-37		14
4/5/2020	2020	4	5	20200405	7	0	0	1	0	0	1	0	0	VR22	0	21	3	0	0	3.091042453	1.386294361	0	51	65	51	2	3.951243719	4.189654742	3.951243719	1.098612289	60		60		214		122		0		0		-69		-26		112		-80		-34		10
4/6/2020	2020	4	6	20200406	1	0	0	0	0	0	1	0	0	VR22	1	2	10	0	0.693147181	1.098612289	2.397895273	0	81	51	91	96	4.406719247	3.951243719	4.521788577	4.574710979	80		69		240		106		0		-1		-49		-22		93		-80		-60		21
4/7/2020	2020	4	7	20200407	2	0	0	0	0	0	1	0	0	VR22	11	3	0	0	2.48490665	1.386294361	0	0	61	91	2	52	4.127134385	4.521788577	1.098612289	3.970291914	40		38		204		119		0		0		-52		-18		116		-79		-58		22
4/8/2020	2020	4	8	20200408	3	0	0	0	0	0	1	0	0	VR22	14	10	0	1	2.708050201	2.397895273	0	0.693147181	69	2	96	59	4.248495242	1.098612289	4.574710979	4.094344562	20		61		255		88		0		0		-51		-17		117		-78		-57		20
4/9/2020	2020	4	9	20200409	4	0	0	0	0	0	1	0	0	VR22	3	0	0	3	1.386294361	0	0	1.386294361	63	96	52	60	4.158883083	4.574710979	3.970291914	4.110873864	50		69		217		82		0		0		-54		-12		94		-80		-58		22
4/10/2020	2020	4	10	20200410	5	1	0	0	0	0	1	0	0	VR22	22	0	1	8	3.135494216	0	0.693147181	2.197224577	65	52	59	59	4.189654742	3.970291914	4.094344562	4.094344562	60		62		204		125		0		0		-59		-11		109		-79		-59		22
4/11/2020	2020	4	11	20200411	6	0	1	0	0	0	1	0	0	VR22	39	0	3	3	3.688879454	0	1.386294361	1.386294361	51	59	60	57	3.951243719	4.094344562	4.110873864	4.060443011	30		40		229		125		0		0		-63		-14		99		-79		-31		12
4/12/2020	2020	4	12	20200412	7	0	0	1	0	0	1	0	0	VR22	31	1	8	1	3.465735903	0.693147181	2.197224577	0.693147181	91	60	59	44	4.521788577	4.110873864	4.094344562	3.80666249	50		42		248		94		13		16		-80		-47		79		-83		-33		9
4/13/2020	2020	4	13	20200413	1	0	0	0	0	0	1	0	0	VR22	29	3	3	1	3.401197382	1.386294361	1.386294361	0.693147181	2	59	57	23	1.098612289	4.094344562	4.060443011	3.17805383	80		42		118		81		0		-1		-66		-44		72		-87		-87		28
4/14/2020	2020	4	14	20200414	2	0	0	0	0	0	1	0	0	VR22	20	8	1	23	3.044522438	2.197224577	0.693147181	3.17805383	96	57	44	49	4.574710979	4.060443011	3.80666249	3.912023005	30		10		108		28		0		0		-55		-17		48		-82		-57		22
4/15/2020	2020	4	15	20200415	3	0	0	0	0	0	1	0	0	VR22	21	3	1	0	3.091042453	1.386294361	0.693147181	0	52	44	23	27	3.970291914	3.80666249	3.17805383	3.33220451	30		-11		183		117		0		0		-51		-20		109		-79		-55		21
4/16/2020	2020	4	16	20200416	4	0	0	0	0	0	1	0	0	VR22	2	1	23	12	1.098612289	0.693147181	3.17805383	2.564949357	59	23	49	54	4.094344562	3.17805383	3.912023005	4.007333185	50		31		244		110		0		0		-53		-18		100		-79		-56		22
4/17/2020	2020	4	17	20200417	5	1	0	0	0	0	1	0	0	VR22	3	1	0	6	1.386294361	0.693147181	0	1.945910149	60	49	27	36	4.110873864	3.912023005	3.33220451	3.610917913	60		66		198		118		0		0		-59		-16		108		-79		-55		22
4/18/2020	2020	4	18	20200418	6	0	1	0	0	0	1	0	0	VR22	10	23	12	9	2.397895273	3.17805383	2.564949357	2.302585093	59	27	54	38	4.094344562	3.33220451	4.007333185	3.663561646	50		76		161		26		0		-1		-63		-21		26		-80		-28		13
4/19/2020	2020	4	19	20200419	7	0	0	1	0	0	1	0	0	VR22	0	0	6	17	0	0	1.945910149	2.890371758	57	54	36	11	4.060443011	4.007333185	3.610917913	2.48490665	70		84		191		82		0		0		-66		-25		114		-80		-26		9
4/20/2020	2020	4	20	20200420	1	0	0	0	0	0	1	0	0	VR22	0	12	9	4	0	2.564949357	2.302585093	1.609437912	44	36	38	15	3.80666249	3.610917913	3.663561646	2.772588722	90		70		196		132		0		0		-45		-19		104		-78		-57		20
4/21/2020	2020	4	21	20200421	2	0	0	0	0	0	1	0	0	VR22	0	6	17	1	0	1.945910149	2.890371758	0.693147181	23	38	11	10	3.17805383	3.663561646	2.48490665	2.397895273	90		86		208		132		0		0		-48		-16		107		-78		-55		21
4/22/2020	2020	4	22	20200422	3	0	0	0	0	0	1	0	0	VR22	1	9	4	3	0.693147181	2.302585093	1.609437912	1.386294361	49	11	15	21	3.912023005	2.48490665	2.772588722	3.091042453	70		72		225		132		0		0		-46		-17		138		-77		-54		19
4/23/2020	2020	4	23	20200423	4	0	0	0	0	0	1	0	0	VR22	3	17	1	1	1.386294361	2.890371758	0.693147181	0.693147181	27	15	10	41	3.33220451	2.772588722	2.397895273	3.737669618	40		67		238		133		0		0		-49		-11		123		-78		-55		20
4/24/2020	2020	4	24	20200424	5	1	0	0	0	0	1	0	0	VR22	8	4	3	0	2.197224577	1.609437912	1.386294361	0	54	10	21	26	4.007333185	2.397895273	3.091042453	3.295836866	50		52		207		126		0		0		-54		-10		118		-77		-53		20
4/25/2020	2020	4	25	20200425	6	0	1	0	0	0	1	0	0	VR22	3	1	1	12	1.386294361	0.693147181	0.693147181	2.564949357	36	21	41	28	3.610917913	3.091042453	3.737669618	3.36729583	40		50		157		79		0		0		-56		-14		95		-76		-22		11
4/26/2020	2020	4	26	20200426	7	0	0	1	0	0	1	0	0	VR22	1	3	0	5	0.693147181	1.386294361	0	1.791759469	38	41	26	13	3.663561646	3.737669618	3.295836866	2.63905733	30		14		185		135		0		0		-58		-13		138		-78		-21		7
4/27/2020	2020	4	27	20200427	1	0	0	0	0	0	1	0	0	VR22	1	1	12	9	0.693147181	0.693147181	2.564949357	2.302585093	11	26	28	8	2.48490665	3.295836866	3.36729583	2.197224577	50		27		230		110		0		0		-49		-24		180		-82		-83		24
4/28/2020	2020	4	28	20200428	2	0	0	0	0	0	1	0	0	VR22	23	0	5	3	3.17805383	0	1.791759469	1.386294361	15	28	13	0	2.772588722	3.36729583	2.63905733	0	40		83		159		15		34		36		-48		-16		14		-79		-56		21
4/29/2020	2020	4	29	20200429	3	0	0	0	0	0	1	0	0	VR22	0	12	9	1	0	2.564949357	2.302585093	0.693147181	10	13	8	22	2.397895273	2.63905733	2.197224577	3.135494216	70		97		177		28		41		11		-43		-15		61		-77		-53		19
4/30/2020	2020	4	30	20200430	4	0	0	0	0	0	1	0	0	VR22	12	5	3	0	2.564949357	1.791759469	1.386294361	0	21	8	0	15	3.091042453	2.197224577	0	2.772588722	80		78		169		69		46		88		-47		-12		38		-78		-55		21
5/1/2020	2020	5	1	20200501	5	1	0	0	0	0	1	0	0	VR22	6	9	1	0	1.945910149	2.302585093	0.693147181	0	41	0	22	9	3.737669618	0	3.135494216	2.302585093	80		73		159		58		16		46		-55		-14		10		-78		-53		21
5/2/2020	2020	5	2	20200502	6	0	1	0	0	0	1	0	0	VR22	9	3	0	6	2.302585093	1.386294361	0	1.945910149	26	22	15	1	3.295836866	3.135494216	2.772588722	0.693147181	70		50		151		74		19		11		-56		-17		20		-78		-21		12
5/3/2020	2020	5	3	20200503	7	0	0	1	0	0	1	0	0	VR22	17	1	0	1	2.890371758	0.693147181	0	0.693147181	28	15	9	8	3.36729583	2.772588722	2.302585093	2.197224577	30		43		176		41		0		-1		-56		-20		100		-77		-17		8
5/4/2020	2020	5	4	20200504	1	0	0	0	0	0	1	0	0	VR22	4	0	6	0	1.609437912	0	1.945910149	0	13	9	1	17	2.63905733	2.302585093	0.693147181	2.890371758	60		64		176		70		0		-1		-33		-16		90		-78		-60		19
5/5/2020	2020	5	5	20200505	2	0	0	0	0	0	1	0	0	VR22	1	0	1	2	0.693147181	0	0.693147181	1.098612289	8	1	8	6	2.197224577	0.693147181	2.197224577	1.945910149	60		50		154		142		0		0		-41		-12		176		-81		-73		23
5/6/2020	2020	5	6	20200506	3	0	0	0	0	0	1	0	0	VR22	3	6	0	0	1.386294361	1.945910149	0	0	0	8	17	23	0	2.197224577	2.890371758	3.17805383	40		29		185		140		0		0		-38		-13		134		-75		-49		18
5/7/2020	2020	5	7	20200507	4	0	0	0	0	0	1	0	0	VR22	1	1	2	0	0.693147181	0.693147181	1.098612289	0	22	17	6	9	3.135494216	2.890371758	1.945910149	2.302585093	30		36		218		112		0		0		-43		-11		121		-76		-51		19
5/8/2020	2020	5	8	20200508	5	1	0	0	0	0	1	0	0	VR22	0	0	0	0	0	0	0	0	15	6	23	15	2.772588722	1.945910149	3.17805383	2.772588722	30		61		229		87		0		0		-48		-8		141		-76		-48		18
5/9/2020	2020	5	9	20200509	6	0	1	0	0	0	1	0	0	VR22	12	2	0	0	2.564949357	1.098612289	0	0	9	23	9	0	2.302585093	3.17805383	2.302585093	0	40		92		255		135		0		0		-50		-8		148		-73		-11		7
5/10/2020	2020	5	10	20200510	7	0	0	1	0	0	1	0	0	VR22	5	0	0	1	1.791759469	0	0	0.693147181	1	9	15	0	0.693147181	2.302585093	2.772588722	0	90		72		211		2		0		-1		-59		-19		36		-76		-3		6
5/11/2020	2020	5	11	20200511	1	0	0	0	0	0	1	0	0	VR22	9	0	0	0	2.302585093	0	0	0	8	15	0	9	2.197224577	2.772588722	0	2.302585093	110		10		137		105		9		5		-39		-16		37		-76		-50		18
5/12/2020	2020	5	12	20200512	2	0	0	0	0	0	1	0	0	VR22	3	0	1	0	1.386294361	0	0.693147181	0	17	0	0	7	2.890371758	0	0	2.079441542	30		-7		123		62		0		0		-39		-13		65		-75		-48		18
5/13/2020	2020	5	13	20200513	3	0	0	0	0	0	1	0	0	VR22	1	0	0	0	0.693147181	0	0	0	6	0	9	3	1.945910149	0	2.302585093	1.386294361	70		13		142		84		0		0		-39		-13		65		-74		-46		18
5/14/2020	2020	5	14	20200514	4	0	0	0	0	0	1	0	0	VR22	0	1	0	0	0	0.693147181	0	0	23	9	7	2	3.17805383	2.302585093	2.079441542	1.098612289	60		19		151		142		0		0		-41		-9		79		-75		-47		18
5/15/2020	2020	5	15	20200515	5	1	0	0	0	0	1	0	0	VR22	0	0	0	0	0	0	0	0	9	7	3	12	2.302585093	2.079441542	1.386294361	2.564949357	50		10		162		95		0		0		-47		-8		92		-74		-45		18
5/16/2020	2020	5	16	20200516	6	0	1	0	0	0	1	0	0	VR22	6	0	0	0	1.945910149	0	0	0	15	3	2	9	2.772588722	1.386294361	1.098612289	2.302585093	60		16		178		96		0		0		-48		-11		90		-73		-11		9
5/17/2020	2020	5	17	20200517	7	0	0	1	0	0	1	0	0	VR22	1	0	0	0	0.693147181	0	0	0	0	2	12	4	0	1.098612289	2.564949357	1.609437912	50		20		202		118		0		0		-51		-13		133		-74		-5		6
5/18/2020	2020	5	18	20200518	1	0	0	0	0	0	1	0	0	VR22	0	0	0	1	0	0	0	0.693147181	0	12	9	13	0	2.564949357	2.302585093	2.63905733	50		60		245		136		0		0		-32		-13		130		-75		-47		16
5/19/2020	2020	5	19	20200519	2	0	0	0	0	0	1	0	0	VR22	2	0	0	0	1.098612289	0	0	0	9	9	4	2	2.302585093	2.302585093	1.609437912	1.098612289	50		64		248		104		0		0		-33		-8		138		-73		-47		16
5/20/2020	2020	5	20	20200520	3	0	0	0	0	0	1	0	0	VR22	0	0	1	0	0	0	0.693147181	0	7	4	13	12	2.079441542	1.609437912	2.63905733	2.564949357	40		88		234		130		0		0		-25		2		157		-70		-45		13
5/21/2020	2020	5	21	20200521	4	0	0	0	0	0	1	0	0	VR22	0	0	0	0	0	0	0	0	3	13	2	8	1.386294361	2.63905733	1.098612289	2.197224577	30		89		284		139		0		0		-44		-14		249		-79		-80		21
5/22/2020	2020	5	22	20200522	5	1	0	0	0	0	1	0	0	VR22	0	1	0	0	0	0.693147181	0	0	2	2	12	3	1.098612289	1.098612289	2.564949357	1.386294361	80		148		279		19		14		11		-39		-7		70		-76		-62		19
5/23/2020	2020	5	23	20200523	6	0	1	0	0	0	1	0	0	VR22	0	0	0	1	0	0	0	0.693147181	12	12	8	8	2.564949357	2.564949357	2.197224577	2.197224577	80		114		205		63		2		2		-45		-12		68		-72		-7		8
5/24/2020	2020	5	24	20200524	7	0	0	1	0	0	1	0	0	VR22	1	0	0	0	0.693147181	0	0	0	9	8	3	2	2.302585093	2.197224577	1.386294361	1.098612289	70		99		159		33		5		1		-54		-18		37		-74		-6		6
5/25/2020	2020	5	25	20200525	1	0	0	0	0	0	1	0	0	VR22	0	0	1	0	0	0	0.693147181	0	4	3	8	11	1.609437912	1.386294361	2.197224577	2.48490665	50		94		224		110		0		0		-24		-9		128		-73		-47		15
5/26/2020	2020	5	26	20200526	2	0	0	0	0	0	1	0	0	VR22	0	0	0	0	0	0	0	0	13	8	2	10	2.63905733	2.197224577	1.098612289	2.397895273	40		69		240		139		0		0		-27		-7		152		-71		-45		15
5/27/2020	2020	5	27	20200527	3	0	0	0	0	0	1	0	0	VR22	0	1	0	0	0	0.693147181	0	0	2	2	11	23	1.098612289	1.098612289	2.48490665	3.17805383	60		90		236		110		0		0		-27		-8		158		-70		-43		15
5/28/2020	2020	5	28	20200528	4	0	0	0	0	0	1	0	0	VR22	0	0	0	0	0	0	0	0	12	11	10	8	2.564949357	2.48490665	2.397895273	2.197224577	60		86		221		140		0		0		-32		-4		127		-71		-45		16
5/29/2020	2020	5	29	20200529	5	1	0	0	0	0	1	0	0	VR22	0	0	0	1	0	0	0	0.693147181	8	10	23	10	2.197224577	2.397895273	3.17805383	2.397895273	50		73		234		150		0		0		-38		-2		153		-70		-42		14
5/30/2020	2020	5	30	20200530	6	0	1	0	0	0	1	0	0	VR22	0	0	0	0	0	0	0	0	3	23	8	4	1.386294361	3.17805383	2.197224577	1.609437912	50		109		249		145		0		0		-43		-6		152		-69		5		5
5/31/2020	2020	5	31	20200531	7	0	0	1	0	0	1	0	0	VR22	0	0	1	1	0	0	0.693147181	0.693147181	8	8	10	13	2.197224577	2.197224577	2.397895273	2.63905733	70		97		225		150		0		0		-56		-15		177		-73		4		3
6/1/2020	2020	6	1	20200601	1	0	0	0	0	0	0	0	0	VR22	1	0	0	0	0.693147181	0	0	0	2	10	4	5	1.098612289	2.397895273	1.609437912	1.791759469	50		107		263		145		0		0		-13		-21				-79		-79		17
6/2/2020	2020	6	2	20200602	2	0	0	0	0	0	0	0	0	VR22	0	1	1	0	0	0.693147181	0.693147181	0	11	4	13	8	2.48490665	1.609437912	2.63905733	2.197224577	60		94		297		139		0		0		-23		-5		164		-69		-44		13
6/3/2020	2020	6	3	20200603	3	0	0	0	0	0	0	0	0	VR22	0	0	0	3	0	0	0	1.386294361	10	13	5	21	2.397895273	2.63905733	1.791759469	3.091042453	50		97		247		104		0		0		-23		-10		145		-68		-42		13
6/4/2020	2020	6	4	20200604	4	0	0	0	0	0	0	0	0	VR22	0	1	0	0	0	0.693147181	0	0	23	5	8	14	3.17805383	1.791759469	2.197224577	2.708050201	50		66		151		0		53		37		-34		-11		6		-72		-44		16
6/5/2020	2020	6	5	20200605	5	1	0	0	0	0	0	0	0	VR22	0	0	3	0	0	0	1.386294361	0	8	8	21	15	2.197224577	2.197224577	3.091042453	2.772588722	80		54		153		33		29		222		-38		-13		1		-70		-40		15
6/6/2020	2020	6	6	20200606	6	0	1	0	0	0	0	0	0	VR22	1	0	0	0	0.693147181	0	0	0	10	21	14	8	2.397895273	3.091042453	2.708050201	2.197224577	110		70		177		84		12		13		-29		-10		42		-64		7		6
6/7/2020	2020	6	7	20200607	7	0	0	1	0	0	0	0	0	VR22	0	3	0	0	0	1.386294361	0	0	4	14	15	6	1.609437912	2.708050201	2.772588722	1.945910149	70		101		192		45		0		-1		-25		-11		64		-70		8		5
6/8/2020	2020	6	8	20200608	1	0	0	0	0	0	0	0	0	VR22	0	0	0	0	0	0	0	0	13	15	8	13	2.63905733	2.772588722	2.197224577	2.63905733	50		110		193		38		12		6		-22		-14		40		-71		-44		15
6/9/2020	2020	6	9	20200609	2	0	0	0	0	0	0	0	0	VR22	0	0	0	0	0	0	0	0	5	8	6	6	1.791759469	2.197224577	1.945910149	1.945910149	50		104		174		8		0		0		-19		-7		81		-69		-42		14
6/10/2020	2020	6	10	20200610	3	0	0	0	0	0	0	0	0	VR22	0	0	0	0	0	0	0	0	8	6	13	1	2.197224577	1.945910149	2.63905733	0.693147181	40		83		183		5		0		-1		-19		-10		89		-67		-41		13
6/11/2020	2020	6	11	20200611	4	0	0	0	0	0	0	0	0	VR22	0	0	0	0	0	0	0	0	21	13	6	10	3.091042453	2.63905733	1.945910149	2.397895273	40		117		207		36		0		0		-23		-7		83		-68		-42		14
6/12/2020	2020	6	12	20200612	5	1	0	0	0	0	0	0	0	VR22	1	0	0	0	0.693147181	0	0	0	14	6	1	0	2.708050201	1.945910149	0.693147181	0	60		154		268		97		36		132		-27		-8		104		-66		-39		11
6/13/2020	2020	6	13	20200613	6	0	1	0	0	0	0	0	0	VR22	0	0	0	0	0	0	0	0	15	1	10	2	2.772588722	0.693147181	2.397895273	1.098612289	40		152		270		125		28		29		-30		-9		132		-62		10		3
6/14/2020	2020	6	14	20200614	7	0	0	1	0	0	0	0	0	VR22	1	0	0	1	0.693147181	0	0	0.693147181	8	10	0	3	2.197224577	2.397895273	0	1.386294361	40		152		200		0		20		105		-32		-12		53		-69		7		4
6/15/2020	2020	6	15	20200615	1	0	0	0	0	0	0	0	0	VR22	0	0	0	0	0	0	0	0	6	0	2	5	1.945910149	0	1.098612289	1.791759469	30		152		251		20		6		3		-14		-10		103		-67		-43		13
6/16/2020	2020	6	16	20200616	2	0	0	0	0	0	0	0	0	VR22	0	0	1	0	0	0	0.693147181	0	13	2	3	2	2.63905733	1.098612289	1.386294361	1.098612289	40		148		236		12		26		26		-17		-10		73		-64		-41		14
6/17/2020	2020	6	17	20200617	3	0	0	0	0	0	0	0	0	VR22	3	0	0	0	1.386294361	0	0	0	6	3	5	3	1.945910149	1.386294361	1.791759469	1.386294361	60		130		255		93		65		306		-18		-12		63		-64		-41		13
6/18/2020	2020	6	18	20200618	4	0	0	0	0	0	0	0	0	VR22	0	1	0	0	0	0.693147181	0	0	1	5	2	7	0.693147181	1.791759469	1.098612289	2.079441542	50		133		239		71		31		48		-20		-6		70		-61		-42		13
6/19/2020	2020	6	19	20200619	5	1	0	0	0	0	0	0	0	VR22	0	0	0	0	0	0	0	0	10	2	3	2	2.397895273	1.098612289	1.386294361	1.098612289	60		115		239		131		0		0		-19		-4		108		-63		-38		11
6/20/2020	2020	6	20	20200620	6	0	1	0	0	0	0	0	0	VR22	0	0	0	0	0	0	0	0	0	3	7	0	0	1.386294361	2.079441542	0	40		109		235		128		0		0		-24		-7		124		-57		10		2
6/21/2020	2020	6	21	20200621	7	0	0	1	0	0	0	0	0	VR22	0	0	0	0	0	0	0	0	2	7	2	6	1.098612289	2.079441542	1.098612289	1.945910149	60		127		260		76		6		26		-29		-15		98		-59		23		0
6/22/2020	2020	6	22	20200622	1	0	0	0	0	0	0	0	0	VR22	0	0	0	0	0	0	0	0	3	2	0	1	1.386294361	1.098612289	0	0.693147181	40		112		238		114		0		0		-10		-8		125		-64		-43		12
6/23/2020	2020	6	23	20200623	2	0	0	0	0	0	0	0	0	VR22	0	0	0	0	0	0	0	0	5	0	6	0	1.791759469	0	1.945910149	0	30		110		272		153		0		0		-9		-3		158		-61		-41		11
6/24/2020	2020	6	24	20200624	3	0	0	0	0	0	0	0	0	VR22	0	0	0	0	0	0	0	0	2	6	1	2	1.098612289	1.945910149	0.693147181	1.098612289	60		154		305		153		0		0		-15		-7		145		-61		-40		11
6/25/2020	2020	6	25	20200625	4	0	0	0	0	0	0	0	0	VR22	0	0	0	0	0	0	0	0	3	1	0	2	1.386294361	0.693147181	0	1.098612289	60		189		303		152		0		0		-18		-4		110		-59		-41		11
6/26/2020	2020	6	26	20200626	5	1	0	0	0	0	0	0	0	VR22	0	0	0	0	0	0	0	0	7	0	2	0	2.079441542	0	1.098612289	0	50		191		316		124		22		69		-27		-9		73		-61		-39		10
6/27/2020	2020	6	27	20200627	6	0	1	0	0	0	0	0	0	VR22	0	0	0	0	0	0	0	0	2	2	2	3	1.098612289	1.098612289	1.098612289	1.386294361	70		172		270		62		9		16		-26		-11		60		-52		7		3
6/28/2020	2020	6	28	20200628	7	0	0	1	0	0	0	0	0	VR22	1	0	0	0	0.693147181	0	0	0	0	2	0	1	0	1.098612289	0	0.693147181	90		127		226		77		0		-1		-15		-7		100		-56		13		1
6/29/2020	2020	6	29	20200629	1	0	0	0	0	0	0	0	0	VR22	0	0	0	0	0	0	0	0	6	0	3	3	1.945910149	0	1.386294361	1.386294361	90		127		214		70		0		0		-7		-9		79		-62		-41		11
6/30/2020	2020	6	30	20200630	2	0	0	0	0	0	0	0	0	VR22	0	0	0	0	0	0	0	0	1	3	1	4	0.693147181	1.386294361	0.693147181	1.609437912	90		126		218		31		44		24		-9		-8		47		-57		-40		12
7/1/2020	2020	7	1	20200701	3	0	0	0	0	0	0	0	0	VR22	0	0	0	0	0	0	0	0	0	1	3	3	0	0.693147181	1.386294361	1.386294361	70		135		215		35		89		285		-9		-12		41		-51		-40		11
7/2/2020	2020	7	2	20200702	4	0	0	0	0	0	0	0	0	VR22	0	0	0	0	0	0	0	0	2	3	4	2	1.098612289	1.386294361	1.609437912	1.098612289	60		125		220		61		6		5		-7		-6		58		-53		-40		11
7/3/2020	2020	7	3	20200703	5	1	0	0	0	0	0	0	0	VR22	0	0	0	0	0	0	0	0	2	4	3	1	1.098612289	1.609437912	1.386294361	0.693147181	70		126		227		58		0		0		-12		-8		98		-52		-38		9
7/4/2020	2020	7	4	20200704	6	0	1	0	0	0	0	0	0	VR22	0	0	0	0	0	0	0	0	0	3	2	6	0	1.386294361	1.098612289	1.945910149	90		144		199		5		31		15		-20		-13		36		-43		5		3
7/5/2020	2020	7	5	20200705	7	0	0	1	0	0	0	0	0	VR22	0	0	0	0	0	0	0	0	3	2	1	2	1.386294361	1.098612289	0.693147181	1.098612289	100		144		238		48		0		-1		-14		-10		54		-48		10		2
7/6/2020	2020	7	6	20200706	1	0	0	0	0	0	0	0	0	VR22	0	0	0	0	0	0	0	0	1	1	6	2	0.693147181	0.693147181	1.945910149	1.098612289	80		91		191		78		3		8		-1		-9		70		-54		-42		10
7/7/2020	2020	7	7	20200707	2	0	0	0	0	0	0	0	0	VR22	0	0	0	0	0	0	0	0	3	6	2	0	1.386294361	1.945910149	1.098612289	0	60		69		209		43		0		-1		1		-5		89		-51		-41		10
7/8/2020	2020	7	8	20200708	3	0	0	0	0	0	0	0	0	VR22	0	0	0	0	0	0	0	0	4	2	2	4	1.609437912	1.098612289	1.098612289	1.609437912	40		122		175		0		90		40		-6		-9		35		-47		-40		11
7/9/2020	2020	7	9	20200709	4	0	0	0	0	0	0	0	0	VR22	0	0	0	0	0	0	0	0	3	2	0	2	1.386294361	1.098612289	0	1.098612289	70		157		219		11		19		12		-6		-7		52		-50		-40		10
7/10/2020	2020	7	10	20200710	5	1	0	0	0	0	0	0	0	VR22	0	0	0	0	0	0	0	0	2	0	4	2	1.098612289	0	1.609437912	1.098612289	60		86		183		48		24		34		-14		-10		59		-50		-39		9
7/11/2020	2020	7	11	20200711	6	0	1	0	0	0	0	0	0	VR22	0	0	0	0	0	0	0	0	1	4	2	2	0.693147181	1.609437912	1.098612289	1.098612289	40		68		194		97		14		81		-21		-16		59		-39		7		1
7/12/2020	2020	7	12	20200712	7	0	0	1	0	0	0	0	0	VR22	0	0	0	0	0	0	0	0	6	2	2	8	1.945910149	1.098612289	1.098612289	2.197224577	40		72		217		121		0		0		-15		-10		136		-41		12		-1
7/13/2020	2020	7	13	20200713	1	0	0	0	0	0	0	0	0	VR22	0	0	0	0	0	0	0	0	2	2	2	3	1.098612289	1.098612289	1.098612289	1.386294361	30		85		244		142		0		0		1		-13		148		-53		-47		9
7/14/2020	2020	7	14	20200714	2	0	0	0	0	0	0	0	0	VR22	0	0	0	0	0	0	0	0	2	2	8	0	1.098612289	1.098612289	2.197224577	0	40		108		184		1		30		16		-7		-14		14		-52		-47		11
7/15/2020	2020	7	15	20200715	3	0	0	0	0	0	0	0	0	VR22	0	0	0	0	0	0	0	0	0	8	3	6	0	2.197224577	1.386294361	1.945910149	40		89		219		77		0		-1		-1		-13		104		-48		-43		9
7/16/2020	2020	7	16	20200716	4	0	0	0	0	0	0	0	0	VR22	0	0	0	0	0	0	0	0	4	3	0	4	1.609437912	1.386294361	0	1.609437912	40		129		180		1		19		13		-12		-13		21		-54		-45		11
7/17/2020	2020	7	17	20200717	5	1	0	0	0	0	0	0	0	VR22	0	0	0	0	0	0	0	0	2	0	6	1	1.098612289	0	1.945910149	0.693147181	30		132		213		24		0		0		-14		-14		91		-52		-44		7
7/18/2020	2020	7	18	20200718	6	0	1	0	0	0	0	0	0	VR22	0	0	0	0	0	0	0	0	2	6	4	3	1.098612289	1.945910149	1.609437912	1.386294361	30		117		270		99		0		0		-27		-19		120		-39		5		-1
7/19/2020	2020	7	19	20200719	7	0	0	1	0	0	0	0	0	VR22	0	0	0	0	0	0	0	0	2	4	1	0	1.098612289	1.609437912	0.693147181	0	50		118		252		111		0		-1		-22		-16		135		-40		10		-2
7/20/2020	2020	7	20	20200720	1	0	0	0	0	0	0	0	0	VR22	0	0	0	0	0	0	0	0	8	1	3	4	2.197224577	0.693147181	1.386294361	1.609437912	50		115		221		122		0		-1		1		-12		117		-54		-48		9
7/21/2020	2020	7	21	20200721	2	0	0	0	0	0	0	0	0	VR22	0	0	0	1	0	0	0	0.693147181	3	3	0	3	1.386294361	1.386294361	0	1.386294361	50		77		221		133		0		0		5		-11		122		-53		-47		9
7/22/2020	2020	7	22	20200722	3	0	0	0	0	0	0	0	0	VR22	0	0	0	0	0	0	0	0	0	0	4	14	0	0	1.609437912	2.708050201	30		68		218		119		0		0		-1		-16		129		-50		-46		9
7/23/2020	2020	7	23	20200723	4	0	0	0	0	0	0	0	0	VR22	0	0	1	0	0	0	0.693147181	0	6	4	3	9	1.945910149	1.609437912	1.386294361	2.302585093	40		78		261		111		0		-1		-9		-12		123		-54		-47		9
7/24/2020	2020	7	24	20200724	5	1	0	0	0	0	0	0	0	VR22	0	0	0	0	0	0	0	0	4	3	14	10	1.609437912	1.386294361	2.708050201	2.397895273	50		143		223		28		3		9		-16		-16		61		-53		-47		8
7/25/2020	2020	7	25	20200725	6	0	1	0	0	0	0	0	0	VR22	0	1	0	0	0	0.693147181	0	0	1	14	9	18	0.693147181	2.708050201	2.302585093	2.944438979	70		145		240		13		17		10		-24		-21		71		-37		1		1
7/26/2020	2020	7	26	20200726	7	0	0	1	0	0	0	0	0	VR22	0	0	0	0	0	0	0	0	3	9	10	10	1.386294361	2.302585093	2.397895273	2.397895273	60		135		237		97		10		3		-11		-14		120		-37		13		-1
7/27/2020	2020	7	27	20200727	1	0	0	0	0	0	0	0	0	VR22	0	0	0	0	0	0	0	0	0	10	18	13	0	2.397895273	2.944438979	2.63905733	40		133		279		29		11		5		0		-15		76		-56		-54		11
7/28/2020	2020	7	28	20200728	2	0	0	0	0	0	0	0	0	VR22	0	0	0	0	0	0	0	0	4	18	10	5	1.609437912	2.944438979	2.397895273	1.791759469	70		115		228		60		0		-1		3		-14		100		-56		-53		11
7/29/2020	2020	7	29	20200729	3	0	0	0	0	0	0	0	0	VR22	0	0	0	0	0	0	0	0	3	10	13	7	1.386294361	2.397895273	2.63905733	2.079441542	40		114		225		114		0		0		3		-16		124		-51		-51		9
7/30/2020	2020	7	30	20200730	4	0	0	0	0	0	0	0	0	VR22	0	0	0	0	0	0	0	0	14	13	5	15	2.708050201	2.63905733	1.791759469	2.772588722	30		90		280		138		0		0		-7		-10		119		-54		-53		10
7/31/2020	2020	7	31	20200731	5	1	0	0	0	0	0	0	0	VR22	0	0	0	1	0	0	0	0.693147181	9	5	7	13	2.302585093	1.791759469	2.079441542	2.63905733	40		149		349		142		0		0		-30		-20		122		-53		-53		8
8/1/2020	2020	8	1	20200801	6	0	1	0	0	0	0	0	0	VR22	0	0	0	0	0	0	0	0	10	7	15	5	2.397895273	2.079441542	2.772588722	1.791759469	50		132		259		49		2		1		-34		-24		98		-36		0		0
8/2/2020	2020	8	2	20200802	7	0	0	1	0	0	0	0	0	VR22	0	0	1	0	0	0	0.693147181	0	18	15	13	21	2.944438979	2.772588722	2.63905733	3.091042453	50		97		237		73		0		-1		-18		-16		91		-37		8		-1
8/3/2020	2020	8	3	20200803	1	0	0	0	0	0	0	0	0	VR22	0	0	0	0	0	0	0	0	10	13	5	9	2.397895273	2.63905733	1.791759469	2.302585093	60		79		243		56		0		-1		3		-15		82		-53		-54		10
8/4/2020	2020	8	4	20200804	2	0	0	0	0	0	0	0	0	VR22	1	1	0	0	0.693147181	0.693147181	0	0	13	5	21	16	2.63905733	1.791759469	3.091042453	2.833213344	30		80		236		130		0		0		5		-11		126		-54		-54		10
8/5/2020	2020	8	5	20200805	3	0	0	0	0	0	0	0	0	VR22	0	0	0	2	0	0	0	1.098612289	5	21	9	11	1.791759469	3.091042453	2.302585093	2.48490665	50		113		301		136		0		0		-5		-17		142		-51		-52		9
8/6/2020	2020	8	6	20200806	4	0	0	0	0	0	0	0	0	VR22	0	0	0	0	0	0	0	0	7	9	16	19	2.079441542	2.302585093	2.833213344	2.995732274	40		124		319		133		0		0		-17		-15		101		-54		-54		11
8/7/2020	2020	8	7	20200807	5	1	0	0	0	0	0	0	0	VR22	0	0	2	1	0	0	1.098612289	0.693147181	15	16	11	18	2.772588722	2.833213344	2.48490665	2.944438979	30		157		346		140		0		0		-30		-19		100		-54		-53		9
8/8/2020	2020	8	8	20200808	6	0	1	0	0	0	0	0	0	VR22	0	0	0	1	0	0	0	0.693147181	13	11	19	17	2.63905733	2.48490665	2.995732274	2.890371758	40		149		359		130		0		0		-42		-27		81		-43		-3		1
8/9/2020	2020	8	9	20200809	7	0	0	1	0	0	0	0	0	VR22	0	2	1	0	0	1.098612289	0.693147181	0	5	19	18	16	1.791759469	2.995732274	2.944438979	2.833213344	40		220		350		119		0		0		-37		-20		74		-41		4		-1
8/10/2020	2020	8	10	20200810	1	0	0	0	0	0	0	0	0	VR22	0	0	1	0	0	0	0.693147181	0	21	18	17	19	3.091042453	2.944438979	2.890371758	2.995732274	50		193		344		106		0		0		-14		-16		85		-55		-53		10
8/11/2020	2020	8	11	20200811	2	0	0	0	0	0	0	0	0	VR22	0	1	0	0	0	0.693147181	0	0	9	17	16	15	2.302585093	2.890371758	2.833213344	2.772588722	60		203		358		93		15		36		-16		-17		50		-57		-52		11
8/12/2020	2020	8	12	20200812	3	0	0	0	0	0	0	0	0	VR22	0	1	0	0	0	0.693147181	0	0	16	16	19	13	2.833213344	2.833213344	2.995732274	2.63905733	40		217		332		117		0		0		-11		-19		105		-54		-50		10
8/13/2020	2020	8	13	20200813	4	0	0	0	0	0	0	0	0	VR22	0	0	0	0	0	0	0	0	11	19	15	22	2.48490665	2.995732274	2.772588722	3.135494216	40		194		341		47		7		32		-16		-16		47		-54		-51		12
8/14/2020	2020	8	14	20200814	5	1	0	0	0	0	0	0	0	VR22	1	0	0	0	0.693147181	0	0	0	19	15	13	12	2.995732274	2.772588722	2.63905733	2.564949357	60		175		285		84		0		0		-18		-18		92		-51		-49		9
8/15/2020	2020	8	15	20200815	6	0	1	0	0	0	0	0	0	VR22	0	0	0	0	0	0	0	0	18	13	22	23	2.944438979	2.63905733	3.135494216	3.17805383	30		165		284		45		11		12		-22		-20		84		-38		0		1
8/16/2020	2020	8	16	20200816	7	0	0	1	0	0	0	0	0	VR22	0	0	0	0	0	0	0	0	17	22	12	27	2.890371758	3.135494216	2.564949357	3.33220451	40		159		308		58		7		8		-26		-16		66		-35		6		0
8/17/2020	2020	8	17	20200817	1	0	0	0	0	0	0	0	0	VR22	0	0	0	0	0	0	0	0	16	12	23	10	2.833213344	2.564949357	3.17805383	2.397895273	60		150		277		71		0		0		1		-14				-54		-47		9
8/18/2020	2020	8	18	20200818	2	0	0	0	0	0	0	0	0	VR22	0	0	0	0	0	0	0	0	19	23	27	30	2.995732274	3.17805383	3.33220451	3.433987204	50		131		265		98		0		-1		1		-11				-55		-45		9
8/19/2020	2020	8	19	20200819	3	0	0	0	0	0	0	0	0	VR22	2	0	0	0	1.098612289	0	0	0	15	27	10	26	2.772588722	3.33220451	2.397895273	3.295836866	50		139		291		90		2		1		-1		-15				-50		-44		9
8/20/2020	2020	8	20	20200820	4	0	0	0	0	0	0	0	0	VR22	0	0	0	0	0	0	0	0	13	10	30	34	2.63905733	2.397895273	3.433987204	3.555348061	50		185		301		21		8		19		-8		-11				-53		-46		10
8/21/2020	2020	8	21	20200821	5	1	0	0	0	0	0	0	0	VR22	1	0	0	0	0.693147181	0	0	0	22	30	26	22	3.135494216	3.433987204	3.295836866	3.135494216	90		162		306		85		29		18		-11		-10				-49		-44		8
8/22/2020	2020	8	22	20200822	6	0	1	0	0	0	0	0	0	VR22	1	0	0	1	0.693147181	0	0	0.693147181	12	26	34	13	2.564949357	3.295836866	3.555348061	2.63905733	90		148		256		79		2		1		-20		-14				-40		2		1
8/23/2020	2020	8	23	20200823	7	0	0	1	0	0	0	0	0	VR22	0	0	0	0	0	0	0	0	23	34	22	23	3.17805383	3.555348061	3.135494216	3.17805383	80		138		224		62		3		3		-11		-3				-40				1
8/24/2020	2020	8	24	20200824	1	0	0	0	0	0	0	0	0	VR22	0	0	1	0	0	0	0.693147181	0	27	22	13	13	3.33220451	3.135494216	2.63905733	2.63905733	70		119		229		62		1		2		4		-7				-45		-41		9
8/25/2020	2020	8	25	20200825	2	0	0	0	0	0	0	0	0	VR22	0	0	0	0	0	0	0	0	10	13	23	25	2.397895273	2.63905733	3.17805383	3.258096538	110		122		220		17		14		8		-1		-5				-46		-40		9
8/26/2020	2020	8	26	20200826	3	0	0	0	0	0	0	0	0	VR22	0	1	0	0	0	0.693147181	0	0	30	23	13	30	3.433987204	3.17805383	2.63905733	3.433987204	130		117		190		0		8		8		-1		-9				-41		-38		10
8/27/2020	2020	8	27	20200827	4	0	0	0	0	0	0	0	0	VR22	0	0	0	0	0	0	0	0	26	13	25	27	3.295836866	2.63905733	3.258096538	3.33220451	40		119		219		26		5		2		-3		-5				-44		-38		8
8/28/2020	2020	8	28	20200828	5	1	0	0	0	0	0	0	0	VR22	0	0	0	0	0	0	0	0	34	25	30	9	3.555348061	3.258096538	3.433987204	2.302585093	80		103		228		36		18		53		-11		-8				-45		-36		8
8/29/2020	2020	8	29	20200829	6	0	1	0	0	0	0	0	0	VR22	0	0	0	0	0	0	0	0	22	30	27	29	3.135494216	3.433987204	3.33220451	3.401197382	60		99		206		57		0		0		-13		-10				-36		5		1
8/30/2020	2020	8	30	20200830	7	0	0	1	0	0	0	0	0	VR22	0	0	0	0	0	0	0	0	13	27	9	41	2.63905733	3.33220451	2.302585093	3.737669618	70		101		189		11		49		77		-11		-7				-36				2
8/31/2020	2020	8	31	20200831	1	0	0	0	0	0	0	0	0	VR22	0	0	0	0	0	0	0	0	23	9	29	35	3.17805383	2.302585093	3.401197382	3.583518938	40		83		202		41		6		3		-3		-6				-39		-39		8
9/1/2020	2020	9	1	20200901	2	0	0	0	0	0	0	0	0	VR22	0	0	0	0	0	0	0	0	13	29	41	30	2.63905733	3.401197382	3.737669618	3.433987204	40		57		199		50		0		0		-5		-6				-42		-38		8
9/2/2020	2020	9	2	20200902	3	0	0	0	0	0	0	0	0	VR22	0	0	0	0	0	0	0	0	25	41	35	21	3.258096538	3.737669618	3.583518938	3.091042453	30		87		223		69		0		0		-3		-8				-39		-36		7
9/3/2020	2020	9	3	20200903	4	0	0	0	0	0	0	0	0	VR22	0	0	0	0	0	0	0	0	30	35	30	41	3.433987204	3.583518938	3.433987204	3.737669618	70		100		215		2		22		19		-14		-8				-44		-38		9
9/4/2020	2020	9	4	20200904	5	1	0	0	0	0	0	0	0	VR22	0	0	0	1	0	0	0	0.693147181	27	30	21	23	3.33220451	3.433987204	3.091042453	3.17805383	60		136		232		48		15		10		-12		-8				-41		-37		7
9/5/2020	2020	9	5	20200905	6	0	1	0	0	0	0	0	0	VR22	1	0	0	0	0.693147181	0	0	0	9	21	41	43	2.302585093	3.091042453	3.737669618	3.784189634	60		95		205		68		0		-1		-16		-12				-42		3		1
9/6/2020	2020	9	6	20200906	7	0	0	1	0	0	0	0	0	VR22	0	0	1	0	0	0	0.693147181	0	29	41	23	49	3.401197382	3.737669618	3.17805383	3.912023005	40		72		209		61		0		0		-11		-6				-38				0
9/7/2020	2020	9	7	20200907	1	0	0	0	0	0	0	0	0	VR22	0	0	0	0	0	0	0	0	41	23	43	43	3.737669618	3.17805383	3.784189634	3.784189634	50		77		222		92		0		0		-8		-6				-43		-38		8
9/8/2020	2020	9	8	20200908	2	0	0	0	0	0	0	0	0	VR22	0	1	0	0	0	0.693147181	0	0	35	43	49	28	3.583518938	3.784189634	3.912023005	3.36729583	60		121		192		0		0		-1		-9		-6				-44		-38		8
9/9/2020	2020	9	9	20200909	3	0	0	0	0	0	0	0	0	VR22	0	0	0	0	0	0	0	0	30	49	43	57	3.433987204	3.912023005	3.784189634	4.060443011	60		122		253		14		0		-1		-7		-8				-39		-33		8
9/10/2020	2020	9	10	20200910	4	0	0	0	0	0	0	0	0	VR22	0	0	0	0	0	0	0	0	21	43	28	67	3.091042453	3.784189634	3.36729583	4.219507705	30		69		211		108		0		0		-10		-5				-43		-36		8
9/11/2020	2020	9	11	20200911	5	1	0	0	0	0	0	0	0	VR22	0	0	0	0	0	0	0	0	41	28	57	67	3.737669618	3.36729583	4.060443011	4.219507705	40		52		230		78		0		0		-11		-5		101		-38		-33		6
9/12/2020	2020	9	12	20200912	6	0	1	0	0	0	0	0	0	VR22	0	0	0	0	0	0	0	0	23	57	67	32	3.17805383	4.060443011	4.219507705	3.496507561	60		73		218		74		0		0		-16		-10		92		-42		6		0
9/13/2020	2020	9	13	20200913	7	0	0	1	0	0	0	0	0	VR22	0	0	0	0	0	0	0	0	43	67	67	82	3.784189634	4.219507705	4.219507705	4.418840608	50		96		249		98		0		0		-12		-5		128		-36		7		-1
9/14/2020	2020	9	14	20200914	1	0	0	0	0	0	0	0	0	VR22	0	0	0	0	0	0	0	0	49	67	32	88	3.912023005	4.219507705	3.496507561	4.48863637	30		102		315		116		0		0		-9		-4		120		-41		-31		7
9/15/2020	2020	9	15	20200915	2	0	0	0	0	0	0	0	0	VR22	0	0	0	0	0	0	0	0	43	32	82	125	3.784189634	3.496507561	4.418840608	4.836281907	30		128		340		113		0		0		-8		-4		134		-42		-32		7
9/16/2020	2020	9	16	20200916	3	0	0	0	0	0	0	0	0	VR22	0	0	0	0	0	0	0	0	28	82	88	136	3.36729583	4.418840608	4.48863637	4.919980926	70		143		273		93		0		0		-9		-7		123		-37		-29		7
9/17/2020	2020	9	17	20200917	4	0	0	0	0	0	0	0	0	VR22	0	0	0	0	0	0	0	0	57	88	125	63	4.060443011	4.48863637	4.836281907	4.158883083	70		77		207		112		0		0		-14		-8		72		-42		-33		8
9/18/2020	2020	9	18	20200918	5	1	0	0	0	0	0	0	0	VR22	1	0	0	0	0.693147181	0	0	0	67	125	136	60	4.219507705	4.836281907	4.919980926	4.110873864	60		88		236		113		0		0		-14		-7		96		-39		-30		6
9/19/2020	2020	9	19	20200919	6	0	1	0	0	0	0	0	0	VR22	0	0	0	0	0	0	0	0	67	136	63	145	4.219507705	4.919980926	4.158883083	4.983606622	40		109		261		114		0		0		-13		-10		110		-39		5		0
9/20/2020	2020	9	20	20200920	7	0	0	1	0	0	0	0	0	VR22	0	0	0	0	0	0	0	0	32	63	60	132	3.496507561	4.158883083	4.110873864	4.890349128	50		81		253		114		0		0		-10		0		142		-39		5		-1
9/21/2020	2020	9	21	20200921	1	0	0	0	0	0	0	0	0	VR22	0	0	0	0	0	0	0	0	82	60	145	165	4.418840608	4.110873864	4.983606622	5.111987788	20		52		259		112		0		0		-8		-3		101		-43		-31		7
9/22/2020	2020	9	22	20200922	2	0	0	0	0	0	0	0	0	VR22	0	0	0	0	0	0	0	0	88	145	132	94	4.48863637	4.983606622	4.890349128	4.553876892	30		59		254		97		0		0		-9		-3		106		-45		-31		8
9/23/2020	2020	9	23	20200923	3	0	0	0	0	0	0	0	0	VR22	0	0	0	5	0	0	0	1.791759469	125	132	165	109	4.836281907	4.890349128	5.111987788	4.700480366	80		96		245		43		20		36		-10		-5		67		-37		-27		8
9/24/2020	2020	9	24	20200924	4	0	0	0	0	0	0	0	0	VR22	0	0	0	0	0	0	0	0	136	165	94	183	4.919980926	5.111987788	4.553876892	5.214935758	90		109		193		78		29		23		-14		-5		26		-43		-30		9
9/25/2020	2020	9	25	20200925	5	1	0	0	0	0	0	0	0	VR22	0	0	5	3	0	0	1.791759469	1.386294361	63	94	109	165	4.158883083	4.553876892	4.700480366	5.111987788	90		79		148		28		77		173		-16		-6		7		-40		-28		8
9/26/2020	2020	9	26	20200926	6	0	1	0	0	0	0	0	0	VR22	0	0	0	0	0	0	0	0	60	109	183	104	4.110873864	4.700480366	5.214935758	4.65396035	50		102		165		44		58		142		-13		-5		26		-43		4		2
9/27/2020	2020	9	27	20200927	7	0	0	1	0	0	0	0	0	VR22	0	5	3	0	0	1.791759469	1.386294361	0	145	183	165	192	4.983606622	5.214935758	5.111987788	5.262690189	80		114		155		4		31		34		-9		0		14		-38		5		2
9/28/2020	2020	9	28	20200928	1	0	0	0	0	0	0	0	0	VR22	0	0	0	0	0	0	0	0	132	165	104	314	4.890349128	5.111987788	4.65396035	5.752572639	40		113		122		0		44		24		-18		-9		-7		-42		-29		10
9/29/2020	2020	9	29	20200929	2	0	0	0	0	0	0	0	0	VR22	0	3	0	3	0	1.386294361	0	1.386294361	165	104	192	285	5.111987788	4.65396035	5.262690189	5.655991811	40		115		200		70		20		8		-13		0		73		-47		-31		10
9/30/2020	2020	9	30	20200930	3	0	0	0	0	0	0	0	0	VR22	0	0	0	1	0	0	0	0.693147181	94	192	314	272	4.553876892	5.262690189	5.752572639	5.609471795	50		116		204		34		0		0		-16		-4		61		-42		-32		11
10/1/2020	2020	10	1	20201001	4	0	0	0	0	0	0	0	0	VR22	0	0	3	0	0	0	1.386294361	0	109	314	285	246	4.700480366	5.752572639	5.655991811	5.509388337	50		94		160		13		39		74		-27		-9		4		-50		-37		13
10/2/2020	2020	10	2	20201002	5	1	0	0	0	0	0	0	0	VR22	0	0	1	9	0	0	0.693147181	2.302585093	183	285	272	301	5.214935758	5.655991811	5.609471795	5.710427017	70		84		163		6		14		3		-24		-2		23		-44		-31		11
10/3/2020	2020	10	3	20201003	6	0	1	0	0	0	0	0	0	VR22	0	3	0	0	0	1.386294361	0	0	165	272	246	312	5.111987788	5.609471795	5.509388337	5.746203191	50		100		153		2		94		66		-28		-10		-12		-52		-3		6
10/4/2020	2020	10	4	20201004	7	0	0	1	0	0	0	0	0	VR22	0	1	9	0	0	0.693147181	2.302585093	0	104	246	301	161	4.65396035	5.509388337	5.710427017	5.087596335	90		106		151		48		24		10		-16		-3		38		-44		3		4
10/5/2020	2020	10	5	20201005	1	0	0	0	0	0	0	0	0	VR22	0	0	0	4	0	0	0	1.609437912	192	301	312	395	5.262690189	5.710427017	5.746203191	5.981414211	70		100		157		13		52		77		-20		-10		6		-47		-37		12
10/6/2020	2020	10	6	20201006	2	0	0	0	0	0	0	0	0	VR22	0	9	0	3	0	2.302585093	0	1.386294361	314	312	161	458	5.752572639	5.746203191	5.087596335	6.12905021	90		112		181		46		17		10		-19		-4		19		-50		-36		12
10/7/2020	2020	10	7	20201007	3	0	0	0	0	0	0	0	0	VR22	5	0	4	7	1.791759469	0	1.609437912	2.079441542	285	161	395	394	5.655991811	5.087596335	5.981414211	5.978885765	70		89		157		45		27		48		-19		-7		22		-46		-32		12
10/8/2020	2020	10	8	20201008	4	0	0	0	0	0	0	0	0	VR22	0	0	3	4	0	0	1.386294361	1.609437912	272	395	458	270	5.609471795	5.981414211	6.12905021	5.602118821	100		98		170		3		65		55		-28		-9		-3		-50		-36		13
10/9/2020	2020	10	9	20201009	5	1	0	0	0	0	0	0	0	VR22	3	4	7	8	1.386294361	1.609437912	2.079441542	2.197224577	246	458	394	341	5.509388337	6.12905021	5.978885765	5.834810737	50		81		162		26		2		3		-24		-2		37		-46		-32		11
10/10/2020	2020	10	10	20201010	6	0	1	0	0	0	0	0	0	VR22	0	3	4	10	0	1.386294361	1.609437912	2.397895273	301	394	270	365	5.710427017	5.978885765	5.602118821	5.902633333	80		54		130		52		35		45		-27		-9		18		-50		1		5
10/11/2020	2020	10	11	20201011	7	0	0	1	0	0	0	0	0	VR22	0	7	8	7	0	2.079441542	2.197224577	2.079441542	312	270	341	348	5.746203191	5.602118821	5.834810737	5.855071922	50		39		147		63		0		-1		-23		-6		58		-46		2		4
10/12/2020	2020	10	12	20201012	1	0	0	0	0	0	0	0	0	VR22	0	4	10	3	0	1.609437912	2.397895273	1.386294361	161	341	365	363	5.087596335	5.834810737	5.902633333	5.897153868	40		60		144		25		5		2		-19		-6		38		-50		-35		12
10/13/2020	2020	10	13	20201013	2	0	0	0	0	0	0	0	0	VR22	3	8	7	1	1.386294361	2.197224577	2.079441542	0.693147181	395	365	348	388	5.981414211	5.902633333	5.855071922	5.963579344	40		59		131		41		0		0		-15		-4		50		-52		-35		12
10/14/2020	2020	10	14	20201014	3	0	0	0	0	0	0	0	0	VR22	1	10	3	1	0.693147181	2.397895273	1.386294361	0.693147181	458	348	363	421	6.12905021	5.855071922	5.897153868	6.045005314	70		55		128		3		0		0		-19		-8		38		-48		-31		13
10/15/2020	2020	10	15	20201015	4	0	0	0	0	0	1	0	0	VR22	0	7	1	1	0	2.079441542	0.693147181	0.693147181	394	363	388	512	5.978885765	5.897153868	5.963579344	6.240275845	60		73		115		22		0		0		-40		-7		27		-56		-38		15
10/16/2020	2020	10	16	20201016	5	1	0	0	0	0	1	0	0	VR22	9	3	1	3	2.302585093	1.386294361	0.693147181	1.386294361	270	388	421	348	5.602118821	5.963579344	6.045005314	5.855071922	50		44		120		13		0		0		-43		-3		37		-52		-34		14
10/17/2020	2020	10	17	20201017	6	0	1	0	0	0	1	0	0	VR22	0	1	1	0	0	0.693147181	0.693147181	0	341	421	512	385	5.834810737	6.045005314	6.240275845	5.955837369	10		28		125		17		0		0		-43		-7		58		-59		-7		7
10/18/2020	2020	10	18	20201018	7	0	0	1	0	0	1	0	0	VR22	0	1	3	1	0	0.693147181	1.386294361	0.693147181	365	512	348	690	5.902633333	6.240275845	5.855071922	6.538139824	40		31		124		0		0		-1		-47		-9		55		-55		-12		6
10/19/2020	2020	10	19	20201019	1	0	0	0	0	0	1	0	0	VR22	4	1	0	0	1.609437912	0.693147181	0	0	348	348	385	367	5.855071922	5.855071922	5.955837369	5.908082938	30		72		144		33		0		-1		-26		-8		70		-63		-48		15
10/20/2020	2020	10	20	20201020	2	0	0	0	0	0	1	0	0	VR22	3	3	1	2	1.386294361	1.386294361	0.693147181	1.098612289	363	385	690	343	5.897153868	5.955837369	6.538139824	5.840641657	50		72		155		0		50		11		-27		-7		25		-64		-49		16
10/21/2020	2020	10	21	20201021	3	0	0	0	0	0	1	0	0	VR22	7	0	0	8	2.079441542	0	0	2.197224577	388	690	367	732	5.963579344	6.538139824	5.908082938	6.597145702	110		122		209		25		74		56		-29		-9		52		-60		-45		15
10/22/2020	2020	10	22	20201022	4	0	0	0	0	0	1	0	0	VR22	4	1	2	6	1.609437912	0.693147181	1.098612289	1.945910149	421	367	343	441	6.045005314	5.908082938	5.840641657	6.091309882	60		96		182		29		9		13		-33		-6		35		-65		-48		16
10/23/2020	2020	10	23	20201023	5	1	0	0	0	0	1	0	0	VR22	8	0	8	1	2.197224577	0	2.197224577	0.693147181	512	343	732	487	6.240275845	5.840641657	6.597145702	6.190315406	50		80		177		35		0		0		-37		-2		61		-61		-46		14
10/24/2020	2020	10	24	20201024	6	0	1	0	0	0	1	0	0	VR22	10	2	6	5	2.397895273	1.098612289	1.945910149	1.791759469	348	732	441	422	5.855071922	6.597145702	6.091309882	6.047372179	90		118		159		10		19		4		-45		-8		20		-62		-8		7
10/25/2020	2020	10	25	20201025	7	0	0	1	0	0	1	0	0	VR22	7	8	1	0	2.079441542	2.197224577	0.693147181	0	385	441	487	360	5.955837369	6.091309882	6.190315406	5.888877958	80		93		158		1		53		59		-46		-9		4		-58		-9		6
10/26/2020	2020	10	26	20201026	1	0	0	0	0	0	1	0	0	VR22	3	6	5	0	1.386294361	1.945910149	1.791759469	0	690	487	422	425	6.538139824	6.190315406	6.047372179	6.054439346	70		85		128		25		0		-1		-32		-6		34		-55		-35		13
10/27/2020	2020	10	27	20201027	2	0	0	0	0	0	1	0	0	VR22	1	1	0	2	0.693147181	0.693147181	0	1.098612289	367	422	360	392	5.908082938	6.047372179	5.888877958	5.973809612	80		73		120		16		24		25		-33		-3		26		-56		-36		14
10/28/2020	2020	10	28	20201028	3	0	0	0	0	0	1	0	0	VR22	1	5	0	6	0.693147181	1.791759469	0	1.945910149	343	360	425	394	5.840641657	5.888877958	6.054439346	5.978885765	90		87		144		36		30		81		-33		-7		26		-55		-31		14
10/29/2020	2020	10	29	20201029	4	0	0	0	0	0	1	0	0	VR22	1	0	2	4	0.693147181	0	1.098612289	1.609437912	732	425	392	316	6.597145702	6.054439346	5.973809612	5.758901774	70		78		132		10		81		50		-41		-7		-6		-59		-36		15
10/30/2020	2020	10	30	20201030	5	1	0	0	0	0	1	0	0	VR22	3	0	6	4	1.386294361	0	1.945910149	1.609437912	441	392	394	217	6.091309882	5.973809612	5.978885765	5.384495063	80		129		161		3		22		5		-42		-1		23		-55		-32		14
10/31/2020	2020	10	31	20201031	6	0	1	0	0	0	1	0	0	VR22	0	2	4	2	0	1.098612289	1.609437912	1.098612289	487	394	316	296	6.190315406	5.978885765	5.758901774	5.693732139	60		95		170		40		17		17		-42		-4		75		-57		-3		6
11/1/2020	2020	11	1	20201101	7	0	0	1	0	0	1	0	0	VR22	1	6	4	4	0.693147181	1.945910149	1.609437912	1.609437912	422	316	217	180	6.047372179	5.758901774	5.384495063	5.198497031	80		91		179		6		29		10		-45		-7		14		-61		-6		6
11/2/2020	2020	11	2	20201102	1	0	0	0	0	0	1	0	0	VR22	0	4	2	1	0	1.609437912	1.098612289	0.693147181	360	217	296	181	5.888877958	5.384495063	5.693732139	5.204006687	100		98		202		3		64		68		-34		-11		13		-56		-35		14
11/3/2020	2020	11	3	20201103	2	0	0	0	0	0	1	0	0	VR22	2	4	4	1	1.098612289	1.609437912	1.609437912	0.693147181	425	296	180	358	6.054439346	5.693732139	5.198497031	5.883322388	100		56		130		74		0		-1		-31		-5		40		-56		-34		14
11/4/2020	2020	11	4	20201104	3	0	0	0	0	0	1	0	0	VR22	8	2	1	5	2.197224577	1.098612289	0.693147181	1.791759469	392	180	181	233	5.973809612	5.198497031	5.204006687	5.455321115	40		-1		122		80		0		0		-33		-9		59		-55		-32		14
11/5/2020	2020	11	5	20201105	4	0	0	0	0	0	1	0	0	VR22	6	4	1	4	1.945910149	1.609437912	0.693147181	1.609437912	394	181	358	302	5.978885765	5.204006687	5.883322388	5.713732806	20		-15		117		83		0		0		-40		-6		32		-59		-36		15
11/6/2020	2020	11	6	20201106	5	1	0	0	0	0	1	0	0	VR22	1	1	5	1	0.693147181	0.693147181	1.791759469	0.693147181	316	358	233	234	5.758901774	5.883322388	5.455321115	5.459585514	40		11		128		81		0		0		-43		-2		49		-58		-32		14
11/7/2020	2020	11	7	20201107	6	0	1	0	0	0	1	0	0	VR22	5	1	4	9	1.791759469	0.693147181	1.609437912	2.302585093	217	233	302	220	5.384495063	5.455321115	5.713732806	5.398162702	40		38		152		74		0		0		-42		-5		70		-59		-7		7
11/8/2020	2020	11	8	20201108	7	0	0	1	0	0	1	0	0	VR22	0	5	1	2	0	1.791759469	0.693147181	1.098612289	296	302	234	301	5.693732139	5.713732806	5.459585514	5.710427017	30		42		133		5		7		3		-46		-7		48		-60		-8		6
11/9/2020	2020	11	9	20201109	1	0	0	0	0	0	1	0	0	VR22	0	4	9	1	0	1.609437912	2.302585093	0.693147181	180	234	220	256	5.198497031	5.459585514	5.398162702	5.549076085	20		77		182		29		0		0		-32		-7		55		-58		-34		14
11/10/2020	2020	11	10	20201110	2	0	0	0	0	0	1	0	0	VR22	2	1	2	2	1.098612289	0.693147181	1.098612289	1.098612289	181	220	301	87	5.204006687	5.398162702	5.710427017	4.477336814	30		69		172		52		19		15		-31		-2		62		-58		-35		14
11/11/2020	2020	11	11	20201111	3	0	0	0	0	0	1	0	0	VR22	6	9	1	2	1.945910149	2.302585093	0.693147181	1.098612289	358	301	256	280	5.883322388	5.710427017	5.549076085	5.638354669	40		86		146		18		0		0		-30		-4		42		-59		-30		14
11/12/2020	2020	11	12	20201112	4	0	0	0	0	0	1	0	0	VR22	4	2	2	3	1.609437912	1.098612289	1.098612289	1.386294361	233	256	87	286	5.455321115	5.549076085	4.477336814	5.659482216	80		57		131		30		21		15		-39		-5		5		-59		-33		15
11/13/2020	2020	11	13	20201113	5	1	0	0	0	0	1	0	0	VR22	4	1	2	5	1.609437912	0.693147181	1.098612289	1.791759469	302	87	280	263	5.713732806	4.477336814	5.638354669	5.575949103	60		49		136		12		27		27		-41		-2		18		-57		-31		14
11/14/2020	2020	11	14	20201114	6	0	1	0	0	0	1	0	0	VR22	2	2	3	6	1.098612289	1.098612289	1.386294361	1.945910149	234	280	286	292	5.459585514	5.638354669	5.659482216	5.680172609	70		97		157		53		0		-1		-41		-2		41		-60		-6		8
11/15/2020	2020	11	15	20201115	7	0	0	1	0	0	1	0	0	VR22	4	2	5	0	1.609437912	1.098612289	1.791759469	0	220	286	263	267	5.398162702	5.659482216	5.575949103	5.590986981	100		94		163		14		37		87		-50		-11		9		-62		-12		6
11/16/2020	2020	11	16	20201116	1	0	0	0	0	0	1	0	0	VR22	1	3	6	3	0.693147181	1.386294361	1.945910149	1.386294361	301	263	292	173	5.710427017	5.575949103	5.680172609	5.159055299	80		84		129		10		0		-1		-35		-8		14		-60		-32		14
11/17/2020	2020	11	17	20201117	2	0	0	0	0	0	1	0	0	VR22	1	5	0	4	0.693147181	1.791759469	0	1.609437912	256	292	267	302	5.549076085	5.680172609	5.590986981	5.713732806	80		101		131		0		12		4		-34		-3		29		-58		-33		14
11/18/2020	2020	11	18	20201118	3	0	0	0	0	0	1	0	0	VR22	5	6	3	1	1.791759469	1.945910149	1.386294361	0.693147181	87	267	173	204	4.477336814	5.590986981	5.159055299	5.323009979	80		97		160		75		0		0		-30		-2		79		-56		-28		13
11/19/2020	2020	11	19	20201119	4	0	0	0	0	0	1	0	0	VR22	4	0	4	2	1.609437912	0	1.609437912	1.098612289	280	173	302	325	5.638354669	5.159055299	5.713732806	5.786897381	70		19		141		14		16		48		-40		-8		-9		-60		-33		15
11/20/2020	2020	11	20	20201120	5	1	0	0	0	0	1	0	0	VR22	1	3	1	3	0.693147181	1.386294361	0.693147181	1.386294361	286	302	204	143	5.659482216	5.713732806	5.323009979	4.9698133	40		0		86		31		3		1		-37		2		19		-58		-30		13
11/21/2020	2020	11	21	20201121	6	0	1	0	0	0	1	0	0	VR22	9	4	2	2	2.302585093	1.609437912	1.098612289	1.098612289	263	204	325	271	5.575949103	5.323009979	5.786897381	5.605802066	80		28		104		8		0		-1		-36		-2		20		-60		-3		7
11/22/2020	2020	11	22	20201122	7	0	0	1	0	0	1	0	0	VR22	2	1	3	1	1.098612289	0.693147181	1.386294361	0.693147181	292	325	143	181	5.680172609	5.786897381	4.9698133	5.204006687	70		61		103		3		39		16		-40		-8		-9		-63		-4		6
11/23/2020	2020	11	23	20201123	1	0	0	0	0	0	1	0	0	VR22	1	2	2	2	0.693147181	1.098612289	1.098612289	1.098612289	267	143	271	195	5.590986981	4.9698133	5.605802066	5.278114659	40		14		106		75		0		0		-26		-5		38		-60		-30		13
11/24/2020	2020	11	24	20201124	2	0	0	0	0	0	1	0	0	VR22	2	3	1	4	1.098612289	1.386294361	0.693147181	1.609437912	173	271	181	216	5.159055299	5.605802066	5.204006687	5.379897354	40		46		116		75		0		0		-25		1		44		-60		-31		13
11/25/2020	2020	11	25	20201125	3	0	0	0	0	0	1	0	0	VR22	2	2	2	3	1.098612289	1.098612289	1.098612289	1.386294361	302	181	195	266	5.713732806	5.204006687	5.278114659	5.587248658	40		30		105		33		0		0		-23		-2		38		-58		-27		13
11/26/2020	2020	11	26	20201126	4	0	0	0	0	0	1	0	0	VR22	3	1	4	11	1.386294361	0.693147181	1.609437912	2.48490665	204	195	216	278	5.323009979	5.278114659	5.379897354	5.631211782	30		64		100		2		0		0		-29		-3		12		-60		-31		14
11/27/2020	2020	11	27	20201127	5	1	0	0	0	0	1	0	0	VR22	5	2	3	2	1.791759469	1.098612289	1.386294361	1.098612289	325	216	266	282	5.786897381	5.379897354	5.587248658	5.645446898	30		46		80		5		0		-1		-25		4		22		-56		-28		12
11/28/2020	2020	11	28	20201128	6	0	1	0	0	0	1	0	0	VR22	6	4	11	6	1.945910149	1.609437912	2.48490665	1.945910149	143	266	278	308	4.9698133	5.587248658	5.631211782	5.733341277	50		26		78		20		0		0		-36		-3		15		-60		1		7
11/29/2020	2020	11	29	20201129	7	0	0	1	0	0	1	0	0	VR22	0	3	2	7	0	1.386294361	1.098612289	2.079441542	271	278	282	278	5.605802066	5.631211782	5.645446898	5.631211782	40		-52		41		9		0		0		-39		-7		2		-64		1		5
11/30/2020	2020	11	30	20201130	1	0	0	0	0	0	1	0	0	VR22	3	11	6	0	1.386294361	2.48490665	1.945910149	0	181	282	308	307	5.204006687	5.645446898	5.733341277	5.730099783	70		-54		67		0		60		44		-29		-9		-11		-61		-30		13
12/1/2020	2020	12	1	20201201	2	0	0	0	0	0	1	0	1	VR22	4	2	7	0	1.609437912	1.098612289	2.079441542	0	195	308	278	258	5.278114659	5.733341277	5.631211782	5.556828062	70		61		97		7		45		59		-30		-4		2		-60		-31		13
12/2/2020	2020	12	2	20201202	3	0	0	0	0	0	1	0	1	VR22	1	6	0	4	0.693147181	1.945910149	0	1.609437912	216	278	307	380	5.379897354	5.631211782	5.730099783	5.942799375	30		46		66		0		10		6		-29		-6		13		-58		-26		13
12/3/2020	2020	12	3	20201203	4	0	0	0	0	0	1	0	1	VR22	2	7	0	7	1.098612289	2.079441542	0	2.079441542	266	307	258	489	5.587248658	5.730099783	5.556828062	6.194405391	60		49		61		0		74		25		-35		-4		-12		-59		-31		14
12/4/2020	2020	12	4	20201204	5	1	0	0	0	0	1	1	1	VR22	3	0	4	5	1.386294361	0	1.609437912	1.791759469	278	258	380	362	5.631211782	5.556828062	5.942799375	5.894402834	70		7		81		17		13		5		-37		1		11		-58		-27		13
12/5/2020	2020	12	5	20201205	6	0	1	0	0	0	1	1	1	VR22	2	0	7	9	1.098612289	0	2.079441542	2.302585093	282	380	489	573	5.645446898	5.942799375	6.194405391	6.352629396	50		-24		58		32		0		0		-42		-7		3		-62		1		6
12/6/2020	2020	12	6	20201206	7	0	0	1	0	0	1	1	1	VR22	1	4	5	13	0.693147181	1.609437912	1.791759469	2.63905733	308	489	362	390	5.733341277	6.194405391	5.894402834	5.96870756	30		-11		38		0		0		0		-44		-10		4		-64		-3		5
12/7/2020	2020	12	7	20201207	1	0	0	0	0	0	1	0	1	VR22	2	7	9	3	1.098612289	2.079441542	2.302585093	1.386294361	278	362	573	126	5.631211782	5.894402834	6.352629396	4.844187086	50		-8		35		0		136		79		-35		-13		-25		-60		-31		13
12/8/2020	2020	12	8	20201208	2	0	0	0	0	0	1	0	1	VR22	4	5	13	3	1.609437912	1.791759469	2.63905733	1.386294361	307	573	390	599	5.730099783	6.352629396	5.96870756	6.396929655	30		-20		52		15		0		0		-30		-5		21		-59		-29		13
12/9/2020	2020	12	9	20201209	3	0	0	0	0	0	1	0	1	VR22	3	9	3	2	1.386294361	2.302585093	1.386294361	1.098612289	258	390	126	662	5.556828062	5.96870756	4.844187086	6.49677499	40		-27		31		0		0		0		-32		-8		15		-57		-28		13
12/10/2020	2020	12	10	20201210	4	0	0	0	0	0	1	0	1	VR22	11	13	3	5	2.48490665	2.63905733	1.386294361	1.791759469	380	126	599	502	5.942799375	4.844187086	6.396929655	6.22059017	30		-10		31		27		0		0		-37		-8		4		-60		-31		14
12/11/2020	2020	12	11	20201211	5	1	0	0	0	0	1	0	1	VR22	2	3	2	5	1.098612289	1.386294361	1.098612289	1.791759469	489	599	662	524	6.194405391	6.396929655	6.49677499	6.263398263	40		-6		49		2		102		37		-43		-7		-15		-59		-28		14
12/12/2020	2020	12	12	20201212	6	0	1	0	0	0	1	0	1	VR22	6	3	5	3	1.945910149	1.386294361	1.791759469	1.386294361	362	662	502	562	5.894402834	6.49677499	6.22059017	6.333279628	30		49		90		0		13		9		-41		-7		-3		-62		1		8
12/13/2020	2020	12	13	20201213	7	0	0	1	0	0	1	0	1	VR22	7	2	5	7	2.079441542	1.098612289	1.791759469	2.079441542	573	502	524	416	6.352629396	6.22059017	6.263398263	6.033086222	60		53		89		23		0		-1		-39		-4		42		-63		-1		5
12/14/2020	2020	12	14	20201214	1	0	0	0	0	0	1	0	1	VR22	0	5	3	0	0	1.791759469	1.386294361	0	390	524	562	541	5.96870756	6.263398263	6.333279628	6.295266001	60		77		115		0		56		43		-1		9		-1		-59		-29		11
12/15/2020	2020	12	15	20201215	2	0	0	0	0	1	1	0	1	VR22	0	5	7	3	0	1.791759469	2.079441542	1.386294361	126	562	416	375	4.844187086	6.333279628	6.033086222	5.929589143	40		31		104		8		72		49		-58		-13		1		-64		-37		16
12/16/2020	2020	12	16	20201216	3	0	0	0	0	1	1	0	1	VR22	4	3	0	4	1.609437912	1.386294361	0	1.609437912	599	416	541	573	6.396929655	6.033086222	6.295266001	6.352629396	40		26		100		46		0		-1		-57		-13		48		-71		-43		17
12/17/2020	2020	12	17	20201217	4	0	0	0	0	1	1	0	1	VR22	7	7	3	6	2.079441542	2.079441542	1.386294361	1.945910149	662	541	375	530	6.49677499	6.295266001	5.929589143	6.274762021	70		65		112		25		28		18		-60		-12		26		-68		-46		19
12/18/2020	2020	12	18	20201218	5	1	0	0	0	1	1	0	1	VR22	5	0	4	0	1.791759469	0	1.609437912	0	502	375	573	398	6.22059017	5.929589143	6.352629396	5.988961417	60		52		117		61		0		0		-63		-9		56		-67		-43		18
12/19/2020	2020	12	19	20201219	6	0	1	0	0	1	1	0	1	VR22	9	3	6	3	2.302585093	1.386294361	1.945910149	1.386294361	524	573	530	417	6.263398263	6.352629396	6.274762021	6.035481433	70		45		123		32		0		-1		-68		-12		27		-63		-11		10
12/20/2020	2020	12	20	20201220	7	0	0	1	0	1	1	0	1	VR22	13	4	0	2	2.63905733	1.609437912	0	1.098612289	562	530	398	264	6.333279628	6.274762021	5.988961417	5.579729826	60		43		110		14		0		0		-68		-12		52		-67		-9		7
12/21/2020	2020	12	21	20201221	1	0	0	0	0	1	1	0	1	VR22	3	6	3	0	1.386294361	1.945910149	1.386294361	0	416	398	417	319	6.033086222	5.988961417	6.035481433	5.768320996	70		44		128		0		115		67		-54		-8		-22		-71		-54		18
12/22/2020	2020	12	22	20201222	2	0	0	0	0	1	1	0	1	VR22	3	0	2	8	1.386294361	0	1.098612289	2.197224577	541	417	264	376	6.295266001	6.035481433	5.579729826	5.932245187	100		97		141		2		76		29		-49		8		38		-71		-54		18
12/23/2020	2020	12	23	20201223	3	0	0	0	0	1	1	0	1	VR22	2	3	0	9	1.098612289	1.386294361	0	2.302585093	375	264	319	383	5.929589143	5.579729826	5.768320996	5.950642553	70		90		124		2		62		96		-49		10		-2		-70		-52		18
12/24/2020	2020	12	24	20201224	4	0	0	0	0	1	1	1	1	VR22	5	2	8	5	1.791759469	1.098612289	2.197224577	1.791759469	573	319	376	317	6.352629396	5.768320996	5.932245187	5.762051383	80		23		92		7		25		12		-56		7		-11		-70		-63		18
12/25/2020	2020	12	25	20201225	5	1	0	0	0	1	1	1	1	VR22	5	0	9	2	1.791759469	0	2.302585093	1.098612289	530	376	383	322	6.274762021	5.932245187	5.950642553	5.777652323	40		-9		65		56		0		0		-86		-66		56		-85		-84		22
12/26/2020	2020	12	26	20201226	6	0	1	0	0	1	1	1	1	VR22	3	8	5	2	1.386294361	2.197224577	1.791759469	1.098612289	398	383	317	376	5.988961417	5.950642553	5.762051383	5.932245187	90		8		54		5		10		2		-85		-60		-9		-72		-33		8
12/27/2020	2020	12	27	20201227	7	0	0	1	0	1	1	0	1	VR22	7	9	2	5	2.079441542	2.302585093	1.098612289	1.791759469	417	317	322	277	6.035481433	5.762051383	5.777652323	5.627621114	120		40		65		0		92		47		-76		-32		-47		-70		-16		8
12/28/2020	2020	12	28	20201228	1	0	0	0	0	1	1	0	1	VR22	0	5	2	2	0	1.791759469	1.098612289	1.098612289	264	322	376	347	5.579729826	5.777652323	5.932245187	5.85220248	30		19		53		10		22		6		-52		-7		38		-73		-65		20
12/29/2020	2020	12	29	20201229	2	0	0	0	0	1	1	0	1	VR22	3	2	5	11	1.386294361	1.098612289	1.791759469	2.48490665	319	376	277	382	5.768320996	5.932245187	5.627621114	5.948034989	60		-1		48		4		7		8		-56		-5		9		-76		-65		21
12/30/2020	2020	12	30	20201230	3	0	0	0	0	1	1	0	1	VR22	4	2	2	3	1.609437912	1.098612289	1.098612289	1.386294361	376	277	347	406	5.932245187	5.627621114	5.85220248	6.008813185	60		-4		55		0		13		5		-51		3		18		-75		-62		20
12/31/2020	2020	12	31	20201231	4	0	0	0	0	1	1	1	1	VR22	6	5	11	5	1.945910149	1.791759469	2.48490665	1.791759469	383	347	382	457	5.950642553	5.85220248	5.948034989	6.126869184	30		14		34		0		27		3		-54		9		0		-76		-69		18
1/1/2021	2021	1	1	20210101	5	1	0	0	0	1	1	0	1	VR22	0	2	3	3	0	1.098612289	1.386294361	1.386294361	317	382	406	301	5.762051383	5.948034989	6.008813185	5.710427017	40		2		55		23		0		-1		-84		-70		24		-84		-84		25
1/2/2021	2021	1	2	20210102	6	0	1	0	0	1	1	0	1	VR22	3	11	5	1	1.386294361	2.48490665	1.791759469	0.693147181	322	406	457	309	5.777652323	6.008813185	6.126869184	5.736572297	30		13		38		0		4		2		-75		-26		5		-71		-18		12
1/3/2021	2021	1	3	20210103	7	0	0	1	0	1	1	0	1	VR22	2	3	3	4	1.098612289	1.386294361	1.386294361	1.609437912	376	457	301	305	5.932245187	6.126869184	5.710427017	5.723585102	60		25		37		0		6		1		-72		-21		7		-70		-10		9
1/4/2021	2021	1	4	20210104	1	0	0	0	0	1	1	0	1	VR22	0	5	1	2	0	1.791759469	0.693147181	1.098612289	277	301	309	257	5.627621114	5.710427017	5.736572297	5.552959585	60		18		33		0		28		5		-60		-16		-9		-71		-46		19
1/5/2021	2021	1	5	20210105	2	0	0	0	0	1	1	0	1	VR22	8	3	4	7	2.197224577	1.386294361	1.609437912	2.079441542	347	309	305	306	5.85220248	5.736572297	5.723585102	5.726847748	50		18		34		0		5		1		-61		-15		2		-72		-46		19
1/6/2021	2021	1	6	20210106	3	0	0	0	0	1	1	0	1	VR22	9	1	2	3	2.302585093	0.693147181	1.098612289	1.386294361	382	305	257	315	5.948034989	5.723585102	5.552959585	5.755742214	50		6		35		0		15		5		-60		-15		27		-70		-42		18
1/7/2021	2021	1	7	20210107	4	0	0	0	0	1	1	0	1	VR22	5	4	7	4	1.791759469	1.609437912	2.079441542	1.609437912	406	257	306	392	6.008813185	5.552959585	5.726847748	5.973809612	50		2		31		4		135		40		-65		-18		-21		-74		-45		20
1/8/2021	2021	1	8	20210108	5	1	0	0	0	1	1	0	1	VR22	2	2	3	3	1.098612289	1.098612289	1.386294361	1.386294361	457	306	315	327	6.126869184	5.726847748	5.755742214	5.793013608	40		-38		38		0		92		40		-68		-14		-5		-71		-42		19
1/9/2021	2021	1	9	20210109	6	0	1	0	0	1	1	0	1	VR22	2	7	4	2	1.098612289	2.079441542	1.609437912	1.098612289	301	315	392	233	5.710427017	5.755742214	5.973809612	5.455321115	30		-50		54		67		0		0		-70		-12		47		-68		-10		10
1/10/2021	2021	1	10	20210110	7	0	0	1	0	1	1	0	1	VR22	5	3	3	6	1.791759469	1.386294361	1.386294361	1.945910149	309	392	327	299	5.736572297	5.973809612	5.793013608	5.703782475	30		-38		47		50		0		0		-69		-14		68		-69		-5		7
1/11/2021	2021	1	11	20210111	1	0	0	0	0	1	1	0	1	VR22	2	4	2	7	1.098612289	1.609437912	1.098612289	2.079441542	305	327	233	276	5.723585102	5.793013608	5.455321115	5.624017506	90		8		61		0		24		17		-60		-17		-8		-71		-43		18
1/12/2021	2021	1	12	20210112	2	0	0	0	0	1	1	0	1	VR22	11	3	6	1	2.48490665	1.386294361	1.945910149	0.693147181	257	233	299	263	5.552959585	5.455321115	5.703782475	5.575949103	90		-12		84		20		86		154		-60		-14		17		-71		-44		18
1/13/2021	2021	1	13	20210113	3	0	0	0	0	1	1	0	1	VR22	3	2	7	0	1.386294361	1.098612289	2.079441542	0	306	299	276	332	5.726847748	5.703782475	5.624017506	5.80814249	60		-1		54		22		0		-1		-60		-16		30		-71		-40		17
1/14/2021	2021	1	14	20210114	4	0	0	0	0	1	1	0	1	VR22	5	6	1	4	1.791759469	1.945910149	0.693147181	1.609437912	315	276	263	348	5.755742214	5.624017506	5.575949103	5.855071922	50		-9		38		0		0		-1		-64		-16		1		-73		-45		19
1/15/2021	2021	1	15	20210115	5	1	0	0	0	1	1	0	1	VR22	3	7	0	4	1.386294361	2.079441542	0	1.609437912	392	263	332	348	5.973809612	5.575949103	5.80814249	5.855071922	40		-34		19		0		0		0		-68		-16		2		-70		-42		18
1/16/2021	2021	1	16	20210116	6	0	1	0	0	1	1	0	1	VR22	1	1	4	8	0.693147181	0.693147181	1.609437912	2.197224577	327	332	348	333	5.793013608	5.80814249	5.855071922	5.811140993	50		-9		19		0		68		33		-73		-18		37		-74		-9		11
1/17/2021	2021	1	17	20210117	7	0	0	1	0	1	1	0	1	VR22	4	0	4	2	1.609437912	0	1.609437912	1.098612289	233	348	348	296	5.455321115	5.855071922	5.855071922	5.693732139	40		-4		77		30		26		19		-70		-19		37		-72		-7		7
1/18/2021	2021	1	18	20210118	1	0	0	0	0	1	1	0	1	VR22	2	4	8	1	1.098612289	1.609437912	2.197224577	0.693147181	299	348	333	296	5.703782475	5.855071922	5.811140993	5.693732139	70		21		61		8		5		1		-60		-19		8		-72		-43		17
1/19/2021	2021	1	19	20210119	2	0	0	0	0	1	1	0	1	VR22	7	4	2	5	2.079441542	1.609437912	1.098612289	1.791759469	276	333	296	313	5.624017506	5.811140993	5.693732139	5.749392986	120		42		97		0		92		110		-64		-21		-15		-72		-46		18
1/20/2021	2021	1	20	20210120	3	0	0	0	0	1	1	0	1	VR22	3	8	1	2	1.386294361	2.197224577	0.693147181	1.098612289	263	296	296	358	5.575949103	5.693732139	5.693732139	5.883322388	80		63		117		17		0		-1		-59		-16		33		-70		-40		17
1/21/2021	2021	1	21	20210121	4	0	0	0	0	1	1	0	1	VR22	4	2	5	2	1.609437912	1.098612289	1.791759469	1.098612289	332	296	313	301	5.80814249	5.693732139	5.749392986	5.710427017	130		53		129		9		74		101		-64		-17		7		-72		-44		19
1/22/2021	2021	1	22	20210122	5	1	0	0	0	1	1	0	1	VR22	3	1	2	7	1.386294361	0.693147181	1.098612289	2.079441542	348	313	358	273	5.855071922	5.749392986	5.883322388	5.613128106	50		3		68		43		15		22		-66		-10		44		-71		-40		17
1/23/2021	2021	1	23	20210123	6	0	1	0	1	1	1	0	1	VR22	2	5	2	6	1.098612289	1.791759469	1.098612289	1.945910149	348	358	301	254	5.855071922	5.883322388	5.710427017	5.541263545	50		2		51		2		43		45		-71		-14		12		-75		-10		12
1/24/2021	2021	1	24	20210124	7	0	0	1	1	1	1	0	1	VR22	6	2	7	2	1.945910149	1.098612289	2.079441542	1.098612289	333	301	273	220	5.811140993	5.710427017	5.613128106	5.398162702	50		3		46		47		51		30		-67		-16		76		-76		-8		8
1/25/2021	2021	1	25	20210125	1	0	0	0	1	1	1	0	1	VR22	7	2	6	0	2.079441542	1.098612289	1.945910149	0	296	273	254	161	5.693732139	5.613128106	5.541263545	5.087596335	60		5		47		65		17		4		-57		-15		38		-71		-44		17
1/26/2021	2021	1	26	20210126	2	0	0	0	1	1	1	0	1	VR22	1	7	2	4	0.693147181	2.079441542	1.098612289	1.609437912	296	254	220	240	5.693732139	5.541263545	5.398162702	5.484796933	70		24		66		35		38		55		-60		-16		26		-72		-44		18
1/27/2021	2021	1	27	20210127	3	0	0	0	1	1	1	0	1	VR22	0	6	0	1	0	1.945910149	0	0.693147181	313	220	161	264	5.749392986	5.398162702	5.087596335	5.579729826	60		15		63		0		65		16		-62		-19		4		-71		-40		18
1/28/2021	2021	1	28	20210128	4	0	0	0	1	1	1	0	1	VR22	4	2	4	3	1.609437912	1.098612289	1.609437912	1.386294361	358	161	240	227	5.883322388	5.087596335	5.484796933	5.429345629	30		53		90		0		136		173		-67		-21		-30		-73		-44		20
1/29/2021	2021	1	29	20210129	5	1	0	0	1	1	1	0	1	VR22	4	0	1	3	1.609437912	0	0.693147181	1.386294361	301	240	264	326	5.710427017	5.484796933	5.579729826	5.789960171	100		55		115		21		67		111		-67		-11		8		-71		-40		18
1/30/2021	2021	1	30	20210130	6	0	1	0	1	1	1	0	1	VR22	8	4	3	6	2.197224577	1.609437912	1.386294361	1.945910149	273	264	227	165	5.613128106	5.579729826	5.429345629	5.111987788	70		-3		55		7		0		-1		-71		-13		4		-73		-7		11
1/31/2021	2021	1	31	20210131	7	0	0	1	1	1	1	0	1	VR22	2	1	3	4	1.098612289	0.693147181	1.386294361	1.609437912	254	227	326	87	5.541263545	5.429345629	5.789960171	4.477336814	50		-30		33		79		22		4		-68		-12		77		-71		-7		6
2/1/2021	2021	2	1	20210201	1	0	0	0	1	1	1	0	1	VR22	1	3	6	2	0.693147181	1.386294361	1.945910149	1.098612289	220	326	165	132	5.398162702	5.789960171	5.111987788	4.890349128	40		17		35		0		12		2		-60		-17		-1		-72		-43		17
2/2/2021	2021	2	2	20210202	2	0	0	0	1	1	1	0	1	VR22	5	3	4	1	1.791759469	1.386294361	1.609437912	0.693147181	161	165	87	256	5.087596335	5.111987788	4.477336814	5.549076085	60		19		107		3		92		99		-62		-16		-10		-71		-44		18
2/27/2020	2020	2	27	20200227	4	0	0	0	0	0	0	0	0	VR23	0	0	0	1	0	0	0	0.693147181	0	0	0	0	0	0	0	0	40		8		46		0		77		62		-9		-3		18		-24		-21		5
2/28/2020	2020	2	28	20200228	5	1	0	0	0	0	0	0	0	VR23	0	0	1	3	0	0	0.693147181	1.386294361	0	0	0	0	0	0	0	0	70		0		76		42		36		51		0		4		17		-16		-19		4
2/29/2020	2020	2	29	20200229	6	0	1	0	0	0	0	0	0	VR23	0	0	1	3	0	0	0.693147181	1.386294361	0	0	0	0	0	0	0	0	90		53		141		28		5		13		5		6		-8		8		-2		2
3/1/2020	2020	3	1	20200301	7	0	0	1	0	0	0	0	0	VR23	0	1	3	6	0	0.693147181	1.386294361	1.945910149	0	0	0	3	0	0	0	1.386294361	70		48		100		15		0		0		3		13		0		8		0		1
3/2/2020	2020	3	2	20200302	1	0	0	0	0	0	0	0	0	VR23	0	1	3	4	0	0.693147181	1.386294361	1.609437912	0	0	0	2	0	0	0	1.098612289	50		37		91		3		55		45		-5		0		-8		-6		2		1
3/3/2020	2020	3	3	20200303	2	0	0	0	0	0	0	0	0	VR23	0	3	6	10	0	1.386294361	1.945910149	2.397895273	0	0	3	3	0	0	1.386294361	1.386294361	50		13		93		77		10		17		4		3		3		1		1		0
3/4/2020	2020	3	4	20200304	3	0	0	0	0	0	0	0	0	VR23	0	3	4	10	0	1.386294361	1.609437912	2.397895273	0	3	2	3	0	1.386294361	1.098612289	1.386294361	50		24		102		42		13		16		2		6		9		-3		1		1
3/5/2020	2020	3	5	20200305	4	0	0	0	0	0	0	0	0	VR23	0	6	10	10	0	1.945910149	2.397895273	2.397895273	0	2	3	9	0	1.098612289	1.386294361	2.302585093	40		46		76		0		92		79		-8		0		-17		-6		1		2
3/6/2020	2020	3	6	20200306	5	1	0	0	0	0	0	0	0	VR23	0	4	10	26	0	1.609437912	2.397895273	3.295836866	0	3	3	10	0	1.386294361	1.386294361	2.397895273	40		31		86		12		25		8		-1		3		7		-2		2		1
3/7/2020	2020	3	7	20200307	6	0	1	0	0	0	0	0	0	VR23	0	10	10	24	0	2.397895273	2.397895273	3.218875825	0	3	9	5	0	1.386294361	2.302585093	1.791759469	50		11		107		66		0		0		6		8		19		10		2		0
3/8/2020	2020	3	8	20200308	7	0	0	1	0	0	0	0	0	VR23	0	10	26	17	0	2.397895273	3.295836866	2.890371758	0	9	10	11	0	2.302585093	2.397895273	2.48490665	70		71		109		18		15		10		-3		7		-5		-4		-1		1
3/9/2020	2020	3	9	20200309	1	0	0	0	0	0	0	0	0	VR23	0	10	24	24	0	2.397895273	3.218875825	3.218875825	3	10	5	24	1.386294361	2.397895273	1.791759469	3.218875825	50		62		111		42		3		3		-2		3		10		-5		3		1
3/10/2020	2020	3	10	20200310	2	0	0	0	0	0	0	0	0	VR23	0	26	17	25	0	3.295836866	2.890371758	3.258096538	2	5	11	26	1.098612289	1.791759469	2.48490665	3.295836866	80		63		129		0		100		64		-11		-2		-3		-8		0		2
3/11/2020	2020	3	11	20200311	3	0	0	0	0	0	0	0	0	VR23	1	24	24	20	0.693147181	3.218875825	3.218875825	3.044522438	3	11	24	34	1.386294361	2.48490665	3.218875825	3.555348061	80		92		149		19		90		154		-1		5		-5		-10		-1		3
3/12/2020	2020	3	12	20200312	4	0	0	0	0	0	0	0	0	VR23	1	17	25	30	0.693147181	2.890371758	3.258096538	3.433987204	3	24	26	27	1.386294361	3.218875825	3.295836866	3.33220451	90		59		133		71		15		22		-3		7		0		-14		-2		3
3/13/2020	2020	3	13	20200313	5	1	0	0	0	0	0	0	0	VR23	3	24	20	24	1.386294361	3.218875825	3.044522438	3.218875825	9	26	34	47	2.302585093	3.295836866	3.555348061	3.871201011	70		16		119		55		0		-1		-6		18		4		-28		-9		5
3/14/2020	2020	3	14	20200314	6	0	1	0	0	0	0	0	0	VR23	3	25	30	28	1.386294361	3.258096538	3.433987204	3.36729583	10	34	27	17	2.397895273	3.555348061	3.33220451	2.890371758	40		-4		127		61		0		0		-15		4		-9		-15		-6		5
3/15/2020	2020	3	15	20200315	7	0	0	1	0	0	1	0	0	VR23	6	20	24	48	1.945910149	3.044522438	3.218875825	3.891820298	5	27	47	36	1.791759469	3.33220451	3.871201011	3.610917913	60		63		146		24		0		0		-25		7		-1		-24		-10
3/16/2020	2020	3	16	20200316	1	0	0	0	0	0	1	0	0	VR23	4	30	28	37	1.609437912	3.433987204	3.36729583	3.63758616	11	47	17	30	2.48490665	3.871201011	2.890371758	3.433987204	40		25		154		78		0		0		-23		14		4		-41		-30		11
3/17/2020	2020	3	17	20200317	2	0	0	0	0	0	1	0	0	VR23	10	24	48	34	2.397895273	3.218875825	3.891820298	3.555348061	24	17	36	42	3.218875825	2.890371758	3.610917913	3.761200116	40		30		152		107		0		0		-28		5		8		-45		-36		13
3/18/2020	2020	3	18	20200318	3	0	0	0	0	0	1	0	0	VR23	10	28	37	23	2.397895273	3.36729583	3.63758616	3.17805383	26	36	30	40	3.295836866	3.610917913	3.433987204	3.713572067	50		51		176		92		0		0		-31		2		15		-43		-37		13
3/19/2020	2020	3	19	20200319	4	0	0	0	0	0	1	0	0	VR23	10	48	34	26	2.397895273	3.891820298	3.555348061	3.295836866	34	30	42	55	3.555348061	3.433987204	3.761200116	4.025351691	40		47		169		37		0		0		-40		-7		-9		-49		-41		15
3/20/2020	2020	3	20	20200320	5	1	0	0	0	0	1	0	0	VR23	26	37	23	32	3.295836866	3.63758616	3.17805383	3.496507561	27	42	40	50	3.33220451	3.761200116	3.713572067	3.931825633	60		46		93		0		49		16		-48		-10		-44		-53		-40		17
3/21/2020	2020	3	21	20200321	6	0	1	0	0	0	1	0	0	VR23	24	34	26	17	3.218875825	3.555348061	3.295836866	2.890371758	47	40	55	55	3.871201011	3.713572067	4.025351691	4.025351691	80		16		98		113		0		0		-55		-24		-39		-40		-30		12
3/22/2020	2020	3	22	20200322	7	0	0	1	0	0	1	0	0	VR23	17	23	32	22	2.890371758	3.17805383	3.496507561	3.135494216	17	55	50	55	2.890371758	4.025351691	3.931825633	4.025351691	70		-2		103		115		0		0		-68		-38		-29		-51		-38
3/23/2020	2020	3	23	20200323	1	0	0	0	0	0	1	0	0	VR23	24	26	17	25	3.218875825	3.295836866	2.890371758	3.258096538	36	50	55	45	3.610917913	3.931825633	4.025351691	3.828641396	60		8		103		113		0		0		-41		-15		-30		-54		-43		16
3/24/2020	2020	3	24	20200324	2	0	0	0	0	0	1	0	0	VR23	25	32	22	20	3.258096538	3.496507561	3.135494216	3.044522438	30	55	55	57	3.433987204	4.025351691	4.025351691	4.060443011	60		11		106		113		0		0		-46		-18		-15		-54		-47		17
3/25/2020	2020	3	25	20200325	3	0	0	0	0	0	1	0	0	VR23	20	17	25	24	3.044522438	2.890371758	3.258096538	3.218875825	42	55	45	40	3.761200116	4.025351691	3.828641396	3.713572067	50		-20		125		115		0		0		-46		-17		-13		-55		-46		17
3/26/2020	2020	3	26	20200326	4	0	0	0	0	0	1	0	0	VR23	30	22	20	16	3.433987204	3.135494216	3.044522438	2.833213344	40	45	57	44	3.713572067	3.828641396	4.060443011	3.80666249	70		8		125		115		0		0		-50		-21		-21		-57		-47		18
3/27/2020	2020	3	27	20200327	5	1	0	0	0	0	1	0	0	VR23	24	25	24	14	3.218875825	3.258096538	3.218875825	2.708050201	55	57	40	35	4.025351691	4.060443011	3.713572067	3.583518938	60		16		167		115		0		0		-50		-18		-25		-55		-45		17
3/28/2020	2020	3	28	20200328	6	0	1	0	0	0	1	0	0	VR23	28	20	16	12	3.36729583	3.044522438	2.833213344	2.564949357	50	40	44	54	3.931825633	3.713572067	3.80666249	4.007333185	70		35		139		115		0		0		-58		-33		-39		-45		-34		13
3/29/2020	2020	3	29	20200329	7	0	0	1	0	0	1	0	0	VR23	48	24	14	12	3.891820298	3.218875825	2.708050201	2.564949357	55	44	35	49	4.025351691	3.80666249	3.583518938	3.912023005	100		-9		61		22		0		0		-76		-51		-70		-61		-39
3/30/2020	2020	3	30	20200330	1	0	0	0	0	0	1	0	0	VR23	37	16	12	3	3.63758616	2.833213344	2.564949357	1.386294361	55	35	54	20	4.025351691	3.583518938	4.007333185	3.044522438	30		-57		95		58		0		-1		-43		-21		-28		-55		-45		16
3/31/2020	2020	3	31	20200331	2	0	0	0	0	0	1	0	0	VR23	34	14	12	2	3.555348061	2.708050201	2.564949357	1.098612289	45	54	49	39	3.828641396	4.007333185	3.912023005	3.688879454	40		-25		97		105		0		0		-42		-20		-18		-53		-45		16
4/1/2020	2020	4	1	20200401	3	0	0	0	0	0	1	0	0	VR23	23	12	3	5	3.17805383	2.564949357	1.386294361	1.791759469	57	49	20	42	4.060443011	3.912023005	3.044522438	3.761200116	30		-47		119		120		0		0		-41		-17		-12		-51		-44		16
4/2/2020	2020	4	2	20200402	4	0	0	0	0	0	1	0	0	VR23	26	12	2	5	3.295836866	2.564949357	1.098612289	1.791759469	40	20	39	52	3.713572067	3.044522438	3.688879454	3.970291914	40		-10		107		18		0		0		-46		-19		-27		-58		-46		17
4/3/2020	2020	4	3	20200403	5	1	0	0	0	0	1	0	0	VR23	32	3	5	7	3.496507561	1.386294361	1.791759469	2.079441542	44	39	42	51	3.80666249	3.688879454	3.761200116	3.951243719	50		-11		117		24		0		0		-56		-16		-43		-56		-44		17
4/4/2020	2020	4	4	20200404	6	0	1	0	0	0	1	0	0	VR23	17	2	5	4	2.890371758	1.098612289	1.791759469	1.609437912	35	42	52	38	3.583518938	3.761200116	3.970291914	3.663561646	40		-25		144		122		0		0		-62		-31		-32		-48		-31		12
4/5/2020	2020	4	5	20200405	7	0	0	1	0	0	1	0	0	VR23	22	5	7	3	3.135494216	1.791759469	2.079441542	1.386294361	54	52	51	33	4.007333185	3.970291914	3.951243719	3.526360525	70		60		197		122		0		0		-71		-37		-3		-43		-30
4/6/2020	2020	4	6	20200406	1	0	0	0	0	0	1	0	0	VR23	25	5	4	2	3.258096538	1.791759469	1.609437912	1.098612289	49	51	38	36	3.912023005	3.951243719	3.663561646	3.610917913	50		91		245		122		0		-1		-46		-17		11		-51		-44		14
4/7/2020	2020	4	7	20200407	2	0	0	0	0	0	1	0	0	VR23	20	7	3	1	3.044522438	2.079441542	1.386294361	0.693147181	20	38	33	30	3.044522438	3.663561646	3.526360525	3.433987204	40		50		204		115		0		0		-35		-13		8		-50		-44		15
4/8/2020	2020	4	8	20200408	3	0	0	0	0	0	1	0	0	VR23	24	4	2	4	3.218875825	1.609437912	1.098612289	1.609437912	39	33	36	33	3.688879454	3.526360525	3.610917913	3.526360525	20		57		254		95		0		-1		-37		-12		15		-45		-43		14
4/9/2020	2020	4	9	20200409	4	0	0	0	0	0	1	0	0	VR23	16	3	1	4	2.833213344	1.386294361	0.693147181	1.609437912	42	36	30	24	3.761200116	3.610917913	3.433987204	3.218875825	50		79		208		99		0		0		-39		-13		-1		-50		-44		15
4/10/2020	2020	4	10	20200410	5	1	0	0	0	0	1	0	0	VR23	14	2	4	7	2.708050201	1.098612289	1.609437912	2.079441542	52	30	33	54	3.970291914	3.433987204	3.526360525	4.007333185	40		60		203		123		0		0		-40		-6		-5		-50		-47		17
4/11/2020	2020	4	11	20200411	6	0	1	0	0	0	1	0	0	VR23	12	1	4	1	2.564949357	0.693147181	1.609437912	0.693147181	51	33	24	38	3.951243719	3.526360525	3.218875825	3.663561646	30		38		224		123		0		0		-55		-23		-19		-40		-27		10
4/12/2020	2020	4	12	20200412	7	0	0	1	0	0	1	0	0	VR23	12	4	7	4	2.564949357	1.609437912	2.079441542	1.609437912	38	24	54	32	3.663561646	3.218875825	4.007333185	3.496507561	60		44		248		88		0		-1		-84		-65		-20		-50		-31
4/13/2020	2020	4	13	20200413	1	0	0	0	0	0	1	0	0	VR23	3	4	1	5	1.386294361	1.609437912	0.693147181	1.791759469	33	54	38	15	3.526360525	4.007333185	3.663561646	2.772588722	60		28		114		75		0		0		-54		-42		-13		-67		-83		25
4/14/2020	2020	4	14	20200414	2	0	0	0	0	0	1	0	0	VR23	2	7	4	2	1.098612289	2.079441542	1.609437912	1.098612289	36	38	32	31	3.610917913	3.663561646	3.496507561	3.465735903	40		-5		113		30		0		0		-44		-18		-20		-52		-42		15
4/15/2020	2020	4	15	20200415	3	0	0	0	0	0	1	0	0	VR23	5	1	5	2	1.791759469	0.693147181	1.791759469	1.098612289	30	32	15	22	3.433987204	3.496507561	2.772588722	3.135494216	20		-14		180		113		0		0		-38		-15		14		-47		-39		14
4/16/2020	2020	4	16	20200416	4	0	0	0	0	0	1	0	0	VR23	5	4	2	1	1.791759469	1.609437912	1.098612289	0.693147181	33	15	31	30	3.526360525	2.772588722	3.465735903	3.433987204	40		15		242		118		0		-1		-39		-17		6		-48		-41		14
4/17/2020	2020	4	17	20200417	5	1	0	0	0	0	1	0	0	VR23	7	5	2	2	2.079441542	1.791759469	1.098612289	1.098612289	24	31	22	26	3.218875825	3.465735903	3.135494216	3.295836866	50		64		200		121		0		0		-42		-16		-9		-47		-39		15
4/18/2020	2020	4	18	20200418	6	0	1	0	0	0	1	0	0	VR23	4	2	1	0	1.609437912	1.098612289	0.693147181	0	54	22	30	11	4.007333185	3.135494216	3.433987204	2.48490665	30		71		168		36		7		3		-53		-29		-42		-44		-19		11
4/19/2020	2020	4	19	20200419	7	0	0	1	0	0	1	0	0	VR23	3	2	2	0	1.386294361	1.098612289	1.098612289	0	38	30	26	15	3.663561646	3.433987204	3.295836866	2.772588722	50		78		199		84		0		-1		-62		-39		-12		-39		-24
4/20/2020	2020	4	20	20200420	1	0	0	0	0	0	1	0	0	VR23	2	1	0	1	1.098612289	0.693147181	0	0.693147181	32	26	11	6	3.496507561	3.295836866	2.48490665	1.945910149	80		70		199		132		0		0		-29		-14		0		-50		-39		13
4/21/2020	2020	4	21	20200421	2	0	0	0	0	0	1	0	0	VR23	1	2	0	1	0.693147181	1.098612289	0	0.693147181	15	11	15	9	2.772588722	2.48490665	2.772588722	2.302585093	80		86		209		132		0		0		-30		-14		6		-50		-40		14
4/22/2020	2020	4	22	20200422	3	0	0	0	0	0	1	0	0	VR23	4	0	1	0	1.609437912	0	0.693147181	0	31	15	6	6	3.465735903	2.772588722	1.945910149	1.945910149	60		90		230		134		0		0		-29		-12		20		-43		-37		13
4/23/2020	2020	4	23	20200423	4	0	0	0	0	0	1	0	0	VR23	4	0	1	0	1.609437912	0	0.693147181	0	22	6	9	7	3.135494216	1.945910149	2.302585093	2.079441542	40		62		240		132		1		1		-33		-10		12		-45		-40		13
4/24/2020	2020	4	24	20200424	5	1	0	0	0	0	1	0	0	VR23	7	1	0	0	2.079441542	0.693147181	0	0	30	9	6	12	3.433987204	2.302585093	1.945910149	2.564949357	40		50		216		127		0		0		-36		-11		-5		-46		-39		13
4/25/2020	2020	4	25	20200425	6	0	1	0	0	0	1	0	0	VR23	1	1	0	0	0.693147181	0.693147181	0	0	26	6	7	7	3.295836866	1.945910149	2.079441542	2.079441542	40		49		159		78		0		-1		-44		-22		-23		-36		-17		9
4/26/2020	2020	4	26	20200426	7	0	0	1	0	0	1	0	0	VR23	4	0	0	1	1.609437912	0	0	0.693147181	11	7	12	3	2.48490665	2.079441542	2.564949357	1.386294361	20		33		195		134		0		0		-55		-31		0		-32		-22
4/27/2020	2020	4	27	20200427	1	0	0	0	0	0	1	0	0	VR23	5	0	0	0	1.791759469	0	0	0	15	12	7	5	2.772588722	2.564949357	2.079441542	1.791759469	30		17		233		127		0		0		-29		-17		36		-53		-76		19
4/28/2020	2020	4	28	20200428	2	0	0	0	0	0	1	0	0	VR23	2	0	1	1	1.098612289	0	0.693147181	0.693147181	6	7	3	1	1.945910149	2.079441542	1.386294361	0.693147181	30		81		179		8		23		38		-30		-11		-16		-51		-39		14
4/29/2020	2020	4	29	20200429	3	0	0	0	0	0	1	0	0	VR23	2	0	0	0	1.098612289	0	0	0	9	3	5	3	2.302585093	1.386294361	1.791759469	1.386294361	40		98		178		23		19		8		-29		-7		-14		-49		-38		13
4/30/2020	2020	4	30	20200430	4	0	0	0	0	0	1	0	0	VR23	1	1	1	1	0.693147181	0.693147181	0.693147181	0.693147181	6	5	1	4	1.945910149	1.791759469	0.693147181	1.609437912	50		85		160		56		10		4		-34		-8		-15		-49		-39		14
5/1/2020	2020	5	1	20200501	5	1	0	0	0	0	1	0	0	VR23	2	0	0	0	1.098612289	0	0	0	7	1	3	7	2.079441542	0.693147181	1.386294361	2.079441542	50		81		156		50		14		22		-32		0		-28		-48		-39		15
5/2/2020	2020	5	2	20200502	6	0	1	0	0	0	1	0	0	VR23	0	1	1	0	0	0.693147181	0.693147181	0	12	3	4	5	2.564949357	1.386294361	1.609437912	1.791759469	50		49		153		70		3		5		-46		-22		-44		-47		-19		10
5/3/2020	2020	5	3	20200503	7	0	0	1	0	0	1	0	0	VR23	0	0	0	1	0	0	0	0.693147181	7	4	7	0	2.079441542	1.609437912	2.079441542	0	20		46		177		43		0		0		-52		-28		6		-32		-17
5/4/2020	2020	5	4	20200504	1	0	0	0	0	0	1	0	0	VR23	1	1	0	0	0.693147181	0.693147181	0	0	3	7	5	0	1.386294361	2.079441542	1.791759469	0	40		62		172		67		0		0		-18		-8		4		-50		-44		13
5/5/2020	2020	5	5	20200505	2	0	0	0	0	0	1	0	0	VR23	1	0	1	0	0.693147181	0	0.693147181	0	5	5	0	2	1.791759469	1.791759469	0	1.098612289	50		27		160		140		0		0		-24		-10		31		-51		-61		18
5/6/2020	2020	5	6	20200506	3	0	0	0	0	0	1	0	0	VR23	0	0	0	0	0	0	0	0	1	0	0	3	0.693147181	0	0	1.386294361	30		26		190		140		0		0		-21		-4		18		-40		-32		11
5/7/2020	2020	5	7	20200507	4	0	0	0	0	0	1	0	0	VR23	0	1	0	0	0	0.693147181	0	0	3	0	2	3	1.386294361	0	1.098612289	1.386294361	20		20		224		114		0		0		-26		-3		27		-42		-34		12
5/8/2020	2020	5	8	20200508	5	1	0	0	0	0	1	0	0	VR23	0	0	0	0	0	0	0	0	4	2	3	4	1.609437912	1.098612289	1.386294361	1.609437912	30		46		236		89		0		0		-26		-2		2		-38		-31		11
5/9/2020	2020	5	9	20200509	6	0	1	0	0	0	1	0	0	VR23	0	0	0	0	0	0	0	0	7	3	3	1	2.079441542	1.386294361	1.386294361	0.693147181	30		83		258		124		0		0		-36		-8		4		-18		-6		6
5/10/2020	2020	5	10	20200510	7	0	0	1	0	0	1	0	0	VR23	1	0	0	0	0.693147181	0	0	0	5	3	4	1	1.791759469	1.386294361	1.609437912	0.693147181	80		64		215		6		10		6		-53		-23		-27		-32		-3
5/11/2020	2020	5	11	20200511	1	0	0	0	0	0	1	0	0	VR23	0	0	0	0	0	0	0	0	0	4	1	0	0	1.609437912	0.693147181	0	80		30		144		101		5		2		-25		-8		-13		-48		-31		11
5/12/2020	2020	5	12	20200512	2	0	0	0	0	0	1	0	0	VR23	1	0	0	0	0.693147181	0	0	0	0	1	1	3	0	0.693147181	0.693147181	1.386294361	20		-9		135		53		0		0		-24		-5		-1		-44		-31		11
5/13/2020	2020	5	13	20200513	3	0	0	0	0	0	1	0	0	VR23	0	0	0	0	0	0	0	0	2	1	0	1	1.098612289	0.693147181	0	0.693147181	50		10		152		77		0		0		-23		-3		-9		-44		-30		11
5/14/2020	2020	5	14	20200514	4	0	0	0	0	0	1	0	0	VR23	1	0	0	1	0.693147181	0	0	0.693147181	3	0	3	5	1.386294361	0	1.386294361	1.791759469	60		13		155		141		0		0		-25		-4		7		-44		-31		11
5/15/2020	2020	5	15	20200515	5	1	0	0	0	0	1	0	0	VR23	0	0	0	0	0	0	0	0	3	3	1	0	1.386294361	1.386294361	0.693147181	0	50		18		161		90		0		0		-26		0		-4		-43		-30		11
5/16/2020	2020	5	16	20200516	6	0	1	0	0	0	1	0	0	VR23	0	0	1	1	0	0	0.693147181	0.693147181	4	1	5	3	1.609437912	0.693147181	1.791759469	1.386294361	30		10		190		89		0		0		-32		-10		-6		-30		-7		7
5/17/2020	2020	5	17	20200517	7	0	0	1	0	0	1	0	0	VR23	1	0	0	0	0.693147181	0	0	0	1	5	0	4	0.693147181	1.791759469	0	1.609437912	20		19		199		97		0		0		-37		-8		24		-22		-6
5/18/2020	2020	5	18	20200518	1	0	0	0	0	0	1	0	0	VR23	0	1	1	1	0	0.693147181	0.693147181	0.693147181	1	0	3	2	0.693147181	0	1.386294361	1.098612289	20		54		249		131		0		0		-13		-2		30		-40		-31		9
5/19/2020	2020	5	19	20200519	2	0	0	0	0	0	1	0	0	VR23	0	0	0	0	0	0	0	0	0	3	4	1	0	1.386294361	1.609437912	0.693147181	30		75		254		92		0		0		-12		3		41		-41		-30		10
5/20/2020	2020	5	20	20200520	3	0	0	0	0	0	1	0	0	VR23	0	1	1	0	0	0.693147181	0.693147181	0	3	4	2	3	1.386294361	1.609437912	1.098612289	1.386294361	30		94		220		28		0		-1		-1		20		60		-31		-29		7
5/21/2020	2020	5	21	20200521	4	0	0	0	0	0	1	0	0	VR23	0	0	0	1	0	0	0	0.693147181	1	2	1	2	0.693147181	1.098612289	0.693147181	1.098612289	20		79		280		140		0		-1		-16		5		132		-41		-74		19
5/22/2020	2020	5	22	20200522	5	1	0	0	0	0	1	0	0	VR23	0	1	0	1	0	0.693147181	0	0.693147181	5	1	3	3	1.791759469	0.693147181	1.386294361	1.386294361	50		131		284		10		5		3		-13		7		18		-48		-49		14
5/23/2020	2020	5	23	20200523	6	0	1	0	0	0	1	0	0	VR23	0	0	1	0	0	0	0.693147181	0	0	3	2	4	0	1.386294361	1.098612289	1.609437912	40		120		197		44		4		6		-31		-9		0		-25		-5		7
5/24/2020	2020	5	24	20200524	7	0	0	1	0	0	1	0	0	VR23	0	0	1	0	0	0	0.693147181	0	3	2	3	3	1.386294361	1.098612289	1.386294361	1.386294361	30		103		160		33		3		11		-41		-15		-18		-37		-5
5/25/2020	2020	5	25	20200525	1	0	0	0	0	0	1	0	0	VR23	0	1	0	0	0	0.693147181	0	0	4	3	4	0	1.609437912	1.386294361	1.609437912	0	40		81		219		63		0		-1		-8		0		34		-37		-30		9
5/26/2020	2020	5	26	20200526	2	0	0	0	0	0	1	0	0	VR23	0	1	0	0	0	0.693147181	0	0	2	4	3	7	1.098612289	1.609437912	1.386294361	2.079441542	40		57		235		151		0		0		-5		5		48		-33		-28		8
5/27/2020	2020	5	27	20200527	3	0	0	0	0	0	1	0	0	VR23	0	0	0	0	0	0	0	0	1	3	0	1	0.693147181	1.386294361	0	0.693147181	40		65		250		103		0		0		-7		4		31		-37		-27		8
5/28/2020	2020	5	28	20200528	4	0	0	0	0	0	1	0	0	VR23	1	0	0	0	0.693147181	0	0	0	3	0	7	4	1.386294361	0	2.079441542	1.609437912	50		81		221		145		0		0		-11		5		33		-40		-28		9
5/29/2020	2020	5	29	20200529	5	1	0	0	0	0	1	0	0	VR23	0	0	0	0	0	0	0	0	2	7	1	9	1.098612289	2.079441542	0.693147181	2.302585093	40		66		243		150		0		0		-14		6		43		-34		-29		8
5/30/2020	2020	5	30	20200530	6	0	1	0	0	0	1	0	0	VR23	1	0	0	0	0.693147181	0	0	0	3	1	4	9	1.386294361	0.693147181	1.609437912	2.302585093	50		98		251		142		0		0		-25		2		40		-11		8		4
5/31/2020	2020	5	31	20200531	7	0	0	1	0	0	1	0	0	VR23	0	0	0	0	0	0	0	0	4	4	9	6	1.609437912	1.609437912	2.302585093	1.945910149	60		104		232		133		0		0		-38		-8		68		-12		2		3
6/1/2020	2020	6	1	20200601	1	0	0	0	0	0	0	0	0	VR23	1	0	0	0	0.693147181	0	0	0	3	9	9	2	1.386294361	2.302585093	2.302585093	1.098612289	30		102		272		150		0		0		46		15				-35		-72		15
6/2/2020	2020	6	2	20200602	2	0	0	0	0	0	0	0	0	VR23	0	0	0	0	0	0	0	0	0	9	6	5	0	2.302585093	1.945910149	1.791759469	20		113		291		123		0		0		-2		5		64		-31		-28		7
6/3/2020	2020	6	3	20200603	3	0	0	0	0	0	0	0	0	VR23	0	0	0	0	0	0	0	0	7	6	2	4	2.079441542	1.945910149	1.098612289	1.609437912	20		129		268		115		0		0		3		9		44		-34		-24		7
6/4/2020	2020	6	4	20200604	4	0	0	0	0	0	0	0	0	VR23	1	0	0	0	0.693147181	0	0	0	1	2	5	5	0.693147181	1.098612289	1.791759469	1.791759469	20		87		163		0		8		5		-13		2		-13		-43		-28		9
6/5/2020	2020	6	5	20200605	5	1	0	0	0	0	0	0	0	VR23	1	0	0	0	0.693147181	0	0	0	4	5	4	5	1.609437912	1.791759469	1.609437912	1.791759469	40		71		131		32		31		144		-22		-4		-15		-44		-26		9
6/6/2020	2020	6	6	20200606	6	0	1	0	0	0	0	0	0	VR23	0	0	0	1	0	0	0	0.693147181	9	4	5	5	2.302585093	1.609437912	1.791759469	1.791759469	50		75		181		86		2		2		-16		-2		-2		-23		7		5
6/7/2020	2020	6	7	20200607	7	0	0	1	0	0	0	0	0	VR23	0	0	0	0	0	0	0	0	9	5	5	2	2.302585093	1.791759469	1.791759469	1.098612289	30		114		197		33		0		0		-15		0		26		-20		11		4
6/8/2020	2020	6	8	20200608	1	0	0	0	0	0	0	0	0	VR23	0	0	1	0	0	0	0.693147181	0	6	5	5	3	1.945910149	1.791759469	1.791759469	1.386294361	30		112		205		41		2		1		-4		2		37		-38		-26		8
6/9/2020	2020	6	9	20200609	2	0	0	0	0	0	0	0	0	VR23	0	0	0	0	0	0	0	0	2	5	2	3	1.098612289	1.791759469	1.098612289	1.386294361	40		117		186		35		0		-1		3		8		57		-34		-26		7
6/10/2020	2020	6	10	20200610	3	0	0	0	0	0	0	0	0	VR23	0	1	0	0	0	0.693147181	0	0	5	2	3	4	1.791759469	1.098612289	1.386294361	1.609437912	30		118		213		26		8		3		5		8		62		-30		-25		7
6/11/2020	2020	6	11	20200611	4	0	0	0	0	0	0	0	0	VR23	0	0	0	0	0	0	0	0	4	3	3	3	1.609437912	1.386294361	1.386294361	1.386294361	30		128		214		19		2		1		40		41		107		-25		-25		8
6/12/2020	2020	6	12	20200612	5	1	0	0	0	0	0	0	0	VR23	0	0	0	0	0	0	0	0	5	3	4	3	1.791759469	1.386294361	1.609437912	1.386294361	40		130		284		127		7		18		4		10		76		-31		-23		5
6/13/2020	2020	6	13	20200613	6	0	1	0	0	0	0	0	0	VR23	0	0	0	0	0	0	0	0	5	4	3	1	1.791759469	1.609437912	1.386294361	0.693147181	20		156		266		82		14		8		-12		-1		41		-11		11		3
6/14/2020	2020	6	14	20200614	7	0	0	1	0	0	0	0	0	VR23	0	0	0	0	0	0	0	0	5	3	3	1	1.791759469	1.386294361	1.386294361	0.693147181	20		163		238		7		0		0		-16		-6		29		-22		10		3
6/15/2020	2020	6	15	20200615	1	0	0	0	0	0	0	0	0	VR23	0	0	0	0	0	0	0	0	2	3	1	1	1.098612289	1.386294361	0.693147181	0.693147181	10		159		246		12		0		0		8		5		89		-34		-26		6
6/16/2020	2020	6	16	20200616	2	0	0	0	0	0	0	0	0	VR23	0	0	0	0	0	0	0	0	3	1	1	2	1.386294361	0.693147181	0.693147181	1.098612289	20		131		223		7		8		2		6		6		74		-34		-25		7
6/17/2020	2020	6	17	20200617	3	0	0	0	0	0	0	0	0	VR23	0	0	0	0	0	0	0	0	3	1	1	1	1.386294361	0.693147181	0.693147181	0.693147181	40		114		257		57		28		22		6		9		70		-32		-24		6
6/18/2020	2020	6	18	20200618	4	0	0	0	0	0	0	0	0	VR23	0	0	0	0	0	0	0	0	4	1	2	0	1.609437912	0.693147181	1.098612289	0	30		133		236		34		16		67		4		5		52		-37		-26		7
6/19/2020	2020	6	19	20200619	5	1	0	0	0	0	0	0	0	VR23	0	0	0	0	0	0	0	0	3	2	1	1	1.386294361	1.098612289	0.693147181	0.693147181	30		122		243		121		0		0		2		5		62		-30		-24		5
6/20/2020	2020	6	20	20200620	6	0	1	0	0	0	0	0	0	VR23	1	0	0	0	0.693147181	0	0	0	3	1	0	0	1.386294361	0.693147181	0	0	20		115		238		130		0		-1		-3		3		59		-5		10		1
6/21/2020	2020	6	21	20200621	7	0	0	1	0	0	0	0	0	VR23	0	0	0	0	0	0	0	0	1	0	1	1	0.693147181	0	0.693147181	0.693147181	30		104		270		91		8		31		-13		-5		62		-3		24		0
6/22/2020	2020	6	22	20200622	1	0	0	0	0	0	0	0	0	VR23	0	0	0	0	0	0	0	0	1	1	0	0	0.693147181	0.693147181	0	0	20		120		244		88		8		2		12		5		112		-30		-28		5
6/23/2020	2020	6	23	20200623	2	0	0	0	0	0	0	0	0	VR23	0	0	0	0	0	0	0	0	1	0	1	0	0.693147181	0	0.693147181	0	30		99		288		155		0		0		11		8		122		-22		-26		6
6/24/2020	2020	6	24	20200624	3	0	0	0	0	0	0	0	0	VR23	0	0	0	0	0	0	0	0	2	1	0	1	1.098612289	0.693147181	0	0.693147181	50		135		313		153		0		0		5		7		107		-28		-23		6
6/25/2020	2020	6	25	20200625	4	0	0	0	0	0	0	0	0	VR23	0	0	0	0	0	0	0	0	1	0	0	3	0.693147181	0	0	1.386294361	40		168		316		130		0		0		0		2		80		-30		-26		6
6/26/2020	2020	6	26	20200626	5	1	0	0	0	0	0	0	0	VR23	0	0	0	0	0	0	0	0	0	0	1	0	0	0	0.693147181	0	50		187		319		127		8		4		-8		-2		84		-31		-26		5
6/27/2020	2020	6	27	20200627	6	0	1	0	0	0	0	0	0	VR23	0	0	0	0	0	0	0	0	1	1	3	0	0.693147181	0.693147181	1.386294361	0	40		188		283		77		0		0		-10		-8		56		-13		5		2
6/28/2020	2020	6	28	20200628	7	0	0	1	0	0	0	0	0	VR23	0	0	0	0	0	0	0	0	0	3	0	0	0	1.386294361	0	0	40		132		237		67		1		1		-4		-1		60		-13		13		1
6/29/2020	2020	6	29	20200629	1	0	0	0	0	0	0	0	0	VR23	0	0	0	0	0	0	0	0	1	0	0	0	0.693147181	0	0	0	40		129		218		65		0		0		12		7		106		-30		-25		5
6/30/2020	2020	6	30	20200630	2	0	0	0	0	0	0	0	0	VR23	0	0	0	0	0	0	0	0	0	0	0	0	0	0	0	0	50		130		226		27		9		3		15		10		67		-33		-24		6
7/1/2020	2020	7	1	20200701	3	0	0	0	0	0	0	0	0	VR23	0	0	0	1	0	0	0	0.693147181	0	0	0	1	0	0	0	0.693147181	30		163		221		30		88		184		7		8		51		-28		-23		6
7/2/2020	2020	7	2	20200702	4	0	0	0	0	0	0	0	0	VR23	0	0	0	0	0	0	0	0	1	0	0	0	0.693147181	0	0	0	30		133		228		67		2		2		12		8		63		-30		-25		6
7/3/2020	2020	7	3	20200703	5	1	0	0	0	0	0	0	0	VR23	0	0	1	0	0	0	0.693147181	0	3	0	1	0	1.386294361	0	0.693147181	0	30		130		230		65		0		0		10		7		99		-24		-24		4
7/4/2020	2020	7	4	20200704	6	0	1	0	0	0	0	0	0	VR23	0	0	0	0	0	0	0	0	0	1	0	1	0	0.693147181	0	0.693147181	40		153		210		2		6		3		-1		3		60		1		6		2
7/5/2020	2020	7	5	20200705	7	0	0	1	0	0	0	0	0	VR23	0	1	0	0	0	0.693147181	0	0	0	0	0	0	0	0	0	0	50		148		238		47		11		6		-7		2		57		-19		8		2
7/6/2020	2020	7	6	20200706	1	0	0	0	0	0	0	0	0	VR23	0	0	0	0	0	0	0	0	0	0	1	1	0	0	0.693147181	0.693147181	40		92		201		86		1		3		16		10		124		-29		-26		6
7/7/2020	2020	7	7	20200707	2	0	0	0	0	0	0	0	0	VR23	0	0	0	0	0	0	0	0	0	1	0	1	0	0.693147181	0	0.693147181	30		72		218		37		0		-1		27		16		126		-19		-25		5
7/8/2020	2020	7	8	20200708	3	0	0	0	0	0	0	0	0	VR23	0	0	0	0	0	0	0	0	0	0	1	0	0	0	0.693147181	0	20		126		176		1		46		19		15		13		85		-31		-25		6
7/9/2020	2020	7	9	20200709	4	0	0	0	0	0	0	0	0	VR23	0	0	0	0	0	0	0	0	1	1	1	1	0.693147181	0.693147181	0.693147181	0.693147181	30		158		217		7		22		23		16		10		89		-29		-27		5
7/10/2020	2020	7	10	20200710	5	1	0	0	0	0	0	0	0	VR23	0	0	0	0	0	0	0	0	0	1	0	0	0	0.693147181	0	0	40		85		192		39		17		19		6		5		82		-27		-24		5
7/11/2020	2020	7	11	20200711	6	0	1	0	0	0	0	0	0	VR23	0	0	0	0	0	0	0	0	0	0	1	0	0	0	0.693147181	0	20		73		210		101		0		0		1		0		84		-2		4		1
7/12/2020	2020	7	12	20200712	7	0	0	1	0	0	0	0	0	VR23	0	0	0	0	0	0	0	0	1	1	0	0	0.693147181	0.693147181	0	0	30		71		226		135		0		-1		3		1		110		11		7		-1
7/13/2020	2020	7	13	20200713	1	0	0	0	0	0	0	0	0	VR23	0	0	0	0	0	0	0	0	0	0	0	2	0	0	0	1.098612289	20		91		260		135		0		0		31		9				-19		-32		4
7/14/2020	2020	7	14	20200714	2	0	0	0	0	0	0	0	0	VR23	0	0	0	0	0	0	0	0	1	0	0	0	0.693147181	0	0	0	20		100		205		2		33		28		20		4		106		-31		-33		7
7/15/2020	2020	7	15	20200715	3	0	0	0	0	0	0	0	0	VR23	1	0	0	0	0.693147181	0	0	0	1	0	2	0	0.693147181	0	1.098612289	0	20		113		222		64		5		4		29		13		139		-23		-30		5
7/16/2020	2020	7	16	20200716	4	0	0	0	0	0	0	0	0	VR23	0	0	0	0	0	0	0	0	0	2	0	2	0	1.098612289	0	1.098612289	20		141		187		2		9		2		13		8		95		-39		-33		7
7/17/2020	2020	7	17	20200717	5	1	0	0	0	0	0	0	0	VR23	0	0	0	0	0	0	0	0	1	0	0	1	0.693147181	0	0	0.693147181	10		134		220		14		0		0		12		5		111		-31		-32		4
7/18/2020	2020	7	18	20200718	6	0	1	0	0	0	0	0	0	VR23	0	0	0	0	0	0	0	0	0	0	2	1	0	0	1.098612289	0.693147181	20		124		278		94		0		0		0		-3		107		10		0		0
7/19/2020	2020	7	19	20200719	7	0	0	1	0	0	0	0	0	VR23	0	0	0	0	0	0	0	0	0	2	1	2	0	1.098612289	0.693147181	1.098612289	30		148		276		84		7		5		-3		-4		115		6		6		-1
7/20/2020	2020	7	20	20200720	1	0	0	0	0	0	0	0	0	VR23	0	0	0	0	0	0	0	0	0	1	1	0	0	0.693147181	0.693147181	0	30		95		243		114		0		-1		31		14				-35		-34		4
7/21/2020	2020	7	21	20200721	2	0	0	0	0	0	0	0	0	VR23	0	0	0	0	0	0	0	0	2	1	2	0	1.098612289	0.693147181	1.098612289	0	30		79		239		105		0		0		40		15				-27		-33		5
7/22/2020	2020	7	22	20200722	3	0	0	0	0	0	0	0	0	VR23	0	0	0	0	0	0	0	0	0	2	0	2	0	1.098612289	0	1.098612289	30		84		226		80		0		0		35		13				-24		-33		4
7/23/2020	2020	7	23	20200723	4	0	0	0	0	0	0	0	0	VR23	0	0	0	0	0	0	0	0	0	0	0	0	0	0	0	0	10		76		268		108		0		0		31		9		175		-24		-34		4
7/24/2020	2020	7	24	20200724	5	1	0	0	0	0	0	0	0	VR23	0	0	0	0	0	0	0	0	2	0	2	4	1.098612289	0	1.098612289	1.609437912	20		153		236		22		0		0		12		4		126		-36		-33		5
7/25/2020	2020	7	25	20200725	6	0	1	0	0	0	0	0	0	VR23	0	0	0	0	0	0	0	0	1	2	0	2	0.693147181	1.098612289	0	1.098612289	40		149		233		7		22		18		2		-1		99		-8		-1		1
7/26/2020	2020	7	26	20200726	7	0	0	1	0	0	0	0	0	VR23	0	0	0	0	0	0	0	0	1	0	4	2	0.693147181	0	1.609437912	1.098612289	30		146		248		96		12		8		5		-3		112		-8		11		-1
7/27/2020	2020	7	27	20200727	1	0	0	0	0	0	0	0	0	VR23	0	0	0	0	0	0	0	0	2	4	2	4	1.098612289	1.609437912	1.098612289	1.609437912	40		135		270		18		8		5		31		11				-35		-42		6
7/28/2020	2020	7	28	20200728	2	0	0	0	0	0	0	0	0	VR23	0	0	0	0	0	0	0	0	0	2	2	7	0	1.098612289	1.098612289	2.079441542	20		138		240		49		3		3		38		13				-31		-41		7
7/29/2020	2020	7	29	20200729	3	0	0	0	0	0	0	0	0	VR23	0	0	0	0	0	0	0	0	0	2	4	6	0	1.098612289	1.609437912	1.945910149	20		114		237		121		0		0		42		14				-25		-39		5
7/30/2020	2020	7	30	20200730	4	0	0	0	0	0	0	0	0	VR23	0	0	0	0	0	0	0	0	2	4	7	9	1.098612289	1.609437912	2.079441542	2.302585093	20		90		283		141		0		0		30		12		176		-28		-42		6
7/31/2020	2020	7	31	20200731	5	1	0	0	0	0	0	0	0	VR23	0	0	0	1	0	0	0	0.693147181	0	7	6	5	0	2.079441542	1.945910149	1.791759469	40		135		350		142		0		0		-6		-2		130		-33		-42		5
8/1/2020	2020	8	1	20200801	6	0	1	0	0	0	0	0	0	VR23	0	0	0	0	0	0	0	0	4	6	9	8	1.609437912	1.945910149	2.302585093	2.197224577	20		181		303		68		2		1		-9		-4		109		-1		-5		1
8/2/2020	2020	8	2	20200802	7	0	0	1	0	0	0	0	0	VR23	0	0	1	0	0	0	0.693147181	0	2	9	5	9	1.098612289	2.302585093	1.791759469	2.302585093	20		101		252		54		0		0		1		1		111		0		6		0
8/3/2020	2020	8	3	20200803	1	0	0	0	0	0	0	0	0	VR23	0	0	0	0	0	0	0	0	2	5	8	3	1.098612289	1.791759469	2.197224577	1.386294361	50		77		251		81		0		0		37		15				-32		-44		6
8/4/2020	2020	8	4	20200804	2	0	0	0	0	0	0	0	0	VR23	0	1	0	0	0	0.693147181	0	0	4	8	9	9	1.609437912	2.197224577	2.302585093	2.302585093	20		98		242		116		0		0		43		16				-27		-43		6
8/5/2020	2020	8	5	20200805	3	0	0	0	0	0	0	0	0	VR23	0	0	0	0	0	0	0	0	7	9	3	10	2.079441542	2.302585093	1.386294361	2.397895273	30		124		301		137		0		0		27		10				-33		-40		5
8/6/2020	2020	8	6	20200806	4	0	0	0	0	0	0	0	0	VR23	0	0	0	0	0	0	0	0	6	3	9	7	1.945910149	1.386294361	2.302585093	2.079441542	30		141		326		140		0		0		10		2		148		-35		-44		7
8/7/2020	2020	8	7	20200807	5	1	0	0	0	0	0	0	0	VR23	0	0	0	0	0	0	0	0	9	9	10	24	2.302585093	2.302585093	2.397895273	3.218875825	20		139		353		140		0		0		-10		-7		119		-38		-43		7
8/8/2020	2020	8	8	20200808	6	0	1	0	0	0	0	0	0	VR23	0	0	0	0	0	0	0	0	5	10	7	12	1.791759469	2.397895273	2.079441542	2.564949357	30		151		370		133		0		0		-28		-16		82		-23		-6		2
8/9/2020	2020	8	9	20200809	7	0	0	1	0	0	0	0	0	VR23	0	0	0	0	0	0	0	0	8	7	24	4	2.197224577	2.079441542	3.218875825	1.609437912	40		208		348		67		0		-1		-25		-15		61		-15		1		1
8/10/2020	2020	8	10	20200810	1	0	0	0	0	0	0	0	0	VR23	0	0	0	0	0	0	0	0	9	24	12	9	2.302585093	3.218875825	2.564949357	2.302585093	40		181		352		113		0		0		6		-1				-40		-43		7
8/11/2020	2020	8	11	20200811	2	0	0	0	0	0	0	0	0	VR23	0	0	0	0	0	0	0	0	3	12	4	9	1.386294361	2.564949357	1.609437912	2.302585093	40		208		362		61		0		0		4		-1		138		-42		-42		8
8/12/2020	2020	8	12	20200812	3	0	0	0	0	0	0	0	0	VR23	0	0	0	0	0	0	0	0	9	4	9	13	2.302585093	1.609437912	2.302585093	2.63905733	40		198		344		111		0		0		8		-3		141		-38		-40		7
8/13/2020	2020	8	13	20200813	4	0	0	0	0	0	0	0	0	VR23	0	0	0	0	0	0	0	0	10	9	9	8	2.397895273	2.302585093	2.302585093	2.197224577	30		186		339		42		12		94		3		-8		111		-42		-43		9
8/14/2020	2020	8	14	20200814	5	1	0	0	0	0	0	0	0	VR23	1	0	0	1	0.693147181	0	0	0.693147181	7	9	13	18	2.079441542	2.302585093	2.63905733	2.944438979	20		182		296		95		0		0		5		-4		112		-34		-39		5
8/15/2020	2020	8	15	20200815	6	0	1	0	0	0	0	0	0	VR23	0	0	0	0	0	0	0	0	24	13	8	15	3.218875825	2.63905733	2.197224577	2.772588722	30		185		287		46		3		6		-12		-9		85		-10		-1		2
8/16/2020	2020	8	16	20200816	7	0	0	1	0	0	0	0	0	VR23	0	0	1	0	0	0	0.693147181	0	12	8	18	6	2.564949357	2.197224577	2.944438979	1.945910149	30		174		319		50		3		12		-11		-9		80		-7		2		0
8/17/2020	2020	8	17	20200817	1	0	0	0	0	0	0	0	0	VR23	0	0	0	0	0	0	0	0	4	18	15	13	1.609437912	2.944438979	2.772588722	2.63905733	20		164		278		44		0		0				6						-35		5
8/18/2020	2020	8	18	20200818	2	0	0	0	0	0	0	0	0	VR23	0	1	0	0	0	0.693147181	0	0	9	15	6	8	2.302585093	2.772588722	1.945910149	2.197224577	20		152		262		66		0		0				4						-34		6
8/19/2020	2020	8	19	20200819	3	0	0	0	0	0	0	0	0	VR23	0	0	0	1	0	0	0	0.693147181	9	6	13	10	2.302585093	1.945910149	2.63905733	2.397895273	30		141		291		97		0		0				4						-32		5
8/20/2020	2020	8	20	20200820	4	0	0	0	0	0	0	0	0	VR23	0	0	0	0	0	0	0	0	13	13	8	10	2.63905733	2.63905733	2.197224577	2.397895273	40		193		299		28		9		14				-2						-33		6
8/21/2020	2020	8	21	20200821	5	1	0	0	0	0	0	0	0	VR23	0	0	1	0	0	0	0.693147181	0	8	8	10	10	2.197224577	2.197224577	2.397895273	2.397895273	50		174		305		76		14		5		7		-2						-31		5
8/22/2020	2020	8	22	20200822	6	0	1	0	0	0	0	0	0	VR23	0	0	0	0	0	0	0	0	18	10	10	6	2.944438979	2.397895273	2.397895273	1.945910149	40		170		252		71		2		1		-3		-5								1
8/23/2020	2020	8	23	20200823	7	0	0	1	0	0	0	0	0	VR23	0	1	0	0	0	0.693147181	0	0	15	10	10	8	2.772588722	2.397895273	2.397895273	2.197224577	30		142		220		61		10		18		1		-1								1
8/24/2020	2020	8	24	20200824	1	0	0	0	0	0	0	0	0	VR23	0	0	0	0	0	0	0	0	6	10	6	5	1.945910149	2.397895273	1.945910149	1.791759469	20		126		223		44		0		0				5						-26		5
8/25/2020	2020	8	25	20200825	2	0	0	0	0	0	0	0	0	VR23	0	0	0	0	0	0	0	0	13	6	8	8	2.63905733	1.945910149	2.197224577	2.197224577	40		129		212		14		11		8				8						-25		5
8/26/2020	2020	8	26	20200826	3	0	0	0	0	0	0	0	0	VR23	0	0	0	0	0	0	0	0	8	8	5	6	2.197224577	2.197224577	1.791759469	1.945910149	70		133		190		2		2		5				3						-23		5
8/27/2020	2020	8	27	20200827	4	0	0	0	0	0	0	0	0	VR23	0	0	0	0	0	0	0	0	10	5	8	5	2.397895273	1.791759469	2.197224577	1.791759469	20		124		222		24		14		16				4						-23		4
8/28/2020	2020	8	28	20200828	5	1	0	0	0	0	0	0	0	VR23	1	0	0	0	0.693147181	0	0	0	10	8	6	17	2.397895273	2.197224577	1.945910149	2.890371758	40		111		230		48		3		11				1						-21		4
8/29/2020	2020	8	29	20200829	6	0	1	0	0	0	0	0	0	VR23	0	0	0	1	0	0	0	0.693147181	10	6	5	13	2.397895273	1.945910149	1.791759469	2.63905733	30		117		201		46		0		0		5		-1								1
8/30/2020	2020	8	30	20200830	7	0	0	1	0	0	0	0	0	VR23	0	0	0	0	0	0	0	0	6	5	17	13	1.945910149	1.791759469	2.890371758	2.63905733	40		107		207		10		19		48		4		1								1
8/31/2020	2020	8	31	20200831	1	0	0	0	0	0	0	0	0	VR23	0	0	1	0	0	0	0.693147181	0	8	17	13	11	2.197224577	2.890371758	2.63905733	2.48490665	40		92		191		17		0		0				5						-22		4
9/1/2020	2020	9	1	20200901	2	0	0	0	0	0	0	0	0	VR23	0	0	0	0	0	0	0	0	5	13	13	13	1.791759469	2.63905733	2.63905733	2.63905733	30		61		195		48		0		0				6						-21		4
9/2/2020	2020	9	2	20200902	3	0	0	0	0	0	0	0	0	VR23	1	1	0	1	0.693147181	0.693147181	0	0.693147181	8	13	11	16	2.197224577	2.63905733	2.48490665	2.833213344	10		69		239		110		0		0				7						-19		3
9/3/2020	2020	9	3	20200903	4	0	0	0	0	0	0	0	0	VR23	0	0	0	0	0	0	0	0	6	11	13	10	1.945910149	2.48490665	2.63905733	2.397895273	30		104		204		1		34		29				1						-21		5
9/4/2020	2020	9	4	20200904	5	1	0	0	0	0	0	0	0	VR23	0	0	1	0	0	0	0.693147181	0	5	13	16	13	1.791759469	2.63905733	2.833213344	2.63905733	20		137		229		32		8		11		7		-1						-19		3
9/5/2020	2020	9	5	20200905	6	0	1	0	0	0	0	0	0	VR23	0	0	0	0	0	0	0	0	17	16	10	15	2.890371758	2.833213344	2.397895273	2.772588722	20		104		210		55		27		31		5		-1								2
9/6/2020	2020	9	6	20200906	7	0	0	1	0	0	0	0	0	VR23	0	1	0	0	0	0.693147181	0	0	13	10	13	16	2.63905733	2.397895273	2.63905733	2.833213344	10		86		196		52		0		0		8		-1								0
9/7/2020	2020	9	7	20200907	1	0	0	0	0	0	0	0	0	VR23	0	0	0	1	0	0	0	0.693147181	13	13	15	10	2.63905733	2.63905733	2.772588722	2.397895273	20		80		222		111		0		0				4						-20		3
9/8/2020	2020	9	8	20200908	2	0	0	0	0	0	0	0	0	VR23	0	0	0	0	0	0	0	0	11	15	16	13	2.48490665	2.772588722	2.833213344	2.63905733	20		130		203		1		0		0				6						-20		4
9/9/2020	2020	9	9	20200909	3	0	0	0	0	0	0	0	0	VR23	0	0	1	0	0	0	0.693147181	0	13	16	10	17	2.63905733	2.833213344	2.397895273	2.890371758	30		119		235		11		0		-1				6						-15		4
9/10/2020	2020	9	10	20200910	4	0	0	0	0	0	0	0	0	VR23	0	0	0	0	0	0	0	0	16	10	13	21	2.833213344	2.397895273	2.63905733	3.091042453	20		69		217		100		0		0				4						-16		3
9/11/2020	2020	9	11	20200911	5	1	0	0	0	0	0	0	0	VR23	0	1	0	0	0	0.693147181	0	0	10	13	17	42	2.397895273	2.63905733	2.890371758	3.761200116	10		54		231		90		0		0		13		-2		131		-11		-15		2
9/12/2020	2020	9	12	20200912	6	0	1	0	0	0	0	0	0	VR23	1	0	0	4	0.693147181	0	0	1.609437912	13	17	21	16	2.63905733	2.890371758	3.091042453	2.833213344	20		75		227		79		0		0		10		1		108		6		9		0
9/13/2020	2020	9	13	20200913	7	0	0	1	0	0	0	0	0	VR23	0	0	0	0	0	0	0	0	15	21	42	21	2.772588722	3.091042453	3.761200116	3.091042453	20		93		248		99		0		0		11		1		135		13		16		-1
9/14/2020	2020	9	14	20200914	1	0	0	0	0	0	0	0	0	VR23	0	0	4	0	0	0	1.609437912	0	16	42	16	17	2.833213344	3.761200116	2.833213344	2.890371758	30		98		307		114		0		0		17		0				-14		-10		2
9/15/2020	2020	9	15	20200915	2	0	0	0	0	0	0	0	0	VR23	0	0	0	0	0	0	0	0	10	16	21	35	2.397895273	2.833213344	3.091042453	3.583518938	10		125		336		106		0		0		18		1				-13		-12		3
9/16/2020	2020	9	16	20200916	3	0	0	0	0	0	0	0	0	VR23	1	4	0	0	0.693147181	1.609437912	0	0	13	21	17	25	2.63905733	3.091042453	2.890371758	3.258096538	50		141		271		65		0		0		19		5		147		-16		-11		3
9/17/2020	2020	9	17	20200917	4	0	0	0	0	0	0	0	0	VR23	0	0	0	2	0	0	0	1.098612289	17	17	35	36	2.890371758	2.890371758	3.583518938	3.610917913	50		81		211		113		0		0		14		-1		119		-19		-12		3
9/18/2020	2020	9	18	20200918	5	1	0	0	0	0	0	0	0	VR23	0	0	0	0	0	0	0	0	21	35	25	26	3.091042453	3.583518938	3.258096538	3.295836866	40		77		240		115		0		0		7		-3		113		-14		-11		2
9/19/2020	2020	9	19	20200919	6	0	1	0	0	0	0	0	0	VR23	0	0	2	1	0	0	1.098612289	0.693147181	42	25	36	44	3.761200116	3.258096538	3.610917913	3.80666249	40		101		266		113		0		0		9		-7		177		9		5		0
9/20/2020	2020	9	20	20200920	7	0	0	1	0	0	0	0	0	VR23	0	0	0	1	0	0	0	0.693147181	16	36	26	59	2.833213344	3.610917913	3.295836866	4.094344562	40		63		267		112		0		0		10		-10		169		20		15		-1
9/21/2020	2020	9	21	20200921	1	0	0	0	0	0	0	0	0	VR23	1	2	1	0	0.693147181	1.098612289	0.693147181	0	21	26	44	47	3.091042453	3.295836866	3.80666249	3.871201011	20		62		269		112		0		0		19		4		142		-13		-10		2
9/22/2020	2020	9	22	20200922	2	0	0	0	0	0	0	0	0	VR23	0	0	1	0	0	0	0.693147181	0	17	44	59	53	2.890371758	3.80666249	4.094344562	3.988984047	10		60		256		110		0		0		21		2				-9		-10		3
9/23/2020	2020	9	23	20200923	3	0	0	0	0	0	0	0	0	VR23	0	1	0	0	0	0.693147181	0	0	35	59	47	67	3.583518938	4.094344562	3.871201011	4.219507705	40		96		235		50		16		50		17		7		105		-14		-8		4
9/24/2020	2020	9	24	20200924	4	0	0	0	0	0	0	0	0	VR23	0	1	0	1	0	0.693147181	0	0.693147181	25	47	53	51	3.258096538	3.871201011	3.988984047	3.951243719	40		116		189		89		29		49		9		2		73		-20		-8		4
9/25/2020	2020	9	25	20200925	5	1	0	0	0	0	0	0	0	VR23	0	0	0	0	0	0	0	0	36	53	67	73	3.610917913	3.988984047	4.219507705	4.304065093	40		91		153		56		30		56		3		0		68		-18		-7		4
9/26/2020	2020	9	26	20200926	6	0	1	0	0	0	0	0	0	VR23	4	0	1	0	1.609437912	0	0.693147181	0	26	67	51	95	3.295836866	4.219507705	3.951243719	4.564348191	40		100		144		10		95		253		-4		-8		57		-12		14		2
9/27/2020	2020	9	27	20200927	7	0	0	1	0	0	0	0	0	VR23	0	0	0	0	0	0	0	0	44	51	73	66	3.80666249	3.951243719	4.304065093	4.204692619	40		102		148		6		34		27		-10		-12		41		-13		9		2
9/28/2020	2020	9	28	20200928	1	0	0	0	0	0	0	0	0	VR23	0	1	0	4	0	0.693147181	0	1.609437912	59	73	95	60	4.094344562	4.304065093	4.564348191	4.110873864	30		110		124		0		8		4		4		0		69		-19		-6		4
9/29/2020	2020	9	29	20200929	2	0	0	0	0	0	0	0	0	VR23	0	0	0	0	0	0	0	0	47	95	66	74	3.871201011	4.564348191	4.204692619	4.317488114	20		115		187		29		54		41		8		6		77		-20		-7		5
9/30/2020	2020	9	30	20200930	3	0	0	0	0	0	0	0	0	VR23	0	0	4	0	0	0	1.609437912	0	53	66	60	98	3.988984047	4.204692619	4.110873864	4.59511985	30		135		192		16		0		0		10		8		83		-19		-8		5
10/1/2020	2020	10	1	20201001	4	0	0	0	0	0	0	0	0	VR23	2	0	0	1	1.098612289	0	0	0.693147181	67	60	74	83	4.219507705	4.110873864	4.317488114	4.430816799	40		92		154		9		24		15		1		0		40		-25		-11		7
10/2/2020	2020	10	2	20201002	5	1	0	0	0	0	0	0	0	VR23	0	4	0	0	0	1.609437912	0	0	51	74	98	166	3.951243719	4.317488114	4.59511985	5.117993812	50		72		175		23		0		-1		0		-1		64		-20		-8		5
10/3/2020	2020	10	3	20201003	6	0	1	0	0	0	0	0	0	VR23	1	0	1	4	0.693147181	0	0.693147181	1.609437912	73	98	83	169	4.304065093	4.59511985	4.430816799	5.135798437	40		109		153		3		34		52		-12		-3		20		-19		5		5
10/4/2020	2020	10	4	20201004	7	0	0	1	0	0	0	0	0	VR23	1	0	0	1	0.693147181	0	0	0.693147181	95	83	166	175	4.564348191	4.430816799	5.117993812	5.170483995	50		106		152		24		16		10		-20		-15		30		-22		6		4
10/5/2020	2020	10	5	20201005	1	0	0	0	0	0	0	0	0	VR23	0	1	4	2	0	0.693147181	1.609437912	1.098612289	66	166	169	132	4.204692619	5.117993812	5.135798437	4.890349128	40		109		154		6		21		18		1		-2		79		-22		-11		6
10/6/2020	2020	10	6	20201006	2	0	0	0	0	0	0	0	0	VR23	0	0	1	0	0	0	0.693147181	0	60	169	175	144	4.110873864	5.135798437	5.170483995	4.976733742	40		113		167		19		32		73		0		-3		63		-22		-12		6
10/7/2020	2020	10	7	20201007	3	0	0	0	0	0	0	0	0	VR23	0	4	2	0	0	1.609437912	1.098612289	0	74	175	132	146	4.317488114	5.170483995	4.890349128	4.990432587	30		96		155		24		33		46		0		1		60		-24		-9		6
10/8/2020	2020	10	8	20201008	4	0	0	0	0	0	0	0	0	VR23	1	1	0	2	0.693147181	0.693147181	0	1.098612289	98	132	144	155	4.59511985	4.890349128	4.976733742	5.049856007	50		96		169		3		43		37		-5		-5		39		-26		-12		7
10/9/2020	2020	10	9	20201009	5	1	0	0	0	0	0	0	0	VR23	0	2	0	3	0	1.098612289	0	1.386294361	83	144	146	244	4.430816799	4.976733742	4.990432587	5.501258211	20		101		164		28		2		1		-4		-4		54		-27		-8		6
10/10/2020	2020	10	10	20201010	6	0	1	0	0	0	0	0	0	VR23	0	0	2	0	0	0	1.098612289	0	166	146	155	258	5.117993812	4.990432587	5.049856007	5.556828062	30		69		130		54		33		61		-17		-16		20		-22		9		5
10/11/2020	2020	10	11	20201011	7	0	0	1	0	0	0	0	0	VR23	0	0	3	0	0	0	1.386294361	0	169	155	244	240	5.135798437	5.049856007	5.501258211	5.484796933	20		67		138		42		8		18		-28		-26		35		-26		8		4
10/12/2020	2020	10	12	20201012	1	0	0	0	0	0	0	0	0	VR23	4	2	0	3	1.609437912	1.098612289	0	1.386294361	175	244	258	176	5.170483995	5.501258211	5.556828062	5.176149733	20		61		137		29		4		5		4		-2		88		-24		-10		6
10/13/2020	2020	10	13	20201013	2	0	0	0	0	0	0	0	0	VR23	0	3	0	3	0	1.386294361	0	1.386294361	132	258	240	172	4.890349128	5.556828062	5.484796933	5.153291594	30		62		131		34		0		0		8		1		83		-22		-11		7
10/14/2020	2020	10	14	20201014	3	0	0	0	0	0	0	0	0	VR23	0	0	3	2	0	0	1.386294361	1.098612289	144	240	176	212	4.976733742	5.484796933	5.176149733	5.361292166	50		52		120		1		0		0		4		-3		74		-30		-9		8
10/15/2020	2020	10	15	20201015	4	0	0	0	0	0	1	0	0	VR23	1	0	3	2	0.693147181	0	1.386294361	1.098612289	146	176	172	250	4.990432587	5.176149733	5.153291594	5.525452939	40		75		110		0		0		0		-14		-3		54		-28		-14		9
10/16/2020	2020	10	16	20201016	5	1	0	0	0	0	1	0	0	VR23	0	3	2	8	0	1.386294361	1.098612289	2.197224577	155	172	212	207	5.049856007	5.153291594	5.361292166	5.33753808	30		53		121		21		0		0		-19		-4		48		-29		-19		9
10/17/2020	2020	10	17	20201017	6	0	1	0	0	0	1	0	0	VR23	4	3	2	0	1.609437912	1.386294361	1.098612289	0	244	212	250	253	5.501258211	5.361292166	5.525452939	5.537334267	10		49		113		1		0		0		-31		-16		27		-28		-1		7
10/18/2020	2020	10	18	20201018	7	0	0	1	0	0	1	0	0	VR23	1	2	8	1	0.693147181	1.098612289	2.197224577	0.693147181	258	250	207	415	5.556828062	5.525452939	5.33753808	6.03068526	20		42		131		7		3		1		-42		-27		51		-27		-9		5
10/19/2020	2020	10	19	20201019	1	0	0	0	0	0	1	0	0	VR23	2	2	0	2	1.098612289	1.098612289	0	1.098612289	240	207	253	202	5.484796933	5.33753808	5.537334267	5.313205979	20		45		137		31		2		1		0		-7		143		-38		-29		9
10/20/2020	2020	10	20	20201020	2	0	0	0	0	0	1	0	0	VR23	0	8	1	3	0	2.197224577	0.693147181	1.386294361	176	253	415	182	5.176149733	5.537334267	6.03068526	5.209486153	40		80		139		2		58		22		-4		-4		83		-37		-29		10
10/21/2020	2020	10	21	20201021	3	0	0	0	0	0	1	0	0	VR23	0	0	2	3	0	0	1.098612289	1.386294361	172	415	202	191	5.153291594	6.03068526	5.313205979	5.257495372	50		118		206		15		73		42		-3		-4		94		-38		-27		9
10/22/2020	2020	10	22	20201022	4	0	0	0	0	0	1	0	0	VR23	2	1	3	0	1.098612289	0.693147181	1.386294361	0	212	202	182	209	5.361292166	5.313205979	5.209486153	5.347107531	30		114		186		18		2		2		-6		-3		95		-38		-30		10
10/23/2020	2020	10	23	20201023	5	1	0	0	0	0	1	0	0	VR23	3	2	3	3	1.386294361	1.098612289	1.386294361	1.386294361	250	182	191	227	5.525452939	5.209486153	5.257495372	5.429345629	20		91		167		15		0		0		-13		-6		67		-38		-26		9
10/24/2020	2020	10	24	20201024	6	0	1	0	0	0	1	0	0	VR23	0	3	0	1	0	1.386294361	0	0.693147181	207	191	209	259	5.33753808	5.257495372	5.347107531	5.560681631	50		113		159		7		0		-1		-29		-18		31		-27		-4		7
10/25/2020	2020	10	25	20201025	7	0	0	1	0	0	1	0	0	VR23	0	3	3	2	0	1.386294361	1.386294361	1.098612289	253	209	227	232	5.537334267	5.347107531	5.429345629	5.451038454	50		99		158		0		35		70		-48		-31		-4		-37		-5		6
10/26/2020	2020	10	26	20201026	1	0	0	0	0	0	1	0	0	VR23	3	0	1	0	1.386294361	0	0.693147181	0	415	227	259	178	6.03068526	5.429345629	5.560681631	5.187385806	30		93		121		13		6		2		-11		-5		23		-32		-9		7
10/27/2020	2020	10	27	20201027	2	0	0	0	0	0	1	0	0	VR23	3	3	2	1	1.386294361	1.386294361	1.098612289	0.693147181	202	259	232	247	5.313205979	5.560681631	5.451038454	5.513428746	40		81		125		10		10		10		-12		-2		25		-27		-10		7
10/28/2020	2020	10	28	20201028	3	0	0	0	0	0	1	0	0	VR23	2	1	0	3	1.098612289	0.693147181	0	1.386294361	182	232	178	289	5.209486153	5.451038454	5.187385806	5.669880923	40		87		142		39		44		184		-13		-2		20		-31		-7		8
10/29/2020	2020	10	29	20201029	4	0	0	0	0	0	1	0	0	VR23	2	2	1	3	1.098612289	1.098612289	0.693147181	1.386294361	191	178	247	256	5.257495372	5.187385806	5.513428746	5.549076085	40		80		126		16		62		51		-20		-8		-3		-36		-10		9
10/30/2020	2020	10	30	20201030	5	1	0	0	0	0	1	0	0	VR23	8	0	3	1	2.197224577	0	1.386294361	0.693147181	209	247	289	183	5.347107531	5.513428746	5.669880923	5.214935758	40		126		159		0		3		1		-21		-4		-2		-34		-9		8
10/31/2020	2020	10	31	20201031	6	0	1	0	0	0	1	0	0	VR23	0	1	3	7	0	0.693147181	1.386294361	2.079441542	227	289	256	197	5.429345629	5.669880923	5.549076085	5.288267031	40		128		160		49		7		6		-28		-15		24		-18		-1		6
11/1/2020	2020	11	1	20201101	7	0	0	1	0	0	1	0	0	VR23	1	3	1	2	0.693147181	1.386294361	0.693147181	1.098612289	259	256	183	173	5.560681631	5.549076085	5.214935758	5.159055299	40		115		179		6		6		2		-45		-28		-7		-36		0		6
11/2/2020	2020	11	2	20201102	1	0	0	0	0	0	1	0	0	VR23	2	3	7	2	1.098612289	1.386294361	2.079441542	1.098612289	232	183	197	131	5.451038454	5.214935758	5.288267031	4.882801923	60		104		204		10		18		35		-17		-12		11		-29		-9		8
11/3/2020	2020	11	3	20201103	2	0	0	0	0	0	1	0	0	VR23	3	1	2	0	1.386294361	0.693147181	1.098612289	0	178	197	173	186	5.187385806	5.288267031	5.159055299	5.231108617	50		59		127		52		0		0		-15		-6		23		-30		-10		8
11/4/2020	2020	11	4	20201104	3	0	0	0	0	0	1	0	0	VR23	3	7	2	2	1.386294361	2.079441542	1.098612289	1.098612289	247	173	131	173	5.513428746	5.159055299	4.882801923	5.159055299	20		2		115		82		0		0		-15		-3		34		-24		-7		7
11/5/2020	2020	11	5	20201105	4	0	0	0	0	0	1	0	0	VR23	0	2	0	0	0	1.098612289	0	0	289	131	186	175	5.669880923	4.882801923	5.231108617	5.170483995	10		-1		104		56		0		0		-22		-6		11		-30		-10		9
11/6/2020	2020	11	6	20201106	5	1	0	0	0	0	1	0	0	VR23	3	2	2	1	1.386294361	1.098612289	1.098612289	0.693147181	256	186	173	235	5.549076085	5.231108617	5.159055299	5.463831805	30		24		119		78		0		0		-22		-5		8		-30		-8		8
11/7/2020	2020	11	7	20201107	6	0	1	0	0	0	1	0	0	VR23	1	0	0	0	0.693147181	0	0	0	183	173	175	170	5.214935758	5.159055299	5.170483995	5.141663557	30		46		142		68		0		0		-30		-13		13		-16		-4		7
11/8/2020	2020	11	8	20201108	7	0	0	1	0	0	1	0	0	VR23	2	2	1	0	1.098612289	1.098612289	0.693147181	0	197	175	235	144	5.288267031	5.170483995	5.463831805	4.976733742	20		61		137		21		4		2		-40		-26		31		-19		-5		6
11/9/2020	2020	11	9	20201109	1	0	0	0	0	0	1	0	0	VR23	0	0	0	2	0	0	0	1.098612289	173	235	170	126	5.159055299	5.463831805	5.141663557	4.844187086	20		83		159		13		0		0		-16		-10		19		-30		-9		8
11/10/2020	2020	11	10	20201110	2	0	0	0	0	0	1	0	0	VR23	1	1	0	2	0.693147181	0.693147181	0	1.098612289	131	170	144	196	4.882801923	5.141663557	4.976733742	5.283203729	20		75		157		72		0		0		-12		-4		30		-26		-7		8
11/11/2020	2020	11	11	20201111	3	0	0	0	0	0	1	0	0	VR23	3	0	2	0	1.386294361	0	1.098612289	0	186	144	126	170	5.231108617	4.976733742	4.844187086	5.141663557	40		93		143		34		0		0		-14		-2		26		-29		-6		8
11/12/2020	2020	11	12	20201112	4	0	0	0	0	0	1	0	0	VR23	3	0	2	2	1.386294361	0	1.098612289	1.098612289	173	126	196	127	5.159055299	4.844187086	5.283203729	4.852030264	40		62		134		25		9		9		-20		-6		4		-35		-9		9
11/13/2020	2020	11	13	20201113	5	1	0	0	0	0	1	0	0	VR23	1	2	0	1	0.693147181	1.098612289	0	0.693147181	175	196	170	188	5.170483995	5.283203729	5.141663557	5.241747015	30		46		140		27		12		12		-22		-4		-6		-33		-8		9
11/14/2020	2020	11	14	20201114	6	0	1	0	0	0	1	0	0	VR23	7	2	2	0	2.079441542	1.098612289	1.098612289	0	235	170	127	149	5.463831805	5.141663557	4.852030264	5.010635294	40		113		158		47		0		0		-31		-13		-3		-29		-3		7
11/15/2020	2020	11	15	20201115	7	0	0	1	0	0	1	0	0	VR23	2	0	1	2	1.098612289	0	0.693147181	1.098612289	170	127	188	201	5.141663557	4.852030264	5.241747015	5.308267697	60		92		169		12		28		75		-44		-25		-5		-36		-4		7
11/16/2020	2020	11	16	20201116	1	0	0	0	0	0	1	0	0	VR23	2	2	0	1	1.098612289	1.098612289	0	0.693147181	144	188	149	118	4.976733742	5.241747015	5.010635294	4.779123493	40		85		127		6		7		8		-16		-9		15		-30		-6		7
11/17/2020	2020	11	17	20201117	2	0	0	0	0	0	1	0	0	VR23	0	1	2	0	0	0.693147181	1.098612289	0	126	149	201	86	4.844187086	5.010635294	5.308267697	4.465908119	40		103		129		0		0		-1		-16		-5		8		-34		-9		8
11/18/2020	2020	11	18	20201118	3	0	0	0	0	0	1	0	0	VR23	2	0	1	1	1.098612289	0	0.693147181	0.693147181	196	201	118	144	5.283203729	5.308267697	4.779123493	4.976733742	40		109		151		72		0		0		-13		-1		44		-26		-6		7
11/19/2020	2020	11	19	20201119	4	0	0	0	0	0	1	0	0	VR23	0	2	0	1	0	1.098612289	0	0.693147181	170	118	86	209	5.141663557	4.779123493	4.465908119	5.347107531	50		23		143		2		18		29		-20		-9		-11		-33		-8		9
11/20/2020	2020	11	20	20201120	5	1	0	0	0	0	1	0	0	VR23	1	1	1	0	0.693147181	0.693147181	0.693147181	0	127	86	144	128	4.852030264	4.465908119	4.976733742	4.859812404	20		18		84		39		0		0		-17		-3		5		-28		-7		8
11/21/2020	2020	11	21	20201121	6	0	1	0	0	0	1	0	0	VR23	0	0	1	0	0	0	0.693147181	0	188	144	209	194	5.241747015	4.976733742	5.347107531	5.272999559	40		19		100		10		0		0		-28		-13		-7		-20		-2		7
11/22/2020	2020	11	22	20201122	7	0	0	1	0	0	1	0	0	VR23	0	1	0	1	0	0.693147181	0	0.693147181	149	209	128	178	5.010635294	5.347107531	4.859812404	5.187385806	40		80		102		0		0		0		-40		-24		-15		-37		-4		6
11/23/2020	2020	11	23	20201123	1	0	0	0	0	0	1	0	0	VR23	2	1	0	1	1.098612289	0.693147181	0	0.693147181	201	128	194	191	5.308267697	4.859812404	5.272999559	5.257495372	20		27		95		56		0		0		-9		-6		20		-31		-7		7
11/24/2020	2020	11	24	20201124	2	0	0	0	0	0	1	0	0	VR23	2	0	1	4	1.098612289	0	0.693147181	1.609437912	118	194	178	157	4.779123493	5.272999559	5.187385806	5.062595033	40		54		105		54		0		0		-8		-1		26		-28		-7		8
11/25/2020	2020	11	25	20201125	3	0	0	0	0	0	1	0	0	VR23	0	0	1	2	0	0	0.693147181	1.098612289	86	178	191	192	4.465908119	5.187385806	5.257495372	5.262690189	30		45		100		37		0		0		-7		-1		21		-28		-6		7
11/26/2020	2020	11	26	20201126	4	0	0	0	0	0	1	0	0	VR23	2	1	4	1	1.098612289	0.693147181	1.609437912	0.693147181	144	191	157	192	4.976733742	5.257495372	5.062595033	5.262690189	20		53		90		8		0		0		-11		-3		13		-32		-7		8
11/27/2020	2020	11	27	20201127	5	1	0	0	0	0	1	0	0	VR23	1	1	2	2	0.693147181	0.693147181	1.098612289	1.098612289	209	157	192	253	5.347107531	5.062595033	5.262690189	5.537334267	20		27		65		22		0		0		-10		-1		2		-27		-6		8
11/28/2020	2020	11	28	20201128	6	0	1	0	0	0	1	0	0	VR23	0	4	1	2	0	1.609437912	0.693147181	1.098612289	128	192	192	162	4.859812404	5.262690189	5.262690189	5.093750201	40		28		64		22		0		0		-23		-10		-10		-23		4		6
11/29/2020	2020	11	29	20201129	7	0	0	1	0	0	1	0	0	VR23	2	2	2	1	1.098612289	1.098612289	1.098612289	0.693147181	194	192	253	243	5.272999559	5.262690189	5.537334267	5.497168225	30		-52		44		9		0		0		-38		-21		-5		-33		3		6
11/30/2020	2020	11	30	20201130	1	0	0	0	0	0	1	0	0	VR23	1	1	2	1	0.693147181	0.693147181	1.098612289	0.693147181	178	253	162	284	5.187385806	5.537334267	5.093750201	5.65248918	40		-58		52		0		54		44		-10		-10		4		-30		-7		7
12/1/2020	2020	12	1	20201201	2	0	0	0	0	0	1	0	1	VR23	0	2	1	0	0	1.098612289	0.693147181	0	191	162	243	329	5.257495372	5.093750201	5.497168225	5.799092654	40		52		86		2		50		40		-14		-7		-6		-31		-7		8
12/2/2020	2020	12	2	20201202	3	0	0	0	0	0	1	0	1	VR23	1	2	1	0	0.693147181	1.098612289	0.693147181	0	157	243	284	359	5.062595033	5.497168225	5.65248918	5.886104031	20		48		60		0		2		1		-10		-2		8		-31		-5		7
12/3/2020	2020	12	3	20201203	4	0	0	0	0	0	1	0	1	VR23	1	1	0	1	0.693147181	0.693147181	0	0.693147181	192	284	329	425	5.262690189	5.65248918	5.799092654	6.054439346	60		44		57		0		37		23		-15		-5		-13		-29		-6		9
12/4/2020	2020	12	4	20201204	5	1	0	0	0	0	1	1	1	VR23	0	1	0	5	0	0.693147181	0	1.791759469	192	329	359	449	5.262690189	5.799092654	5.886104031	6.109247583	70		-5		87		17		30		11		-15		2		-9		-27		-5		8
12/5/2020	2020	12	5	20201205	6	0	1	0	0	0	1	1	1	VR23	0	0	1	3	0	0	0.693147181	1.386294361	253	359	425	417	5.537334267	5.886104031	6.054439346	6.035481433	30		-16		71		61		0		0		-31		-10		-19		-22		3		6
12/6/2020	2020	12	6	20201206	7	0	0	1	0	0	1	1	1	VR23	1	0	5	2	0.693147181	0	1.791759469	1.098612289	162	425	449	431	5.093750201	6.054439346	6.109247583	6.068425588	20		-9		39		0		29		5		-46		-29		-33		-37		2		6
12/7/2020	2020	12	7	20201207	1	0	0	0	0	0	1	0	1	VR23	1	1	3	1	0.693147181	0.693147181	1.386294361	0.693147181	243	449	417	403	5.497168225	6.109247583	6.035481433	6.001414878	40		8		41		0		119		68		-19		-11		-6		-30		-9		8
12/8/2020	2020	12	8	20201208	2	0	0	0	0	0	1	0	1	VR23	4	5	2	4	1.609437912	1.791759469	1.098612289	1.609437912	284	417	431	381	5.65248918	6.035481433	6.068425588	5.945420609	20		-3		54		36		0		0		-16		-6		12		-27		-6		7
12/9/2020	2020	12	9	20201209	3	0	0	0	0	0	1	0	1	VR23	2	3	1	2	1.098612289	1.386294361	0.693147181	1.098612289	329	431	403	717	5.799092654	6.068425588	6.001414878	6.576469569	30		-9		28		17		0		0		-16		-5		-2		-29		-4		7
12/10/2020	2020	12	10	20201210	4	0	0	0	0	0	1	0	1	VR23	1	2	4	5	0.693147181	1.098612289	1.609437912	1.791759469	359	403	381	516	5.886104031	6.001414878	5.945420609	6.248042875	30		-14		13		22		0		0		-18		-10		0		-28		-7		8
12/11/2020	2020	12	11	20201211	5	1	0	0	0	0	1	0	1	VR23	2	1	2	3	1.098612289	0.693147181	1.098612289	1.386294361	425	381	717	641	6.054439346	5.945420609	6.576469569	6.464588304	50		6		49		16		16		3		-25		-10		-17		-33		-6		9
12/12/2020	2020	12	12	20201212	6	0	1	0	0	0	1	0	1	VR23	2	4	5	1	1.098612289	1.609437912	1.791759469	0.693147181	449	717	516	496	6.109247583	6.576469569	6.248042875	6.208590026	20		42		84		0		8		4		-31		-13		-23		-29		7		7
12/13/2020	2020	12	13	20201213	7	0	0	1	0	0	1	0	1	VR23	1	2	3	5	0.693147181	1.098612289	1.386294361	1.791759469	417	516	641	558	6.035481433	6.248042875	6.464588304	6.326149473	40		64		93		21		0		0		-40		-20		-13		-34		2		6
12/14/2020	2020	12	14	20201214	1	0	0	0	0	0	1	0	1	VR23	1	5	1	2	0.693147181	1.791759469	0.693147181	1.098612289	431	641	496	592	6.068425588	6.464588304	6.208590026	6.385194399	40		66		114		3		54		44		23		9		10		-28		-7		6
12/15/2020	2020	12	15	20201215	2	0	0	0	0	1	1	0	1	VR23	0	3	5	5	0	1.386294361	1.791759469	1.791759469	403	496	558	676	6.001414878	6.208590026	6.326149473	6.517671273	30		22		95		0		91		52		-45		-12		-20		-35		-11		10
12/16/2020	2020	12	16	20201216	3	0	0	0	0	1	1	0	1	VR23	0	1	2	1	0	0.693147181	1.098612289	0.693147181	381	558	592	545	5.945420609	6.326149473	6.385194399	6.302618976	30		18		102		27		0		0		-43		-9		2		-41		-19		11
12/17/2020	2020	12	17	20201217	4	0	0	0	0	1	1	0	1	VR23	1	5	5	6	0.693147181	1.791759469	1.791759469	1.945910149	717	592	676	516	6.576469569	6.385194399	6.517671273	6.248042875	40		60		110		20		10		4		-47		-11		-4		-42		-22		12
12/18/2020	2020	12	18	20201218	5	1	0	0	0	1	1	0	1	VR23	5	2	1	3	1.791759469	1.098612289	0.693147181	1.386294361	516	676	545	286	6.248042875	6.517671273	6.302618976	5.659482216	40		41		106		58		0		0		-45		-9		2		-42		-22		12
12/19/2020	2020	12	19	20201219	6	0	1	0	0	1	1	0	1	VR23	3	5	6	0	1.386294361	1.791759469	1.945910149	0	641	545	516	599	6.464588304	6.302618976	6.248042875	6.396929655	50		56		126		29		0		0		-59		-20		-18		-36		-7		10
12/20/2020	2020	12	20	20201220	7	0	0	1	0	1	1	0	1	VR23	2	1	3	4	1.098612289	0.693147181	1.386294361	1.609437912	496	516	286	314	6.208590026	6.248042875	5.659482216	5.752572639	30		53		115		15		0		0		-67		-31		-8		-44		-7		8
12/21/2020	2020	12	21	20201221	1	0	0	0	0	1	1	0	1	VR23	1	6	0	0	0.693147181	1.945910149	0	0	558	286	599	407	6.326149473	5.659482216	6.396929655	6.011267174	60		50		125		0		84		60		-35		0		-3		-51		-33		13
12/22/2020	2020	12	22	20201222	2	0	0	0	0	1	1	0	1	VR23	4	3	4	0	1.609437912	1.386294361	1.609437912	0	592	599	314	250	6.385194399	6.396929655	5.752572639	5.525452939	70		95		147		10		6		2		-28		17		23		-45		-34		13
12/23/2020	2020	12	23	20201223	3	0	0	0	0	1	1	0	1	VR23	2	0	0	2	1.098612289	0	0	1.098612289	676	314	407	361	6.517671273	5.752572639	6.011267174	5.891644212	40		95		119		2		53		78		-28		23		-2		-48		-35		14
12/24/2020	2020	12	24	20201224	4	0	0	0	0	1	1	1	1	VR23	5	4	0	1	1.791759469	1.609437912	0	0.693147181	545	407	250	326	6.302618976	6.011267174	5.525452939	5.789960171	50		38		97		0		22		18		-45		3		4		-54		-52		17
12/25/2020	2020	12	25	20201225	5	1	0	0	0	1	1	1	1	VR23	3	0	2	1	1.386294361	0	1.098612289	0.693147181	516	250	361	324	6.248042875	5.525452939	5.891644212	5.783825182	20		4		59		35		0		0		-86		-91		-10		-68		-83		23
12/26/2020	2020	12	26	20201226	6	0	1	0	0	1	1	1	1	VR23	1	0	1	0	0.693147181	0	0.693147181	0	286	361	326	337	5.659482216	5.891644212	5.789960171	5.823045895	70		12		53		6		0		0		-81		-60		-32		-54		-38		11
12/27/2020	2020	12	27	20201227	7	0	0	1	0	1	1	0	1	VR23	5	2	1	1	1.791759469	1.098612289	0.693147181	0.693147181	599	326	324	231	6.396929655	5.789960171	5.783825182	5.446737372	80		44		65		0		72		49		-78		-50		-58		-57		-21		9
12/28/2020	2020	12	28	20201228	1	0	0	0	0	1	1	0	1	VR23	2	1	0	2	1.098612289	0.693147181	0	1.098612289	314	324	337	244	5.752572639	5.783825182	5.823045895	5.501258211	40		14		57		34		27		10		-37		-5		72		-52		-50		16
12/29/2020	2020	12	29	20201229	2	0	0	0	0	1	1	0	1	VR23	5	1	1	2	1.791759469	0.693147181	0.693147181	1.098612289	407	337	231	271	6.011267174	5.823045895	5.446737372	5.605802066	50		-9		45		0		1		1		-39		-1		20		-55		-50		18
12/30/2020	2020	12	30	20201230	3	0	0	0	0	1	1	0	1	VR23	1	0	2	3	0.693147181	0	1.098612289	1.386294361	250	231	244	280	5.525452939	5.446737372	5.501258211	5.638354669	40		3		53		2		24		17		-33		15		13		-53		-48		17
12/31/2020	2020	12	31	20201231	4	0	0	0	0	1	1	1	1	VR23	6	1	2	4	1.945910149	0.693147181	1.098612289	1.609437912	361	244	271	358	5.891644212	5.501258211	5.605802066	5.883322388	20		15		36		2		59		18		-42		9		11		-57		-58		17
1/1/2021	2021	1	1	20210101	5	1	0	0	0	1	1	0	1	VR23	3	2	3	1	1.386294361	1.098612289	1.386294361	0.693147181	326	271	280	348	5.789960171	5.605802066	5.638354669	5.855071922	20		4		54		22		0		0		-79		-90		-11		-68		-82		24
1/2/2021	2021	1	2	20210102	6	0	1	0	0	1	1	0	1	VR23	0	2	4	1	0	1.098612289	1.609437912	0.693147181	324	280	358	368	5.783825182	5.638354669	5.883322388	5.910796644	30		19		34		0		0		0		-67		-30		-28		-49		-22		12
1/3/2021	2021	1	3	20210103	7	0	0	1	0	1	1	0	1	VR23	4	3	1	3	1.609437912	1.386294361	0.693147181	1.386294361	337	358	348	486	5.823045895	5.883322388	5.855071922	6.188264123	50		22		37		0		3		1		-71		-42		-26		-47		-12		8
1/4/2021	2021	1	4	20210104	1	0	0	0	0	1	1	0	1	VR23	0	4	1	2	0	1.609437912	0.693147181	1.098612289	231	348	368	303	5.446737372	5.855071922	5.910796644	5.717027701	40		17		33		0		8		2		-46		-14		-17		-46		-22		12
1/5/2021	2021	1	5	20210105	2	0	0	0	0	1	1	0	1	VR23	0	1	3	0	0	0.693147181	1.386294361	0	244	368	486	340	5.501258211	5.910796644	6.188264123	5.831882477	40		18		33		0		5		2		-50		-14		-19		-43		-23		13
1/6/2021	2021	1	6	20210106	3	0	0	0	0	1	1	0	1	VR23	2	1	2	1	1.098612289	0.693147181	1.098612289	0.693147181	271	486	303	311	5.605802066	6.188264123	5.717027701	5.743003188	40		-9		34		10		0		0		-48		-11		-11		-45		-19		12
1/7/2021	2021	1	7	20210107	4	0	0	0	0	1	1	0	1	VR23	1	3	0	0	0.693147181	1.386294361	0	0	280	303	340	209	5.638354669	5.717027701	5.831882477	5.347107531	40		-6		31		0		64		17		-54		-19		-39		-51		-22		14
1/8/2021	2021	1	8	20210108	5	1	0	0	0	1	1	0	1	VR23	1	2	1	0	0.693147181	1.098612289	0.693147181	0	358	340	311	298	5.883322388	5.831882477	5.743003188	5.700443573	20		-22		35		7		28		12		-51		-16		-34		-45		-19		13
1/9/2021	2021	1	9	20210109	6	0	1	0	0	1	1	0	1	VR23	0	0	0	0	0	0	0	0	348	311	209	390	5.855071922	5.743003188	5.347107531	5.96870756	20		-21		13		5		0		0		-63		-25		-41		-38		-8		10
1/10/2021	2021	1	10	20210110	7	0	0	1	0	1	1	0	1	VR23	1	1	0	3	0.693147181	0.693147181	0	1.386294361	368	209	298	279	5.910796644	5.347107531	5.700443573	5.634789603	20		-19		34		39		0		0		-69		-40		-8		-41		-7		7
1/11/2021	2021	1	11	20210111	1	0	0	0	0	1	1	0	1	VR23	2	0	0	1	1.098612289	0	0	0.693147181	486	298	390	206	6.188264123	5.700443573	5.96870756	5.332718793	60		7		57		0		13		5		-48		-18		-16		-40		-19		12
1/12/2021	2021	1	12	20210112	2	0	0	0	0	1	1	0	1	VR23	2	0	3	3	1.098612289	0	1.386294361	1.386294361	303	390	279	208	5.717027701	5.96870756	5.634789603	5.342334252	50		-5		77		19		93		88		-49		-16		-16		-43		-20		12
1/13/2021	2021	1	13	20210113	3	0	0	0	0	1	1	0	1	VR23	3	0	1	1	1.386294361	0	0.693147181	0.693147181	340	279	206	220	5.831882477	5.634789603	5.332718793	5.398162702	40		-4		52		28		2		1		-48		-12		-5		-42		-17		11
1/14/2021	2021	1	14	20210114	4	0	0	0	0	1	1	0	1	VR23	4	3	3	0	1.609437912	1.386294361	1.386294361	0	311	206	208	254	5.743003188	5.332718793	5.342334252	5.541263545	40		-9		36		14		0		0		-52		-17		-19		-48		-21		12
1/15/2021	2021	1	15	20210115	5	1	0	0	0	1	1	0	1	VR23	1	1	1	1	0.693147181	0.693147181	0.693147181	0.693147181	209	208	220	253	5.347107531	5.342334252	5.398162702	5.537334267	30		-12		14		0		0		0		-52		-18		-34		-46		-21		12
1/16/2021	2021	1	16	20210116	6	0	1	0	0	1	1	0	1	VR23	1	3	0	2	0.693147181	1.386294361	0	1.098612289	298	220	254	283	5.700443573	5.398162702	5.541263545	5.648974238	40		-9		23		0		28		6		-63		-27		-38		-43		-12		10
1/17/2021	2021	1	17	20210117	7	0	0	1	0	1	1	0	1	VR23	3	1	1	1	1.386294361	0.693147181	0.693147181	0.693147181	390	254	253	228	5.96870756	5.541263545	5.537334267	5.433722004	20		-5		63		6		30		30		-73		-44		-36		-51		-13		8
1/18/2021	2021	1	18	20210118	1	0	0	0	0	1	1	0	1	VR23	2	0	2	0	1.098612289	0	1.098612289	0	279	253	283	196	5.634789603	5.537334267	5.648974238	5.283203729	40		27		64		5		0		-1		-48		-19		-21		-43		-21		10
1/19/2021	2021	1	19	20210119	2	0	0	0	0	1	1	0	1	VR23	0	1	1	2	0	0.693147181	0.693147181	1.098612289	206	283	228	142	5.332718793	5.648974238	5.433722004	4.96284463	70		44		92		0		86		74		-52		-22		-42		-45		-22		12
1/20/2021	2021	1	20	20210120	3	0	0	0	0	1	1	0	1	VR23	1	2	0	4	0.693147181	1.098612289	0	1.609437912	208	228	196	220	5.342334252	5.433722004	5.283203729	5.398162702	60		59		113		16		0		-1		-48		-11		-6		-38		-19		10
1/21/2021	2021	1	21	20210121	4	0	0	0	0	1	1	0	1	VR23	0	1	2	2	0	0.693147181	1.098612289	1.098612289	220	196	142	196	5.398162702	5.283203729	4.96284463	5.283203729	90		60		122		21		55		67		-52		-18		-26		-46		-21		12
1/22/2021	2021	1	22	20210122	5	1	0	0	0	1	1	0	1	VR23	0	0	4	2	0	0	1.609437912	1.098612289	254	142	220	234	5.541263545	4.96284463	5.398162702	5.459585514	50		1		95		31		18		32		-47		-12		-19		-40		-19		12
1/23/2021	2021	1	23	20210123	6	0	1	0	1	1	1	0	1	VR23	0	2	2	2	0	1.098612289	1.098612289	1.098612289	253	220	196	236	5.537334267	5.398162702	5.283203729	5.468060141	40		1		59		4		26		39		-62		-23		-32		-40		-9		11
1/24/2021	2021	1	24	20210124	7	0	0	1	1	1	1	0	1	VR23	3	4	2	1	1.386294361	1.609437912	1.098612289	0.693147181	283	196	234	201	5.648974238	5.283203729	5.459585514	5.308267697	30		1		45		22		60		153		-72		-43		-11		-38		-13		8
1/25/2021	2021	1	25	20210125	1	0	0	0	1	1	1	0	1	VR23	1	2	2	1	0.693147181	1.098612289	1.098612289	0.693147181	228	234	236	164	5.433722004	5.459585514	5.468060141	5.105945474	50		-14		42		59		16		21		-48		-18		-2		-33		-21		11
1/26/2021	2021	1	26	20210126	2	0	0	0	1	1	1	0	1	VR23	3	2	1	3	1.386294361	1.098612289	0.693147181	1.386294361	196	236	201	208	5.283203729	5.468060141	5.308267697	5.342334252	40		19		58		11		26		46		-49		-17		-14		-43		-22		12
1/27/2021	2021	1	27	20210127	3	0	0	0	1	1	1	0	1	VR23	1	2	1	1	0.693147181	1.098612289	0.693147181	0.693147181	142	201	164	233	4.96284463	5.308267697	5.105945474	5.455321115	40		9		60		0		37		11		-49		-14		-31		-44		-17		12
1/28/2021	2021	1	28	20210128	4	0	0	0	1	1	1	0	1	VR23	0	1	3	1	0	0.693147181	1.386294361	0.693147181	220	164	208	206	5.398162702	5.105945474	5.342334252	5.332718793	30		46		58		0		101		141		-55		-23		-46		-47		-21		14
1/29/2021	2021	1	29	20210129	5	1	0	0	1	1	1	0	1	VR23	1	1	1	0	0.693147181	0.693147181	0.693147181	0	196	208	233	194	5.283203729	5.342334252	5.455321115	5.272999559	70		56		104		12		63		122		-50		-13		-36		-42		-19		13
1/30/2021	2021	1	30	20210130	6	0	1	0	1	1	1	0	1	VR23	2	3	1	4	1.098612289	1.386294361	0.693147181	1.609437912	234	233	206	186	5.459585514	5.455321115	5.332718793	5.231108617	60		-7		56		6		0		-1		-61		-22		-40		-40		-8		10
1/31/2021	2021	1	31	20210131	7	0	0	1	1	1	1	0	1	VR23	1	1	0	0	0.693147181	0.693147181	0	0	236	206	194	139	5.468060141	5.332718793	5.272999559	4.941642423	50		-34		30		80		0		-1		-64		-33		29		-39		-12		6
2/1/2021	2021	2	1	20210201	1	0	0	0	1	1	1	0	1	VR23	0	1	4	1	0	0.693147181	1.609437912	0.693147181	201	194	186	44	5.308267697	5.272999559	5.231108617	3.80666249	30		11		41		0		0		-1		-46		-16		-11		-44		-20		10
2/2/2021	2021	2	2	20210202	2	0	0	0	1	1	1	0	1	VR23	2	0	0	0	1.098612289	0	0	0	164	186	139	126	5.105945474	5.231108617	4.941642423	4.844187086	40		26		103		2		95		66		-49		-15		-26		-42		-20		12
2/27/2020	2020	2	27	20200227	4	0	0	0	0	0	0	0	0	VR24	0	0	2	3	0	0	1.098612289	1.386294361	0	0	0	2	0	0	0	1.098612289	70		0		34		0		90		129		-12		-5		-23		-19		-25		7
2/28/2020	2020	2	28	20200228	5	1	0	0	0	0	0	0	0	VR24	0	3	2	0	0	1.386294361	1.098612289	0	0	0	0	2	0	0	0	1.098612289	100		-2		79		58		26		34		-4		8		-2		-19		-22		4
2/29/2020	2020	2	29	20200229	6	0	1	0	0	0	0	0	0	VR24	0	2	3	2	0	1.098612289	1.386294361	1.098612289	0	0	2	3	0	0	1.098612289	1.386294361	120		46		141		27		9		21		-12		4		-4		-14		-5		2
3/1/2020	2020	3	1	20200301	7	0	0	1	0	0	0	0	0	VR24	0	2	0	1	0	1.098612289	0	0.693147181	0	2	2	5	0	1.098612289	1.098612289	1.791759469	100		41		95		23		28		28		-11		7		-15		-6		0		0
3/2/2020	2020	3	2	20200302	1	0	0	0	0	0	0	0	0	VR24	0	3	2	0	0	1.386294361	1.098612289	0	0	2	3	15	0	1.098612289	1.386294361	2.772588722	70		32		88		4		81		95		-9		5		-20		-1		2		1
3/3/2020	2020	3	3	20200303	2	0	0	0	0	0	0	0	0	VR24	0	0	1	6	0	0	0.693147181	1.945910149	0	3	5	13	0	1.386294361	1.791759469	2.63905733	60		14		70		49		0		-1		-2		11		26		-4		1		1
3/4/2020	2020	3	4	20200304	3	0	0	0	0	0	0	0	0	VR24	0	2	0	9	0	1.098612289	0	2.302585093	0	5	15	2	0	1.791759469	2.772588722	1.098612289	50		30		93		42		4		1		-2		11		23		-2		4		1
3/5/2020	2020	3	5	20200305	4	0	0	0	0	0	0	0	0	VR24	0	1	6	4	0	0.693147181	1.945910149	1.609437912	0	15	13	4	0	2.772588722	2.63905733	1.609437912	70		46		74		0		143		108		-15		0		-17		-4		1		2
3/6/2020	2020	3	6	20200306	5	1	0	0	0	0	0	0	0	VR24	0	0	9	4	0	0	2.302585093	1.609437912	2	13	2	25	1.098612289	2.63905733	1.098612289	3.258096538	50		38		79		4		79		90		-12		8		-13		-3		4		1
3/7/2020	2020	3	7	20200307	6	0	1	0	0	0	0	0	0	VR24	0	6	4	0	0	1.945910149	1.609437912	0	2	2	4	19	1.098612289	1.098612289	1.609437912	2.995732274	60		30		97		61		0		0		3		9		46		5		5		0
3/8/2020	2020	3	8	20200308	7	0	0	1	0	0	0	0	0	VR24	0	9	4	7	0	2.302585093	1.609437912	2.079441542	3	4	25	10	1.386294361	1.609437912	3.258096538	2.397895273	100		63		102		14		54		60		-13		4		-27		-6		3		1
3/9/2020	2020	3	9	20200309	1	0	0	0	0	0	0	0	0	VR24	3	4	0	12	1.386294361	1.609437912	0	2.564949357	5	25	19	23	1.791759469	3.258096538	2.995732274	3.17805383	70		55		102		27		4		1		-2		8		17		0		1		1
3/10/2020	2020	3	10	20200310	2	0	0	0	0	0	0	0	0	VR24	2	4	7	19	1.098612289	1.609437912	2.079441542	2.995732274	15	19	10	37	2.772588722	2.995732274	2.397895273	3.63758616	100		56		131		0		154		156		-8		4		1		-3		-1		2
3/11/2020	2020	3	11	20200311	3	0	0	0	0	0	0	0	0	VR24	2	0	12	29	1.098612289	0	2.564949357	3.401197382	13	10	23	2	2.63905733	2.397895273	3.17805383	1.098612289	110		113		145		7		142		209		-11		7		-13		-11		-2		3
3/12/2020	2020	3	12	20200312	4	0	0	0	0	0	0	0	0	VR24	3	7	19	12	1.386294361	2.079441542	2.995732274	2.564949357	2	23	37	39	1.098612289	3.17805383	3.63758616	3.688879454	100		51		132		77		26		19		-10		16		16		-13		-1		2
3/13/2020	2020	3	13	20200313	5	1	0	0	0	0	0	0	0	VR24	0	12	29	6	0	2.564949357	3.401197382	1.945910149	4	37	2	4	1.609437912	3.63758616	1.098612289	1.609437912	80		30		104		25		2		2		-25		33		-22		-28		-12		6
3/14/2020	2020	3	14	20200314	6	0	1	0	0	0	0	0	0	VR24	2	19	12	1	1.098612289	2.995732274	2.564949357	0.693147181	25	2	39	14	3.258096538	1.098612289	3.688879454	2.708050201	60		28		117		48		6		1		-25		10		12		-33		-11		6
3/15/2020	2020	3	15	20200315	7	0	0	1	0	0	1	0	0	VR24	1	29	6	0	0.693147181	3.401197382	1.945910149	0	19	39	4	16	2.995732274	3.688879454	1.609437912	2.833213344	80		63		147		41		0		0		-45		0		-8		-38		-15		6
3/16/2020	2020	3	16	20200316	1	0	0	0	0	0	1	0	0	VR24	0	12	1	10	0	2.564949357	0.693147181	2.397895273	10	4	14	153	2.397895273	1.609437912	2.708050201	5.036952602	30		41		158		71		0		0		-42		7		24		-50		-41		13
3/17/2020	2020	3	17	20200317	2	0	0	0	0	0	1	0	0	VR24	6	6	0	3	1.945910149	1.945910149	0	1.386294361	23	14	16	51	3.17805383	2.708050201	2.833213344	3.951243719	50		40		143		102		0		0		-44		1		58		-58		-48		15
3/18/2020	2020	3	18	20200318	3	0	0	0	0	0	1	0	0	VR24	9	1	10	33	2.302585093	0.693147181	2.397895273	3.526360525	37	16	153	53	3.63758616	2.833213344	5.036952602	3.988984047	60		59		164		102		0		0		-49		0		51		-59		-50		15
3/19/2020	2020	3	19	20200319	4	0	0	0	0	0	1	0	0	VR24	4	0	3	220	1.609437912	0	1.386294361	5.398162702	2	153	51	37	1.098612289	5.036952602	3.951243719	3.63758616	40		54		164		61		0		0		-59		-13		-9		-65		-53		18
3/20/2020	2020	3	20	20200320	5	1	0	0	0	0	1	0	0	VR24	4	10	33	53	1.609437912	2.397895273	3.526360525	3.988984047	39	51	53	76	3.688879454	3.951243719	3.988984047	4.343805422	90		37		87		0		43		27		-67		-13		-54		-69		-52		19
3/21/2020	2020	3	21	20200321	6	0	1	0	0	0	1	0	0	VR24	0	3	220	23	0	1.386294361	5.398162702	3.17805383	4	53	37	41	1.609437912	3.988984047	3.63758616	3.737669618	90		24		107		89		9		2		-72		-21		-54		-69		-39		13
3/22/2020	2020	3	22	20200322	7	0	0	1	0	0	1	0	0	VR24	7	33	53	32	2.079441542	3.526360525	3.988984047	3.496507561	14	37	76	60	2.708050201	3.63758616	4.343805422	4.110873864	100		2		103		113		0		0		-79		-33		-50		-70		-42
3/23/2020	2020	3	23	20200323	1	0	0	0	0	0	1	0	0	VR24	12	220	23	32	2.564949357	5.398162702	3.17805383	3.496507561	16	76	41	71	2.833213344	4.343805422	3.737669618	4.276666119	70		-5		109		113		0		0		-56		-17		-14		-65		-55		19
3/24/2020	2020	3	24	20200324	2	0	0	0	0	0	1	0	0	VR24	19	53	32	16	2.995732274	3.988984047	3.496507561	2.833213344	153	41	60	30	5.036952602	3.737669618	4.110873864	3.433987204	60		-14		118		113		0		0		-60		-18		11		-69		-58		20
3/25/2020	2020	3	25	20200325	3	0	0	0	0	0	1	0	0	VR24	29	23	32	19	3.401197382	3.17805383	3.496507561	2.995732274	51	60	71	46	3.951243719	4.110873864	4.276666119	3.850147602	70		-33		121		115		0		0		-62		-22		-8		-68		-56		19
3/26/2020	2020	3	26	20200326	4	0	0	0	0	0	1	0	0	VR24	12	32	16	28	2.564949357	3.496507561	2.833213344	3.36729583	53	71	30	67	3.988984047	4.276666119	3.433987204	4.219507705	70		-31		117		117		0		0		-66		-24		-28		-71		-58		21
3/27/2020	2020	3	27	20200327	5	1	0	0	0	0	1	0	0	VR24	6	32	19	13	1.945910149	3.496507561	2.995732274	2.63905733	37	30	46	40	3.63758616	3.433987204	3.850147602	3.713572067	50		-5		144		115		0		0		-69		-23		-33		-73		-56		20
3/28/2020	2020	3	28	20200328	6	0	1	0	0	0	1	0	0	VR24	1	16	28	12	0.693147181	2.833213344	3.36729583	2.564949357	76	46	67	63	4.343805422	3.850147602	4.219507705	4.158883083	80		30		144		115		0		0		-74		-28		-48		-71		-44		14
3/29/2020	2020	3	29	20200329	7	0	0	1	0	0	1	0	0	VR24	0	19	13	17	0	2.995732274	2.63905733	2.890371758	41	67	40	58	3.737669618	4.219507705	3.713572067	4.077537444	110		-8		64		29		8		4		-84		-49		-83		-78		-49
3/30/2020	2020	3	30	20200330	1	0	0	0	0	0	1	0	0	VR24	10	28	12	0	2.397895273	3.36729583	2.564949357	0	60	40	63	71	4.110873864	3.713572067	4.158883083	4.276666119	60		-46		83		76		0		-1		-60		-26		-17		-68		-59		19
3/31/2020	2020	3	31	20200331	2	0	0	0	0	0	1	0	0	VR24	3	13	17	29	1.386294361	2.63905733	2.890371758	3.401197382	71	63	58	42	4.276666119	4.158883083	4.077537444	3.761200116	60		-4		92		88		0		0		-60		-28		-5		-69		-58		20
4/1/2020	2020	4	1	20200401	3	0	0	0	0	0	1	0	0	VR24	33	12	0	8	3.526360525	2.564949357	0	2.197224577	30	58	71	84	3.433987204	4.077537444	4.276666119	4.442651256	30		-24		106		120		0		0		-59		-25		7		-68		-56		18
4/2/2020	2020	4	2	20200402	4	0	0	0	0	0	1	0	0	VR24	220	17	29	15	5.398162702	2.890371758	3.401197382	2.772588722	46	71	42	54	3.850147602	4.276666119	3.761200116	4.007333185	40		-19		100		60		0		0		-65		-29		-35		-71		-58		21
4/3/2020	2020	4	3	20200403	5	1	0	0	0	0	1	0	0	VR24	53	0	8	6	3.988984047	0	2.197224577	1.945910149	67	42	84	76	4.219507705	3.761200116	4.442651256	4.343805422	60		30		109		46		0		0		-67		-24		-48		-73		-55		21
4/4/2020	2020	4	4	20200404	6	0	1	0	0	0	1	0	0	VR24	23	29	15	10	3.17805383	3.401197382	2.772588722	2.397895273	40	84	54	82	3.713572067	4.442651256	4.007333185	4.418840608	40		7		148		122		0		0		-71		-27		-35		-69		-41		13
4/5/2020	2020	4	5	20200405	7	0	0	1	0	0	1	0	0	VR24	32	8	6	8	3.496507561	2.197224577	1.945910149	2.197224577	63	54	76	10	4.158883083	4.007333185	4.343805422	2.397895273	50		48		210		122		0		0		-75		-32		-34		-66		-41
4/6/2020	2020	4	6	20200406	1	0	0	0	0	0	1	0	0	VR24	32	15	10	1	3.496507561	2.772588722	2.397895273	0.693147181	58	76	82	149	4.077537444	4.343805422	4.418840608	5.010635294	70		118		224		120		0		0		-53		-24		22		-65		-57		18
4/7/2020	2020	4	7	20200407	2	0	0	0	0	0	1	0	0	VR24	16	6	8	16	2.833213344	1.945910149	2.197224577	2.833213344	71	82	10	13	4.276666119	4.418840608	2.397895273	2.63905733	50		78		201		115		0		0		-55		-18		43		-65		-55		18
4/8/2020	2020	4	8	20200408	3	0	0	0	0	0	1	0	0	VR24	19	10	1	16	2.995732274	2.397895273	0.693147181	2.833213344	42	10	149	66	3.761200116	2.397895273	5.010635294	4.204692619	20		90		246		106		0		0		-55		-15		32		-64		-54		17
4/9/2020	2020	4	9	20200409	4	0	0	0	0	0	1	0	0	VR24	28	8	16	13	3.36729583	2.197224577	2.833213344	2.63905733	84	149	13	111	4.442651256	5.010635294	2.63905733	4.718498871	60		81		214		119		0		0		-59		-14		1		-65		-54		19
4/10/2020	2020	4	10	20200410	5	1	0	0	0	0	1	0	0	VR24	13	1	16	5	2.63905733	0.693147181	2.833213344	1.791759469	54	13	66	64	4.007333185	2.63905733	4.204692619	4.17438727	60		61		207		125		0		0		-61		-10		-18		-68		-57		19
4/11/2020	2020	4	11	20200411	6	0	1	0	0	0	1	0	0	VR24	12	16	13	1	2.564949357	2.833213344	2.63905733	0.693147181	76	66	111	59	4.343805422	4.204692619	4.718498871	4.094344562	30		58		231		123		0		0		-68		-13		-28		-65		-38		12
4/12/2020	2020	4	12	20200412	7	0	0	1	0	0	1	0	0	VR24	17	16	5	10	2.890371758	2.833213344	1.791759469	2.397895273	82	111	64	49	4.418840608	4.718498871	4.17438727	3.912023005	50		82		234		118		0		0		-88		-88		-35		-65		-41
4/13/2020	2020	4	13	20200413	1	0	0	0	0	0	1	0	0	VR24	0	13	1	4	0	2.63905733	0.693147181	1.609437912	10	64	59	74	2.397895273	4.17438727	4.094344562	4.317488114	80		22		119		63		9		6		-74		-54		-21		-78		-84		24
4/14/2020	2020	4	14	20200414	2	0	0	0	0	0	1	0	0	VR24	29	5	10	7	3.401197382	1.791759469	2.397895273	2.079441542	149	59	49	59	5.010635294	4.094344562	3.912023005	4.094344562	50		16		102		46		0		0		-55		-20		-3		-67		-54		19
4/15/2020	2020	4	15	20200415	3	0	0	0	0	0	1	0	0	VR24	8	1	4	4	2.197224577	0.693147181	1.609437912	1.609437912	13	49	74	54	2.63905733	3.912023005	4.317488114	4.007333185	40		-1		178		115		0		0		-56		-19		19		-66		-52		17
4/16/2020	2020	4	16	20200416	4	0	0	0	0	0	1	0	0	VR24	15	10	7	16	2.772588722	2.397895273	2.079441542	2.833213344	66	74	59	73	4.204692619	4.317488114	4.094344562	4.304065093	50		47		242		121		0		0		-59		-23		13		-65		-52		18
4/17/2020	2020	4	17	20200417	5	1	0	0	0	0	1	0	0	VR24	6	4	4	7	1.945910149	1.609437912	1.609437912	2.079441542	111	59	54	22	4.718498871	4.094344562	4.007333185	3.135494216	50		65		212		126		0		0		-60		-18		-14		-68		-51		19
4/18/2020	2020	4	18	20200418	6	0	1	0	0	0	1	0	0	VR24	10	7	16	5	2.397895273	2.079441542	2.833213344	1.791759469	64	54	73	42	4.17438727	4.007333185	4.304065093	3.761200116	40		70		175		45		0		-1		-69		-24		-53		-69		-33		13
4/19/2020	2020	4	19	20200419	7	0	0	1	0	0	1	0	0	VR24	8	4	7	2	2.197224577	1.609437912	2.079441542	1.098612289	59	73	22	50	4.094344562	4.304065093	3.135494216	3.931825633	60		81		164		6		0		0		-74		-36		-44		-69		-37
4/20/2020	2020	4	20	20200420	1	0	0	0	0	0	1	0	0	VR24	1	16	5	4	0.693147181	2.833213344	1.791759469	1.609437912	49	22	42	14	3.912023005	3.135494216	3.761200116	2.708050201	100		51		203		132		0		0		-46		-19		37		-62		-54		17
4/21/2020	2020	4	21	20200421	2	0	0	0	0	0	1	0	0	VR24	16	7	2	2	2.833213344	2.079441542	1.098612289	1.098612289	74	42	50	37	4.317488114	3.761200116	3.931825633	3.63758616	90		54		215		132		0		0		-49		-20		46		-66		-53		18
4/22/2020	2020	4	22	20200422	3	0	0	0	0	0	1	0	0	VR24	16	5	4	0	2.833213344	1.791759469	1.609437912	0	59	50	14	53	4.094344562	3.931825633	2.708050201	3.988984047	90		67		230		132		0		0		-49		-16		34		-63		-51		16
4/23/2020	2020	4	23	20200423	4	0	0	0	0	0	1	0	0	VR24	13	2	2	2	2.63905733	1.098612289	1.098612289	1.098612289	54	14	37	33	4.007333185	2.708050201	3.63758616	3.526360525	40		68		236		132		0		0		-55		-16		22		-64		-52		17
4/24/2020	2020	4	24	20200424	5	1	0	0	0	0	1	0	0	VR24	5	4	0	0	1.791759469	1.609437912	0	0	73	37	53	36	4.304065093	3.63758616	3.988984047	3.610917913	40		68		201		102		0		0		-55		-13		-9		-66		-50		17
4/25/2020	2020	4	25	20200425	6	0	1	0	0	0	1	0	0	VR24	1	2	2	2	0.693147181	1.098612289	1.098612289	1.098612289	22	53	33	18	3.135494216	3.988984047	3.526360525	2.944438979	40		64		152		77		0		0		-63		-16		-26		-64		-33		11
4/26/2020	2020	4	26	20200426	7	0	0	1	0	0	1	0	0	VR24	10	0	0	1	2.397895273	0	0	0.693147181	42	33	36	41	3.761200116	3.526360525	3.610917913	3.737669618	30		26		186		134		0		0		-67		-27		-12		-62		-32
4/27/2020	2020	4	27	20200427	1	0	0	0	0	0	1	0	0	VR24	4	2	2	3	1.609437912	1.098612289	1.098612289	1.386294361	50	36	18	10	3.931825633	3.610917913	2.944438979	2.397895273	40		43		220		127		0		0		-55		-32		83		-70		-78		20
4/28/2020	2020	4	28	20200428	2	0	0	0	0	0	1	0	0	VR24	7	0	1	2	2.079441542	0	0.693147181	1.098612289	14	18	41	18	2.708050201	2.944438979	3.737669618	2.944438979	60		77		173		20		31		84		-50		-19		-4		-65		-54		18
4/29/2020	2020	4	29	20200429	3	0	0	0	0	0	1	0	0	VR24	4	2	3	0	1.609437912	1.098612289	1.386294361	0	37	41	10	19	3.63758616	3.737669618	2.397895273	2.995732274	70		94		174		28		45		59		-47		-13		3		-61		-50		16
4/30/2020	2020	4	30	20200430	4	0	0	0	0	0	1	0	0	VR24	16	1	2	1	2.833213344	0.693147181	1.098612289	0.693147181	53	10	18	44	3.988984047	2.397895273	2.944438979	3.80666249	80		76		150		55		47		64		-55		-19		-24		-66		-52		18
5/1/2020	2020	5	1	20200501	5	1	0	0	0	0	1	0	0	VR24	7	3	0	0	2.079441542	1.386294361	0	0	33	18	19	16	3.526360525	2.944438979	2.995732274	2.833213344	70		68		150		74		13		53		-57		-15		-37		-65		-50		18
5/2/2020	2020	5	2	20200502	6	0	1	0	0	0	1	0	0	VR24	5	2	1	7	1.791759469	1.098612289	0.693147181	2.079441542	36	19	44	21	3.610917913	2.995732274	3.80666249	3.091042453	50		44		131		53		21		96		-65		-22		-51		-66		-31		12
5/3/2020	2020	5	3	20200503	7	0	0	1	0	0	1	0	0	VR24	2	0	0	1	1.098612289	0	0	0.693147181	18	44	16	18	2.944438979	3.80666249	2.833213344	2.944438979	40		46		170		44		0		-1		-65		-27		-25		-62		-28
5/4/2020	2020	5	4	20200504	1	0	0	0	0	0	1	0	0	VR24	4	1	7	1	1.609437912	0.693147181	2.079441542	0.693147181	41	16	21	9	3.737669618	2.833213344	3.091042453	2.302585093	50		69		160		59		9		13		-44		-19		14		-64		-57		17
5/5/2020	2020	5	5	20200505	2	0	0	0	0	0	1	0	0	VR24	2	0	1	1	1.098612289	0	0.693147181	0.693147181	10	21	18	19	2.397895273	3.091042453	2.944438979	2.995732274	70		46		150		134		0		0		-48		-22		74		-68		-70		20
5/6/2020	2020	5	6	20200506	3	0	0	0	0	0	1	0	0	VR24	0	7	1	1	0	2.079441542	0.693147181	0.693147181	18	18	9	16	2.944438979	2.944438979	2.302585093	2.833213344	40		30		172		140		0		0		-45		-12		50		-59		-44		14
5/7/2020	2020	5	7	20200507	4	0	0	0	0	0	1	0	0	VR24	2	1	1	2	1.098612289	0.693147181	0.693147181	1.098612289	19	9	19	33	2.995732274	2.302585093	2.995732274	3.526360525	30		45		208		123		0		0		-48		-14		27		-64		-45		15
5/8/2020	2020	5	8	20200508	5	1	0	0	0	0	1	0	0	VR24	0	1	1	0	0	0.693147181	0.693147181	0	44	19	16	12	3.80666249	2.995732274	2.833213344	2.564949357	30		71		220		89		0		0		-51		-9		0		-64		-43		15
5/9/2020	2020	5	9	20200509	6	0	1	0	0	0	1	0	0	VR24	2	1	2	3	1.098612289	0.693147181	1.098612289	1.386294361	16	16	33	7	2.833213344	2.833213344	3.526360525	2.079441542	40		101		243		96		0		0		-57		-10		4		-57		-19		8
5/10/2020	2020	5	10	20200510	7	0	0	1	0	0	1	0	0	VR24	1	1	0	1	0.693147181	0.693147181	0	0.693147181	21	33	12	10	3.091042453	3.526360525	2.564949357	2.397895273	100		68		192		2		3		1		-67		-29		-51		-60		-17		8
5/11/2020	2020	5	11	20200511	1	0	0	0	0	0	1	0	0	VR24	3	2	3	2	1.386294361	1.098612289	1.386294361	1.098612289	18	12	7	4	2.944438979	2.564949357	2.079441542	1.609437912	110		39		136		88		0		-1		-45		-21		-17		-61		-46		15
5/12/2020	2020	5	12	20200512	2	0	0	0	0	0	1	0	0	VR24	2	0	1	1	1.098612289	0	0.693147181	0.693147181	9	7	10	1	2.302585093	2.079441542	2.397895273	0.693147181	30		5		133		87		0		0		-44		-15		26		-62		-44		15
5/13/2020	2020	5	13	20200513	3	0	0	0	0	0	1	0	0	VR24	0	3	2	0	0	1.386294361	1.098612289	0	19	10	4	15	2.995732274	2.397895273	1.609437912	2.772588722	70		18		145		74		0		-1		-43		-15		9		-59		-41		14
5/14/2020	2020	5	14	20200514	4	0	0	0	0	0	1	0	0	VR24	1	1	1	2	0.693147181	0.693147181	0.693147181	1.098612289	16	4	1	13	2.833213344	1.609437912	0.693147181	2.63905733	70		18		147		129		0		0		-47		-15		5		-59		-43		16
5/15/2020	2020	5	15	20200515	5	1	0	0	0	0	1	0	0	VR24	0	2	0	0	0	1.098612289	0	0	33	1	15	30	3.526360525	0.693147181	2.772588722	3.433987204	60		25		161		140		0		0		-50		-8		2		-58		-40		14
5/16/2020	2020	5	16	20200516	6	0	1	0	0	0	1	0	0	VR24	7	1	2	0	2.079441542	0.693147181	1.098612289	0	12	15	13	4	2.564949357	2.772588722	2.63905733	1.609437912	50		30		182		118		0		0		-57		-15		-9		-56		-21		9
5/17/2020	2020	5	17	20200517	7	0	0	1	0	0	1	0	0	VR24	1	0	0	1	0.693147181	0	0	0.693147181	7	13	30	13	2.079441542	2.63905733	3.433987204	2.63905733	30		35		199		123		0		0		-60		-19		4		-53		-18		7
5/18/2020	2020	5	18	20200518	1	0	0	0	0	0	1	0	0	VR24	1	2	0	1	0.693147181	1.098612289	0	0.693147181	10	30	4	5	2.397895273	3.433987204	1.609437912	1.791759469	40		73		232		133		0		0		-39		-15		51		-54		-44		13
5/19/2020	2020	5	19	20200519	2	0	0	0	0	0	1	0	0	VR24	1	0	1	1	0.693147181	0	0.693147181	0.693147181	4	4	13	4	1.609437912	1.609437912	2.63905733	1.609437912	40		76		246		115		0		0		-37		-12		74		-54		-42		13
5/20/2020	2020	5	20	20200520	3	0	0	0	0	0	1	0	0	VR24	1	0	1	0	0.693147181	0	0.693147181	0	1	13	5	10	0.693147181	2.63905733	1.791759469	2.397895273	50		105		226		109		0		0		-28		8		77		-52		-39		10
5/21/2020	2020	5	21	20200521	4	0	0	0	0	0	1	0	0	VR24	2	1	1	0	1.098612289	0.693147181	0.693147181	0	15	5	4	10	2.772588722	1.791759469	1.609437912	2.397895273	20		102		280		138		0		0		-52		-32		111		-62		-75		18
5/22/2020	2020	5	22	20200522	5	1	0	0	0	0	1	0	0	VR24	0	1	0	0	0	0.693147181	0	0	13	4	10	3	2.63905733	1.609437912	2.397895273	1.386294361	70		139		271		9		17		14		-42		-5		2		-63		-56		16
5/23/2020	2020	5	23	20200523	6	0	1	0	0	0	1	0	0	VR24	3	1	0	0	1.386294361	0.693147181	0	0	30	10	10	5	3.433987204	2.397895273	2.397895273	1.791759469	60		107		195		63		0		-1		-50		-12		1		-56		-12		8
5/24/2020	2020	5	24	20200524	7	0	0	1	0	0	1	0	0	VR24	1	0	0	0	0.693147181	0	0	0	4	10	3	6	1.609437912	2.397895273	1.386294361	1.945910149	60		91		175		61		0		-1		-58		-19		-21		-56		-15		7
5/25/2020	2020	5	25	20200525	1	0	0	0	0	0	1	0	0	VR24	2	0	0	0	1.098612289	0	0	0	13	3	5	6	2.63905733	1.386294361	1.791759469	1.945910149	50		112		223		75		0		0		-31		-11		49		-54		-43		13
5/26/2020	2020	5	26	20200526	2	0	0	0	0	0	1	0	0	VR24	1	0	0	0	0.693147181	0	0	0	5	5	6	2	1.791759469	1.791759469	1.945910149	1.098612289	50		88		233		148		0		0		-27		-7		100		-55		-41		12
5/27/2020	2020	5	27	20200527	3	0	0	0	0	0	1	0	0	VR24	0	0	0	0	0	0	0	0	4	6	6	6	1.609437912	1.945910149	1.945910149	1.945910149	60		97		250		115		0		0		-32		-7		67		-52		-37		11
5/28/2020	2020	5	28	20200528	4	0	0	0	0	0	1	0	0	VR24	2	0	0	1	1.098612289	0	0	0.693147181	10	6	2	14	2.397895273	1.945910149	1.098612289	2.708050201	70		89		217		145		0		0		-37		-9		36		-54		-39		13
5/29/2020	2020	5	29	20200529	5	1	0	0	0	0	1	0	0	VR24	0	0	0	0	0	0	0	0	10	2	6	6	2.397895273	1.098612289	1.945910149	1.945910149	50		79		231		150		0		0		-43		-1		56		-55		-36		12
5/30/2020	2020	5	30	20200530	6	0	1	0	0	0	1	0	0	VR24	0	0	1	0	0	0	0.693147181	0	3	6	14	5	1.386294361	1.945910149	2.708050201	1.791759469	60		104		244		149		0		0		-46		1		36		-48		-4		6
5/31/2020	2020	5	31	20200531	7	0	0	1	0	0	1	0	0	VR24	1	0	0	0	0.693147181	0	0	0	5	14	6	3	1.791759469	2.708050201	1.945910149	1.386294361	70		92		228		148		0		0		-70		-77		34		-44		-11		5
6/1/2020	2020	6	1	20200601	1	0	0	0	0	0	0	0	0	VR24	1	1	0	0	0.693147181	0.693147181	0	0	6	6	5	9	1.945910149	1.945910149	1.791759469	2.302585093	60		108		263		142		0		0		2		-20				-56		-71		14
6/2/2020	2020	6	2	20200602	2	0	0	0	0	0	0	0	0	VR24	1	0	0	0	0.693147181	0	0	0	6	5	3	1	1.945910149	1.791759469	1.386294361	0.693147181	50		113		288		140		0		0		-18		-1		142		-51		-38		10
6/3/2020	2020	6	3	20200603	3	0	0	0	0	0	0	0	0	VR24	0	0	0	1	0	0	0	0.693147181	2	3	9	4	1.098612289	1.386294361	2.302585093	1.609437912	50		122		248		105		0		0		-19		-3		112		-49		-35		10
6/4/2020	2020	6	4	20200604	4	0	0	0	0	0	0	0	0	VR24	0	0	0	0	0	0	0	0	6	9	1	3	1.945910149	2.302585093	0.693147181	1.386294361	50		93		145		4		52		41		-32		-13		1		-56		-38		13
6/5/2020	2020	6	5	20200605	5	1	0	0	0	0	0	0	0	VR24	0	0	1	1	0	0	0.693147181	0.693147181	14	1	4	7	2.708050201	0.693147181	1.609437912	2.079441542	80		66		135		18		43		76		-37		-11		-14		-57		-36		13
6/6/2020	2020	6	6	20200606	6	0	1	0	0	0	0	0	0	VR24	0	0	0	0	0	0	0	0	6	4	3	4	1.945910149	1.609437912	1.386294361	1.609437912	80		80		171		88		6		39		-28		-8		42		-47		-1		6
6/7/2020	2020	6	7	20200607	7	0	0	1	0	0	0	0	0	VR24	0	1	1	0	0	0.693147181	0.693147181	0	5	3	7	1	1.791759469	1.386294361	2.079441542	0.693147181	60		108		186		65		0		0		-25		-16		64		-43		-2		5
6/8/2020	2020	6	8	20200608	1	0	0	0	0	0	0	0	0	VR24	0	0	0	0	0	0	0	0	3	7	4	2	1.386294361	2.079441542	1.609437912	1.098612289	40		110		183		41		11		26		-18		-11		51		-51		-39		11
6/9/2020	2020	6	9	20200609	2	0	0	0	0	0	0	0	0	VR24	0	1	0	0	0	0.693147181	0	0	9	4	1	2	2.302585093	1.609437912	0.693147181	1.098612289	50		116		170		19		0		-1		-13		-8		98		-49		-38		11
6/10/2020	2020	6	10	20200610	3	0	0	0	0	0	0	0	0	VR24	0	0	0	0	0	0	0	0	1	1	2	2	0.693147181	0.693147181	1.098612289	1.098612289	30		108		189		16		4		2		-16		-7		83		-48		-34		10
6/11/2020	2020	6	11	20200611	4	0	0	0	0	0	0	0	0	VR24	1	0	0	0	0.693147181	0	0	0	4	2	2	0	1.609437912	1.098612289	1.098612289	0	60		123		203		29		5		1		-11		-4		116		-47		-37		11
6/12/2020	2020	6	12	20200612	5	1	0	0	0	0	0	0	0	VR24	0	0	0	0	0	0	0	0	3	2	2	0	1.386294361	1.098612289	1.098612289	0	60		121		262		76		38		164		-21		-1		109		-46		-34		9
6/13/2020	2020	6	13	20200613	6	0	1	0	0	0	0	0	0	VR24	0	0	0	0	0	0	0	0	7	2	0	4	2.079441542	1.098612289	0	1.609437912	30		146		272		108		17		20		-25		-6		99		-37		3		3
6/14/2020	2020	6	14	20200614	7	0	0	1	0	0	0	0	0	VR24	0	0	0	0	0	0	0	0	4	0	0	1	1.609437912	0	0	0.693147181	40		154		244		17		37		18		-26		-9		50		-42		2		3
6/15/2020	2020	6	15	20200615	1	0	0	0	0	0	0	0	0	VR24	0	0	0	0	0	0	0	0	1	0	4	1	0.693147181	0	1.609437912	0.693147181	40		147		242		32		18		6		-10		-9		116		-44		-37		9
6/16/2020	2020	6	16	20200616	2	0	0	0	0	0	0	0	0	VR24	0	0	0	0	0	0	0	0	2	4	1	1	1.098612289	1.609437912	0.693147181	0.693147181	50		154		227		22		7		3		-12		-8		125		-47		-36		10
6/17/2020	2020	6	17	20200617	3	0	0	0	0	0	0	0	0	VR24	1	0	0	0	0.693147181	0	0	0	2	1	1	3	1.098612289	0.693147181	0.693147181	1.386294361	40		133		237		62		56		326		-15		-6		88		-44		-34		10
6/18/2020	2020	6	18	20200618	4	0	0	0	0	0	0	0	0	VR24	0	0	0	0	0	0	0	0	2	1	1	1	1.098612289	0.693147181	0.693147181	0.693147181	40		130		231		61		11		15		-14		-8		90		-43		-36		10
6/19/2020	2020	6	19	20200619	5	1	0	0	0	0	0	0	0	VR24	1	0	0	0	0.693147181	0	0	0	0	1	3	0	0	0.693147181	1.386294361	0	50		124		225		112		0		-1		-12		3		125		-42		-33		8
6/20/2020	2020	6	20	20200620	6	0	1	0	0	0	0	0	0	VR24	0	0	0	0	0	0	0	0	0	3	1	0	0	1.386294361	0.693147181	0	40		127		222		121		0		0		-15		3		136		-29		4		1
6/21/2020	2020	6	21	20200621	7	0	0	1	0	0	0	0	0	VR24	0	0	0	0	0	0	0	0	4	1	0	1	1.609437912	0.693147181	0	0.693147181	60		116		258		92		20		69		-19		-8		85		-33		13		0
6/22/2020	2020	6	22	20200622	1	0	0	0	0	0	0	0	0	VR24	0	0	0	0	0	0	0	0	1	0	0	0	0.693147181	0	0	0	40		118		232		82		0		-1		-2		-4		130		-42		-39		8
6/23/2020	2020	6	23	20200623	2	0	0	0	0	0	0	0	0	VR24	0	0	0	0	0	0	0	0	1	0	1	3	0.693147181	0	0.693147181	1.386294361	40		121		259		153		0		0		0		-2				-42		-37		8
6/24/2020	2020	6	24	20200624	3	0	0	0	0	0	0	0	0	VR24	0	0	0	0	0	0	0	0	1	1	0	2	0.693147181	0.693147181	0	1.098612289	60		148		288		153		0		0		-9		-2		179		-43		-33		7
6/25/2020	2020	6	25	20200625	4	0	0	0	0	0	0	0	0	VR24	0	0	0	0	0	0	0	0	3	0	3	2	1.386294361	0	1.386294361	1.098612289	60		178		289		153		0		0		-12		-4		134		-45		-35		8
6/26/2020	2020	6	26	20200626	5	1	0	0	0	0	0	0	0	VR24	0	0	0	0	0	0	0	0	1	3	2	1	0.693147181	1.386294361	1.098612289	0.693147181	50		177		303		107		7		39		-21		-5		98		-45		-34		7
6/27/2020	2020	6	27	20200627	6	0	1	0	0	0	0	0	0	VR24	0	0	0	0	0	0	0	0	0	2	2	1	0	1.098612289	1.098612289	0.693147181	80		185		267		59		0		-1		-16		-2		118		-33		-1		3
6/28/2020	2020	6	28	20200628	7	0	0	1	0	0	0	0	0	VR24	0	0	0	0	0	0	0	0	0	2	1	1	0	1.098612289	0.693147181	0.693147181	60		130		218		52		1		8		-10		-3		86		-32		4		2
6/29/2020	2020	6	29	20200629	1	0	0	0	0	0	0	0	0	VR24	0	0	0	0	0	0	0	0	1	1	1	1	0.693147181	0.693147181	0.693147181	0.693147181	70		124		204		89		8		12		-1		-5		132		-42		-35		9
6/30/2020	2020	6	30	20200630	2	0	0	0	0	0	0	0	0	VR24	0	0	0	0	0	0	0	0	0	1	1	1	0	0.693147181	0.693147181	0.693147181	80		127		214		44		0		-1		2		1		151		-42		-34		9
7/1/2020	2020	7	1	20200701	3	0	0	0	0	0	0	0	0	VR24	0	0	0	0	0	0	0	0	3	1	1	1	1.386294361	0.693147181	0.693147181	0.693147181	70		141		210		17		62		261		-5		-1		114		-40		-33		8
7/2/2020	2020	7	2	20200702	4	0	0	0	0	0	0	0	0	VR24	0	0	0	0	0	0	0	0	2	1	1	1	1.098612289	0.693147181	0.693147181	0.693147181	50		120		213		45		0		-1		-1		2		120		-42		-33		8
7/3/2020	2020	7	3	20200703	5	1	0	0	0	0	0	0	0	VR24	0	0	0	0	0	0	0	0	2	1	1	0	1.098612289	0.693147181	0.693147181	0	60		125		216		43		0		0		-6		6		146		-38		-32		6
7/4/2020	2020	7	4	20200704	6	0	1	0	0	0	0	0	0	VR24	0	0	0	1	0	0	0	0.693147181	1	1	1	2	0.693147181	0.693147181	0.693147181	1.098612289	80		141		214		14		11		11		-13		2		107		-28		6		2
7/5/2020	2020	7	5	20200705	7	0	0	1	0	0	0	0	0	VR24	0	0	0	0	0	0	0	0	1	1	0	1	0.693147181	0.693147181	0	0.693147181	80		133		230		42		17		7		-13		1		63		-32		4		3
7/6/2020	2020	7	6	20200706	1	0	0	0	0	0	0	0	0	VR24	0	0	1	0	0	0	0.693147181	0	1	0	2	0	0.693147181	0	1.098612289	0	60		116		193		93		2		2		10		2		155		-35		-37		8
7/7/2020	2020	7	7	20200707	2	0	0	0	0	0	0	0	0	VR24	0	0	0	0	0	0	0	0	1	2	1	4	0.693147181	1.098612289	0.693147181	1.609437912	40		94		211		43		2		1		14		5				-34		-35		7
7/8/2020	2020	7	8	20200708	3	0	0	0	0	0	0	0	0	VR24	0	1	0	0	0	0.693147181	0	0	1	1	0	1	0.693147181	0.693147181	0	0.693147181	40		114		170		0		162		108		-2		-3		78		-39		-34		9
7/9/2020	2020	7	9	20200709	4	0	0	0	0	0	0	0	0	VR24	0	0	0	0	0	0	0	0	1	0	4	0	0.693147181	0	1.609437912	0	60		161		228		36		9		3		8		5		175		-35		-32		7
7/10/2020	2020	7	10	20200710	5	1	0	0	0	0	0	0	0	VR24	0	0	0	0	0	0	0	0	1	4	1	5	0.693147181	1.609437912	0.693147181	1.791759469	60		108		197		42		5		7		-6		7		135		-35		-31		7
7/11/2020	2020	7	11	20200711	6	0	1	0	0	0	0	0	0	VR24	0	0	0	0	0	0	0	0	0	1	0	1	0	0.693147181	0	0.693147181	40		88		200		95		0		-1		-9		4		147		-24		8		0
7/12/2020	2020	7	12	20200712	7	0	0	1	0	0	0	0	0	VR24	0	0	0	0	0	0	0	0	2	0	5	4	1.098612289	0	1.791759469	1.609437912	40		93		215		121		0		0		-5		6		136		-20		11		0
7/13/2020	2020	7	13	20200713	1	0	0	0	0	0	0	0	0	VR24	0	0	0	0	0	0	0	0	1	5	1	1	0.693147181	1.791759469	0.693147181	0.693147181	30		100		247		139		0		0		19		2				-33		-39		6
7/14/2020	2020	7	14	20200714	2	0	0	0	0	0	0	0	0	VR24	0	0	0	0	0	0	0	0	0	1	4	1	0	0.693147181	1.609437912	0.693147181	50		106		211		10		5		32		19		2				-36		-40		9
7/15/2020	2020	7	15	20200715	3	0	0	0	0	0	0	0	0	VR24	0	0	0	0	0	0	0	0	4	4	1	0	1.609437912	1.609437912	0.693147181	0	40		121		212		76		0		-1		18		4				-30		-36		6
7/16/2020	2020	7	16	20200716	4	0	0	0	0	0	0	0	0	VR24	0	0	0	0	0	0	0	0	1	1	1	2	0.693147181	0.693147181	0.693147181	1.098612289	30		140		178		1		30		18		6		-1		131		-40		-39		9
7/17/2020	2020	7	17	20200717	5	1	0	0	0	0	0	0	0	VR24	0	0	0	0	0	0	0	0	0	1	0	2	0	0.693147181	0	1.098612289	20		130		208		4		0		0		-1		8		190		-36		-36		6
7/18/2020	2020	7	18	20200718	6	0	1	0	0	0	0	0	0	VR24	1	0	0	0	0.693147181	0	0	0	5	0	2	1	1.791759469	0	1.098612289	0.693147181	30		130		270		112		0		0		-13		-1		170		-28		6		0
7/19/2020	2020	7	19	20200719	7	0	0	1	0	0	0	0	0	VR24	0	0	0	0	0	0	0	0	1	2	2	2	0.693147181	1.098612289	1.098612289	1.098612289	40		151		269		108		0		0		-13		-4		119		-29		6		-1
7/20/2020	2020	7	20	20200720	1	0	0	0	0	0	0	0	0	VR24	0	0	0	0	0	0	0	0	4	2	1	2	1.609437912	1.098612289	0.693147181	1.098612289	40		119		223		71		22		14		34		7				-36		-43		7
7/21/2020	2020	7	21	20200721	2	0	0	0	0	0	0	0	0	VR24	0	0	0	1	0	0	0	0.693147181	1	1	2	3	0.693147181	0.693147181	1.098612289	1.386294361	40		101		218		137		0		0		54		18				-30		-41		7
7/22/2020	2020	7	22	20200722	3	0	0	0	0	0	0	0	0	VR24	0	0	0	0	0	0	0	0	1	2	2	2	0.693147181	1.098612289	1.098612289	1.098612289	40		85		220		113		0		0		25		7				-32		-38		6
7/23/2020	2020	7	23	20200723	4	0	0	0	0	0	0	0	0	VR24	0	0	1	0	0	0	0.693147181	0	0	2	3	2	0	1.098612289	1.386294361	1.098612289	20		94		256		133		0		0		16		4		281		-35		-39		6
7/24/2020	2020	7	24	20200724	5	1	0	0	0	0	0	0	0	VR24	0	0	0	0	0	0	0	0	2	3	2	3	1.098612289	1.386294361	1.098612289	1.386294361	50		136		247		46		0		-1		0		6		195		-37		-37		6
7/25/2020	2020	7	25	20200725	6	0	1	0	0	0	0	0	0	VR24	0	1	0	0	0	0.693147181	0	0	2	2	2	2	1.098612289	1.098612289	1.098612289	1.098612289	60		143		253		9		21		9		-10		2		152		-20		1		1
7/26/2020	2020	7	26	20200726	7	0	0	1	0	0	0	0	0	VR24	0	0	0	1	0	0	0	0.693147181	1	2	3	2	0.693147181	1.098612289	1.386294361	1.098612289	60		142		229		70		35		72		-7		1		103		-22		8		1
7/27/2020	2020	7	27	20200727	1	0	0	0	0	0	0	0	0	VR24	0	0	0	0	0	0	0	0	2	3	2	0	1.098612289	1.386294361	1.098612289	0	60		136		291		43		0		-1		26		1				-36		-47		7
7/28/2020	2020	7	28	20200728	2	0	0	0	0	0	0	0	0	VR24	0	0	1	0	0	0	0.693147181	0	2	2	2	1	1.098612289	1.098612289	1.098612289	0.693147181	60		134		230		85		0		0		34		5				-35		-45		8
7/29/2020	2020	7	29	20200729	3	0	0	0	0	0	0	0	0	VR24	0	0	0	0	0	0	0	0	3	2	0	2	1.386294361	1.098612289	0	1.098612289	40		108		233		129		0		0		32		7				-32		-44		6
7/30/2020	2020	7	30	20200730	4	0	0	0	0	0	0	0	0	VR24	0	1	0	1	0	0.693147181	0	0.693147181	2	0	1	0	1.098612289	0	0.693147181	0	40		109		283		140		0		0		14		4		257		-38		-43		7
7/31/2020	2020	7	31	20200731	5	1	0	0	0	0	0	0	0	VR24	0	0	0	0	0	0	0	0	2	1	2	2	1.098612289	0.693147181	1.098612289	1.098612289	40		148		362		140		0		0		-16		-4		149		-47		-44		7
8/1/2020	2020	8	1	20200801	6	0	1	0	0	0	0	0	0	VR24	0	0	1	2	0	0	0.693147181	1.098612289	3	2	0	9	1.386294361	1.098612289	0	2.302585093	50		192		297		69		0		-1		-20		-4		129		-29		0		1
8/2/2020	2020	8	2	20200802	7	0	0	1	0	0	0	0	0	VR24	0	0	0	0	0	0	0	0	2	0	2	16	1.098612289	0	1.098612289	2.833213344	40		129		238		33		0		0		-9		-2		106		-22		4		0
8/3/2020	2020	8	3	20200803	1	0	0	0	0	0	0	0	0	VR24	0	1	2	1	0	0.693147181	1.098612289	0.693147181	2	2	9	4	1.098612289	1.098612289	2.302585093	1.609437912	70		104		239		74		0		0		40		4				-36		-48		8
8/4/2020	2020	8	4	20200804	2	0	0	0	0	0	0	0	0	VR24	1	0	0	0	0.693147181	0	0	0	0	9	16	3	0	2.302585093	2.833213344	1.386294361	30		125		241		122		0		0		47		8				-34		-46		7
8/5/2020	2020	8	5	20200805	3	0	0	0	0	0	0	0	0	VR24	0	2	1	0	0	1.098612289	0.693147181	0	1	16	4	7	0.693147181	2.833213344	1.609437912	2.079441542	50		115		300		138		0		0		21		6				-38		-45		6
8/6/2020	2020	8	6	20200806	4	0	0	0	0	0	0	0	0	VR24	0	0	0	0	0	0	0	0	2	4	3	10	1.098612289	1.609437912	1.386294361	2.397895273	40		163		323		133		0		0		2		-3				-43		-46		8
8/7/2020	2020	8	7	20200807	5	1	0	0	0	0	0	0	0	VR24	0	1	0	0	0	0.693147181	0	0	0	3	7	12	0	1.386294361	2.079441542	2.564949357	40		183		346		140		0		0		-17		-3		142		-51		-44		7
8/8/2020	2020	8	8	20200808	6	0	1	0	0	0	0	0	0	VR24	0	0	0	0	0	0	0	0	2	7	10	9	1.098612289	2.079441542	2.397895273	2.302585093	50		187		364		125		0		0		-33		-11		89		-41		-2		2
8/9/2020	2020	8	9	20200809	7	0	0	1	0	0	0	0	0	VR24	1	0	0	0	0.693147181	0	0	0	9	10	12	2	2.302585093	2.397895273	2.564949357	1.098612289	50		197		300		47		11		21		-28		-13		48		-37		5		2
8/10/2020	2020	8	10	20200810	1	0	0	0	0	0	0	0	0	VR24	0	0	0	1	0	0	0	0.693147181	16	12	9	2	2.833213344	2.564949357	2.302585093	1.098612289	40		186		342		111		0		0		10		-4				-43		-46		8
8/11/2020	2020	8	11	20200811	2	0	0	0	0	0	0	0	0	VR24	0	0	0	0	0	0	0	0	4	9	2	4	1.609437912	2.302585093	1.098612289	1.609437912	50		197		348		52		11		18		9		-6				-47		-47		9
8/12/2020	2020	8	12	20200812	3	0	0	0	0	0	0	0	0	VR24	0	0	1	0	0	0	0.693147181	0	3	2	2	10	1.386294361	1.098612289	1.098612289	2.397895273	60		199		343		85		11		96		3		-6		212		-47		-43		8
8/13/2020	2020	8	13	20200813	4	0	0	0	0	0	0	0	0	VR24	1	0	0	0	0.693147181	0	0	0	7	2	4	15	2.079441542	1.098612289	1.609437912	2.772588722	50		199		326		86		3		2		5		-4		212		-48		-44		8
8/14/2020	2020	8	14	20200814	5	1	0	0	0	0	0	0	0	VR24	0	1	0	0	0	0.693147181	0	0	10	4	10	5	2.397895273	1.609437912	2.397895273	1.791759469	60		185		287		92		0		-1		-1		3		171		-48		-42		7
8/15/2020	2020	8	15	20200815	6	0	1	0	0	0	0	0	0	VR24	2	0	0	1	1.098612289	0	0	0.693147181	12	10	15	14	2.564949357	2.397895273	2.772588722	2.708050201	50		168		255		19		0		-1		-6		8		155		-36		-2		1
8/16/2020	2020	8	16	20200816	7	0	0	1	0	0	0	0	0	VR24	0	0	0	0	0	0	0	0	9	15	5	13	2.302585093	2.772588722	1.791759469	2.63905733	40		171		294		70		12		59		-13		-4		81		-34		7		1
8/17/2020	2020	8	17	20200817	1	0	0	0	0	0	0	0	0	VR24	1	0	1	0	0.693147181	0	0.693147181	0	2	5	14	11	1.098612289	1.791759469	2.708050201	2.48490665	40		168		270		44		2		25				6				-32		-44		7
8/18/2020	2020	8	18	20200818	2	0	0	0	0	0	0	0	0	VR24	0	0	0	0	0	0	0	0	2	14	13	17	1.098612289	2.708050201	2.63905733	2.890371758	40		156		254		76		7		12				6				-34		-42		7
8/19/2020	2020	8	19	20200819	3	0	0	0	0	0	0	0	0	VR24	0	1	0	0	0	0.693147181	0	0	4	13	11	12	1.609437912	2.63905733	2.48490665	2.564949357	50		143		289		90		0		-1				8				-31		-38		6
8/20/2020	2020	8	20	20200820	4	0	0	0	0	0	0	0	0	VR24	0	0	0	0	0	0	0	0	10	11	17	9	2.397895273	2.48490665	2.890371758	2.302585093	50		191		318		49		4		3		12		0				-36		-39		7
8/21/2020	2020	8	21	20200821	5	1	0	0	0	0	0	0	0	VR24	0	0	0	0	0	0	0	0	15	17	12	16	2.772588722	2.890371758	2.564949357	2.833213344	90		197		299		56		7		11		1		8				-35		-37		6
8/22/2020	2020	8	22	20200822	6	0	1	0	0	0	0	0	0	VR24	0	0	0	0	0	0	0	0	5	12	9	10	1.791759469	2.564949357	2.302585093	2.397895273	80		159		254		67		2		16		-6		6				-20				1
8/23/2020	2020	8	23	20200823	7	0	0	1	0	0	0	0	0	VR24	0	0	0	0	0	0	0	0	14	9	16	15	2.708050201	2.302585093	2.833213344	2.772588722	60		151		217		31		10		6		-2										1
8/24/2020	2020	8	24	20200824	1	0	0	0	0	0	0	0	0	VR24	1	0	0	0	0.693147181	0	0	0	13	16	10	14	2.63905733	2.833213344	2.397895273	2.708050201	60		143		216		48		0		-1				4				-33		-36		7
8/25/2020	2020	8	25	20200825	2	0	0	0	0	0	0	0	0	VR24	0	0	0	0	0	0	0	0	11	10	15	15	2.48490665	2.397895273	2.772588722	2.772588722	80		134		239		15		11		23				7				-31		-36		7
8/26/2020	2020	8	26	20200826	3	0	0	0	0	0	0	0	0	VR24	0	0	0	0	0	0	0	0	17	15	14	11	2.890371758	2.772588722	2.708050201	2.48490665	110		142		194		3		5		3		19		4				-30		-34		7
8/27/2020	2020	8	27	20200827	4	0	0	0	0	0	0	0	0	VR24	0	0	0	0	0	0	0	0	12	14	15	23	2.564949357	2.708050201	2.772588722	3.17805383	50		125		228		51		18		15		20		8				-30		-31		6
8/28/2020	2020	8	28	20200828	5	1	0	0	0	0	0	0	0	VR24	0	0	0	0	0	0	0	0	9	15	11	5	2.302585093	2.772588722	2.48490665	1.791759469	70		127		225		49		0		-1		4		11				-33		-30		6
8/29/2020	2020	8	29	20200829	6	0	1	0	0	0	0	0	0	VR24	1	0	0	0	0.693147181	0	0	0	16	11	23	12	2.833213344	2.48490665	3.17805383	2.564949357	60		103		212		46		3		4		-5		7				-23				2
8/30/2020	2020	8	30	20200830	7	0	0	1	0	0	0	0	0	VR24	0	0	0	0	0	0	0	0	10	23	5	5	2.397895273	3.17805383	1.791759469	1.791759469	70		99		214		40		70		143		-4										1
8/31/2020	2020	8	31	20200831	1	0	0	0	0	0	0	0	0	VR24	0	0	0	1	0	0	0	0.693147181	15	5	12	8	2.772588722	1.791759469	2.564949357	2.197224577	50		114		180		22		34		63				7				-31		-36		7
9/1/2020	2020	9	1	20200901	2	0	0	0	0	0	0	0	0	VR24	0	0	0	0	0	0	0	0	14	12	5	13	2.708050201	2.564949357	1.791759469	2.63905733	30		87		182		36		0		0				6				-26		-34		6
9/2/2020	2020	9	2	20200902	3	0	0	0	0	0	0	0	0	VR24	0	0	1	0	0	0	0.693147181	0	15	5	8	15	2.772588722	1.791759469	2.197224577	2.772588722	20		100		218		94		0		0		19		9				-22		-30		5
9/3/2020	2020	9	3	20200903	4	0	0	0	0	0	0	0	0	VR24	0	0	0	1	0	0	0	0.693147181	11	8	13	26	2.48490665	2.197224577	2.63905733	3.295836866	60		115		207		0		21		11		1		-1				-32		-33		7
9/4/2020	2020	9	4	20200904	5	1	0	0	0	0	0	0	0	VR24	0	1	0	0	0	0.693147181	0	0	23	13	15	24	3.17805383	2.63905733	2.772588722	3.218875825	50		157		201		6		27		19		-7		3				-32		-31		6
9/5/2020	2020	9	5	20200905	6	0	1	0	0	0	0	0	0	VR24	0	0	1	1	0	0	0.693147181	0.693147181	5	15	26	23	1.791759469	2.772588722	3.295836866	3.17805383	50		85		201		67		31		29		-6		5				-24				2
9/6/2020	2020	9	6	20200906	7	0	0	1	0	0	0	0	0	VR24	0	0	0	0	0	0	0	0	12	26	24	19	2.564949357	3.295836866	3.218875825	2.995732274	40		83		201		72		0		0		0										0
9/7/2020	2020	9	7	20200907	1	0	0	0	0	0	0	0	0	VR24	0	1	1	0	0	0.693147181	0.693147181	0	5	24	23	15	1.791759469	3.218875825	3.17805383	2.772588722	30		81		216		118		0		0				2				-27		-35		6
9/8/2020	2020	9	8	20200908	2	0	0	0	0	0	0	0	0	VR24	0	0	0	0	0	0	0	0	8	23	19	20	2.197224577	3.17805383	2.995732274	3.044522438	50		116		215		47		0		0				2				-30		-34		6
9/9/2020	2020	9	9	20200909	3	0	0	0	0	0	0	0	0	VR24	0	1	0	1	0	0.693147181	0	0.693147181	13	19	15	30	2.63905733	2.995732274	2.772588722	3.433987204	50		137		246		43		1		1		15		3				-25		-30		5
9/10/2020	2020	9	10	20200910	4	0	0	0	0	0	0	0	0	VR24	0	0	0	1	0	0	0	0.693147181	15	15	20	11	2.772588722	2.772588722	3.044522438	2.48490665	40		99		205		117		0		0		6		-1				-26		-30		6
9/11/2020	2020	9	11	20200911	5	1	0	0	0	0	0	0	0	VR24	0	0	1	0	0	0	0.693147181	0	26	20	30	16	3.295836866	3.044522438	3.433987204	2.833213344	20		81		238		86		0		0		1		6		154		-22		-28		4
9/12/2020	2020	9	12	20200912	6	0	1	0	0	0	0	0	0	VR24	0	0	1	0	0	0	0.693147181	0	24	30	11	22	3.218875825	3.433987204	2.48490665	3.135494216	50		101		215		100		0		0		-4		5		151		-19		8		1
9/13/2020	2020	9	13	20200913	7	0	0	1	0	0	0	0	0	VR24	0	1	0	0	0	0.693147181	0	0	23	11	16	18	3.17805383	2.48490665	2.833213344	2.944438979	40		109		256		106		0		0		-1		0		119		-14		11		-1
9/14/2020	2020	9	14	20200914	1	0	0	0	0	0	0	0	0	VR24	1	1	0	2	0.693147181	0.693147181	0	1.098612289	19	16	22	20	2.995732274	2.833213344	3.135494216	3.044522438	30		114		316		112		0		0		13		-1		193		-28		-30		5
9/15/2020	2020	9	15	20200915	2	0	0	0	0	0	0	0	0	VR24	0	0	0	0	0	0	0	0	15	22	18	28	2.772588722	3.135494216	2.944438979	3.36729583	30		177		343		101		0		0		12		0				-30		-31		6
9/16/2020	2020	9	16	20200916	3	0	0	0	0	0	0	0	0	VR24	0	0	2	1	0	0	1.098612289	0.693147181	20	18	20	30	3.044522438	2.944438979	3.044522438	3.433987204	70		156		284		101		0		0		13		2		215		-28		-26		4
9/17/2020	2020	9	17	20200917	4	0	0	0	0	0	0	0	0	VR24	1	0	0	0	0.693147181	0	0	0	30	20	28	34	3.433987204	3.044522438	3.36729583	3.555348061	70		105		204		95		0		0		1		-3		156		-28		-29		6
9/18/2020	2020	9	18	20200918	5	1	0	0	0	0	0	0	0	VR24	0	2	1	1	0	1.098612289	0.693147181	0.693147181	11	28	30	27	2.48490665	3.36729583	3.433987204	3.33220451	70		85		247		113		0		0		-1		4		144		-25		-26		4
9/19/2020	2020	9	19	20200919	6	0	1	0	0	0	0	0	0	VR24	1	0	0	0	0.693147181	0	0	0	16	30	34	39	2.833213344	3.433987204	3.555348061	3.688879454	40		109		269		114		0		0		-7		2		151		-18		5		0
9/20/2020	2020	9	20	20200920	7	0	0	1	0	0	0	0	0	VR24	0	1	1	0	0	0.693147181	0.693147181	0	22	34	27	55	3.135494216	3.555348061	3.33220451	4.025351691	40		93		250		106		0		0		-3		-2		115		-16		9		-1
9/21/2020	2020	9	21	20200921	1	0	0	0	0	0	0	0	0	VR24	0	0	0	0	0	0	0	0	18	27	39	28	2.944438979	3.33220451	3.688879454	3.36729583	30		69		249		112		0		0		16		2		186		-25		-28		5
9/22/2020	2020	9	22	20200922	2	0	0	0	0	0	0	0	0	VR24	0	1	0	2	0	0.693147181	0	1.098612289	20	39	55	30	3.044522438	3.688879454	4.025351691	3.433987204	40		86		258		110		0		0		18		2				-26		-28		5
9/23/2020	2020	9	23	20200923	3	0	0	0	0	0	0	0	0	VR24	1	0	0	0	0.693147181	0	0	0	28	55	28	36	3.36729583	4.025351691	3.36729583	3.610917913	70		112		249		55		16		55		11		6		178		-26		-24		6
9/24/2020	2020	9	24	20200924	4	0	0	0	0	0	0	0	0	VR24	1	0	2	1	0.693147181	0	1.098612289	0.693147181	30	28	30	36	3.433987204	3.36729583	3.433987204	3.610917913	80		111		191		78		26		45		0		1		89		-29		-24		7
9/25/2020	2020	9	25	20200925	5	1	0	0	0	0	0	0	0	VR24	0	0	0	0	0	0	0	0	34	30	36	39	3.555348061	3.433987204	3.610917913	3.688879454	80		85		140		34		52		64		-7		4		37		-28		-24		6
9/26/2020	2020	9	26	20200926	6	0	1	0	0	0	0	0	0	VR24	0	2	1	0	0	1.098612289	0.693147181	0	27	36	36	48	3.33220451	3.610917913	3.610917913	3.891820298	90		89		146		10		63		171		-7		6		64		-26		0		3
9/27/2020	2020	9	27	20200927	7	0	0	1	0	0	0	0	0	VR24	0	0	0	1	0	0	0	0.693147181	39	36	39	46	3.688879454	3.610917913	3.688879454	3.850147602	60		88		138		22		46		92		-13		-6		33		-24		3		3
9/28/2020	2020	9	28	20200928	1	0	0	0	0	0	0	0	0	VR24	2	1	0	2	1.098612289	0.693147181	0	1.098612289	55	39	48	64	4.025351691	3.688879454	3.891820298	4.17438727	50		102		116		0		55		56		-5		-7		39		-33		-27		7
9/29/2020	2020	9	29	20200929	2	0	0	0	0	0	0	0	0	VR24	0	0	1	3	0	0	0.693147181	1.386294361	28	48	46	86	3.36729583	3.891820298	3.850147602	4.465908119	40		116		188		62		60		42		4		3		125		-35		-27		8
9/30/2020	2020	9	30	20200930	3	0	0	0	0	0	0	0	0	VR24	1	0	2	0	0.693147181	0	1.098612289	0	30	46	64	81	3.433987204	3.850147602	4.17438727	4.406719247	40		133		199		27		1		1		-1		4		116		-31		-26		7
10/1/2020	2020	10	1	20201001	4	0	0	0	0	0	0	0	0	VR24	0	1	3	2	0	0.693147181	1.386294361	1.098612289	36	64	86	75	3.610917913	4.17438727	4.465908119	4.33073334	60		92		157		12		15		33		-15		-4		31		-34		-26		9
10/2/2020	2020	10	2	20201002	5	1	0	0	0	0	0	0	0	VR24	1	2	0	0	0.693147181	1.098612289	0	0	36	86	81	99	3.610917913	4.465908119	4.406719247	4.605170186	60		87		161		1		27		11		-16		4		39		-35		-24		8
10/3/2020	2020	10	3	20201003	6	0	1	0	0	0	0	0	0	VR24	0	3	2	2	0	1.386294361	1.098612289	1.098612289	39	81	75	87	3.688879454	4.406719247	4.33073334	4.477336814	50		85		143		7		70		62		-16		3		31		-34		-2		6
10/4/2020	2020	10	4	20201004	7	0	0	1	0	0	0	0	0	VR24	0	0	0	0	0	0	0	0	48	75	99	101	3.891820298	4.33073334	4.605170186	4.624972813	100		103		149		32		25		11		-15		-3		26		-25		3		4
10/5/2020	2020	10	5	20201005	1	0	0	0	0	0	0	0	0	VR24	0	2	2	1	0	1.098612289	1.098612289	0.693147181	46	99	87	107	3.850147602	4.605170186	4.477336814	4.682131227	80		98		140		4		24		20		-5		-2		40		-34		-30		9
10/6/2020	2020	10	6	20201006	2	0	0	0	0	0	0	0	0	VR24	2	0	0	2	1.098612289	0	0	1.098612289	64	87	101	137	4.17438727	4.477336814	4.624972813	4.927253685	80		110		152		35		22		28		-5		0		66		-34		-28		8
10/7/2020	2020	10	7	20201007	3	0	0	0	0	0	0	0	0	VR24	0	2	1	2	0	1.098612289	0.693147181	1.098612289	86	101	107	94	4.465908119	4.624972813	4.682131227	4.553876892	60		95		156		18		9		9		-5		3		69		-35		-26		7
10/8/2020	2020	10	8	20201008	4	0	0	0	0	0	0	0	0	VR24	1	0	2	5	0.693147181	0	1.098612289	1.791759469	81	107	137	122	4.406719247	4.682131227	4.927253685	4.812184355	100		95		172		2		56		55		-18		-5		28		-39		-26		9
10/9/2020	2020	10	9	20201009	5	1	0	0	0	0	0	0	0	VR24	0	1	2	6	0	0.693147181	1.098612289	1.945910149	75	137	94	107	4.33073334	4.927253685	4.553876892	4.682131227	40		96		164		15		22		26		-18		4		28		-36		-23		8
10/10/2020	2020	10	10	20201010	6	0	1	0	0	0	0	0	0	VR24	0	2	5	5	0	1.098612289	1.791759469	1.791759469	99	94	122	136	4.605170186	4.553876892	4.812184355	4.919980926	60		70		129		72		17		17		-20		1		33		-35		3		4
10/11/2020	2020	10	11	20201011	7	0	0	1	0	0	0	0	0	VR24	1	2	6	1	0.693147181	1.098612289	1.945910149	0.693147181	87	122	107	110	4.477336814	4.812184355	4.682131227	4.709530201	40		70		137		41		5		14		-24		-7		9		-32		3		4
10/12/2020	2020	10	12	20201012	1	0	0	0	0	0	0	0	0	VR24	2	5	5	1	1.098612289	1.791759469	1.791759469	0.693147181	101	107	136	116	4.624972813	4.682131227	4.919980926	4.762173935	30		73		139		40		10		25		-1		-3		68		-33		-28		9
10/13/2020	2020	10	13	20201013	2	0	0	0	0	0	0	0	0	VR24	3	6	1	1	1.386294361	1.945910149	0.693147181	0.693147181	107	136	110	150	4.682131227	4.919980926	4.709530201	5.017279837	50		44		129		30		0		0		4		0		104		-37		-27		9
10/14/2020	2020	10	14	20201014	3	0	0	0	0	0	0	0	0	VR24	0	5	1	3	0	1.791759469	0.693147181	1.386294361	137	110	116	208	4.927253685	4.709530201	4.762173935	5.342334252	70		34		114		7		0		-1		-5		-1		67		-39		-23		9
10/15/2020	2020	10	15	20201015	4	0	0	0	0	0	1	0	0	VR24	2	1	1	3	1.098612289	0.693147181	0.693147181	1.386294361	94	116	150	172	4.553876892	4.762173935	5.017279837	5.153291594	70		74		102		2		0		-1		-36		-5		9		-42		-29		12
10/16/2020	2020	10	16	20201016	5	1	0	0	0	0	1	0	0	VR24	0	1	3	6	0	0.693147181	1.386294361	1.945910149	122	150	208	140	4.812184355	5.017279837	5.342334252	4.94875989	50		63		117		30		0		0		-39		2		0		-42		-27		11
10/17/2020	2020	10	17	20201017	6	0	1	0	0	0	1	0	0	VR24	2	1	3	2	1.098612289	0.693147181	1.386294361	1.098612289	107	208	172	157	4.682131227	5.342334252	5.153291594	5.062595033	20		44		104		1		0		0		-46		-2		5		-53		-11		8
10/18/2020	2020	10	18	20201018	7	0	0	1	0	0	1	0	0	VR24	0	3	6	0	0	1.386294361	1.945910149	0	136	172	140	227	4.919980926	5.153291594	4.94875989	5.429345629	50		44		125		6		25		23		-50		-13		-5		-50		-8		6
10/19/2020	2020	10	19	20201019	1	0	0	0	0	0	1	0	0	VR24	1	3	2	4	0.693147181	1.386294361	1.098612289	1.609437912	110	140	157	230	4.709530201	4.94875989	5.062595033	5.442417711	30		52		147		66		0		0		-18		-5		80		-47		-43		11
10/20/2020	2020	10	20	20201020	2	0	0	0	0	0	1	0	0	VR24	2	6	0	3	1.098612289	1.945910149	0	1.386294361	116	157	227	133	4.762173935	5.062595033	5.429345629	4.8978398	70		76		159		0		44		16		-20		-4		50		-50		-43		13
10/21/2020	2020	10	21	20201021	3	0	0	0	0	0	1	0	0	VR24	2	2	4	2	1.098612289	1.098612289	1.609437912	1.098612289	150	227	230	183	5.017279837	5.429345629	5.442417711	5.214935758	120		121		213		40		58		33		-20		0		90		-48		-39		11
10/22/2020	2020	10	22	20201022	4	0	0	0	0	0	1	0	0	VR24	5	0	3	1	1.791759469	0	1.386294361	0.693147181	208	230	133	202	5.342334252	5.442417711	4.8978398	5.313205979	70		136		189		21		4		113		-31		-7		44		-49		-42		13
10/23/2020	2020	10	23	20201023	5	1	0	0	0	0	1	0	0	VR24	6	4	2	1	1.945910149	1.609437912	1.098612289	0.693147181	172	133	183	214	5.153291594	4.8978398	5.214935758	5.370638028	50		121		162		11		79		277		-36		-1		-4		-50		-40		12
10/24/2020	2020	10	24	20201024	6	0	1	0	0	0	1	0	0	VR24	5	3	1	3	1.791759469	1.386294361	0.693147181	1.386294361	140	183	202	178	4.94875989	5.214935758	5.313205979	5.187385806	90		119		152		15		0		0		-43		-1		-6		-51		-8		7
10/25/2020	2020	10	25	20201025	7	0	0	1	0	0	1	0	0	VR24	1	2	1	0	0.693147181	1.098612289	0.693147181	0	157	202	214	132	5.062595033	5.313205979	5.370638028	4.890349128	100		102		151		0		55		34		-56		-18		-47		-54		-12		7
10/26/2020	2020	10	26	20201026	1	0	0	0	0	0	1	0	0	VR24	1	1	3	3	0.693147181	0.693147181	1.386294361	1.386294361	227	214	178	145	5.429345629	5.370638028	5.187385806	4.983606622	70		87		125		16		11		16		-26		-3		5		-41		-29		10
10/27/2020	2020	10	27	20201027	2	0	0	0	0	0	1	0	0	VR24	1	1	0	0	0.693147181	0.693147181	0	0	230	178	132	137	5.442417711	5.187385806	4.890349128	4.927253685	100		80		120		12		11		3		-26		0		19		-43		-29		11
10/28/2020	2020	10	28	20201028	3	0	0	0	0	0	1	0	0	VR24	3	3	3	3	1.386294361	1.386294361	1.386294361	1.386294361	133	132	145	159	4.8978398	4.890349128	4.983606622	5.075173815	90		86		143		53		22		58		-28		3		17		-42		-26		9
10/29/2020	2020	10	29	20201029	4	0	0	0	0	0	1	0	0	VR24	3	0	0	2	1.386294361	0	0	1.098612289	183	145	137	152	5.214935758	4.983606622	4.927253685	5.030437921	70		84		134		5		70		56		-40		-8		-28		-45		-28		12
10/30/2020	2020	10	30	20201030	5	1	0	0	0	0	1	0	0	VR24	6	3	3	2	1.945910149	1.386294361	1.386294361	1.098612289	202	137	159	151	5.313205979	4.927253685	5.075173815	5.023880521	70		130		153		0		0		-1		-39		8		-8		-44		-25		11
10/31/2020	2020	10	31	20201031	6	0	1	0	0	0	1	0	0	VR24	2	0	2	2	1.098612289	0	1.098612289	1.098612289	214	159	152	129	5.370638028	5.075173815	5.030437921	4.86753445	70		106		167		60		10		5		-41		4		32		-43		-2		6
11/1/2020	2020	11	1	20201101	7	0	0	1	0	0	1	0	0	VR24	0	3	2	1	0	1.386294361	1.098612289	0.693147181	178	152	151	96	5.187385806	5.030437921	5.023880521	4.574710979	80		111		175		3		14		11		-54		-13		-30		-44		-8		7
11/2/2020	2020	11	2	20201102	1	0	0	0	0	0	1	0	0	VR24	4	2	2	2	1.609437912	1.098612289	1.098612289	1.098612289	132	151	129	115	4.890349128	5.023880521	4.86753445	4.753590191	110		101		198		4		18		33		-29		-11		8		-42		-29		11
11/3/2020	2020	11	3	20201103	2	0	0	0	0	0	1	0	0	VR24	3	2	1	2	1.386294361	1.098612289	0.693147181	1.098612289	145	129	96	121	4.983606622	4.86753445	4.574710979	4.804021045	80		55		129		62		0		-1		-26		-3		33		-46		-29		11
11/4/2020	2020	11	4	20201104	3	0	0	0	0	0	1	0	0	VR24	2	2	2	1	1.098612289	1.098612289	1.098612289	0.693147181	137	96	115	141	4.927253685	4.574710979	4.753590191	4.955827058	40		25		114		79		0		0		-27		0		41		-46		-28		11
11/5/2020	2020	11	5	20201105	4	0	0	0	0	0	1	0	0	VR24	1	1	2	0	0.693147181	0.693147181	1.098612289	0	159	115	121	112	5.075173815	4.753590191	4.804021045	4.727387819	30		-9		105		83		0		0		-40		-5		5		-45		-28		12
11/6/2020	2020	11	6	20201106	5	1	0	0	0	0	1	0	0	VR24	1	2	1	2	0.693147181	1.098612289	0.693147181	1.098612289	152	121	141	146	5.030437921	4.804021045	4.955827058	4.990432587	50		18		123		75		0		0		-38		4		-8		-44		-27		12
11/7/2020	2020	11	7	20201107	6	0	1	0	0	0	1	0	0	VR24	3	2	0	2	1.386294361	1.098612289	0	1.098612289	151	141	112	155	5.023880521	4.955827058	4.727387819	5.049856007	30		23		162		77		0		0		-42		-1		17		-49		-7		7
11/8/2020	2020	11	8	20201108	7	0	0	1	0	0	1	0	0	VR24	0	1	2	2	0	0.693147181	1.098612289	1.098612289	129	112	146	108	4.86753445	4.727387819	4.990432587	4.691347882	30		49		157		9		13		5		-50		-7		-5		-49		-12		6
11/9/2020	2020	11	9	20201109	1	0	0	0	0	0	1	0	0	VR24	3	0	2	1	1.386294361	0	1.098612289	0.693147181	96	146	155	144	4.574710979	4.990432587	5.049856007	4.976733742	30		104		174		17		2		1		-25		-4		22		-43		-30		11
11/10/2020	2020	11	10	20201110	2	0	0	0	0	0	1	0	0	VR24	0	2	2	1	0	1.098612289	1.098612289	0.693147181	115	155	108	141	4.753590191	5.049856007	4.691347882	4.955827058	30		90		167		65		8		9		-25		1		44		-44		-28		11
11/11/2020	2020	11	11	20201111	3	0	0	0	0	0	1	0	0	VR24	3	2	1	2	1.386294361	1.098612289	0.693147181	1.098612289	121	108	144	105	4.804021045	4.691347882	4.976733742	4.663439094	40		91		157		62		0		0		-19		10		69		-44		-26		10
11/12/2020	2020	11	12	20201112	4	0	0	0	0	0	1	0	0	VR24	2	2	1	3	1.098612289	1.098612289	0.693147181	1.386294361	141	144	141	110	4.955827058	4.976733742	4.955827058	4.709530201	70		70		136		40		0		-1		-38		-2		-9		-43		-29		12
11/13/2020	2020	11	13	20201113	5	1	0	0	0	0	1	0	0	VR24	2	1	2	1	1.098612289	0.693147181	1.098612289	0.693147181	112	141	105	165	4.727387819	4.955827058	4.663439094	5.111987788	60		62		140		22		2		2		-38		7		-22		-43		-25		11
11/14/2020	2020	11	14	20201114	6	0	1	0	0	0	1	0	0	VR24	2	1	3	2	1.098612289	0.693147181	1.386294361	1.098612289	146	105	110	159	4.990432587	4.663439094	4.709530201	5.075173815	80		118		158		60		0		-1		-40		5		14		-46		-5		7
11/15/2020	2020	11	15	20201115	7	0	0	1	0	0	1	0	0	VR24	1	2	1	3	0.693147181	1.098612289	0.693147181	1.386294361	155	110	165	114	5.049856007	4.709530201	5.111987788	4.744932128	100		84		172		27		32		55		-52		-11		-16		-45		-15		7
11/16/2020	2020	11	16	20201116	1	0	0	0	0	0	1	0	0	VR24	2	3	2	1	1.098612289	1.386294361	1.098612289	0.693147181	108	165	159	132	4.691347882	5.111987788	5.075173815	4.890349128	90		87		125		15		11		8		-31		-5		-12		-45		-28		11
11/17/2020	2020	11	17	20201117	2	0	0	0	0	0	1	0	0	VR24	2	1	3	0	1.098612289	0.693147181	1.386294361	0	144	159	114	128	4.976733742	5.075173815	4.744932128	4.859812404	80		97		122		2		0		0		-30		0		12		-44		-27		11
11/18/2020	2020	11	18	20201118	3	0	0	0	0	0	1	0	0	VR24	1	2	1	0	0.693147181	1.098612289	0.693147181	0	141	114	132	150	4.955827058	4.744932128	4.890349128	5.017279837	70		74		165		79		0		0		-26		7		67		-41		-24		9
11/19/2020	2020	11	19	20201119	4	0	0	0	0	0	1	0	0	VR24	0	3	0	3	0	1.386294361	0	1.386294361	105	132	128	147	4.663439094	4.890349128	4.859812404	4.997212274	70		37		138		2		27		20		-41		-8		-29		-43		-25		12
11/20/2020	2020	11	20	20201120	5	1	0	0	0	0	1	0	0	VR24	2	1	0	3	1.098612289	0.693147181	0	1.386294361	110	128	150	152	4.709530201	4.859812404	5.017279837	5.030437921	50		14		73		32		8		3		-34		8		-22		-43		-23		11
11/21/2020	2020	11	21	20201121	6	0	1	0	0	0	1	0	0	VR24	2	0	3	1	1.098612289	0	1.386294361	0.693147181	165	150	147	142	5.111987788	5.017279837	4.997212274	4.96284463	80		18		94		32		0		0		-35		7		7		-42		-5		7
11/22/2020	2020	11	22	20201122	7	0	0	1	0	0	1	0	0	VR24	2	0	3	2	1.098612289	0	1.386294361	1.098612289	159	147	152	143	5.075173815	4.997212274	5.030437921	4.9698133	60		75		88		0		62		22		-48		-8		-34		-44		-9		7
11/23/2020	2020	11	23	20201123	1	0	0	0	0	0	1	0	0	VR24	1	3	1	2	0.693147181	1.386294361	0.693147181	1.098612289	114	152	142	158	4.744932128	5.030437921	4.96284463	5.068904202	50		45		100		45		0		0		-23		-1		16		-40		-26		10
11/24/2020	2020	11	24	20201124	2	0	0	0	0	0	1	0	0	VR24	1	3	2	5	0.693147181	1.386294361	1.098612289	1.791759469	132	142	143	150	4.890349128	4.96284463	4.9698133	5.017279837	40		37		112		73		0		0		-20		4		38		-45		-25		11
11/25/2020	2020	11	25	20201125	3	0	0	0	0	0	1	0	0	VR24	2	1	2	1	1.098612289	0.693147181	1.098612289	0.693147181	128	143	158	167	4.859812404	4.9698133	5.068904202	5.123963979	60		11		103		47		0		0		-20		4		29		-40		-23		10
11/26/2020	2020	11	26	20201126	4	0	0	0	0	0	1	0	0	VR24	3	2	5	4	1.386294361	1.098612289	1.791759469	1.609437912	150	158	150	184	5.017279837	5.068904202	5.017279837	5.220355825	30		39		120		27		0		0		-27		1		8		-42		-25		11
11/27/2020	2020	11	27	20201127	5	1	0	0	0	0	1	0	0	VR24	1	2	1	3	0.693147181	1.098612289	0.693147181	1.386294361	147	150	167	176	4.997212274	5.017279837	5.123963979	5.176149733	30		30		94		43		0		0		-25		13		0		-38		-22		10
11/28/2020	2020	11	28	20201128	6	0	1	0	0	0	1	0	0	VR24	2	5	4	4	1.098612289	1.791759469	1.609437912	1.609437912	152	167	184	369	5.030437921	5.123963979	5.220355825	5.913503006	60		17		86		38		0		0		-28		8		35		-41		-6		6
11/29/2020	2020	11	29	20201129	7	0	0	1	0	0	1	0	0	VR24	3	1	3	6	1.386294361	0.693147181	1.386294361	1.945910149	142	184	176	326	4.96284463	5.220355825	5.176149733	5.789960171	60		-39		32		58		0		0		-44		-7		0		-43		-7		6
11/30/2020	2020	11	30	20201130	1	0	0	0	0	0	1	0	0	VR24	1	4	4	7	0.693147181	1.609437912	1.609437912	2.079441542	143	176	369	184	4.9698133	5.176149733	5.913503006	5.220355825	70		-25		43		2		71		60		-26		-7		-22		-47		-26		11
12/1/2020	2020	12	1	20201201	2	0	0	0	0	0	1	0	1	VR24	0	3	6	1	0	1.386294361	1.945910149	0.693147181	158	369	326	199	5.068904202	5.913503006	5.789960171	5.298317367	60		43		79		0		118		91		-30		-9		-22		-44		-25		11
12/2/2020	2020	12	2	20201202	3	0	0	0	0	0	1	0	1	VR24	0	4	7	1	0	1.609437912	2.079441542	0.693147181	150	326	184	293	5.017279837	5.789960171	5.220355825	5.683579767	40		49		61		0		0		-1		-26		1		-4		-43		-23		10
12/3/2020	2020	12	3	20201203	4	0	0	0	0	0	1	0	1	VR24	3	6	1	1	1.386294361	1.945910149	0.693147181	0.693147181	167	184	199	302	5.123963979	5.220355825	5.298317367	5.713732806	70		48		61		0		16		5		-36		-3		-24		-43		-23		11
12/4/2020	2020	12	4	20201204	5	1	0	0	0	0	1	1	1	VR24	3	7	1	4	1.386294361	2.079441542	0.693147181	1.609437912	184	199	293	336	5.220355825	5.298317367	5.683579767	5.82008293	90		4		80		37		0		-1		-36		6		-30		-42		-20		10
12/5/2020	2020	12	5	20201205	6	0	1	0	0	0	1	1	1	VR24	1	1	1	6	0.693147181	0.693147181	0.693147181	1.945910149	176	293	302	491	5.176149733	5.683579767	5.713732806	6.198478716	60		-7		63		44		0		0		-43		0		-18		-54		0		7
12/6/2020	2020	12	6	20201206	7	0	0	1	0	0	1	1	1	VR24	2	1	4	2	1.098612289	0.693147181	1.609437912	1.098612289	369	302	336	271	5.913503006	5.713732806	5.82008293	5.605802066	30		-6		33		0		7		1		-51		-14		-38		-53		-6		6
12/7/2020	2020	12	7	20201207	1	0	0	0	0	0	1	0	1	VR24	2	1	6	4	1.098612289	0.693147181	1.945910149	1.609437912	326	336	491	277	5.789960171	5.82008293	6.198478716	5.627621114	50		1		51		11		33		18		-27		-9		-3		-43		-28		10
12/8/2020	2020	12	8	20201208	2	0	0	0	0	0	1	0	1	VR24	5	4	2	2	1.791759469	1.609437912	1.098612289	1.098612289	184	491	271	392	5.220355825	6.198478716	5.605802066	5.973809612	30		-11		40		7		0		-1		-24		-4		13		-45		-23		11
12/9/2020	2020	12	9	20201209	3	0	0	0	0	0	1	0	1	VR24	1	6	4	6	0.693147181	1.945910149	1.609437912	1.945910149	199	271	277	516	5.298317367	5.605802066	5.627621114	6.248042875	50		-17		39		58		0		0		-28		0		6		-42		-23		10
12/10/2020	2020	12	10	20201210	4	0	0	0	0	0	1	0	1	VR24	4	2	2	2	1.609437912	1.098612289	1.098612289	1.098612289	293	277	392	321	5.683579767	5.627621114	5.973809612	5.774551546	30		-13		27		20		0		0		-35		-5		-24		-45		-23		11
12/11/2020	2020	12	11	20201211	5	1	0	0	0	0	1	0	1	VR24	3	4	6	3	1.386294361	1.609437912	1.945910149	1.386294361	302	392	516	492	5.713732806	5.973809612	6.248042875	6.200509174	50		-19		63		10		73		36		-39		-3		-40		-47		-22		12
12/12/2020	2020	12	12	20201212	6	0	1	0	0	0	1	0	1	VR24	4	2	2	1	1.609437912	1.098612289	1.098612289	0.693147181	336	516	321	525	5.82008293	6.248042875	5.774551546	6.265301213	30		58		84		0		45		31		-41		-1		-18		-48		-5		8
12/13/2020	2020	12	13	20201213	7	0	0	1	0	0	1	0	1	VR24	6	6	3	1	1.945910149	1.945910149	1.386294361	0.693147181	491	321	492	412	6.198478716	5.774551546	6.200509174	6.023447593	80		61		85		38		8		7		-46		-8		-13		-45		-5		7
12/14/2020	2020	12	14	20201214	1	0	0	0	0	0	1	0	1	VR24	7	2	1	10	2.079441542	1.098612289	0.693147181	2.397895273	271	492	525	337	5.605802066	6.200509174	6.265301213	5.823045895	70		71		115		23		38		46		1		15		5		-41		-27		9
12/15/2020	2020	12	15	20201215	2	0	0	0	0	1	1	0	1	VR24	1	3	1	7	0.693147181	1.386294361	0.693147181	2.079441542	277	525	412	415	5.627621114	6.265301213	6.023447593	6.03068526	50		55		96		5		88		70		-54		-12		-26		-51		-31		13
12/16/2020	2020	12	16	20201216	3	0	0	0	0	1	1	0	1	VR24	1	1	10	6	0.693147181	0.693147181	2.397895273	1.945910149	392	412	337	406	5.973809612	6.023447593	5.823045895	6.008813185	50		44		110		18		0		0		-54		-7		-13		-54		-36		14
12/17/2020	2020	12	17	20201217	4	0	0	0	0	1	1	0	1	VR24	1	1	7	6	0.693147181	0.693147181	2.079441542	1.945910149	516	337	415	314	6.248042875	5.823045895	6.03068526	5.752572639	70		63		107		39		25		8		-59		-9		-24		-56		-38		15
12/18/2020	2020	12	18	20201218	5	1	0	0	0	1	1	0	1	VR24	4	10	6	4	1.609437912	2.397895273	1.945910149	1.609437912	321	415	406	374	5.774551546	6.03068526	6.008813185	5.926926026	70		62		116		60		0		0		-57		-3		-30		-54		-37		14
12/19/2020	2020	12	19	20201219	6	0	1	0	0	1	1	0	1	VR24	6	7	6	5	1.945910149	2.079441542	1.945910149	1.791759469	492	406	314	426	6.200509174	6.008813185	5.752572639	6.056784013	70		62		127		27		0		-1		-67		-10		-23		-54		-15		10
12/20/2020	2020	12	20	20201220	7	0	0	1	0	1	1	0	1	VR24	2	6	4	9	1.098612289	1.945910149	1.609437912	2.302585093	525	314	374	317	6.265301213	5.752572639	5.926926026	5.762051383	60		58		113		12		0		0		-70		-16		-22		-53		-14		8
12/21/2020	2020	12	21	20201221	1	0	0	0	0	1	1	0	1	VR24	4	6	5	6	1.609437912	1.945910149	1.791759469	1.945910149	412	374	426	234	6.023447593	5.926926026	6.056784013	5.459585514	90		55		128		0		44		56		-49		-2		-24		-58		-49		15
12/22/2020	2020	12	22	20201222	2	0	0	0	0	1	1	0	1	VR24	2	4	9	4	1.098612289	1.609437912	2.302585093	1.609437912	337	426	317	328	5.823045895	6.056784013	5.762051383	5.796057751	90		110		139		3		41		32		-45		10		1		-57		-49		15
12/23/2020	2020	12	23	20201223	3	0	0	0	0	1	1	0	1	VR24	6	5	6	8	1.945910149	1.791759469	1.945910149	2.197224577	415	317	234	348	6.03068526	5.762051383	5.459585514	5.855071922	70		87		122		0		71		126		-44		21		-20		-56		-47		15
12/24/2020	2020	12	24	20201224	4	0	0	0	0	1	1	1	1	VR24	2	9	4	2	1.098612289	2.302585093	1.609437912	1.098612289	406	234	328	191	6.008813185	5.459585514	5.796057751	5.257495372	80		29		90		0		56		42		-61		0		-40		-62		-59		16
12/25/2020	2020	12	25	20201225	5	1	0	0	0	1	1	1	1	VR24	3	6	8	4	1.386294361	1.945910149	2.197224577	1.609437912	314	328	348	416	5.752572639	5.796057751	5.855071922	6.033086222	40		2		53		37		0		0		-88		-91		-27		-77		-78		19
12/26/2020	2020	12	26	20201226	6	0	1	0	0	1	1	1	1	VR24	1	4	2	4	0.693147181	1.609437912	1.098612289	1.609437912	374	348	191	316	5.926926026	5.855071922	5.257495372	5.758901774	110		8		51		32		0		0		-88		-90		-36		-65		-38		9
12/27/2020	2020	12	27	20201227	7	0	0	1	0	1	1	0	1	VR24	1	8	4	8	0.693147181	2.197224577	1.609437912	2.197224577	426	191	416	221	6.056784013	5.257495372	6.033086222	5.402677382	140		33		55		0		96		45		-82		-34		-76		-64		-22		9
12/28/2020	2020	12	28	20201228	1	0	0	0	0	1	1	0	1	VR24	10	2	4	4	2.397895273	1.098612289	1.609437912	1.609437912	317	416	316	260	5.762051383	6.033086222	5.758901774	5.564520407	60		5		48		16		24		17		-49		-8		29		-59		-59		17
12/29/2020	2020	12	29	20201229	2	0	0	0	0	1	1	0	1	VR24	7	4	8	7	2.079441542	1.609437912	2.197224577	2.079441542	234	316	221	357	5.459585514	5.758901774	5.402677382	5.880532986	60		-13		44		7		0		0		-45		-1		46		-61		-58		18
12/30/2020	2020	12	30	20201230	3	0	0	0	0	1	1	0	1	VR24	6	4	4	8	1.945910149	1.609437912	1.609437912	2.197224577	328	221	260	318	5.796057751	5.402677382	5.564520407	5.765191103	60		8		45		0		22		14		-47		10		18		-60		-56		16
12/31/2020	2020	12	31	20201231	4	0	0	0	0	1	1	1	1	VR24	6	8	7	2	1.945910149	2.197224577	2.079441542	1.098612289	348	260	357	267	5.855071922	5.564520407	5.880532986	5.590986981	50		20		36		0		167		86		-60		-2		-12		-65		-62		16
1/1/2021	2021	1	1	20210101	5	1	0	0	0	1	1	0	1	VR24	4	4	8	5	1.609437912	1.609437912	2.197224577	1.791759469	191	357	318	316	5.257495372	5.880532986	5.765191103	5.758901774	30		1		36		11		0		-1		-84		-90		-33		-75		-77		21
1/2/2021	2021	1	2	20210102	6	0	1	0	0	1	1	0	1	VR24	5	7	2	5	1.791759469	2.079441542	1.098612289	1.791759469	416	318	267	247	6.033086222	5.765191103	5.590986981	5.513428746	50		-1		26		0		13		6		-73		-21		-35		-62		-19		12
1/3/2021	2021	1	3	20210103	7	0	0	1	0	1	1	0	1	VR24	9	8	5	3	2.302585093	2.197224577	1.791759469	1.386294361	316	267	316	213	5.758901774	5.590986981	5.758901774	5.365976015	60		15		27		0		0		-1		-74		-24		-39		-60		-16		9
1/4/2021	2021	1	4	20210104	1	0	0	0	0	1	1	0	1	VR24	6	2	5	4	1.945910149	1.098612289	1.791759469	1.609437912	221	316	247	237	5.402677382	5.758901774	5.513428746	5.472270674	60		11		21		0		0		-1		-57		-14		-28		-58		-42		15
1/5/2021	2021	1	5	20210105	2	0	0	0	0	1	1	0	1	VR24	4	5	3	5	1.609437912	1.791759469	1.386294361	1.791759469	260	247	213	172	5.564520407	5.513428746	5.365976015	5.153291594	50		12		23		0		0		-1		-56		-12		-22		-60		-40		15
1/6/2021	2021	1	6	20210106	3	0	0	0	0	1	1	0	1	VR24	8	5	4	4	2.197224577	1.791759469	1.609437912	1.609437912	357	213	237	288	5.880532986	5.365976015	5.472270674	5.666426688	50		8		28		4		4		1		-58		-11		-15		-57		-38		14
1/7/2021	2021	1	7	20210107	4	0	0	0	0	1	1	0	1	VR24	2	3	5	6	1.098612289	1.386294361	1.791759469	1.945910149	318	237	172	218	5.765191103	5.472270674	5.153291594	5.38907173	40		5		25		0		102		31		-66		-21		-53		-61		-39		16
1/8/2021	2021	1	8	20210108	5	1	0	0	0	1	1	0	1	VR24	4	4	4	3	1.609437912	1.609437912	1.609437912	1.386294361	267	172	288	258	5.590986981	5.153291594	5.666426688	5.556828062	40		-17		25		0		117		65		-64		-14		-59		-58		-36		15
1/9/2021	2021	1	9	20210109	6	0	1	0	0	1	1	0	1	VR24	4	5	6	2	1.609437912	1.791759469	1.945910149	1.098612289	316	288	218	272	5.758901774	5.666426688	5.38907173	5.609471795	20		-6		8		0		3		2		-70		-13		-43		-59		-14		10
1/10/2021	2021	1	10	20210110	7	0	0	1	0	1	1	0	1	VR24	8	4	3	5	2.197224577	1.609437912	1.386294361	1.791759469	247	218	258	240	5.513428746	5.38907173	5.556828062	5.484796933	30		-14		37		18		0		0		-70		-20		-16		-54		-11		7
1/11/2021	2021	1	11	20210111	1	0	0	0	0	1	1	0	1	VR24	4	6	2	6	1.609437912	1.945910149	1.098612289	1.945910149	213	258	272	219	5.365976015	5.556828062	5.609471795	5.393627546	80		-7		48		0		19		8		-56		-15		-28		-57		-38		14
1/12/2021	2021	1	12	20210112	2	0	0	0	0	1	1	0	1	VR24	7	3	5	2	2.079441542	1.386294361	1.791759469	1.098612289	237	272	240	236	5.472270674	5.609471795	5.484796933	5.468060141	80		6		76		6		102		175		-56		-16		-26		-56		-38		15
1/13/2021	2021	1	13	20210113	3	0	0	0	0	1	1	0	1	VR24	8	2	6	0	2.197224577	1.098612289	1.945910149	0	172	240	219	280	5.153291594	5.484796933	5.393627546	5.638354669	60		-5		50		34		0		-1		-56		-11		-6		-55		-35		13
1/14/2021	2021	1	14	20210114	4	0	0	0	0	1	1	0	1	VR24	2	5	2	5	1.098612289	1.791759469	1.098612289	1.791759469	288	219	236	226	5.666426688	5.393627546	5.468060141	5.424950017	60		-14		36		21		38		28		-65		-19		-42		-59		-38		15
1/15/2021	2021	1	15	20210115	5	1	0	0	0	1	1	0	1	VR24	5	6	0	3	1.791759469	1.945910149	0	1.386294361	218	236	280	275	5.38907173	5.468060141	5.638354669	5.620400866	50		-23		10		0		0		0		-65		-12		-47		-58		-37		14
1/16/2021	2021	1	16	20210116	6	0	1	0	0	1	1	0	1	VR24	5	2	5	2	1.791759469	1.098612289	1.791759469	1.098612289	258	280	226	184	5.556828062	5.638354669	5.424950017	5.220355825	60		-13		13		0		59		17		-71		-18		-41		-65		-16		10
1/17/2021	2021	1	17	20210117	7	0	0	1	0	1	1	0	1	VR24	3	0	3	3	1.386294361	0	1.386294361	1.386294361	272	226	275	143	5.609471795	5.424950017	5.620400866	4.9698133	50		-8		54		0		47		31		-74		-28		-40		-63		-18		8
1/18/2021	2021	1	18	20210118	1	0	0	0	0	1	1	0	1	VR24	4	5	2	2	1.609437912	1.791759469	1.098612289	1.098612289	240	275	184	149	5.484796933	5.620400866	5.220355825	5.010635294	70		25		65		22		3		1		-56		-17		-14		-56		-40		14
1/19/2021	2021	1	19	20210119	2	0	0	0	0	1	1	0	1	VR24	5	3	3	4	1.791759469	1.386294361	1.386294361	1.609437912	219	184	143	184	5.393627546	5.220355825	4.9698133	5.220355825	100		36		73		0		62		64		-60		-21		-42		-60		-40		15
1/20/2021	2021	1	20	20210120	3	0	0	0	0	1	1	0	1	VR24	4	2	2	5	1.609437912	1.098612289	1.098612289	1.791759469	236	143	149	205	5.468060141	4.9698133	5.010635294	5.327876169	100		52		115		32		0		-1		-56		-7		1		-56		-37		13
1/21/2021	2021	1	21	20210121	4	0	0	0	0	1	1	0	1	VR24	6	3	4	5	1.945910149	1.386294361	1.609437912	1.791759469	280	149	184	180	5.638354669	5.010635294	5.220355825	5.198497031	140		35		118		40		53		74		-63		-15		-32		-59		-37		15
1/22/2021	2021	1	22	20210122	5	1	0	0	0	1	1	0	1	VR24	3	2	5	0	1.386294361	1.098612289	1.791759469	0	226	184	205	158	5.424950017	5.220355825	5.327876169	5.068904202	100		10		92		36		20		28		-61		-5		-31		-57		-36		14
1/23/2021	2021	1	23	20210123	6	0	1	0	1	1	1	0	1	VR24	2	4	5	1	1.098612289	1.609437912	1.791759469	0.693147181	275	205	180	133	5.620400866	5.327876169	5.198497031	4.8978398	60		0		64		39		44		37		-68		-10		-26		-61		-18		10
1/24/2021	2021	1	24	20210124	7	0	0	1	1	1	1	0	1	VR24	5	5	0	3	1.791759469	1.791759469	0	1.386294361	184	180	158	148	5.220355825	5.198497031	5.068904202	5.003946306	50		0		24		25		96		62		-72		-20		-27		-60		-19		8
1/25/2021	2021	1	25	20210125	1	0	0	0	1	1	1	0	1	VR24	6	5	1	2	1.945910149	1.791759469	0.693147181	1.098612289	143	158	133	130	4.9698133	5.068904202	4.8978398	4.875197323	50		-2		23		38		53		32		-57		-16		-15		-54		-41		14
1/26/2021	2021	1	26	20210126	2	0	0	0	1	1	1	0	1	VR24	2	0	3	3	1.098612289	0	1.386294361	1.386294361	149	133	148	155	5.010635294	4.8978398	5.003946306	5.049856007	50		12		54		24		0		-1		-54		-12		12		-54		-39		14
1/27/2021	2021	1	27	20210127	3	0	0	0	1	1	1	0	1	VR24	0	1	2	2	0	0.693147181	1.098612289	1.098612289	184	148	130	151	5.220355825	5.003946306	4.875197323	5.023880521	70		9		48		0		31		8		-61		-17		-33		-58		-38		14
1/28/2021	2021	1	28	20210128	4	0	0	0	1	1	1	0	1	VR24	5	3	3	3	1.791759469	1.386294361	1.386294361	1.386294361	205	130	155	167	5.327876169	4.875197323	5.049856007	5.123963979	60		42		107		0		165		211		-68		-22		-58		-61		-39		17
1/29/2021	2021	1	29	20210129	5	1	0	0	1	1	1	0	1	VR24	3	2	2	1	1.386294361	1.098612289	1.098612289	0.693147181	180	155	151	166	5.198497031	5.049856007	5.023880521	5.117993812	70		71		103		12		105		223		-64		-8		-53		-59		-36		16
1/30/2021	2021	1	30	20210130	6	0	1	0	1	1	1	0	1	VR24	2	3	3	2	1.098612289	1.386294361	1.386294361	1.098612289	158	151	167	141	5.068904202	5.023880521	5.123963979	4.955827058	80		0		74		0		166		123		-71		-16		-60		-64		-21		12
1/31/2021	2021	1	31	20210131	7	0	0	1	1	1	1	0	1	VR24	3	2	1	3	1.386294361	1.098612289	0.693147181	1.386294361	133	167	166	87	4.8978398	5.123963979	5.117993812	4.477336814	50		-18		22		13		41		21		-68		-14		-11		-50		-21		8
2/1/2021	2021	2	1	20210201	1	0	0	0	1	1	1	0	1	VR24	2	3	2	0	1.098612289	1.386294361	1.098612289	0	148	166	141	105	5.003946306	5.117993812	4.955827058	4.663439094	40		18		52		0		32		8		-57		-15		-28		-53		-40		14
2/2/2021	2021	2	2	20210202	2	0	0	0	1	1	1	0	1	VR24	4	1	3	0	1.609437912	0.693147181	1.386294361	0	130	141	87	125	4.875197323	4.955827058	4.477336814	4.836281907	70		34		112		0		50		65		-56		-13		-20		-56		-39		15
2/27/2020	2020	2	27	20200227	4	0	0	0	0	0	0	0	0	VR25	0	0	0	0	0	0	0	0	0	0	0	0	0	0	0	0	50		9		44		0		59		42		2		1		-4		3		1		1
2/28/2020	2020	2	28	20200228	5	1	0	0	0	0	0	0	0	VR25	0	0	0	1	0	0	0	0.693147181	0	0	2	0	0	0	1.098612289	0	100		-3		82		19		70		86		5		5		10		3		0		0
2/29/2020	2020	2	29	20200229	6	0	1	0	0	0	0	0	0	VR25	0	0	0	1	0	0	0	0.693147181	0	2	0	0	0	1.098612289	0	0	120		49		126		34		19		34		3		2		-2		12		0		1
3/1/2020	2020	3	1	20200301	7	0	0	1	0	0	0	0	0	VR25	0	0	1	0	0	0	0.693147181	0	0	0	0	0	0	0	0	0	130		39		93		44		3		3		7		-2		9		11		-2		0
3/2/2020	2020	3	2	20200302	1	0	0	0	0	0	0	0	0	VR25	0	0	1	2	0	0	0.693147181	1.098612289	0	0	0	0	0	0	0	0	50		33		72		0		86		59		-3		-3		-16		0		2		1
3/3/2020	2020	3	3	20200303	2	0	0	0	0	0	0	0	0	VR25	0	1	0	1	0	0.693147181	0	0.693147181	0	0	0	1	0	0	0	0.693147181	80		0		96		91		0		-1		9		2		33		-1		1		0
3/4/2020	2020	3	4	20200304	3	0	0	0	0	0	0	0	0	VR25	0	1	2	3	0	0.693147181	1.098612289	1.386294361	0	0	0	0	0	0	0	0	60		23		96		73		13		3		4		1		43		-2		3		0
3/5/2020	2020	3	5	20200305	4	0	0	0	0	0	0	0	0	VR25	1	0	1	3	0.693147181	0	0.693147181	1.386294361	2	0	1	2	1.098612289	0	0.693147181	1.098612289	70		30		76		0		62		81		-4		-2		-1		-5		2		1
3/6/2020	2020	3	6	20200306	5	1	0	0	0	0	0	0	0	VR25	0	2	3	2	0	1.098612289	1.386294361	1.098612289	0	1	0	9	0	0.693147181	0	2.302585093	60		48		81		29		39		37		4		3		5		-2		1		0
3/7/2020	2020	3	7	20200307	6	0	1	0	0	0	0	0	0	VR25	0	1	3	13	0	0.693147181	1.386294361	2.63905733	0	0	2	3	0	0	1.098612289	1.386294361	80		-5		110		68		0		-1		5		-1		67		7		2		-1
3/8/2020	2020	3	8	20200308	7	0	0	1	0	0	0	0	0	VR25	0	3	2	9	0	1.386294361	1.098612289	2.302585093	0	2	9	2	0	1.098612289	2.302585093	1.098612289	100		70		103		8		10		4		-1		0		-7		-4		-1		1
3/9/2020	2020	3	9	20200309	1	0	0	0	0	0	0	0	0	VR25	0	3	13	3	0	1.386294361	2.63905733	1.386294361	0	9	3	2	0	2.302585093	1.386294361	1.098612289	100		57		105		37		18		53		0		0		1		-6		2		1
3/10/2020	2020	3	10	20200310	2	0	0	0	0	0	0	0	0	VR25	0	2	9	0	0	1.098612289	2.302585093	0	0	3	2	6	0	1.386294361	1.098612289	1.945910149	120		63		122		0		147		138		-4		-2		2		-4		0		2
3/11/2020	2020	3	11	20200311	3	0	0	0	0	0	0	0	0	VR25	0	13	3	10	0	2.63905733	1.386294361	2.397895273	1	2	2	6	0.693147181	1.098612289	1.098612289	1.945910149	120		80		137		67		42		37		1		2		32		-4		0		1
3/12/2020	2020	3	12	20200312	4	0	0	0	0	0	0	0	0	VR25	0	9	0	3	0	2.302585093	0	1.386294361	0	2	6	5	0	1.098612289	1.945910149	1.791759469	130		45		115		86		2		1		-4		11		3		-7		-2		2
3/13/2020	2020	3	13	20200313	5	1	0	0	0	0	0	0	0	VR25	1	3	10	5	0.693147181	1.386294361	2.397895273	1.791759469	2	6	6	11	1.098612289	1.945910149	1.945910149	2.48490665	100		0		88		23		47		49		-5		27		-3		-22		-8		5
3/14/2020	2020	3	14	20200314	6	0	1	0	0	0	0	0	0	VR25	1	0	3	9	0.693147181	0	1.386294361	2.302585093	9	6	5	9	2.302585093	1.945910149	1.791759469	2.302585093	70		-13		115		71		0		-1		-11		12		27		-22		-4		5
3/15/2020	2020	3	15	20200315	7	0	0	1	0	0	1	0	0	VR25	0	10	5	5	0	2.397895273	1.791759469	1.791759469	3	5	11	7	1.386294361	1.791759469	2.48490665	2.079441542	100		77		115		5		0		0		-24		13		13		-31		-11		5
3/16/2020	2020	3	16	20200316	1	0	0	0	0	0	1	0	0	VR25	2	3	9	12	1.098612289	1.386294361	2.302585093	2.564949357	2	11	9	7	1.098612289	2.48490665	2.302585093	2.079441542	40		23		118		69		0		0		-16		18		50		-49		-38		14
3/17/2020	2020	3	17	20200317	2	0	0	0	0	0	1	0	0	VR25	1	5	5	7	0.693147181	1.791759469	1.791759469	2.079441542	2	9	7	11	1.098612289	2.302585093	2.079441542	2.48490665	80		17		133		60		0		0		-21		11		72		-56		-44		16
3/18/2020	2020	3	18	20200318	3	0	0	0	0	0	1	0	0	VR25	3	9	12	12	1.386294361	2.302585093	2.564949357	2.564949357	6	7	7	10	1.945910149	2.079441542	2.079441542	2.397895273	80		64		130		18		0		0		-29		4		59		-55		-45		16
3/19/2020	2020	3	19	20200319	4	0	0	0	0	0	1	0	0	VR25	3	5	7	19	1.386294361	1.791759469	2.079441542	2.995732274	6	7	11	12	1.945910149	2.079441542	2.48490665	2.564949357	60		66		96		5		5		1		-34		1		23		-60		-48		19
3/20/2020	2020	3	20	20200320	5	1	0	0	0	0	1	0	0	VR25	2	12	12	10	1.098612289	2.564949357	2.564949357	2.397895273	5	11	10	13	1.791759469	2.48490665	2.397895273	2.63905733	80		26		90		10		0		0		-36		-2		17		-59		-45		18
3/21/2020	2020	3	21	20200321	6	0	1	0	0	0	1	0	0	VR25	13	7	19	12	2.63905733	2.079441542	2.995732274	2.564949357	11	10	12	17	2.48490665	2.397895273	2.564949357	2.890371758	90		2		88		101		0		0		-40		-8		55		-51		-24		12
3/22/2020	2020	3	22	20200322	7	0	0	1	0	0	1	0	0	VR25	9	12	10	4	2.302585093	2.564949357	2.397895273	1.609437912	9	12	13	6	2.302585093	2.564949357	2.63905733	1.945910149	80		-15		91		113		0		0		-50		-16		52		-55		-32		9
3/23/2020	2020	3	23	20200323	1	0	0	0	0	0	1	0	0	VR25	3	19	12	4	1.386294361	2.995732274	2.564949357	1.609437912	7	13	17	18	2.079441542	2.63905733	2.890371758	2.944438979	60		-5		98		113		0		0		-30		-7		30		-65		-50		18
3/24/2020	2020	3	24	20200324	2	0	0	0	0	0	1	0	0	VR25	0	10	4	4	0	2.397895273	1.609437912	1.609437912	7	17	6	23	2.079441542	2.890371758	1.945910149	3.17805383	50		-21		119		111		0		0		-35		-9		61		-66		-53		20
3/25/2020	2020	3	25	20200325	3	0	0	0	0	0	1	0	0	VR25	10	12	4	8	2.397895273	2.564949357	1.609437912	2.197224577	11	6	18	14	2.48490665	1.945910149	2.944438979	2.708050201	60		-6		122		115		0		0		-40		-12		79		-65		-52		18
3/26/2020	2020	3	26	20200326	4	0	0	0	0	0	1	0	0	VR25	3	4	4	6	1.386294361	1.609437912	1.609437912	1.945910149	10	18	23	22	2.397895273	2.944438979	3.17805383	3.135494216	90		-23		112		117		0		0		-41		-12		49		-67		-53		21
3/27/2020	2020	3	27	20200327	5	1	0	0	0	0	1	0	0	VR25	5	4	8	10	1.791759469	1.609437912	2.197224577	2.397895273	12	23	14	9	2.564949357	3.17805383	2.708050201	2.302585093	90		2		151		115		0		0		-42		-12		55		-63		-50		19
3/28/2020	2020	3	28	20200328	6	0	1	0	0	0	1	0	0	VR25	9	4	6	6	2.302585093	1.609437912	1.945910149	1.945910149	13	14	22	19	2.63905733	2.708050201	3.135494216	2.995732274	90		35		116		115		0		0		-46		-16		39		-56		-29		13
3/29/2020	2020	3	29	20200329	7	0	0	1	0	0	1	0	0	VR25	5	8	10	2	1.791759469	2.197224577	2.397895273	1.098612289	17	22	9	8	2.890371758	3.135494216	2.302585093	2.197224577	120		13		76		115		0		0		-56		-25		-5		-63		-34		10
3/30/2020	2020	3	30	20200330	1	0	0	0	0	0	1	0	0	VR25	12	6	6	5	2.564949357	1.945910149	1.945910149	1.791759469	6	9	19	12	1.945910149	2.302585093	2.995732274	2.564949357	60		-33		93		64		7		2		-37		-20		10		-68		-53		19
3/31/2020	2020	3	31	20200331	2	0	0	0	0	0	1	0	0	VR25	7	10	2	2	2.079441542	2.397895273	1.098612289	1.098612289	18	19	8	17	2.944438979	2.995732274	2.197224577	2.890371758	60		-28		88		120		0		0		-33		-13		86		-64		-53		19
4/1/2020	2020	4	1	20200401	3	0	0	0	0	0	1	0	0	VR25	12	6	5	5	2.564949357	1.945910149	1.791759469	1.791759469	23	8	12	14	3.17805383	2.197224577	2.564949357	2.708050201	40		-31		99		82		0		0		-39		-16		53		-65		-51		18
4/2/2020	2020	4	2	20200402	4	0	0	0	0	0	1	0	0	VR25	19	2	2	7	2.995732274	1.098612289	1.098612289	2.079441542	14	12	17	27	2.708050201	2.564949357	2.890371758	3.33220451	90		23		117		39		11		7		-41		-15		21		-66		-53		21
4/3/2020	2020	4	3	20200403	5	1	0	0	0	0	1	0	0	VR25	10	5	5	3	2.397895273	1.791759469	1.791759469	1.386294361	22	17	14	35	3.135494216	2.890371758	2.708050201	3.583518938	60		2		99		20		0		-1		-41		-11		24		-64		-49		19
4/4/2020	2020	4	4	20200404	6	0	1	0	0	0	1	0	0	VR25	12	2	7	1	2.564949357	1.098612289	2.079441542	0.693147181	9	14	27	16	2.302585093	2.708050201	3.33220451	2.833213344	50		1		148		102		0		0		-40		-14		61		-50		-28		12
4/5/2020	2020	4	5	20200405	7	0	0	1	0	0	1	0	0	VR25	4	5	3	3	1.609437912	1.791759469	1.386294361	1.386294361	19	27	35	32	2.995732274	3.33220451	3.583518938	3.496507561	80		21		198		122		0		0		-42		-15		99		-46		-31		8
4/6/2020	2020	4	6	20200406	1	0	0	0	0	0	1	0	0	VR25	4	7	1	2	1.609437912	2.079441542	0.693147181	1.098612289	8	35	16	8	2.197224577	3.583518938	2.833213344	2.197224577	70		86		230		100		2		1		-28		-15		67		-62		-51		18
4/7/2020	2020	4	7	20200407	2	0	0	0	0	0	1	0	0	VR25	4	3	3	3	1.609437912	1.386294361	1.386294361	1.386294361	12	16	32	13	2.564949357	2.833213344	3.496507561	2.63905733	50		40		184		85		0		0		-26		-8		107		-60		-51		18
4/8/2020	2020	4	8	20200408	3	0	0	0	0	0	1	0	0	VR25	8	1	2	6	2.197224577	0.693147181	1.098612289	1.945910149	17	32	8	22	2.890371758	3.496507561	2.197224577	3.135494216	40		46		219		110		0		0		-29		-8		128		-58		-49		16
4/9/2020	2020	4	9	20200409	4	0	0	0	0	0	1	0	0	VR25	6	3	3	1	1.945910149	1.386294361	1.386294361	0.693147181	14	8	13	49	2.708050201	2.197224577	2.63905733	3.912023005	50		53		187		116		0		0		-31		-2		90		-60		-51		18
4/10/2020	2020	4	10	20200410	5	1	0	0	0	0	1	0	0	VR25	10	2	6	4	2.397895273	1.098612289	1.945910149	1.609437912	27	13	22	48	3.33220451	2.63905733	3.135494216	3.891820298	50		32		163		125		0		0		-30		-4		87		-61		-55		18
4/11/2020	2020	4	11	20200411	6	0	1	0	0	0	1	0	0	VR25	6	3	1	2	1.945910149	1.386294361	0.693147181	1.098612289	35	22	49	19	3.583518938	3.135494216	3.912023005	2.995732274	40		26		205		123		0		0		-36		-4		91		-43		-24		10
4/12/2020	2020	4	12	20200412	7	0	0	1	0	0	1	0	0	VR25	2	6	4	10	1.098612289	1.945910149	1.609437912	2.397895273	16	49	48	5	2.833213344	3.912023005	3.891820298	1.791759469	60		51		227		79		0		-1		-63		-33		96		-49		-32		8
4/13/2020	2020	4	13	20200413	1	0	0	0	0	0	1	0	0	VR25	5	1	2	0	1.791759469	0.693147181	1.098612289	0	32	48	19	23	3.496507561	3.891820298	2.995732274	3.17805383	90		57		101		57		0		0		-53		-42		48		-77		-86		27
4/14/2020	2020	4	14	20200414	2	0	0	0	0	0	1	0	0	VR25	2	4	10	0	1.098612289	1.609437912	2.397895273	0	8	19	5	18	2.197224577	2.995732274	1.791759469	2.944438979	50		12		97		50		4		2		-33		-11		43		-63		-49		18
4/15/2020	2020	4	15	20200415	3	0	0	0	0	0	1	0	0	VR25	5	2	0	2	1.791759469	1.098612289	0	1.098612289	13	5	23	29	2.63905733	1.791759469	3.17805383	3.401197382	30		4		153		121		0		0		-31		-12		102		-58		-47		16
4/16/2020	2020	4	16	20200416	4	0	0	0	0	0	1	0	0	VR25	7	10	0	0	2.079441542	2.397895273	0	0	22	23	18	12	3.135494216	3.17805383	2.944438979	2.564949357	70		26		196		117		0		0		-34		-8		95		-60		-48		18
4/17/2020	2020	4	17	20200417	5	1	0	0	0	0	1	0	0	VR25	3	0	2	2	1.386294361	0	1.098612289	1.098612289	49	18	29	24	3.912023005	2.944438979	3.401197382	3.218875825	70		41		158		128		0		0		-34		-9		76		-58		-45		17
4/18/2020	2020	4	18	20200418	6	0	1	0	0	0	1	0	0	VR25	1	0	0	2	0.693147181	0	0	1.098612289	48	29	12	21	3.891820298	3.401197382	2.564949357	3.091042453	60		29		195		63		0		-1		-40		-11		59		-42		-19		11
4/19/2020	2020	4	19	20200419	7	0	0	1	0	0	1	0	0	VR25	3	2	2	0	1.386294361	1.098612289	1.098612289	0	19	12	24	5	2.995732274	2.564949357	3.218875825	1.791759469	90		56		175		132		0		0		-42		-18		110		-43		-21		7
4/20/2020	2020	4	20	20200420	1	0	0	0	0	0	1	0	0	VR25	2	0	2	2	1.098612289	0	1.098612289	1.098612289	5	24	21	4	1.791759469	3.218875825	3.091042453	1.609437912	120		40		179		132		0		0		-27		-13		66		-59		-48		17
4/21/2020	2020	4	21	20200421	2	0	0	0	0	0	1	0	0	VR25	3	2	0	4	1.386294361	1.098612289	0	1.609437912	23	21	5	10	3.17805383	3.091042453	1.791759469	2.397895273	120		60		189		132		0		0		-28		-9		91		-60		-48		18
4/22/2020	2020	4	22	20200422	3	0	0	0	0	0	1	0	0	VR25	6	2	2	1	1.945910149	1.098612289	1.098612289	0.693147181	18	5	4	9	2.944438979	1.791759469	1.609437912	2.302585093	90		69		213		134		0		0		-31		-8		117		-54		-45		15
4/23/2020	2020	4	23	20200423	4	0	0	0	0	0	1	0	0	VR25	1	0	4	1	0.693147181	0	1.609437912	0.693147181	29	4	10	13	3.401197382	1.609437912	2.397895273	2.63905733	40		43		227		132		0		0		-31		-6		125		-57		-47		17
4/24/2020	2020	4	24	20200424	5	1	0	0	0	0	1	0	0	VR25	4	2	1	2	1.609437912	1.098612289	0.693147181	1.098612289	12	10	9	15	2.564949357	2.397895273	2.302585093	2.772588722	50		75		164		130		0		0		-30		-4		89		-56		-44		15
4/25/2020	2020	4	25	20200425	6	0	1	0	0	0	1	0	0	VR25	2	4	1	1	1.098612289	1.609437912	0.693147181	0.693147181	24	9	13	5	3.218875825	2.302585093	2.63905733	1.791759469	40		46		133		69		0		0		-31		-4		71		-35		-16		9
4/26/2020	2020	4	26	20200426	7	0	0	1	0	0	1	0	0	VR25	10	1	2	1	2.397895273	0.693147181	1.098612289	0.693147181	21	13	15	6	3.091042453	2.63905733	2.772588722	1.945910149	30		24		152		110		0		0		-29		-6		123		-40		-20		6
4/27/2020	2020	4	27	20200427	1	0	0	0	0	0	1	0	0	VR25	0	1	1	0	0	0.693147181	0.693147181	0	5	15	5	15	1.791759469	2.772588722	1.791759469	2.772588722	50		33		198		108		0		-1		-31		-18		199		-68		-80		22
4/28/2020	2020	4	28	20200428	2	0	0	0	0	0	1	0	0	VR25	0	2	1	0	0	1.098612289	0.693147181	0	4	5	6	17	1.609437912	1.791759469	1.945910149	2.890371758	70		68		112		2		42		16		-32		-10		24		-62		-49		16
4/29/2020	2020	4	29	20200429	3	0	0	0	0	0	1	0	0	VR25	2	1	0	1	1.098612289	0.693147181	0	0.693147181	10	6	15	5	2.397895273	1.945910149	2.772588722	1.791759469	80		73		154		27		67		35		-30		-8		69		-55		-46		15
4/30/2020	2020	4	30	20200430	4	0	0	0	0	0	1	0	0	VR25	0	1	0	0	0	0.693147181	0	0	9	15	17	12	2.302585093	2.772588722	2.890371758	2.564949357	100		79		166		93		11		35		-34		-5		46		-60		-47		17
5/1/2020	2020	5	1	20200501	5	1	0	0	0	0	1	0	0	VR25	2	0	1	1	1.098612289	0	0.693147181	0.693147181	13	17	5	14	2.63905733	2.890371758	1.791759469	2.708050201	90		63		136		62		28		43		-37		-9		19		-59		-45		16
5/2/2020	2020	5	2	20200502	6	0	1	0	0	0	1	0	0	VR25	2	0	0	0	1.098612289	0	0	0	15	5	12	15	2.772588722	1.791759469	2.564949357	2.772588722	80		58		136		52		18		31		-37		-6		27		-45		-16		10
5/3/2020	2020	5	3	20200503	7	0	0	1	0	0	1	0	0	VR25	0	1	1	0	0	0.693147181	0.693147181	0	5	12	14	1	1.791759469	2.564949357	2.708050201	0.693147181	40		40		153		63		33		44		-36		-17		83		-45		-16		6
5/4/2020	2020	5	4	20200504	1	0	0	0	0	0	1	0	0	VR25	2	0	0	0	1.098612289	0	0	0	6	14	15	8	1.945910149	2.708050201	2.772588722	2.197224577	60		43		147		115		0		-1		-15		-8		94		-57		-53		16
5/5/2020	2020	5	5	20200505	2	0	0	0	0	0	1	0	0	VR25	4	1	0	0	1.609437912	0.693147181	0	0	15	15	1	3	2.772588722	2.772588722	0.693147181	1.386294361	60		30		145		137		0		0		-25		-5		188		-63		-72		21
5/6/2020	2020	5	6	20200506	3	0	0	0	0	0	1	0	0	VR25	1	0	0	1	0.693147181	0	0	0.693147181	17	1	8	2	2.890371758	0.693147181	2.197224577	1.098612289	40		19		152		144		0		0		-24		-5		121		-48		-41		13
5/7/2020	2020	5	7	20200507	4	0	0	0	0	0	1	0	0	VR25	1	0	0	0	0.693147181	0	0	0	5	8	3	6	1.791759469	2.197224577	1.386294361	1.945910149	30		24		180		130		0		0		-28		-3		119		-54		-44		15
5/8/2020	2020	5	8	20200508	5	1	0	0	0	0	1	0	0	VR25	2	0	1	0	1.098612289	0	0.693147181	0	12	3	2	4	2.564949357	1.386294361	1.098612289	1.609437912	30		57		211		119		0		0		-26		1		147		-50		-40		13
5/9/2020	2020	5	9	20200509	6	0	1	0	0	0	1	0	0	VR25	1	0	0	1	0.693147181	0	0	0.693147181	14	2	6	5	2.708050201	1.098612289	1.945910149	1.791759469	60		73		236		139		0		0		-30		3				-28		-7		6
5/10/2020	2020	5	10	20200510	7	0	0	1	0	0	1	0	0	VR25	1	1	0	1	0.693147181	0.693147181	0	0.693147181	15	6	4	2	2.772588722	1.945910149	1.609437912	1.098612289	110		78		215		33		0		0		-38		-8		41		-44		-5		5
5/11/2020	2020	5	11	20200511	1	0	0	0	0	0	1	0	0	VR25	0	0	1	0	0	0	0.693147181	0	1	4	5	1	0.693147181	1.609437912	1.791759469	0.693147181	110		59		124		114		0		-1		-25		-9		24		-55		-40		15
5/12/2020	2020	5	12	20200512	2	0	0	0	0	0	1	0	0	VR25	0	0	1	0	0	0	0.693147181	0	8	5	2	6	2.197224577	1.791759469	1.098612289	1.945910149	60		33		126		58		6		5		-23		-2		59		-51		-40		15
5/13/2020	2020	5	13	20200513	3	0	0	0	0	0	1	0	0	VR25	1	1	0	0	0.693147181	0.693147181	0	0	3	2	1	3	1.386294361	1.098612289	0.693147181	1.386294361	70		18		116		61		13		21		-28		-6		50		-52		-38		14
5/14/2020	2020	5	14	20200514	4	0	0	0	0	0	1	0	0	VR25	0	1	0	0	0	0.693147181	0	0	2	1	6	4	1.098612289	0.693147181	1.945910149	1.609437912	70		29		123		122		0		0		-26		-3		64		-52		-39		14
5/15/2020	2020	5	15	20200515	5	1	0	0	0	0	1	0	0	VR25	1	0	0	0	0.693147181	0	0	0	6	6	3	2	1.945910149	1.945910149	1.386294361	1.098612289	50		12		146		114		0		0		-26		-1		72		-47		-35		12
5/16/2020	2020	5	16	20200516	6	0	1	0	0	0	1	0	0	VR25	0	0	0	0	0	0	0	0	4	3	4	2	1.609437912	1.386294361	1.609437912	1.098612289	70		46		160		65		0		0		-28		-5		67		-33		-5		8
5/17/2020	2020	5	17	20200517	7	0	0	1	0	0	1	0	0	VR25	0	0	0	0	0	0	0	0	5	4	2	1	1.791759469	1.609437912	1.098612289	0.693147181	70		37		179		138		0		0		-26		-7		128		-34		-4		5
5/18/2020	2020	5	18	20200518	1	0	0	0	0	0	1	0	0	VR25	0	0	0	0	0	0	0	0	2	2	2	6	1.098612289	1.098612289	1.098612289	1.945910149	70		79		203		114		0		0		-15		-6		79		-51		-38		13
5/19/2020	2020	5	19	20200519	2	0	0	0	0	0	1	0	0	VR25	0	0	0	0	0	0	0	0	1	2	1	5	0.693147181	1.098612289	0.693147181	1.791759469	60		103		209		111		0		0		-13		2		127		-48		-38		13
5/20/2020	2020	5	20	20200520	3	0	0	0	0	0	1	0	0	VR25	1	0	0	0	0.693147181	0	0	0	6	1	6	4	1.945910149	0.693147181	1.945910149	1.609437912	40		110		208		100		0		0		-4		14		200		-40		-36		9
5/21/2020	2020	5	21	20200521	4	0	0	0	0	0	1	0	0	VR25	0	0	0	0	0	0	0	0	3	6	5	2	1.386294361	1.945910149	1.791759469	1.098612289	30		93		265		144		0		0		-27		-13				-58		-79		20
5/22/2020	2020	5	22	20200522	5	1	0	0	0	0	1	0	0	VR25	0	0	0	1	0	0	0	0.693147181	4	5	4	2	1.609437912	1.791759469	1.609437912	1.098612289	110		142		242		38		0		-1		-12		3		155		-50		-54		15
5/23/2020	2020	5	23	20200523	6	0	1	0	0	0	1	0	0	VR25	1	0	0	0	0.693147181	0	0	0	2	4	2	6	1.098612289	1.609437912	1.098612289	1.945910149	100		122		182		89		0		0		-23		-5		119		-28		0		6
5/24/2020	2020	5	24	20200524	7	0	0	1	0	0	1	0	0	VR25	1	0	1	0	0.693147181	0	0.693147181	0	2	2	2	2	1.098612289	1.098612289	1.098612289	1.098612289	80		119		159		28		50		48		-37		-13		28		-46		-8		5
5/25/2020	2020	5	25	20200525	1	0	0	0	0	0	1	0	0	VR25	0	0	0	0	0	0	0	0	1	2	6	0	0.693147181	1.098612289	1.945910149	0	50		97		186		111		0		0		-5		-2		117		-45		-39		12
5/26/2020	2020	5	26	20200526	2	0	0	0	0	0	1	0	0	VR25	0	1	0	0	0	0.693147181	0	0	6	6	2	2	1.945910149	1.945910149	1.098612289	1.098612289	30		71		230		144		0		0		-4		3		188		-43		-36		12
5/27/2020	2020	5	27	20200527	3	0	0	0	0	0	1	0	0	VR25	0	0	0	0	0	0	0	0	5	2	0	8	1.791759469	1.098612289	0	2.197224577	70		100		193		143		0		0		-9		0		163		-42		-34		11
5/28/2020	2020	5	28	20200528	4	0	0	0	0	0	1	0	0	VR25	0	0	0	0	0	0	0	0	4	0	2	3	1.609437912	0	1.098612289	1.386294361	70		75		194		146		0		0		-13		2				-46		-35		12
5/29/2020	2020	5	29	20200529	5	1	0	0	0	0	1	0	0	VR25	0	0	0	0	0	0	0	0	2	2	8	5	1.098612289	1.098612289	2.197224577	1.791759469	80		54		212		152		0		0		-15		4		191		-41		-32		9
5/30/2020	2020	5	30	20200530	6	0	1	0	0	0	1	0	0	VR25	0	0	0	0	0	0	0	0	2	8	3	1	1.098612289	2.197224577	1.386294361	0.693147181	80		72		236		150		0		0		-20		2				-21		11		3
5/31/2020	2020	5	31	20200531	7	0	0	1	0	0	1	0	0	VR25	0	0	0	0	0	0	0	0	6	3	5	0	1.945910149	1.386294361	1.791759469	0	90		91		225		145		0		0		-32		-9				-26		4		2
6/1/2020	2020	6	1	20200601	1	0	0	0	0	0	0	0	0	VR25	0	0	0	0	0	0	0	0	2	5	1	1	1.098612289	1.791759469	0.693147181	0.693147181	60		105		240		120		0		0		4		-17				-57		-77		17
6/2/2020	2020	6	2	20200602	2	0	0	0	0	0	0	0	0	VR25	0	0	0	0	0	0	0	0	0	1	0	3	0	0.693147181	0	1.386294361	50		110		279		137		0		0		-2		7				-41		-34		10
6/3/2020	2020	6	3	20200603	3	0	0	0	0	0	0	0	0	VR25	0	0	0	0	0	0	0	0	2	0	1	1	1.098612289	0	0.693147181	0.693147181	50		131		214		94		8		3		-9		-1		165		-39		-31		9
6/4/2020	2020	6	4	20200604	4	0	0	0	0	0	0	0	0	VR25	0	0	0	0	0	0	0	0	8	1	3	3	2.197224577	0.693147181	1.386294361	1.386294361	50		97		171		2		63		58		-21		-5		47		-48		-34		12
6/5/2020	2020	6	5	20200605	5	1	0	0	0	0	0	0	0	VR25	1	0	0	0	0.693147181	0	0	0	3	3	1	1	1.386294361	1.386294361	0.693147181	0.693147181	70		63		128		25		31		118		-21		-3		35		-47		-30		11
6/6/2020	2020	6	6	20200606	6	0	1	0	0	0	0	0	0	VR25	0	0	0	0	0	0	0	0	5	1	3	1	1.791759469	0.693147181	1.386294361	0.693147181	110		75		162		78		23		31		-17		-3		44		-32		9		6
6/7/2020	2020	6	7	20200607	7	0	0	1	0	0	0	0	0	VR25	0	0	0	0	0	0	0	0	1	3	1	6	0.693147181	1.386294361	0.693147181	1.945910149	70		99		161		31		54		73		-18		-8		37		-37		4		5
6/8/2020	2020	6	8	20200608	1	0	0	0	0	0	0	0	0	VR25	0	0	0	0	0	0	0	0	0	1	1	0	0	0.693147181	0.693147181	0	60		113		185		69		20		25		-3		-2		74		-42		-34		11
6/9/2020	2020	6	9	20200609	2	0	0	0	0	0	0	0	0	VR25	0	0	0	0	0	0	0	0	1	1	6	2	0.693147181	0.693147181	1.945910149	1.098612289	40		97		162		50		0		0		-2		2		117		-43		-33		10
6/10/2020	2020	6	10	20200610	3	0	0	0	0	0	0	0	0	VR25	0	0	0	0	0	0	0	0	3	6	0	3	1.386294361	1.945910149	0	1.386294361	50		65		188		37		0		0		-6		0		129		-39		-31		9
6/11/2020	2020	6	11	20200611	4	0	0	0	0	0	0	0	0	VR25	0	0	0	0	0	0	0	0	1	0	2	3	0.693147181	0	1.098612289	1.386294361	60		128		201		45		48		48		-14		-1		82		-44		-33		11
6/12/2020	2020	6	12	20200612	5	1	0	0	0	0	0	0	0	VR25	0	0	0	0	0	0	0	0	3	2	3	0	1.386294361	1.098612289	1.386294361	0	80		145		263		91		8		60		-8		1		197		-35		-29		7
6/13/2020	2020	6	13	20200613	6	0	1	0	0	0	0	0	0	VR25	0	0	0	0	0	0	0	0	1	3	3	0	0.693147181	1.386294361	1.386294361	0	50		156		247		81		36		202		-13		-3				-17		14		3
6/14/2020	2020	6	14	20200614	7	0	0	1	0	0	0	0	0	VR25	0	0	0	0	0	0	0	0	1	3	0	0	0.693147181	1.386294361	0	0	50		164		236		50		25		4		-8		-5		132		-21		11		2
6/15/2020	2020	6	15	20200615	1	0	0	0	0	0	0	0	0	VR25	0	0	0	0	0	0	0	0	6	0	0	0	1.945910149	0	0	0	50		153		226		98		0		0		-1		0		116		-39		-34		9
6/16/2020	2020	6	16	20200616	2	0	0	0	0	0	0	0	0	VR25	0	0	0	0	0	0	0	0	0	0	0	4	0	0	0	1.609437912	30		152		214		4		5		1		-1		3		104		-41		-33		10
6/17/2020	2020	6	17	20200617	3	0	0	0	0	0	0	0	0	VR25	0	0	0	0	0	0	0	0	2	0	0	1	1.098612289	0	0	0.693147181	50		139		239		71		20		60		-3		1		122		-37		-30		8
6/18/2020	2020	6	18	20200618	4	0	0	0	0	0	0	0	0	VR25	0	0	0	0	0	0	0	0	3	0	4	1	1.386294361	0	1.609437912	0.693147181	50		151		230		34		50		64		-8		1		94		-43		-33		10
6/19/2020	2020	6	19	20200619	5	1	0	0	0	0	0	0	0	VR25	0	0	0	0	0	0	0	0	3	4	1	2	1.386294361	1.609437912	0.693147181	1.098612289	50		125		223		112		0		0		-5		3		136		-35		-28		7
6/20/2020	2020	6	20	20200620	6	0	1	0	0	0	0	0	0	VR25	0	0	0	0	0	0	0	0	0	1	1	2	0	0.693147181	0.693147181	1.098612289	40		114		216		133		0		0		-7		1		162		-14		14		1
6/21/2020	2020	6	21	20200621	7	0	0	1	0	0	0	0	0	VR25	0	0	0	0	0	0	0	0	0	1	2	0	0	0.693147181	1.098612289	0	70		128		249		80		0		-1		-6		-4		127		-20		19		0
6/22/2020	2020	6	22	20200622	1	0	0	0	0	0	0	0	0	VR25	0	0	0	0	0	0	0	0	0	2	2	3	0	1.098612289	1.098612289	1.386294361	50		114		217		151		0		0		8		3		147		-39		-36		8
6/23/2020	2020	6	23	20200623	2	0	0	0	0	0	0	0	0	VR25	0	0	0	0	0	0	0	0	0	2	0	1	0	1.098612289	0	0.693147181	40		116		250		153		0		0		10		9				-37		-34		8
6/24/2020	2020	6	24	20200624	3	0	0	0	0	0	0	0	0	VR25	0	0	0	0	0	0	0	0	4	0	3	0	1.609437912	0	1.386294361	0	60		142		283		150		0		0		4		6		259		-32		-31		7
6/25/2020	2020	6	25	20200625	4	0	0	0	0	0	0	0	0	VR25	0	0	0	0	0	0	0	0	1	3	1	0	0.693147181	1.386294361	0.693147181	0	60		142		293		152		0		0		2		6				-36		-33		8
6/26/2020	2020	6	26	20200626	5	1	0	0	0	0	0	0	0	VR25	0	0	0	0	0	0	0	0	1	1	0	2	0.693147181	0.693147181	0	1.098612289	50		172		302		142		17		9		-4		2		278		-32		-31		5
6/27/2020	2020	6	27	20200627	6	0	1	0	0	0	0	0	0	VR25	0	0	0	0	0	0	0	0	2	0	0	0	1.098612289	0	0	0	90		175		259		63		13		18		-10		-4		111		-16		6		3
6/28/2020	2020	6	28	20200628	7	0	0	1	0	0	0	0	0	VR25	0	0	0	0	0	0	0	0	2	0	2	0	1.098612289	0	1.098612289	0	100		126		217		99		3		5		8		-3		111		-13		13		1
6/29/2020	2020	6	29	20200629	1	0	0	0	0	0	0	0	0	VR25	0	0	0	0	0	0	0	0	0	2	0	0	0	1.098612289	0	0	100		127		192		50		0		-1		7		1		82		-39		-34		9
6/30/2020	2020	6	30	20200630	2	0	0	0	0	0	0	0	0	VR25	0	0	0	0	0	0	0	0	3	0	0	0	1.386294361	0	0	0	100		133		194		11		63		65		6		1		89		-39		-33		10
7/1/2020	2020	7	1	20200701	3	0	0	0	0	0	0	0	0	VR25	0	0	0	0	0	0	0	0	1	0	0	0	0.693147181	0	0	0	80		137		212		52		6		5		9		2		120		-35		-31		7
7/2/2020	2020	7	2	20200702	4	0	0	0	0	0	0	0	0	VR25	0	0	0	0	0	0	0	0	0	0	0	1	0	0	0	0.693147181	80		128		203		61		10		86		7		1		126		-36		-33		8
7/3/2020	2020	7	3	20200703	5	1	0	0	0	0	0	0	0	VR25	0	0	0	0	0	0	0	0	0	0	0	1	0	0	0	0.693147181	100		124		218		68		0		0		3		0		152		-34		-31		5
7/4/2020	2020	7	4	20200704	6	0	1	0	0	0	0	0	0	VR25	0	0	0	0	0	0	0	0	2	0	1	0	1.098612289	0	0.693147181	0	90		139		179		0		92		52		-11		-8		64		-25		3		3
7/5/2020	2020	7	5	20200705	7	0	0	1	0	0	0	0	0	VR25	0	0	0	0	0	0	0	0	0	1	1	0	0	0.693147181	0.693147181	0	120		152		223		53		12		4		-1		-10		85		-23		6		1
7/6/2020	2020	7	6	20200706	1	0	0	0	0	0	0	0	0	VR25	0	0	0	0	0	0	0	0	0	1	0	0	0	0.693147181	0	0	90		120		174		82		18		54		9		-4		108		-41		-42		8
7/7/2020	2020	7	7	20200707	2	0	0	0	0	0	0	0	0	VR25	0	0	0	0	0	0	0	0	0	0	0	0	0	0	0	0	70		78		189		49		53		58		14		-1				-39		-41		8
7/8/2020	2020	7	8	20200708	3	0	0	0	0	0	0	0	0	VR25	0	0	0	0	0	0	0	0	0	0	0	0	0	0	0	0	40		121		154		0		112		131		-1		-8		97		-41		-39		8
7/9/2020	2020	7	9	20200709	4	0	0	0	0	0	0	0	0	VR25	0	0	0	0	0	0	0	0	0	0	0	0	0	0	0	0	70		143		183		0		151		160		-3		-8		71		-40		-42		10
7/10/2020	2020	7	10	20200710	5	1	0	0	0	0	0	0	0	VR25	0	0	0	0	0	0	0	0	1	0	0	0	0.693147181	0	0	0	60		85		172		44		34		19		-2		-3		144		-36		-38		6
7/11/2020	2020	7	11	20200711	6	0	1	0	0	0	0	0	0	VR25	0	0	0	0	0	0	0	0	1	0	0	0	0.693147181	0	0	0	60		80		191		140		0		0		-6		-10				-11		4		1
7/12/2020	2020	7	12	20200712	7	0	0	1	0	0	0	0	0	VR25	0	0	0	0	0	0	0	0	0	0	0	1	0	0	0	0.693147181	40		110		197		125		7		9		9		-8				-12		7		-1
7/13/2020	2020	7	13	20200713	1	0	0	0	0	0	0	0	0	VR25	0	0	0	0	0	0	0	0	0	0	0	0	0	0	0	0	30		99		226		144		0		0		16		-4		238		-38		-44		6
7/14/2020	2020	7	14	20200714	2	0	0	0	0	0	0	0	0	VR25	0	0	0	1	0	0	0	0.693147181	0	0	1	1	0	0	0.693147181	0.693147181	40		106		186		17		42		40		4		-7		162		-46		-44		9
7/15/2020	2020	7	15	20200715	3	0	0	0	0	0	0	0	0	VR25	0	0	0	0	0	0	0	0	0	1	0	1	0	0.693147181	0	0.693147181	40		79		204		111		4		2		12		-5		215		-36		-39		6
7/16/2020	2020	7	16	20200716	4	0	0	0	0	0	0	0	0	VR25	0	0	1	0	0	0	0.693147181	0	0	0	1	2	0	0	0.693147181	1.098612289	50		142		195		14		11		37		1		-6		149		-44		-42		9
7/17/2020	2020	7	17	20200717	5	1	0	0	0	0	0	0	0	VR25	0	0	0	3	0	0	0	1.386294361	0	1	1	3	0	0.693147181	0.693147181	1.386294361	30		156		218		41		0		-1		0		-5		239		-38		-40		5
7/18/2020	2020	7	18	20200718	6	0	1	0	0	0	0	0	0	VR25	0	1	0	0	0	0.693147181	0	0	0	1	2	1	0	0.693147181	1.098612289	0.693147181	40		132		262		88		0		0		-10		-12				-12		1		-1
7/19/2020	2020	7	19	20200719	7	0	0	1	0	0	0	0	0	VR25	0	0	3	0	0	0	1.386294361	0	0	2	3	1	0	1.098612289	1.386294361	0.693147181	50		138		242		48		33		31		5		-9				-19		6		-1
7/20/2020	2020	7	20	20200720	1	0	0	0	0	0	0	0	0	VR25	0	0	0	1	0	0	0	0.693147181	1	3	1	2	0.693147181	1.386294361	0.693147181	1.098612289	50		134		192		128		0		-1		25		1				-41		-48		7
7/21/2020	2020	7	21	20200721	2	0	0	0	0	0	0	0	0	VR25	0	3	0	0	0	1.386294361	0	0	0	1	1	4	0	0.693147181	0.693147181	1.609437912	50		98		198		144		0		0		25		1				-40		-47		8
7/22/2020	2020	7	22	20200722	3	0	0	0	0	0	0	0	0	VR25	0	0	1	0	0	0	0.693147181	0	1	1	2	1	0.693147181	0.693147181	1.098612289	0.693147181	30		98		190		64		0		-1		15		-6		289		-38		-44		7
7/23/2020	2020	7	23	20200723	4	0	0	0	0	0	0	0	0	VR25	0	0	0	0	0	0	0	0	1	2	4	9	0.693147181	1.098612289	1.609437912	2.302585093	60		114		229		35		0		-1		12		-1				-41		-46		8
7/24/2020	2020	7	24	20200724	5	1	0	0	0	0	0	0	0	VR25	0	1	0	0	0	0.693147181	0	0	2	4	1	9	1.098612289	1.609437912	0.693147181	2.302585093	60		141		218		43		6		3		7		-4		233		-38		-44		6
7/25/2020	2020	7	25	20200725	6	0	1	0	0	0	0	0	0	VR25	0	0	0	0	0	0	0	0	3	1	9	4	1.386294361	0.693147181	2.302585093	1.609437912	70		151		222		22		59		199		-8		-11				-18		0		1
7/26/2020	2020	7	26	20200726	7	0	0	1	0	0	0	0	0	VR25	0	0	0	0	0	0	0	0	1	9	9	8	0.693147181	2.302585093	2.302585093	2.197224577	80		137		216		118		17		39		18		-6				-10		8		-1
7/27/2020	2020	7	27	20200727	1	0	0	0	0	0	0	0	0	VR25	0	0	0	0	0	0	0	0	1	9	4	6	0.693147181	2.302585093	1.609437912	1.945910149	60		137		234		23		20		24		22		-5		211		-45		-51		9
7/28/2020	2020	7	28	20200728	2	0	0	0	0	0	0	0	0	VR25	1	0	0	2	0.693147181	0	0	1.098612289	2	4	8	3	1.098612289	1.609437912	2.197224577	1.386294361	90		147		204		78		1		2		27		1		290		-42		-50		9
7/29/2020	2020	7	29	20200729	3	0	0	0	0	0	0	0	0	VR25	0	0	0	1	0	0	0	0.693147181	4	8	6	6	1.609437912	2.197224577	1.945910149	1.945910149	80		100		198		92		0		0		21		-5		290		-40		-47		7
7/30/2020	2020	7	30	20200730	4	0	0	0	0	0	0	0	0	VR25	0	0	2	0	0	0	1.098612289	0	1	6	3	4	0.693147181	1.945910149	1.386294361	1.609437912	40		102		242		122		0		0		15		-2				-38		-50		8
7/31/2020	2020	7	31	20200731	5	1	0	0	0	0	0	0	0	VR25	3	0	1	1	1.386294361	0	0.693147181	0.693147181	9	3	6	4	2.302585093	1.386294361	1.945910149	1.609437912	50		123		306		143		0		0		-3		-8		411		-38		-48		5
8/1/2020	2020	8	1	20200801	6	0	1	0	0	0	0	0	0	VR25	0	2	0	0	0	1.098612289	0	0	9	6	4	5	2.302585093	1.945910149	1.609437912	1.791759469	60		147		242		55		0		-1		-13		-13				-14		-3		0
8/2/2020	2020	8	2	20200802	7	0	0	1	0	0	0	0	0	VR25	0	1	1	0	0	0.693147181	0.693147181	0	4	4	4	32	1.609437912	1.609437912	1.609437912	3.496507561	60		117		212		98		0		0		10		-7				-11		3		-1
8/3/2020	2020	8	3	20200803	1	0	0	0	0	0	0	0	0	VR25	1	0	0	0	0.693147181	0	0	0	8	4	5	15	2.197224577	1.609437912	1.791759469	2.772588722	40		109		202		29		16		90		26		-3		219		-44		-50		9
8/4/2020	2020	8	4	20200804	2	0	0	0	0	0	0	0	0	VR25	0	1	0	0	0	0.693147181	0	0	6	5	32	10	1.945910149	1.791759469	3.496507561	2.397895273	40		99		210		119		0		0		30		1		357		-39		-49		8
8/5/2020	2020	8	5	20200805	3	0	0	0	0	0	0	0	0	VR25	0	0	0	1	0	0	0	0.693147181	3	32	15	9	1.386294361	3.496507561	2.772588722	2.302585093	70		132		271		137		0		0		16		-1		394		-33		-47		6
8/6/2020	2020	8	6	20200806	4	0	0	0	0	0	0	0	0	VR25	0	0	0	1	0	0	0	0.693147181	6	15	10	17	1.945910149	2.772588722	2.397895273	2.890371758	40		138		280		136		0		0		6		0				-39		-50		8
8/7/2020	2020	8	7	20200807	5	1	0	0	0	0	0	0	0	VR25	0	0	1	0	0	0	0.693147181	0	4	10	9	7	1.609437912	2.397895273	2.302585093	2.079441542	40		153		323		140		0		0		-5		-4		377		-39		-48		6
8/8/2020	2020	8	8	20200808	6	0	1	0	0	0	0	0	0	VR25	0	0	1	0	0	0	0.693147181	0	4	9	17	10	1.609437912	2.302585093	2.890371758	2.397895273	40		159		328		122		0		0		-20		-10				-15		-5		0
8/9/2020	2020	8	9	20200809	7	0	0	1	0	0	0	0	0	VR25	0	1	0	0	0	0.693147181	0	0	5	17	7	13	1.791759469	2.890371758	2.079441542	2.63905733	70		193		307		92		0		0		-2		-3				-14		1		-1
8/10/2020	2020	8	10	20200810	1	0	0	0	0	0	0	0	0	VR25	0	1	0	0	0	0.693147181	0	0	32	7	10	7	3.496507561	2.079441542	2.397895273	2.079441542	60		168		321		112		0		0		14		2				-43		-46		8
8/11/2020	2020	8	11	20200811	2	0	0	0	0	0	0	0	0	VR25	2	0	0	0	1.098612289	0	0	0	15	10	13	15	2.772588722	2.397895273	2.63905733	2.772588722	60		191		331		89		16		7		13		3				-43		-46		9
8/12/2020	2020	8	12	20200812	3	0	0	0	0	0	0	0	0	VR25	1	0	0	0	0.693147181	0	0	0	10	13	7	13	2.397895273	2.63905733	2.079441542	2.63905733	40		193		323		115		3		1		7		-3		398		-39		-43		7
8/13/2020	2020	8	13	20200813	4	0	0	0	0	0	0	0	0	VR25	0	0	0	0	0	0	0	0	9	7	15	14	2.302585093	2.079441542	2.772588722	2.708050201	40		177		321		93		0		-1		4		-3		283		-42		-45		9
8/14/2020	2020	8	14	20200814	5	1	0	0	0	0	0	0	0	VR25	1	0	0	0	0.693147181	0	0	0	17	15	13	16	2.890371758	2.772588722	2.63905733	2.833213344	50		184		280		52		18		43		2		-4		225		-38		-42		7
8/15/2020	2020	8	15	20200815	6	0	1	0	0	0	0	0	0	VR25	0	0	0	0	0	0	0	0	7	13	14	11	2.079441542	2.63905733	2.708050201	2.48490665	30		197		267		47		6		4		-6		-7				-9		2		1
8/16/2020	2020	8	16	20200816	7	0	0	1	0	0	0	0	0	VR25	0	0	0	1	0	0	0	0.693147181	10	14	16	6	2.397895273	2.708050201	2.833213344	1.945910149	80		169		293		58		22		192		5		-5		177		-15		3		1
8/17/2020	2020	8	17	20200817	1	0	0	0	0	0	0	0	0	VR25	0	0	0	0	0	0	0	0	13	16	11	12	2.63905733	2.833213344	2.48490665	2.564949357	40		149		244		32		15		47		13		-2				-37		-38		9
8/18/2020	2020	8	18	20200818	2	0	0	0	0	0	0	0	0	VR25	0	0	1	0	0	0	0.693147181	0	7	11	6	8	2.079441542	2.48490665	1.945910149	2.197224577	60		137		230		91		1		1		18		3				-34		-35		8
8/19/2020	2020	8	19	20200819	3	0	0	0	0	0	0	0	0	VR25	1	0	0	0	0.693147181	0	0	0	15	6	12	9	2.772588722	1.945910149	2.564949357	2.302585093	50		138		270		96		0		-1		11		-1				-29		-33		6
8/20/2020	2020	8	20	20200820	4	0	0	0	0	0	0	0	0	VR25	1	1	0	0	0.693147181	0.693147181	0	0	13	12	8	12	2.63905733	2.564949357	2.197224577	2.564949357	60		193		273		43		0		-1		6		1				-35		-34		7
8/21/2020	2020	8	21	20200821	5	1	0	0	0	0	0	0	0	VR25	0	0	0	0	0	0	0	0	14	8	9	16	2.708050201	2.197224577	2.302585093	2.833213344	100		166		286		100		0		-1		2		-1				-30		-31		5
8/22/2020	2020	8	22	20200822	6	0	1	0	0	0	0	0	0	VR25	0	0	0	0	0	0	0	0	16	9	12	8	2.833213344	2.302585093	2.564949357	2.197224577	100		162		220		74		12		39		-9		-8				-12		4		2
8/23/2020	2020	8	23	20200823	7	0	0	1	0	0	0	0	0	VR25	0	0	0	0	0	0	0	0	11	12	16	3	2.48490665	2.564949357	2.833213344	1.386294361	80		152		206		66		19		49		4		-3								1
8/24/2020	2020	8	24	20200824	1	0	0	0	0	0	0	0	0	VR25	0	0	0	1	0	0	0	0.693147181	6	16	8	13	1.945910149	2.833213344	2.197224577	2.63905733	80		127		206		72		36		52		12		0				-33		-33		7
8/25/2020	2020	8	25	20200825	2	0	0	0	0	0	0	0	0	VR25	0	0	0	0	0	0	0	0	12	8	3	14	2.564949357	2.197224577	1.386294361	2.708050201	120		131		195		21		26		20		9		1				-35		-33		7
8/26/2020	2020	8	26	20200826	3	0	0	0	0	0	0	0	0	VR25	0	0	1	0	0	0	0.693147181	0	8	3	13	17	2.197224577	1.386294361	2.63905733	2.890371758	120		146		185		10		84		166		-5		-6				-35		-30		7
8/27/2020	2020	8	27	20200827	4	0	0	0	0	0	0	0	0	VR25	0	0	0	0	0	0	0	0	9	13	14	8	2.302585093	2.63905733	2.708050201	2.197224577	50		102		194		30		11		6		7		0				-27		-30		6
8/28/2020	2020	8	28	20200828	5	1	0	0	0	0	0	0	0	VR25	0	1	0	0	0	0.693147181	0	0	12	14	17	17	2.564949357	2.708050201	2.890371758	2.890371758	90		122		206		51		45		119		-4		-6				-28		-29		5
8/29/2020	2020	8	29	20200829	6	0	1	0	0	0	0	0	0	VR25	0	0	0	0	0	0	0	0	16	17	8	24	2.833213344	2.890371758	2.197224577	3.218875825	80		119		188		65		19		36		-4		-7				-11		3		2
8/30/2020	2020	8	30	20200830	7	0	0	1	0	0	0	0	0	VR25	1	0	0	0	0.693147181	0	0	0	8	8	17	17	2.197224577	2.197224577	2.890371758	2.890371758	90		126		194		27		17		81		0		-4								1
8/31/2020	2020	8	31	20200831	1	0	0	0	0	0	0	0	0	VR25	0	0	0	0	0	0	0	0	3	17	24	20	1.386294361	2.890371758	3.218875825	3.044522438	40		125		179		63		0		-1		6		-3				-33		-31		6
9/1/2020	2020	9	1	20200901	2	0	0	0	0	0	0	0	0	VR25	0	0	0	0	0	0	0	0	13	24	17	27	2.63905733	3.218875825	2.890371758	3.33220451	40		113		187		78		0		0		5		-1				-32		-32		6
9/2/2020	2020	9	2	20200902	3	0	0	0	0	0	0	0	0	VR25	0	0	0	0	0	0	0	0	14	17	20	17	2.708050201	2.890371758	3.044522438	2.890371758	30		91		204		123		0		0		4		-4				-30		-29		4
9/3/2020	2020	9	3	20200903	4	0	0	0	0	0	0	0	0	VR25	0	0	0	1	0	0	0	0.693147181	17	20	27	25	2.890371758	3.044522438	3.33220451	3.258096538	80		122		188		0		141		181		-16		-13				-39		-32		8
9/4/2020	2020	9	4	20200904	5	1	0	0	0	0	0	0	0	VR25	0	0	0	1	0	0	0	0.693147181	8	27	17	22	2.197224577	3.33220451	2.890371758	3.135494216	60		144		206		44		0		-1		-5		-3				-30		-29		4
9/5/2020	2020	9	5	20200905	6	0	1	0	0	0	0	0	0	VR25	0	0	1	2	0	0	0.693147181	1.098612289	17	17	25	24	2.890371758	2.890371758	3.258096538	3.218875825	70		101		183		68		40		72		-4		-6				-12		0		1
9/6/2020	2020	9	6	20200906	7	0	0	1	0	0	0	0	0	VR25	0	0	1	0	0	0	0.693147181	0	24	25	22	27	3.218875825	3.258096538	3.135494216	3.33220451	50		91		181		51		11		6		-1		-8								1
9/7/2020	2020	9	7	20200907	1	0	0	0	0	0	0	0	0	VR25	1	1	2	1	0.693147181	0.693147181	1.098612289	0.693147181	17	22	24	25	2.890371758	3.135494216	3.218875825	3.258096538	70		90		205		63		0		-1		1		-5				-34		-32		6
9/8/2020	2020	9	8	20200908	2	0	0	0	0	0	0	0	0	VR25	0	1	0	1	0	0.693147181	0	0.693147181	20	24	27	40	3.044522438	3.218875825	3.33220451	3.713572067	60		147		196		0		5		2		-2		-3				-34		-32		7
9/9/2020	2020	9	9	20200909	3	0	0	0	0	0	0	0	0	VR25	0	2	1	0	0	1.098612289	0.693147181	0	27	27	25	30	3.33220451	3.33220451	3.258096538	3.433987204	60		88		204		6		9		4		-3		-7				-34		-27		6
9/10/2020	2020	9	10	20200910	4	0	0	0	0	0	0	0	0	VR25	0	0	1	0	0	0	0.693147181	0	17	25	40	31	2.890371758	3.258096538	3.713572067	3.465735903	30		83		197		98		0		0		-4		-6				-35		-30		6
9/11/2020	2020	9	11	20200911	5	1	0	0	0	0	0	0	0	VR25	0	1	0	2	0	0.693147181	0	1.098612289	25	40	30	48	3.258096538	3.713572067	3.433987204	3.891820298	50		105		192		99		0		0		-3		-5		162		-28		-28		3
9/12/2020	2020	9	12	20200912	6	0	1	0	0	0	0	0	0	VR25	0	1	0	0	0	0.693147181	0	0	22	30	31	25	3.135494216	3.433987204	3.465735903	3.258096538	70		96		191		47		0		0		-3		-7		136		-14		1		1
9/13/2020	2020	9	13	20200913	7	0	0	1	0	0	0	0	0	VR25	0	0	2	1	0	0	1.098612289	0.693147181	24	31	48	25	3.218875825	3.465735903	3.891820298	3.258096538	70		114		222		89		0		0		8		-9		158		-4		1		-1
9/14/2020	2020	9	14	20200914	1	0	0	0	0	0	0	0	0	VR25	0	0	0	0	0	0	0	0	27	48	25	40	3.33220451	3.891820298	3.258096538	3.713572067	40		98		275		113		0		0		4		-4		172		-31		-27		5
9/15/2020	2020	9	15	20200915	2	0	0	0	0	0	0	0	0	VR25	0	2	1	1	0	1.098612289	0.693147181	0.693147181	25	25	25	49	3.258096538	3.258096538	3.258096538	3.912023005	20		126		318		104		0		0		5		-1		254		-31		-27		5
9/16/2020	2020	9	16	20200916	3	0	0	0	0	0	0	0	0	VR25	0	0	0	1	0	0	0	0.693147181	40	25	40	52	3.713572067	3.258096538	3.713572067	3.970291914	60		129		226		68		0		0		-1		-4		164		-34		-24		4
9/17/2020	2020	9	17	20200917	4	0	0	0	0	0	0	0	0	VR25	1	1	1	2	0.693147181	0.693147181	0.693147181	1.098612289	30	40	49	52	3.433987204	3.713572067	3.912023005	3.970291914	70		80		185		112		0		0		-7		-7		126		-34		-26		5
9/18/2020	2020	9	18	20200918	5	1	0	0	0	0	0	0	0	VR25	1	0	1	0	0.693147181	0	0.693147181	0	31	49	52	45	3.465735903	3.912023005	3.970291914	3.828641396	80		60		202		114		0		0		-4		-6		158		-29		-25		3
9/19/2020	2020	9	19	20200919	6	0	1	0	0	0	0	0	0	VR25	2	1	2	2	1.098612289	0.693147181	1.098612289	1.098612289	48	52	52	34	3.891820298	3.970291914	3.970291914	3.555348061	60		64		219		114		0		0		-5		-7		151		-22		3		0
9/20/2020	2020	9	20	20200920	7	0	0	1	0	0	0	0	0	VR25	0	1	0	1	0	0.693147181	0	0.693147181	25	52	45	46	3.258096538	3.970291914	3.828641396	3.850147602	60		55		213		114		0		0		8		-7		166		-16		5		-1
9/21/2020	2020	9	21	20200921	1	0	0	0	0	0	0	0	0	VR25	1	2	2	2	0.693147181	1.098612289	1.098612289	1.098612289	25	45	34	62	3.258096538	3.828641396	3.555348061	4.143134726	40		73		235		112		0		0		6		-2		138		-33		-27		5
9/22/2020	2020	9	22	20200922	2	0	0	0	0	0	0	0	0	VR25	1	0	1	1	0.693147181	0	0.693147181	0.693147181	40	34	46	56	3.713572067	3.555348061	3.850147602	4.043051268	30		83		222		83		0		0		5		1		166		-32		-27		6
9/23/2020	2020	9	23	20200923	3	0	0	0	0	0	0	0	0	VR25	0	2	2	1	0	1.098612289	1.098612289	0.693147181	49	46	62	50	3.912023005	3.850147602	4.143134726	3.931825633	70		111		219		38		53		114		-3		-1		75		-35		-22		6
9/24/2020	2020	9	24	20200924	4	0	0	0	0	0	0	0	0	VR25	0	1	1	1	0	0.693147181	0.693147181	0.693147181	52	62	56	48	3.970291914	4.143134726	4.043051268	3.891820298	100		108		176		68		23		28		-7		-4		52		-37		-24		7
9/25/2020	2020	9	25	20200925	5	1	0	0	0	0	0	0	0	VR25	2	2	1	2	1.098612289	1.098612289	0.693147181	1.098612289	52	56	50	66	3.970291914	4.043051268	3.931825633	4.204692619	90		92		142		67		2		1		-3		-2		61		-33		-24		5
9/26/2020	2020	9	26	20200926	6	0	1	0	0	0	0	0	0	VR25	0	1	1	4	0	0.693147181	0.693147181	1.609437912	45	50	48	74	3.828641396	3.931825633	3.891820298	4.317488114	100		84		157		32		66		107		4		-2		61		-15		4		2
9/27/2020	2020	9	27	20200927	7	0	0	1	0	0	0	0	0	VR25	1	1	2	1	0.693147181	0.693147181	1.098612289	0.693147181	34	48	66	72	3.555348061	3.891820298	4.204692619	4.290459441	90		126		166		29		21		4		9		-4		46		-8		2		2
9/28/2020	2020	9	28	20200928	1	0	0	0	0	0	0	0	0	VR25	0	1	4	2	0	0.693147181	1.609437912	1.098612289	46	66	74	90	3.850147602	4.204692619	4.317488114	4.510859507	30		119		140		0		59		46		-3		-5		32		-38		-25		7
9/29/2020	2020	9	29	20200929	2	0	0	0	0	0	0	0	0	VR25	1	2	1	1	0.693147181	1.098612289	0.693147181	0.693147181	62	74	72	70	4.143134726	4.317488114	4.290459441	4.262679877	30		117		184		40		56		51		-2		1		71		-37		-25		8
9/30/2020	2020	9	30	20200930	3	0	0	0	0	0	0	0	0	VR25	1	4	2	3	0.693147181	1.609437912	1.098612289	1.386294361	56	72	90	74	4.043051268	4.290459441	4.510859507	4.317488114	40		119		183		11		12		44		-5		-2		47		-39		-25		7
10/1/2020	2020	10	1	20201001	4	0	0	0	0	0	0	0	0	VR25	2	1	1	3	1.098612289	0.693147181	0.693147181	1.386294361	50	90	70	108	3.931825633	4.510859507	4.262679877	4.691347882	70		93		158		0		35		50		-16		-7		15		-41		-27		10
10/2/2020	2020	10	2	20201002	5	1	0	0	0	0	0	0	0	VR25	0	2	3	8	0	1.098612289	1.386294361	2.197224577	48	70	74	117	3.891820298	4.262679877	4.317488114	4.770684624	90		63		172		34		0		-1		-9		-1		61		-35		-25		7
10/3/2020	2020	10	3	20201003	6	0	1	0	0	0	0	0	0	VR25	2	1	3	1	1.098612289	0.693147181	1.386294361	0.693147181	66	74	108	92	4.204692619	4.317488114	4.691347882	4.532599493	70		100		156		3		29		42		-12		-6		22		-25		-1		5
10/4/2020	2020	10	4	20201004	7	0	0	1	0	0	0	0	0	VR25	1	3	8	2	0.693147181	1.386294361	2.197224577	1.098612289	74	108	117	119	4.317488114	4.691347882	4.770684624	4.787491743	100		105		146		35		0		-1		-7		-9		33		-21		-1		3
10/5/2020	2020	10	5	20201005	1	0	0	0	0	0	0	0	0	VR25	2	3	1	2	1.098612289	1.386294361	0.693147181	1.098612289	72	117	92	127	4.290459441	4.770684624	4.532599493	4.852030264	70		103		142		9		21		35		-11		-8		11		-41		-29		9
10/6/2020	2020	10	6	20201006	2	0	0	0	0	0	0	0	0	VR25	1	8	2	1	0.693147181	2.197224577	1.098612289	0.693147181	90	92	119	147	4.510859507	4.532599493	4.787491743	4.997212274	80		109		147		17		87		262		-11		-5		26		-41		-30		10
10/7/2020	2020	10	7	20201007	3	0	0	0	0	0	0	0	0	VR25	1	1	2	3	0.693147181	0.693147181	1.098612289	1.386294361	70	119	127	126	4.262679877	4.787491743	4.852030264	4.844187086	80		105		154		45		38		44		-10		-3		29		-39		-25		8
10/8/2020	2020	10	8	20201008	4	0	0	0	0	0	0	0	0	VR25	1	2	1	4	0.693147181	1.098612289	0.693147181	1.609437912	74	127	147	183	4.317488114	4.852030264	4.997212274	5.214935758	110		107		160		0		106		100		-24		-14		-7		-42		-28		11
10/9/2020	2020	10	9	20201009	5	1	0	0	0	0	0	0	0	VR25	2	2	3	2	1.098612289	1.098612289	1.386294361	1.098612289	108	147	126	183	4.691347882	4.997212274	4.844187086	5.214935758	60		77		146		27		29		59		-9		-3		45		-36		-27		7
10/10/2020	2020	10	10	20201010	6	0	1	0	0	0	0	0	0	VR25	4	1	4	2	1.609437912	0.693147181	1.609437912	1.098612289	117	126	183	71	4.770684624	4.844187086	5.214935758	4.276666119	80		34		124		27		62		107		-13		-10		10		-29		-3		5
10/11/2020	2020	10	11	20201011	7	0	0	1	0	0	0	0	0	VR25	1	3	2	0	0.693147181	1.386294361	1.098612289	0	92	183	183	108	4.532599493	5.214935758	5.214935758	4.691347882	50		51		131		50		8		7		-12		-13		16		-25		-2		4
10/12/2020	2020	10	12	20201012	1	0	0	0	0	0	0	0	0	VR25	2	4	2	1	1.098612289	1.609437912	1.098612289	0.693147181	119	183	71	155	4.787491743	5.214935758	4.276666119	5.049856007	40		49		140		39		0		0		4		-7		63		-44		-42		10
10/13/2020	2020	10	13	20201013	2	0	0	0	0	0	0	0	0	VR25	1	2	0	6	0.693147181	1.098612289	0	1.945910149	127	71	108	178	4.852030264	4.276666119	4.691347882	5.187385806	40		46		129		61		0		0		2		-3		84		-45		-42		11
10/14/2020	2020	10	14	20201014	3	0	0	0	0	0	0	0	0	VR25	3	2	1	1	1.386294361	1.098612289	0.693147181	0.693147181	147	108	155	194	4.997212274	4.691347882	5.049856007	5.272999559	80		46		126		43		0		0		-3		-8		66		-44		-39		10
10/15/2020	2020	10	15	20201015	4	0	0	0	0	0	1	0	0	VR25	3	0	6	0	1.386294361	0	1.945910149	0	126	155	178	178	4.844187086	5.049856007	5.187385806	5.187385806	60		47		117		2		0		0		-20		-9		47		-50		-43		13
10/16/2020	2020	10	16	20201016	5	1	0	0	0	0	1	0	0	VR25	8	1	1	3	2.197224577	0.693147181	0.693147181	1.386294361	183	178	194	198	5.214935758	5.187385806	5.272999559	5.293304825	30		44		122		41		0		0		-19		-5		72		-44		-42		10
10/17/2020	2020	10	17	20201017	6	0	1	0	0	0	1	0	0	VR25	1	6	0	2	0.693147181	1.945910149	0	1.098612289	183	194	178	239	5.214935758	5.272999559	5.187385806	5.480638923	30		26		124		25		20		5		-21		-6		63		-29		-6		6
10/18/2020	2020	10	18	20201018	7	0	0	1	0	0	1	0	0	VR25	2	1	3	0	1.098612289	0.693147181	1.386294361	0	71	178	198	138	4.276666119	5.187385806	5.293304825	4.934473933	30		28		126		26		4		2		-26		-13		43		-27		-7		5
10/19/2020	2020	10	19	20201019	1	0	0	0	0	0	1	0	0	VR25	2	0	2	1	1.098612289	0	1.098612289	0.693147181	108	198	239	141	4.691347882	5.293304825	5.480638923	4.955827058	40		54		118		4		0		0		-10		-7		52		-41		-30		11
10/20/2020	2020	10	20	20201020	2	0	0	0	0	0	1	0	0	VR25	1	3	0	1	0.693147181	1.386294361	0	0.693147181	155	239	138	181	5.049856007	5.480638923	4.934473933	5.204006687	60		71		145		0		7		2		-12		-1		50		-42		-30		11
10/21/2020	2020	10	21	20201021	3	0	0	0	0	0	1	0	0	VR25	3	2	1	2	1.386294361	1.098612289	0.693147181	1.098612289	178	138	141	168	5.187385806	4.934473933	4.955827058	5.129898715	140		126		191		14		93		68		-17		-5		31		-41		-26		10
10/22/2020	2020	10	22	20201022	4	0	0	0	0	0	1	0	0	VR25	4	0	1	0	1.609437912	0	0.693147181	0	194	141	181	225	5.272999559	4.955827058	5.204006687	5.420534999	80		94		164		61		3		1		-17		-5		56		-40		-29		11
10/23/2020	2020	10	23	20201023	5	1	0	0	0	0	1	0	0	VR25	2	1	2	1	1.098612289	0.693147181	1.098612289	0.693147181	178	181	168	230	5.187385806	5.204006687	5.129898715	5.442417711	60		71		167		55		0		0		-14		-1		60		-33		-26		8
10/24/2020	2020	10	24	20201024	6	0	1	0	0	0	1	0	0	VR25	2	1	0	0	1.098612289	0.693147181	0	0	198	168	225	142	5.293304825	5.129898715	5.420534999	4.96284463	100		108		159		14		0		-1		-17		-3		36		-24		-3		6
10/25/2020	2020	10	25	20201025	7	0	0	1	0	0	1	0	0	VR25	0	2	1	3	0	1.098612289	0.693147181	1.386294361	239	225	230	140	5.480638923	5.420534999	5.442417711	4.94875989	110		100		160		1		26		84		-21		-8		6		-21		-5		5
10/26/2020	2020	10	26	20201026	1	0	0	0	0	0	1	0	0	VR25	1	0	0	1	0.693147181	0	0	0.693147181	138	230	142	237	4.934473933	5.442417711	4.96284463	5.472270674	80		85		126		29		0		-1		-12		-4		15		-42		-27		10
10/27/2020	2020	10	27	20201027	2	0	0	0	0	0	1	0	0	VR25	6	1	3	1	1.945910149	0.693147181	1.386294361	0.693147181	141	142	140	203	4.955827058	4.96284463	4.94875989	5.318119994	90		78		121		33		32		20		-13		1		20		-43		-29		11
10/28/2020	2020	10	28	20201028	3	0	0	0	0	0	1	0	0	VR25	1	0	1	0	0.693147181	0	0.693147181	0	181	140	237	126	5.204006687	4.94875989	5.472270674	4.844187086	100		87		132		27		39		28		-17		-4		7		-43		-24		10
10/29/2020	2020	10	29	20201029	4	0	0	0	0	0	1	0	0	VR25	0	3	1	2	0	1.386294361	0.693147181	1.098612289	168	237	203	165	5.129898715	5.472270674	5.318119994	5.111987788	80		63		135		29		75		48		-24		-7		-2		-46		-26		11
10/30/2020	2020	10	30	20201030	5	1	0	0	0	0	1	0	0	VR25	3	1	0	1	1.386294361	0.693147181	0	0.693147181	225	203	126	155	5.420534999	5.318119994	4.844187086	5.049856007	90		135		156		0		56		17		-26		-4		-4		-41		-25		10
10/31/2020	2020	10	31	20201031	6	0	1	0	0	0	1	0	0	VR25	2	1	2	1	1.098612289	0.693147181	1.098612289	0.693147181	230	126	165	147	5.442417711	4.844187086	5.111987788	4.997212274	80		97		149		18		11		25		-21		-5		33		-29		-2		6
11/1/2020	2020	11	1	20201101	7	0	0	1	0	0	1	0	0	VR25	0	0	1	2	0	0	0.693147181	1.098612289	142	165	155	113	4.96284463	5.111987788	5.049856007	4.736198448	100		101		178		18		20		15		-29		-13		2		-27		-9		5
11/2/2020	2020	11	2	20201102	1	0	0	0	0	0	1	0	0	VR25	1	2	1	0	0.693147181	1.098612289	0.693147181	0	140	155	147	100	4.94875989	5.049856007	4.997212274	4.615120517	140		105		192		7		4		7		-20		-8		5		-43		-28		10
11/3/2020	2020	11	3	20201103	2	0	0	0	0	0	1	0	0	VR25	1	1	2	3	0.693147181	0.693147181	1.098612289	1.386294361	237	147	113	154	5.472270674	4.997212274	4.736198448	5.043425117	110		59		128		59		9		8		-15		-3		29		-43		-28		11
11/4/2020	2020	11	4	20201104	3	0	0	0	0	0	1	0	0	VR25	2	1	0	3	1.098612289	0.693147181	0	1.386294361	203	113	100	155	5.318119994	4.736198448	4.615120517	5.049856007	50		35		121		70		0		-1		-16		-3		39		-41		-24		9
11/5/2020	2020	11	5	20201105	4	0	0	0	0	0	1	0	0	VR25	0	2	3	2	0	1.098612289	1.386294361	1.098612289	126	100	154	127	4.844187086	4.615120517	5.043425117	4.852030264	50		12		124		43		0		-1		-27		-6		10		-46		-27		12
11/6/2020	2020	11	6	20201106	5	1	0	0	0	0	1	0	0	VR25	1	0	3	1	0.693147181	0	1.386294361	0.693147181	165	154	155	173	5.111987788	5.043425117	5.049856007	5.159055299	40		37		126		52		0		0		-25		-3		26		-42		-26		10
11/7/2020	2020	11	7	20201107	6	0	1	0	0	0	1	0	0	VR25	0	3	2	2	0	1.386294361	1.098612289	1.098612289	155	155	127	118	5.049856007	5.049856007	4.852030264	4.779123493	30		12		136		74		0		0		-22		-4		50		-30		-5		7
11/8/2020	2020	11	8	20201108	7	0	0	1	0	0	1	0	0	VR25	3	3	1	0	1.386294361	1.386294361	0.693147181	0	147	127	173	101	4.997212274	4.852030264	5.159055299	4.624972813	30		17		142		70		0		0		-27		-9		60		-26		-9		5
11/9/2020	2020	11	9	20201109	1	0	0	0	0	0	1	0	0	VR25	1	2	2	2	0.693147181	1.098612289	1.098612289	1.098612289	113	173	118	155	4.736198448	5.159055299	4.779123493	5.049856007	30		70		170		47		6		2		-17		-7		23		-44		-28		11
11/10/2020	2020	11	10	20201110	2	0	0	0	0	0	1	0	0	VR25	1	1	0	0	0.693147181	0.693147181	0	0	100	118	101	243	4.615120517	4.779123493	4.624972813	5.497168225	30		73		122		64		3		1		-18		-1		34		-42		-28		11
11/11/2020	2020	11	11	20201111	3	0	0	0	0	0	1	0	0	VR25	0	2	2	1	0	1.098612289	1.098612289	0.693147181	154	101	155	114	5.043425117	4.624972813	5.049856007	4.744932128	50		94		133		18		0		0		-20		1		27		-42		-24		10
11/12/2020	2020	11	12	20201112	4	0	0	0	0	0	1	0	0	VR25	2	0	0	3	1.098612289	0	0	1.386294361	155	155	243	167	5.049856007	5.049856007	5.497168225	5.123963979	70		58		121		30		11		25		-29		-9		-3		-47		-27		12
11/13/2020	2020	11	13	20201113	5	1	0	0	0	0	1	0	0	VR25	1	2	1	1	0.693147181	1.098612289	0.693147181	0.693147181	127	243	114	189	4.852030264	5.497168225	4.744932128	5.247024072	60		57		123		23		0		-1		-27		-2		5		-43		-25		10
11/14/2020	2020	11	14	20201114	6	0	1	0	0	0	1	0	0	VR25	1	0	3	1	0.693147181	0	1.386294361	0.693147181	173	114	167	148	5.159055299	4.744932128	5.123963979	5.003946306	70		65		147		19		25		13		-28		-4		2		-34		-7		8
11/15/2020	2020	11	15	20201115	7	0	0	1	0	0	1	0	0	VR25	2	1	1	2	1.098612289	0.693147181	0.693147181	1.098612289	118	167	189	209	4.779123493	5.123963979	5.247024072	5.347107531	90		92		154		14		50		64		-39		-18		-21		-36		-13		6
11/16/2020	2020	11	16	20201116	1	0	0	0	0	0	1	0	0	VR25	0	3	1	0	0	1.386294361	0.693147181	0	101	189	148	182	4.624972813	5.247024072	5.003946306	5.209486153	100		79		120		5		24		15		-23		-10		-16		-46		-28		11
11/17/2020	2020	11	17	20201117	2	0	0	0	0	0	1	0	0	VR25	3	1	2	1	1.386294361	0.693147181	1.098612289	0.693147181	155	148	209	163	5.049856007	5.003946306	5.347107531	5.099866428	90		99		129		3		9		4		-19		-1		15		-46		-28		11
11/18/2020	2020	11	18	20201118	3	0	0	0	0	0	1	0	0	VR25	3	1	0	3	1.386294361	0.693147181	0	1.386294361	243	209	182	176	5.497168225	5.347107531	5.209486153	5.176149733	100		109		147		60		7		2		-19		-1		47		-42		-24		9
11/19/2020	2020	11	19	20201119	4	0	0	0	0	0	1	0	0	VR25	2	2	1	1	1.098612289	1.098612289	0.693147181	0.693147181	114	182	163	225	4.744932128	5.209486153	5.099866428	5.420534999	80		24		120		24		34		41		-28		-9		-19		-46		-27		12
11/20/2020	2020	11	20	20201120	5	1	0	0	0	0	1	0	0	VR25	1	0	3	2	0.693147181	0	1.386294361	1.098612289	167	163	176	154	5.123963979	5.099866428	5.176149733	5.043425117	60		18		86		32		0		-1		-20		0		0		-39		-25		9
11/21/2020	2020	11	21	20201121	6	0	1	0	0	0	1	0	0	VR25	2	1	1	0	1.098612289	0.693147181	0.693147181	0	189	176	225	114	5.247024072	5.176149733	5.420534999	4.744932128	90		52		100		0		23		5		-21		-3		-19		-37		-6		7
11/22/2020	2020	11	22	20201122	7	0	0	1	0	0	1	0	0	VR25	0	3	2	0	0	1.386294361	1.098612289	0	148	225	154	158	5.003946306	5.420534999	5.043425117	5.068904202	70		24		116		38		29		21		-19		-8		22		-29		-8		4
11/23/2020	2020	11	23	20201123	1	0	0	0	0	0	1	0	0	VR25	2	1	0	5	1.098612289	0.693147181	0	1.791759469	209	154	114	150	5.347107531	5.043425117	4.744932128	5.017279837	50		12		103		70		0		-1		-10		-4		7		-43		-26		10
11/24/2020	2020	11	24	20201124	2	0	0	0	0	0	1	0	0	VR25	0	2	0	2	0	1.098612289	0	1.098612289	182	114	158	161	5.209486153	4.744932128	5.068904202	5.087596335	50		46		102		13		0		0		-8		2		15		-43		-27		11
11/25/2020	2020	11	25	20201125	3	0	0	0	0	0	1	0	0	VR25	1	0	5	2	0.693147181	0	1.791759469	1.098612289	163	158	150	184	5.099866428	5.068904202	5.017279837	5.220355825	60		42		90		61		0		0		-8		2		16		-41		-22		9
11/26/2020	2020	11	26	20201126	4	0	0	0	0	0	1	0	0	VR25	3	0	2	2	1.386294361	0	1.098612289	1.098612289	176	150	161	147	5.176149733	5.017279837	5.087596335	4.997212274	40		69		96		0		74		32		-18		-5		-13		-43		-25		11
11/27/2020	2020	11	27	20201127	5	1	0	0	0	0	1	0	0	VR25	1	5	2	0	0.693147181	1.791759469	1.098612289	0	225	161	184	154	5.420534999	5.087596335	5.220355825	5.043425117	40		53		77		0		31		30		-10		2		-5		-34		-24		9
11/28/2020	2020	11	28	20201128	6	0	1	0	0	0	1	0	0	VR25	1	2	2	4	0.693147181	1.098612289	1.098612289	1.609437912	154	184	147	298	5.043425117	5.220355825	4.997212274	5.700443573	60		23		54		0		0		0		-14		-3		-12		-24		-2		6
11/29/2020	2020	11	29	20201129	7	0	0	1	0	0	1	0	0	VR25	2	2	0	1	1.098612289	1.098612289	0	0.693147181	114	147	154	214	4.744932128	4.997212274	5.043425117	5.370638028	40		-27		41		26		0		0		-14		-6		5		-16		-4		4
11/30/2020	2020	11	30	20201130	1	0	0	0	0	0	1	0	0	VR25	0	2	4	4	0	1.098612289	1.609437912	1.609437912	158	154	298	213	5.068904202	5.043425117	5.700443573	5.365976015	80		-32		83		0		82		77		-16		-11		-26		-45		-25		11
12/1/2020	2020	12	1	20201201	2	0	0	0	0	0	1	0	1	VR25	1	0	1	2	0.693147181	0	0.693147181	1.098612289	150	298	214	160	5.017279837	5.700443573	5.370638028	5.081404365	70		59		98		10		5		3		-12		0		2		-44		-26		10
12/2/2020	2020	12	2	20201202	3	0	0	0	0	0	1	0	1	VR25	3	4	4	2	1.386294361	1.609437912	1.609437912	1.098612289	161	214	213	298	5.087596335	5.370638028	5.365976015	5.700443573	40		45		60		0		2		1		-12		0		0		-42		-21		9
12/3/2020	2020	12	3	20201203	4	0	0	0	0	0	1	0	1	VR25	1	1	2	1	0.693147181	0.693147181	1.098612289	0.693147181	184	213	160	89	5.220355825	5.365976015	5.081404365	4.49980967	80		45		62		2		70		25		-23		-6		-23		-44		-24		11
12/4/2020	2020	12	4	20201204	5	1	0	0	0	0	1	1	1	VR25	2	4	2	2	1.098612289	1.609437912	1.098612289	1.098612289	147	160	298	293	4.997212274	5.081404365	5.700443573	5.683579767	90		16		82		39		20		5		-20		2		-14		-39		-22		9
12/5/2020	2020	12	5	20201205	6	0	1	0	0	0	1	1	1	VR25	0	2	1	2	0	1.098612289	0.693147181	1.098612289	154	298	89	311	5.043425117	5.700443573	4.49980967	5.743003188	40		-17		55		47		0		0		-23		-3		-10		-36		0		6
12/6/2020	2020	12	6	20201206	7	0	0	1	0	0	1	1	1	VR25	0	2	2	3	0	1.098612289	1.098612289	1.386294361	298	89	293	336	5.700443573	4.49980967	5.683579767	5.82008293	40		-18		56		0		25		9		-27		-11		-16		-28		-6		5
12/7/2020	2020	12	7	20201207	1	0	0	0	0	0	1	0	1	VR25	5	1	2	4	1.791759469	0.693147181	1.098612289	1.609437912	214	293	311	263	5.370638028	5.683579767	5.743003188	5.575949103	70		19		63		0		113		95		-19		-11		-29		-45		-26		11
12/8/2020	2020	12	8	20201208	2	0	0	0	0	0	1	0	1	VR25	2	2	3	1	1.098612289	1.098612289	1.386294361	0.693147181	213	311	336	381	5.365976015	5.743003188	5.82008293	5.945420609	20		-14		37		2		0		0		-15		-2		5		-44		-25		11
12/9/2020	2020	12	9	20201209	3	0	0	0	0	0	1	0	1	VR25	2	2	4	3	1.098612289	1.098612289	1.609437912	1.386294361	160	336	263	391	5.081404365	5.82008293	5.575949103	5.97126184	50		-13		27		0		0		0		-19		-6		-7		-46		-22		9
12/10/2020	2020	12	10	20201210	4	0	0	0	0	0	1	0	1	VR25	2	3	1	3	1.098612289	1.386294361	0.693147181	1.386294361	298	263	381	335	5.700443573	5.575949103	5.945420609	5.81711116	40		-4		27		43		0		0		-23		-7		-5		-46		-25		11
12/11/2020	2020	12	11	20201211	5	1	0	0	0	0	1	0	1	VR25	0	4	3	3	0	1.609437912	1.386294361	1.386294361	89	381	391	263	4.49980967	5.945420609	5.97126184	5.575949103	50		-4		41		0		41		8		-26		-6		-15		-42		-24		10
12/12/2020	2020	12	12	20201212	6	0	1	0	0	0	1	0	1	VR25	4	1	3	1	1.609437912	0.693147181	1.386294361	0.693147181	293	391	335	392	5.683579767	5.97126184	5.81711116	5.973809612	30		39		77		0		8		5		-25		-6		-15		-32		-2		7
12/13/2020	2020	12	13	20201213	7	0	0	1	0	0	1	0	1	VR25	1	3	3	2	0.693147181	1.386294361	1.386294361	1.098612289	311	335	263	370	5.743003188	5.81711116	5.575949103	5.916202063	70		37		81		8		0		-1		-25		-7		5		-26		-4		5
12/14/2020	2020	12	14	20201214	1	0	0	0	0	0	1	0	1	VR25	4	3	1	2	1.609437912	1.386294361	0.693147181	1.098612289	336	263	392	362	5.82008293	5.575949103	5.973809612	5.894402834	80		66		114		7		30		21		25		16		-11		-40		-26		9
12/15/2020	2020	12	15	20201215	2	0	0	0	0	1	1	0	1	VR25	2	3	2	3	1.098612289	1.386294361	1.098612289	1.386294361	263	392	370	369	5.575949103	5.973809612	5.916202063	5.913503006	50		46		101		10		10		2		-44		-4		-3		-51		-30		13
12/16/2020	2020	12	16	20201216	3	0	0	0	0	1	1	0	1	VR25	2	1	2	1	1.098612289	0.693147181	1.098612289	0.693147181	381	370	362	329	5.945420609	5.916202063	5.894402834	5.799092654	60		55		102		64		0		-1		-45		-8		18		-57		-37		14
12/17/2020	2020	12	17	20201217	4	0	0	0	0	1	1	0	1	VR25	1	2	3	3	0.693147181	1.098612289	1.386294361	1.386294361	391	362	369	310	5.97126184	5.894402834	5.913503006	5.739792912	80		69		102		14		55		39		-51		-10		-9		-60		-40		16
12/18/2020	2020	12	18	20201218	5	1	0	0	0	1	1	0	1	VR25	2	2	1	3	1.098612289	1.098612289	0.693147181	1.386294361	335	369	329	239	5.81711116	5.913503006	5.799092654	5.480638923	80		58		105		45		0		0		-50		-7		9		-57		-40		14
12/19/2020	2020	12	19	20201219	6	0	1	0	0	1	1	0	1	VR25	2	3	3	0	1.098612289	1.386294361	1.386294361	0	263	329	310	305	5.575949103	5.799092654	5.739792912	5.723585102	80		64		112		23		3		1		-54		-9		-10		-50		-11		10
12/20/2020	2020	12	20	20201220	7	0	0	1	0	1	1	0	1	VR25	3	1	3	0	1.386294361	0.693147181	1.386294361	0	392	310	239	267	5.973809612	5.739792912	5.480638923	5.590986981	70		64		100		13		0		0		-58		-11		8		-49		-10		6
12/21/2020	2020	12	21	20201221	1	0	0	0	0	1	1	0	1	VR25	4	3	0	3	1.609437912	1.386294361	0	1.386294361	370	239	305	215	5.916202063	5.480638923	5.723585102	5.375278408	80		46		124		0		98		104		-39		0		-31		-63		-51		17
12/22/2020	2020	12	22	20201222	2	0	0	0	0	1	1	0	1	VR25	1	3	0	1	0.693147181	1.386294361	0	0.693147181	362	305	267	315	5.894402834	5.723585102	5.590986981	5.755742214	100		70		129		0		35		92		-32		19		14		-60		-52		16
12/23/2020	2020	12	23	20201223	3	0	0	0	0	1	1	0	1	VR25	3	0	3	3	1.386294361	0	1.386294361	1.386294361	369	267	215	271	5.913503006	5.590986981	5.375278408	5.605802066	60		76		120		2		126		188		-34		19		-29		-61		-50		16
12/24/2020	2020	12	24	20201224	4	0	0	0	0	1	1	1	1	VR25	3	0	1	2	1.386294361	0	0.693147181	1.098612289	329	215	315	167	5.799092654	5.375278408	5.755742214	5.123963979	90		40		76		10		79		135		-38		21		-8		-62		-60		18
12/25/2020	2020	12	25	20201225	5	1	0	0	0	1	1	1	1	VR25	3	3	3	2	1.386294361	1.386294361	1.386294361	1.098612289	310	315	271	294	5.739792912	5.755742214	5.605802066	5.686975356	40		-5		64		50		2		1		-84		-69		7		-75		-85		23
12/26/2020	2020	12	26	20201226	6	0	1	0	0	1	1	1	1	VR25	1	1	2	1	0.693147181	0.693147181	1.098612289	0.693147181	239	271	167	231	5.480638923	5.605802066	5.123963979	5.446737372	130		11		61		10		10		3		-84		-60		-32		-60		-41		10
12/27/2020	2020	12	27	20201227	7	0	0	1	0	1	1	0	1	VR25	2	3	2	0	1.098612289	1.386294361	1.098612289	0	305	167	294	189	5.723585102	5.123963979	5.686975356	5.247024072	150		28		60		0		154		124		-72		-32		-62		-56		-19		8
12/28/2020	2020	12	28	20201228	1	0	0	0	0	1	1	0	1	VR25	2	2	1	0	1.098612289	1.098612289	0.693147181	0	267	294	231	121	5.590986981	5.686975356	5.446737372	4.804021045	50		12		55		27		22		11		-38		0		26		-65		-62		19
12/29/2020	2020	12	29	20201229	2	0	0	0	0	1	1	0	1	VR25	3	2	0	4	1.386294361	1.098612289	0	1.609437912	215	231	189	202	5.375278408	5.446737372	5.247024072	5.313205979	50		26		53		11		19		6		-40		4		20		-65		-62		20
12/30/2020	2020	12	30	20201230	3	0	0	0	0	1	1	0	1	VR25	1	1	0	2	0.693147181	0.693147181	0	1.098612289	315	189	121	214	5.755742214	5.247024072	4.804021045	5.370638028	60		14		73		41		16		6		-36		15		23		-64		-59		17
12/31/2020	2020	12	31	20201231	4	0	0	0	0	1	1	1	1	VR25	3	0	4	1	1.386294361	0	1.609437912	0.693147181	271	121	202	211	5.605802066	4.804021045	5.313205979	5.356586275	50		-24		46		15		0		-1		-46		8		11		-65		-68		18
1/1/2021	2021	1	1	20210101	5	1	0	0	0	1	1	0	1	VR25	3	0	2	0	1.386294361	0	1.098612289	0	167	202	214	197	5.123963979	5.313205979	5.370638028	5.288267031	40		-19		57		32		5		1		-81		-71		24		-77		-85		25
1/2/2021	2021	1	2	20210102	6	0	1	0	0	1	1	0	1	VR25	0	4	1	1	0	1.609437912	0.693147181	0.693147181	294	214	211	140	5.686975356	5.370638028	5.356586275	4.94875989	40		22		41		0		8		5		-64		-19		-14		-59		-24		12
1/3/2021	2021	1	3	20210103	7	0	0	1	0	1	1	0	1	VR25	0	2	0	0	0	1.098612289	0	0	231	211	197	143	5.446737372	5.356586275	5.288267031	4.9698133	70		29		42		4		10		2		-63		-21		-2		-52		-14		7
1/4/2021	2021	1	4	20210104	1	0	0	0	0	1	1	0	1	VR25	3	1	1	1	1.386294361	0.693147181	0.693147181	0.693147181	189	197	140	145	5.247024072	5.288267031	4.94875989	4.983606622	90		19		34		0		36		11		-48		-11		-19		-62		-42		16
1/5/2021	2021	1	5	20210105	2	0	0	0	0	1	1	0	1	VR25	1	0	0	2	0.693147181	0	0	1.098612289	121	140	143	142	4.804021045	4.94875989	4.9698133	4.96284463	60		19		33		0		20		6		-51		-11		1		-61		-42		16
1/6/2021	2021	1	6	20210106	3	0	0	0	0	1	1	0	1	VR25	3	1	1	2	1.386294361	0.693147181	0.693147181	1.098612289	202	143	145	161	5.313205979	4.9698133	4.983606622	5.087596335	60		11		32		0		7		2		-50		-8		2		-58		-38		15
1/7/2021	2021	1	7	20210107	4	0	0	0	0	1	1	0	1	VR25	2	0	2	3	1.098612289	0	1.098612289	1.386294361	214	145	142	111	5.370638028	4.983606622	4.96284463	4.718498871	40		15		41		5		122		27		-56		-17		-28		-62		-40		17
1/8/2021	2021	1	8	20210108	5	1	0	0	0	1	1	0	1	VR25	2	1	2	1	1.098612289	0.693147181	1.098612289	0.693147181	211	142	161	101	5.356586275	4.96284463	5.087596335	4.624972813	20		-26		45		38		26		4		-53		-9		1		-56		-38		15
1/9/2021	2021	1	9	20210109	6	0	1	0	0	1	1	0	1	VR25	1	2	3	0	0.693147181	1.098612289	1.386294361	0	197	161	111	132	5.288267031	5.087596335	4.718498871	4.890349128	30		-27		57		43		4		1		-57		-8		14		-48		-14		10
1/10/2021	2021	1	10	20210110	7	0	0	1	0	1	1	0	1	VR25	0	2	1	1	0	1.098612289	0.693147181	0.693147181	140	111	101	119	4.94875989	4.718498871	4.624972813	4.787491743	50		-19		38		17		0		-1		-62		-16		6		-50		-12		6
1/11/2021	2021	1	11	20210111	1	0	0	0	0	1	1	0	1	VR25	0	3	0	0	0	1.386294361	0	0	143	101	132	110	4.9698133	4.624972813	4.890349128	4.709530201	90		35		69		2		46		32		-49		-13		-18		-59		-38		15
1/12/2021	2021	1	12	20210112	2	0	0	0	0	1	1	0	1	VR25	4	1	1	1	1.609437912	0.693147181	0.693147181	0.693147181	145	132	119	99	4.983606622	4.890349128	4.787491743	4.605170186	70		21		77		48		71		94		-47		-7		18		-59		-38		15
1/13/2021	2021	1	13	20210113	3	0	0	0	0	1	1	0	1	VR25	2	0	0	6	1.098612289	0	0	1.945910149	142	119	110	128	4.96284463	4.787491743	4.709530201	4.859812404	80		22		64		47		22		12		-51		-10		6		-57		-35		13
1/14/2021	2021	1	14	20210114	4	0	0	0	0	1	1	0	1	VR25	1	1	1	0	0.693147181	0.693147181	0.693147181	0	161	110	99	74	5.087596335	4.709530201	4.605170186	4.317488114	50		-10		29		26		0		0		-55		-14		-2		-60		-39		15
1/15/2021	2021	1	15	20210115	5	1	0	0	0	1	1	0	1	VR25	0	0	6	1	0	0	1.945910149	0.693147181	111	99	128	99	4.718498871	4.605170186	4.859812404	4.605170186	30		3		28		0		0		-1		-55		-10		-9		-56		-38		13
1/16/2021	2021	1	16	20210116	6	0	1	0	0	1	1	0	1	VR25	1	1	0	1	0.693147181	0.693147181	0	0.693147181	101	128	74	111	4.624972813	4.859812404	4.317488114	4.718498871	70		-8		21		0		40		9		-61		-12		-7		-53		-14		10
1/17/2021	2021	1	17	20210117	7	0	0	1	0	1	1	0	1	VR25	0	6	1	0	0	1.945910149	0.693147181	0	132	74	99	73	4.890349128	4.317488114	4.605170186	4.304065093	40		-1		68		11		21		12		-65		-23		-12		-55		-14		7
1/18/2021	2021	1	18	20210118	1	0	0	0	0	1	1	0	1	VR25	1	0	1	0	0.693147181	0	0.693147181	0	119	99	111	67	4.787491743	4.605170186	4.718498871	4.219507705	70		0		66		6		0		-1		-49		-16		-11		-58		-39		14
1/19/2021	2021	1	19	20210119	2	0	0	0	0	1	1	0	1	VR25	2	1	0	0	1.098612289	0.693147181	0	0	110	111	73	107	4.709530201	4.718498871	4.304065093	4.682131227	110		47		108		0		113		129		-54		-16		-24		-60		-40		15
1/20/2021	2021	1	20	20210120	3	0	0	0	0	1	1	0	1	VR25	2	1	0	1	1.098612289	0.693147181	0	0.693147181	99	73	67	109	4.605170186	4.304065093	4.219507705	4.700480366	110		67		108		5		0		-1		-50		-9		6		-54		-35		13
1/21/2021	2021	1	21	20210121	4	0	0	0	0	1	1	0	1	VR25	3	0	0	2	1.386294361	0	0	1.098612289	128	67	107	108	4.859812404	4.219507705	4.682131227	4.691347882	140		35		110		36		68		95		-54		-14		-12		-59		-38		16
1/22/2021	2021	1	22	20210122	5	1	0	0	0	1	1	0	1	VR25	1	0	1	1	0.693147181	0	0.693147181	0.693147181	74	107	109	89	4.317488114	4.682131227	4.700480366	4.49980967	80		5		71		54		20		16		-51		-6		9		-54		-36		13
1/23/2021	2021	1	23	20210123	6	0	1	0	1	1	1	0	1	VR25	0	0	2	1	0	0	1.098612289	0.693147181	99	109	108	81	4.605170186	4.700480366	4.691347882	4.406719247	70		6		57		28		6		2		-58		-9		-1		-45		-13		10
1/24/2021	2021	1	24	20210124	7	0	0	1	1	1	1	0	1	VR25	1	1	1	0	0.693147181	0.693147181	0.693147181	0	111	108	89	70	4.718498871	4.691347882	4.49980967	4.262679877	40		-18		57		46		0		-1		-59		-17		48		-49		-14		6
1/25/2021	2021	1	25	20210125	1	0	0	0	1	1	1	0	1	VR25	0	2	1	2	0	1.098612289	0.693147181	1.098612289	73	89	81	87	4.304065093	4.49980967	4.406719247	4.477336814	80		-46		56		63		18		18		-47		-13		9		-57		-38		14
1/26/2021	2021	1	26	20210126	2	0	0	0	1	1	1	0	1	VR25	1	1	0	2	0.693147181	0.693147181	0	1.098612289	67	81	70	83	4.219507705	4.406719247	4.262679877	4.430816799	70		12		65		38		3		2		-48		-9		13		-58		-38		15
1/27/2021	2021	1	27	20210127	3	0	0	0	1	1	1	0	1	VR25	6	1	2	2	1.945910149	0.693147181	1.098612289	1.098612289	107	70	87	94	4.682131227	4.262679877	4.477336814	4.553876892	80		16		68		0		39		13		-52		-12		-11		-56		-35		14
1/28/2021	2021	1	28	20210128	4	0	0	0	1	1	1	0	1	VR25	0	0	2	1	0	0	1.098612289	0.693147181	109	87	83	61	4.700480366	4.477336814	4.430816799	4.127134385	70		29		51		0		87		74		-57		-17		-33		-61		-38		16
1/29/2021	2021	1	29	20210129	5	1	0	0	1	1	1	0	1	VR25	1	2	2	1	0.693147181	1.098612289	1.098612289	0.693147181	108	83	94	74	4.691347882	4.430816799	4.553876892	4.317488114	100		6		95		1		73		98		-54		-9		-17		-57		-36		14
1/30/2021	2021	1	30	20210130	6	0	1	0	1	1	1	0	1	VR25	1	2	1	0	0.693147181	1.098612289	0.693147181	0	89	94	61	83	4.49980967	4.553876892	4.127134385	4.430816799	70		-31		16		5		0		0		-57		-8		-4		-44		-13		10
1/31/2021	2021	1	31	20210131	7	0	0	1	1	1	1	0	1	VR25	0	2	1	1	0	1.098612289	0.693147181	0.693147181	81	61	74	70	4.406719247	4.127134385	4.317488114	4.262679877	50		-52		17		75		0		0		-58		-15		47		-48		-12		5
2/1/2021	2021	2	1	20210201	1	0	0	0	1	1	1	0	1	VR25	0	1	0	0	0	0.693147181	0	0	70	74	83	28	4.262679877	4.317488114	4.430816799	3.36729583	50		-6		11		0		27		5		-51		-17		-14		-57		-41		15
2/2/2021	2021	2	2	20210202	2	0	0	0	1	1	1	0	1	VR25	0	1	1	1	0	0.693147181	0.693147181	0.693147181	87	83	70	41	4.477336814	4.430816799	4.262679877	3.737669618	50		2		87		0		40		18		-51		-10		-8		-60		-39		15
