## Supplementary material for "Long lockdowns and rainy days: Modeling the interactive roles of weather, behavior, and restrictions in COVID-19 transmission in the Netherlands": Case Data (part 1 of 3)

Date	year	month	date	easydate	weekday	Friday	Saturday	Sunday	curfew	lockSTORE	lockHORECA	SPECIAL	FaceMask	Region	HOSP	HOSPm10	HOSPm12	HOSPm14	lnHOSP	lnHOSPm10	lnHOSPm12	lnHOSPm14	TotCases	TotCm5	TotCm6	TotCm8	lnTotCases	lnCm5	lnCm6	lnCm8	WindMax	StWindMax	TempLow	StTempLow	TempMax	StTempMax	SunHours	StSunHours	PrecDur	StPrecDur	PrecAmount	StPrecAmount	RetailMOB	StRetailMOB	GroceryMOB	StGroceryMOB	ParkMOB	StParkMOB	TransitMOB	StTransitMOB	WorkMOB	StWorkMOB	ResidentMOB	StResidentMOB
6/1/2020	2020	6	1	20200601	1	0	0	0	0	0	0	0	0	VR01	0	0	0	0	0	0	0	0	0	2	0	0	0	1.098612289	0	0	70	0.239287502	89	0.140789187	245	1.076732925	126	1.853189348	0	-0.662830038	0	-0.511340942	-12	0.394665456	-20	-0.995064677		-0.534677571	-54	-0.535335692	-75	-2.493168615	14	1.088551344
6/2/2020	2020	6	2	20200602	2	0	0	0	0	0	0	0	0	VR01	0	0	0	0	0	0	0	0	0	0	0	0	0	0	0	0	50	-0.448780664	125	0.785379265	274	1.448259696	133	2.016739922	0	-0.662830038	0	-0.511340942	-11	0.434081452	7	1.136321473	169	1.326439542	-40	0.266811595	-35	-0.397062999	8	-0.136374997
6/3/2020	2020	6	3	20200603	3	0	0	0	0	0	0	0	0	VR01	0	0	0	0	0	0	0	0	0	0	0	1	0	0	0	0.693147181	70	0.239287502	130	0.874905664	249	1.127977997	80	0.778428438	0	-0.662830038	0	-0.511340942	-15	0.276417468	-1	0.504799651	120	0.786825704	-43	0.094922891	-33	-0.292257718	8	-0.136374997
6/4/2020	2020	6	4	20200604	4	0	0	0	0	0	0	0	0	VR01	0	0	0	0	0	0	0	0	0	0	0	1	0	0	0	0.693147181	60	-0.104746581	88	0.122883908	144	-0.217205138	0	-1.090720972	43	0.736401126	45	0.413717224	-24	-0.078326494	-3	0.346919195	14	-0.380502189	-52	-0.420743222	-34	-0.344660358	11	0.476088174
6/5/2020	2020	6	5	20200605	5	1	0	0	0	0	0	0	0	VR01	0	0	0	0	0	0	0	0	1	0	1	0	0.693147181	0	0.693147181	0	70	0.239287502	57	-0.43217977	138	-0.294072746	52	0.124226144	50	0.964182944	95	1.441559631	-27	-0.196574482	-7	0.031158284	18	-0.33645208	-51	-0.363446988	-30	-0.135049797	10	0.271933784
6/6/2020	2020	6	6	20200606	6	0	1	0	0	0	0	0	0	VR01	0	0	0	0	0	0	0	0	2	1	1	2	1.098612289	0.693147181	0.693147181	1.098612289	90	0.927355667	62	-0.34265337	162	0.013397685	73	0.614877864	7	-0.435048221	27	0.043693958	-21	0.039921493	-2	0.425859423	29	-0.21531428	-33	0.667885239	8	1.856250539	6	-0.544683777
6/7/2020	2020	6	7	20200607	7	0	0	1	0	0	0	0	0	VR01	0	0	0	0	0	0	0	0	0	1	0	0	0	0.693147181	0	0	90	0.927355667	87	0.104978628	178	0.218377972	38	-0.202875003	14	-0.207266403	9	-0.326329309	-30	-0.31482247	-9	-0.126722172	38	-0.116201534	-40	0.266811595	0	1.437029415	5	-0.748838167
6/8/2020	2020	6	8	20200608	1	0	0	0	0	0	0	0	0	VR01	0	0	0	0	0	0	0	0	0	0	2	0	0	0	1.098612289	0	50	-0.448780664	83	0.033357508	186	0.320868116	38	-0.202875003	0	-0.662830038	-1	-0.53189779	-11	0.434081452	-4	0.267978967	68	0.214174285	-44	0.037626656	-35	-0.397062999	9	0.067779394
6/9/2020	2020	6	9	20200609	2	0	0	0	0	0	0	0	0	VR01	0	0	0	0	0	0	0	0	0	2	0	1	0	1.098612289	0	0.693147181	30	-1.13684883	54	-0.48589561	160	-0.012224851	44	-0.062688797	0	-0.662830038	0	-0.511340942	-11	0.434081452	-2	0.425859423	86	0.412399776	-43	0.094922891	-34	-0.344660358	9	0.067779394
6/10/2020	2020	6	10	20200610	3	0	0	0	0	0	0	0	0	VR01	0	0	0	0	0	0	0	0	0	0	0	2	0	0	0	1.098612289	40	-0.792814747	47	-0.611232569	171	0.128699096	9	-0.880441664	0	-0.662830038	-1	-0.53189779	-14	0.315833464	-3	0.346919195	75	0.291261976	-44	0.037626656	-33	-0.292257718	8	-0.136374997
6/11/2020	2020	6	11	20200611	4	0	0	0	0	0	0	0	0	VR01	0	0	0	0	0	0	0	0	1	0	1	0	0.693147181	0	0.693147181	0	40	-0.792814747	131	0.892810944	163	0.026208953	0	-1.090720972	87	2.16817255	60	0.722069946	-19	0.118753485	-5	0.18903874	33	-0.17126417	-50	-0.306150753	-34	-0.344660358	10	0.271933784
6/12/2020	2020	6	12	20200612	5	1	0	0	0	0	0	0	0	VR01	0	0	0	0	0	0	0	0	1	1	2	0	0.693147181	0.693147181	1.098612289	0	60	-0.104746581	152	1.268821823	250	1.140789265	78	0.731699702	0	-0.662830038	-1	-0.53189779	-16	0.237001473	-4	0.267978967	134	0.941001086	-41	0.20951536	-29	-0.082647156	7	-0.340529387
6/13/2020	2020	6	13	20200613	6	0	1	0	0	0	0	0	0	VR01	0	0	0	0	0	0	0	0	0	2	0	0	0	1.098612289	0	0	60	-0.104746581	167	1.537401022	271	1.409825892	55	0.194319247	2	-0.597749519	1	-0.490784094	-24	-0.078326494	-7	0.031158284	91	0.467462413	-26	1.068958882	10	1.961055819	4	-0.952992557
6/14/2020	2020	6	14	20200614	7	0	0	1	0	0	0	0	0	VR01	0	0	0	0	0	0	0	0	2	0	0	0	1.098612289	0	0	0	40	-0.792814747	165	1.501590462	251	1.153600533	26	-0.483247414	53	1.061803723	110	1.749912353	-27	-0.196574482	-6	0.110098512	90	0.456449885	-30	0.839773943	8	1.856250539	3	-1.157146947
6/15/2020	2020	6	15	20200615	1	0	0	0	0	0	0	0	0	VR01	0	0	0	0	0	0	0	0	0	0	0	0	0	0	0	0	30	-1.13684883	158	1.376253502	211	0.641149815	0	-1.090720972	94	2.395954368	131	2.181606163	-13	0.35524946	-6	0.110098512	61	0.137086594	-46	-0.076965814	-35	-0.397062999	9	0.067779394
6/16/2020	2020	6	16	20200616	2	0	0	0	0	0	0	0	0	VR01	0	0	0	0	0	0	0	0	0	0	0	3	0	0	0	1.386294361	30	-1.13684883	140	1.053958464	226	0.833318834	28	-0.436518679	0	-0.662830038	0	-0.511340942	-9	0.512913444	-1	0.504799651	110	0.676700431	-41	0.20951536	-33	-0.292257718	8	-0.136374997
6/17/2020	2020	6	17	20200617	3	0	0	0	0	0	0	0	0	VR01	0	0	0	0	0	0	0	0	1	0	0	0	0.693147181	0	0	0	50	-0.448780664	140	1.053958464	234	0.935808978	63	0.381234188	0	-0.662830038	0	-0.511340942	-9	0.512913444	-4	0.267978967	135	0.952013614	-39	0.32410783	-31	-0.187452437	7	-0.340529387
6/18/2020	2020	6	18	20200618	4	0	0	0	0	0	0	0	0	VR01	0	0	0	0	0	0	0	0	2	0	3	0	1.098612289	0	1.386294361	0	30	-1.13684883	149	1.215105983	199	0.487414599	1	-1.067356605	37	0.541159568	47	0.45483092	-18	0.158169481	-6	0.110098512	47	-0.017088788	-48	-0.191558283	-34	-0.344660358	9	0.067779394
6/19/2020	2020	6	19	20200619	5	1	0	0	0	0	0	0	0	VR01	0	0	0	0	0	0	0	0	0	3	0	0	0	1.386294361	0	0	40	-0.792814747	113	0.570515906	232	0.910186442	80	0.778428438	9	-0.369967702	44	0.393160376	-14	0.315833464	-2	0.425859423	125	0.841888341	-40	0.266811595	-30	-0.135049797	6	-0.544683777
6/20/2020	2020	6	20	20200620	6	0	1	0	0	0	0	0	0	VR01	0	0	0	0	0	0	0	0	0	0	0	0	0	0	0	0	50	-0.448780664	95	0.248220867	220	0.756451226	109	1.455995099	0	-0.662830038	0	-0.511340942	-15	0.276417468	0	0.583739878	145	1.062138887	-19	1.470032526	12	2.0658611	2	-1.361301337
6/21/2020	2020	6	21	20200621	7	0	0	1	0	0	0	0	0	VR01	0	0	0	0	0	0	0	0	0	0	0	0	0	0	0	0	50	-0.448780664	89	0.140789187	248	1.115166729	82	0.825157173	7	-0.435048221	3	-0.449670397	-21	0.039921493	-6	0.110098512	172	1.359477124	-21	1.355440056	19	2.432679583	0	-1.769610117
6/22/2020	2020	6	22	20200622	1	0	0	0	0	0	0	0	0	VR01	0	0	0	0	0	0	0	0	0	0	0	0	0	0	0	0	50	-0.448780664	94	0.230315587	235	0.948620246	147	2.343841068	0	-0.662830038	0	-0.511340942	-2	0.788825415	1	0.662680106		-0.534677571	-41	0.20951536	-35	-0.397062999	7	-0.340529387
6/23/2020	2020	6	23	20200623	2	0	0	0	0	0	0	0	0	VR01	0	0	0	0	0	0	0	0	0	0	0	0	0	0	0	0	50	-0.448780664	84	0.051262788	258	1.243279409	155	2.530756009	0	-0.662830038	0	-0.511340942	1	0.907073403	5	0.978441017	200	1.667827888	-35	0.553292769	-35	-0.397062999	6	-0.544683777
6/24/2020	2020	6	24	20200624	3	0	0	0	0	0	0	0	0	VR01	0	0	0	0	0	0	0	0	3	0	0	0	1.386294361	0	0	0	50	-0.448780664	126	0.803284545	271	1.409825892	155	2.530756009	0	-0.662830038	0	-0.511340942	-5	0.670577427	0	0.583739878	216	1.844028325	-34	0.610589004	-32	-0.239855077	5	-0.748838167
6/25/2020	2020	6	25	20200625	4	0	0	0	0	0	0	0	0	VR01	0	0	0	0	0	0	0	0	0	0	0	0	0	0	0	0	50	-0.448780664	152	1.268821823	292	1.678862519	140	2.180290495	0	-0.662830038	0	-0.511340942	-7	0.591745436	0	0.583739878	196	1.623777779	-39	0.32410783	-33	-0.292257718	7	-0.340529387
6/26/2020	2020	6	26	20200626	5	1	0	0	0	0	0	0	0	VR01	0	0	0	0	0	0	0	0	0	0	0	0	0	0	0	0	50	-0.448780664	169	1.573211581	304	1.832597735	153	2.484027274	0	-0.662830038	0	-0.511340942	-16	0.237001473	-4	0.267978967		-0.534677571	-37	0.4387003	-32	-0.239855077	5	-0.748838167
6/27/2020	2020	6	27	20200627	6	0	1	0	0	0	0	0	0	VR01	0	0	0	0	0	0	0	0	0	0	0	2	0	0	0	1.098612289	60	-0.104746581	162	1.447874622	272	1.42263716	59	0.287776717	18	-0.077105365	54	0.598728857	-21	0.039921493	-7	0.031158284	91	0.467462413	-23	1.240847587	4	1.646639977	4	-0.952992557
6/28/2020	2020	6	28	20200628	7	0	0	1	0	0	0	0	0	VR01	0	0	0	0	0	0	0	0	0	0	0	0	0	0	0	0	90	0.927355667	118	0.660042305	220	0.756451226	90	1.012072114	0	-0.662830038	-1	-0.53189779	-14	0.315833464	-1	0.504799651		-0.534677571	-23	1.240847587	8	1.856250539	1	-1.565455727
6/29/2020	2020	6	29	20200629	1	0	0	0	0	0	0	0	0	VR01	0	0	0	0	0	0	0	0	0	0	2	0	0	0	1.098612289	0	90	0.927355667	120	0.695852865	205	0.564282207	51	0.100861776	12	-0.272346923	3	-0.449670397	-4	0.709993423	-3	0.346919195		-0.534677571	-43	0.094922891	-34	-0.344660358	8	-0.136374997
6/30/2020	2020	6	30	20200630	2	0	0	0	0	0	0	0	0	VR01	0	0	0	0	0	0	0	0	0	2	0	1	0	1.098612289	0	0.693147181	70	0.239287502	129	0.857000384	172	0.141510364	1	-1.067356605	95	2.428494627	110	1.749912353	-4	0.709993423	0	0.583739878	69	0.225186812	-41	0.20951536	-34	-0.344660358	8	-0.136374997
7/1/2020	2020	7	1	20200701	3	0	0	0	0	0	0	0	0	VR01	0	0	0	0	0	0	0	0	0	0	0	1	0	0	0	0.693147181	90	0.927355667	124	0.767473985	229	0.871752638	55	0.194319247	0	-0.662830038	-1	-0.53189779	1	0.907073403	-1	0.504799651	110	0.676700431	-36	0.495996534	-31	-0.187452437	6	-0.544683777
7/2/2020	2020	7	2	20200702	4	0	0	0	0	0	0	0	0	VR01	0	0	0	0	0	0	0	0	0	0	1	0	0	0	0.693147181	0	60	-0.104746581	95	0.248220867	213	0.666772351	27	-0.459883046	23	0.085595933	55	0.619285705	-5	0.670577427	-3	0.346919195	82	0.368349667	-40	0.266811595	-33	-0.292257718	7	-0.340529387
7/3/2020	2020	7	3	20200703	5	1	0	0	0	0	0	0	0	VR01	0	0	0	0	0	0	0	0	0	1	1	1	0	0.693147181	0.693147181	0.693147181	90	0.927355667	92	0.194505027	216	0.705206155	37	-0.22623937	0	-0.662830038	-1	-0.53189779	-10	0.473497448	-4	0.267978967	121	0.797838232	-36	0.495996534	-31	-0.187452437	5	-0.748838167
7/4/2020	2020	7	4	20200704	6	0	1	0	0	0	0	0	0	VR01	0	0	0	0	0	0	0	0	0	1	0	0	0	0.693147181	0	0	90	0.927355667	138	1.018147904	175	0.179944168	0	-1.090720972	124	3.372162157	81	1.153763757	-19	0.118753485	-9	-0.126722172	41	-0.083163952	-32	0.725181474	3	1.594237337	4	-0.952992557
7/5/2020	2020	7	5	20200705	7	0	0	1	0	0	0	0	0	VR01	0	0	0	0	0	0	0	0	2	0	1	0	1.098612289	0	0.693147181	0	100	1.27138975	138	1.018147904	222	0.782073762	22	-0.576704885	56	1.159424501	25	0.002580261	-18	0.158169481	-7	0.031158284	89	0.445437358	-28	0.954366413	3	1.594237337	2	-1.361301337
7/6/2020	2020	7	6	20200706	1	0	0	0	0	0	0	0	0	VR01	0	0	0	0	0	0	0	0	0	1	0	0	0	0.693147181	0	0	90	0.927355667	90	0.158694467	182	0.269623044	76	0.684970967	8	-0.402507961	14	-0.223545068	-2	0.788825415	-5	0.18903874		-0.534677571	-43	0.094922891	-42	-0.763881481	7	-0.340529387
7/7/2020	2020	7	7	20200707	2	0	0	0	0	0	0	0	0	VR01	0	0	0	0	0	0	0	0	0	0	0	0	0	0	0	0	80	0.583321584	66	-0.271032251	181	0.256811776	31	-0.366425576	31	0.34591801	18	-0.141317675	0	0.867657407	-5	0.18903874	110	0.676700431	-41	0.20951536	-42	-0.763881481	7	-0.340529387
7/8/2020	2020	7	8	20200708	3	0	0	0	0	0	0	0	0	VR01	0	0	0	0	0	0	0	0	1	0	0	0	0.693147181	0	0	0	30	-1.13684883	111	0.534705346	174	0.1671329	10	-0.857077296	11	-0.304887182	4	-0.429113549	-2	0.788825415	-7	0.031158284	112	0.698725486	-39	0.32410783	-39	-0.60667356	6	-0.544683777
7/9/2020	2020	7	9	20200709	4	0	0	0	0	0	0	0	0	VR01	0	0	0	0	0	0	0	0	1	0	0	0	0.693147181	0	0	0	60	-0.104746581	118	0.660042305	142	-0.242827674	0	-1.090720972	210	6.170624486	223	4.072836191	-13	0.35524946	-12	-0.363542855	29	-0.21531428	-50	-0.306150753	-41	-0.711478841	9	0.067779394
7/10/2020	2020	7	10	20200710	5	1	0	0	0	0	0	0	0	VR01	0	0	0	0	0	0	0	0	0	0	0	0	0	0	0	0	50	-0.448780664	72	-0.163600571	176	0.192755436	51	0.100861776	74	1.745149175	100	1.544343871	-14	0.315833464	-8	-0.047781944	95	0.511512522	-43	0.094922891	-38	-0.55427092	6	-0.544683777
7/11/2020	2020	7	11	20200711	6	0	1	0	0	0	0	0	0	VR01	0	0	0	0	0	0	0	0	1	0	0	1	0.693147181	0	0	0.693147181	50	-0.448780664	71	-0.181505851	188	0.346490652	77	0.708335335	9	-0.369967702	63	0.78374049	-18	0.158169481	-10	-0.205662399	111	0.687712959	-17	1.584624996	4	1.646639977	2	-1.361301337
7/12/2020	2020	7	12	20200712	7	0	0	1	0	0	0	0	0	VR01	0	0	0	0	0	0	0	0	0	0	0	0	0	0	0	0	40	-0.792814747	58	-0.41427449	205	0.564282207	135	2.063468657	0	-0.662830038	0	-0.511340942	-12	0.394665456	-8	-0.047781944	201	1.678840415	-16	1.64192123	8	1.856250539	-1	-1.973764507
7/13/2020	2020	7	13	20200713	1	0	0	0	0	0	0	0	0	VR01	0	0	0	0	0	0	0	0	0	0	1	1	0	0	0.693147181	0.693147181	30	-1.13684883	63	-0.324748091	227	0.846130102	139	2.156926127	0	-0.662830038	0	-0.511340942	-1	0.828241411	-7	0.031158284		-0.534677571	-40	0.266811595	-44	-0.868686762	5	-0.748838167
7/14/2020	2020	7	14	20200714	2	0	0	0	0	0	0	0	0	VR01	0	0	0	0	0	0	0	0	0	1	0	0	0	0.693147181	0	0	40	-0.792814747	76	-0.091979452	176	0.192755436	5	-0.973899134	64	1.419746579	47	0.45483092	-7	0.591745436	-9	-0.126722172	93	0.489487467	-48	-0.191558283	-45	-0.921089403	8	-0.136374997
7/15/2020	2020	7	15	20200715	3	0	0	0	0	0	0	0	0	VR01	0	0	0	0	0	0	0	0	0	0	1	0	0	0	0.693147181	0	30	-1.13684883	77	-0.074074172	194	0.42335826	43	-0.086053165	0	-0.662830038	-1	-0.53189779	-5	0.670577427	-9	-0.126722172	131	0.907963505	-44	0.037626656	-41	-0.711478841	6	-0.544683777
7/16/2020	2020	7	16	20200716	4	0	0	0	0	0	0	0	0	VR01	0	0	0	0	0	0	0	0	0	1	0	1	0	0.693147181	0	0.693147181	20	-1.480882912	89	0.140789187	198	0.474603331	9	-0.880441664	0	-0.662830038	-1	-0.53189779	-4	0.709993423	-7	0.031158284	138	0.985051196	-48	-0.191558283	-43	-0.816284122	7	-0.340529387
7/17/2020	2020	7	17	20200717	5	1	0	0	0	0	0	0	0	VR01	0	0	0	0	0	0	0	0	0	0	0	2	0	0	0	1.098612289	30	-1.13684883	134	0.946526784	217	0.718017423	22	-0.576704885	0	-0.662830038	0	-0.511340942	-12	0.394665456	-10	-0.205662399		-0.534677571	-45	-0.019669579	-40	-0.659076201	4	-0.952992557
7/18/2020	2020	7	18	20200718	6	0	1	0	0	0	0	0	0	VR01	0	0	0	0	0	0	0	0	0	0	1	3	0	0	0.693147181	1.386294361	40	-0.792814747	123	0.749568705	255	1.204845605	63	0.381234188	0	-0.662830038	0	-0.511340942	-21	0.039921493	-13	-0.442483083		-0.534677571	-19	1.470032526	3	1.594237337	0	-1.769610117
7/19/2020	2020	7	19	20200719	7	0	0	1	0	0	0	0	0	VR01	0	0	0	0	0	0	0	0	1	1	2	2	0.693147181	0.693147181	1.098612289	1.098612289	50	-0.448780664	144	1.125579583	247	1.102355461	42	-0.109417532	13	-0.239806663	11	-0.285215612	-13	0.35524946	-8	-0.047781944	199	1.656815361	-21	1.355440056	6	1.751445258	-1	-1.973764507
7/20/2020	2020	7	20	20200720	1	0	0	0	0	0	0	0	0	VR01	0	0	0	0	0	0	0	0	0	2	3	2	0	1.098612289	1.386294361	1.098612289	50	-0.448780664	82	0.015452228	200	0.500225867	138	2.13356176	0	-0.662830038	-1	-0.53189779	8	1.182985374	-1	0.504799651		-0.534677571	-46	-0.076965814	-49	-1.130699964	7	-0.340529387
7/21/2020	2020	7	21	20200721	2	0	0	0	0	0	0	0	0	VR01	0	0	0	0	0	0	0	0	1	3	2	1	0.693147181	1.386294361	1.098612289	0.693147181	50	-0.448780664	67	-0.253126971	203	0.538659671	100	1.24571579	0	-0.662830038	-1	-0.53189779	7	1.143569378	-2	0.425859423	204	1.711877997	-47	-0.134262048	-50	-1.183102605	7	-0.340529387
7/22/2020	2020	7	22	20200722	3	0	0	0	0	0	0	0	0	VR01	0	0	0	0	0	0	0	0	0	2	2	2	0	1.098612289	1.098612289	1.098612289	40	-0.792814747	76	-0.091979452	197	0.461792063	61	0.334505453	0	-0.662830038	0	-0.511340942	1	0.907073403	-9	-0.126722172	205	1.722890524	-45	-0.019669579	-47	-1.025894683	7	-0.340529387
7/23/2020	2020	7	23	20200723	4	0	0	0	0	0	0	0	0	VR01	0	0	0	0	0	0	0	0	0	2	1	3	0	1.098612289	0.693147181	1.386294361	70	0.239287502	121	0.713758145	234	0.935808978	49	0.054133041	0	-0.662830038	0	-0.511340942	0	0.867657407	-5	0.18903874	193	1.590740197	-48	-0.191558283	-48	-1.078297324	7	-0.340529387
7/24/2020	2020	7	24	20200724	5	1	0	0	0	0	0	0	0	VR01	0	0	0	0	0	0	0	0	1	1	2	3	0.693147181	0.693147181	1.098612289	1.386294361	60	-0.104746581	113	0.570515906	236	0.961431514	54	0.170954879	1	-0.630289779	1	-0.490784094	-9	0.512913444	-8	-0.047781944	182	1.469602397	-47	-0.134262048	-46	-0.973492043	6	-0.544683777
7/25/2020	2020	7	25	20200725	6	0	1	0	0	0	0	0	0	VR01	0	0	0	0	0	0	0	0	2	2	3	5	1.098612289	1.098612289	1.386294361	1.791759469	60	-0.104746581	105	0.427273666	209	0.615527279	17	-0.693526723	49	0.931642684	176	3.106664329	-17	0.197585477	-11	-0.284602627	140	1.00707625	-24	1.183551352	-2	1.332224135	1	-1.565455727
7/26/2020	2020	7	26	20200726	7	0	0	1	0	0	0	0	0	VR01	0	0	0	0	0	0	0	0	3	3	3	3	1.386294361	1.386294361	1.386294361	1.386294361	70	0.239287502	122	0.731663425	223	0.79488503	114	1.572816937	28	0.248297232	59	0.701513098	-3	0.749409419	-3	0.346919195	215	1.833015797	-19	1.470032526	5	1.699042617	0	-1.769610117
7/27/2020	2020	7	27	20200727	1	0	0	0	0	0	0	0	0	VR01	0	0	0	0	0	0	0	0	2	3	5	7	1.098612289	1.386294361	1.791759469	2.079441542	50	-0.448780664	128	0.839095105	203	0.538659671	11	-0.833712928	20	-0.012024846	24	-0.017976587	7	1.143569378	-4	0.267978967		-0.534677571	-52	-0.420743222	-53	-1.340310526	9	0.067779394
7/28/2020	2020	7	28	20200728	2	0	0	0	0	0	0	0	0	VR01	0	0	0	0	0	0	0	0	2	5	3	5	1.098612289	1.791759469	1.386294361	1.791759469	80	0.583321584	120	0.695852865	206	0.577093475	63	0.381234188	9	-0.369967702	6	-0.387999853	7	1.143569378	-3	0.346919195	199	1.656815361	-50	-0.306150753	-52	-1.287907885	9	0.067779394
7/29/2020	2020	7	29	20200729	3	0	0	0	0	0	0	0	0	VR01	0	0	0	0	0	0	0	0	1	3	7	6	0.693147181	1.386294361	2.079441542	1.945910149	70	0.239287502	74	-0.127790011	184	0.29524558	63	0.381234188	2	-0.597749519	2	-0.470227246	4	1.02532139	-7	0.031158284	197	1.634790306	-47	-0.134262048	-51	-1.235505245	8	-0.136374997
7/30/2020	2020	7	30	20200730	4	0	0	0	0	0	0	0	0	VR01	0	0	0	0	0	0	0	0	2	7	5	7	1.098612289	2.079441542	1.791759469	2.079441542	40	-0.792814747	55	-0.46799033	232	0.910186442	125	1.829824981	0	-0.662830038	0	-0.511340942	2	0.946489398	-6	0.110098512	239	2.097316453	-49	-0.248854518	-51	-1.235505245	7	-0.340529387
7/31/2020	2020	7	31	20200731	5	1	0	0	0	0	0	0	0	VR01	0	0	0	0	0	0	0	0	3	5	6	7	1.386294361	1.791759469	1.945910149	2.079441542	40	-0.792814747	116	0.624231745	280	1.525127304	143	2.250383598	0	-0.662830038	0	-0.511340942	-16	0.237001473	-12	-0.363542855		-0.534677571	-46	-0.076965814	-49	-1.130699964	5	-0.748838167
8/1/2020	2020	8	1	20200801	6	0	1	0	0	0	0	0	0	VR01	0	0	0	0	0	0	0	0	3	6	7	7	1.386294361	1.945910149	2.079441542	2.079441542	60	-0.104746581	116	0.624231745	269	1.384203356	41	-0.1327819	4	-0.532669	1	-0.490784094	-22	0.000505497	-13	-0.442483083	218	1.866053379	-24	1.183551352	-3	1.279821494	1	-1.565455727
8/2/2020	2020	8	2	20200802	7	0	0	1	0	0	0	0	0	VR01	0	0	0	0	0	0	0	0	5	7	7	10	1.791759469	2.079441542	2.079441542	2.397895273	60	-0.104746581	96	0.266126147	221	0.769262494	102	1.292444525	3	-0.565209259	36	0.228705591	-9	0.512913444	-6	0.110098512	229	1.98719118	-21	1.355440056	3	1.594237337	-1	-1.973764507
8/3/2020	2020	8	3	20200803	1	0	0	0	0	0	0	0	0	VR01	0	0	0	0	0	0	0	0	3	7	7	4	1.386294361	2.079441542	2.079441542	1.609437912	50	-0.448780664	81	-0.002453052	200	0.500225867	77	0.708335335	13	-0.239806663	32	0.146478198	6	1.104153382	-4	0.267978967		-0.534677571	-51	-0.363446988	-53	-1.340310526	8	-0.136374997
8/4/2020	2020	8	4	20200804	2	0	0	0	0	0	0	0	0	VR01	0	0	0	0	0	0	0	0	7	7	10	11	2.079441542	2.079441542	2.397895273	2.48490665	40	-0.792814747	82	0.015452228	208	0.602716011	98	1.198987055	0	-0.662830038	0	-0.511340942	12	1.340649357	-1	0.504799651	250	2.218454253	-45	-0.019669579	-52	-1.287907885	8	-0.136374997
8/5/2020	2020	8	5	20200805	3	0	0	0	0	0	0	0	0	VR01	0	0	0	0	0	0	0	0	5	10	4	13	1.791759469	2.397895273	1.609437912	2.63905733	70	0.239287502	135	0.964432064	262	1.294524481	128	1.899918084	0	-0.662830038	0	-0.511340942	4	1.02532139	-3	0.346919195	278	2.526805017	-44	0.037626656	-49	-1.130699964	6	-0.544683777
8/6/2020	2020	8	6	20200806	4	0	0	0	0	0	0	0	0	VR01	0	0	0	0	0	0	0	0	6	4	11	12	1.945910149	1.609437912	2.48490665	2.564949357	40	-0.792814747	129	0.857000384	294	1.704485055	129	1.923282451	0	-0.662830038	0	-0.511340942	-6	0.631161431	-5	0.18903874	263	2.361617108	-49	-0.248854518	-51	-1.235505245	7	-0.340529387
8/7/2020	2020	8	7	20200807	5	1	0	0	0	0	0	0	0	VR01	0	0	0	0	0	0	0	0	7	11	13	8	2.079441542	2.48490665	2.63905733	2.197224577	30	-1.13684883	142	1.089769023	321	2.05038929	142	2.22701923	0	-0.662830038	0	-0.511340942	-19	0.118753485	-10	-0.205662399		-0.534677571	-49	-0.248854518	-50	-1.183102605	6	-0.544683777
8/8/2020	2020	8	8	20200808	6	0	1	0	0	0	0	0	0	VR01	0	0	0	0	0	0	0	0	7	13	12	12	2.079441542	2.63905733	2.564949357	2.564949357	30	-1.13684883	145	1.143484863	333	2.204124506	110	1.479359466	0	-0.662830038	0	-0.511340942	-30	-0.31482247	-13	-0.442483083		-0.534677571	-19	1.470032526	-4	1.227418854	1	-1.565455727
8/9/2020	2020	8	9	20200809	7	0	0	1	0	0	0	0	0	VR01	0	0	0	0	0	0	0	0	7	12	8	10	2.079441542	2.564949357	2.197224577	2.397895273	60	-0.104746581	182	1.80598022	302	1.806975199	70	0.544784761	0	-0.662830038	0	-0.511340942	-15	0.276417468	-4	0.267978967	292	2.680980399	-13	1.813809935	4	1.646639977	-1	-1.973764507
8/10/2020	2020	8	10	20200810	1	0	0	0	0	0	0	0	0	VR01	0	0	0	0	0	0	0	0	10	8	12	9	2.397895273	2.197224577	2.564949357	2.302585093	50	-0.448780664	169	1.573211581	322	2.063200558	127	1.876553716	0	-0.662830038	0	-0.511340942	-1	0.828241411	-1	0.504799651		-0.534677571	-45	-0.019669579	-48	-1.078297324	7	-0.340529387
8/11/2020	2020	8	11	20200811	2	0	0	0	0	0	0	0	0	VR01	0	0	0	0	0	0	0	0	4	12	10	5	1.609437912	2.564949357	2.397895273	1.791759469	60	-0.104746581	183	1.8238855	330	2.165690702	119	1.689638775	0	-0.662830038	0	-0.511340942	-2	0.788825415	-2	0.425859423	281	2.559842599	-47	-0.134262048	-47	-1.025894683	7	-0.340529387
8/12/2020	2020	8	12	20200812	3	0	0	0	0	0	0	0	0	VR01	0	0	0	0	0	0	0	0	11	10	9	9	2.48490665	2.397895273	2.302585093	2.302585093	50	-0.448780664	197	2.074559419	330	2.165690702	128	1.899918084	0	-0.662830038	0	-0.511340942	-7	0.591745436	-6	0.110098512	284	2.592880181	-44	0.037626656	-45	-0.921089403	6	-0.544683777
8/13/2020	2020	8	13	20200813	4	0	0	0	0	0	0	0	0	VR01	0	0	0	0	0	0	0	0	13	9	5	7	2.63905733	2.302585093	1.791759469	2.079441542	50	-0.448780664	189	1.93131718	320	2.037578022	99	1.222351422	0	-0.662830038	0	-0.511340942	-9	0.512913444	-7	0.031158284	224	1.932128543	-47	-0.134262048	-45	-0.921089403	8	-0.136374997
8/14/2020	2020	8	14	20200814	5	1	0	0	0	0	0	0	0	VR01	0	0	0	0	0	0	0	0	12	5	9	10	2.564949357	1.791759469	2.302585093	2.397895273	30	-1.13684883	183	1.8238855	265	1.332958285	27	-0.459883046	19	-0.044565105	25	0.002580261	-13	0.35524946	-8	-0.047781944	168	1.315427015	-46	-0.076965814	-43	-0.816284122	8	-0.136374997
8/15/2020	2020	8	15	20200815	6	0	1	0	0	0	0	0	0	VR01	0	0	0	0	0	0	0	0	8	9	7	6	2.197224577	2.302585093	2.079441542	1.945910149	30	-1.13684883	167	1.537401022	262	1.294524481	33	-0.319696841	8	-0.402507961	6	-0.387999853	-17	0.197585477	-7	0.031158284	170	1.337452069	-16	1.64192123	0	1.437029415	2	-1.361301337
8/16/2020	2020	8	16	20200816	7	0	0	1	0	0	0	0	0	VR01	0	0	0	0	0	0	0	0	12	7	10	3	2.564949357	2.079441542	2.397895273	1.386294361	40	-0.792814747	159	1.394158782	298	1.755730127	55	0.194319247	15	-0.174726144	24	-0.017976587	-11	0.434081452	-2	0.425859423	212	1.799978216	-18	1.527328761	4	1.646639977	0	-1.769610117
8/17/2020	2020	8	17	20200817	1	0	0	0	0	0	0	0	0	VR01	0	0	0	0	0	0	0	0	10	10	6	6	2.397895273	2.397895273	1.945910149	1.945910149	30	-1.13684883	132	0.910716224	228	0.85894137	15	-0.740255458	13	-0.239806663	33	0.167035047	-2	0.788825415	-2	0.425859423		-0.534677571	-41	0.20951536	-38	-0.55427092	7	-0.340529387
8/18/2020	2020	8	18	20200818	2	0	0	0	0	0	0	0	0	VR01	0	0	0	0	0	0	0	0	9	6	3	4	2.302585093	1.945910149	1.386294361	1.609437912	60	-0.104746581	119	0.677947585	244	1.063921657	92	1.058800849	6	-0.46758848	11	-0.285215612	0	0.867657407	-1	0.504799651		-0.534677571	-39	0.32410783	-36	-0.449465639	6	-0.544683777
8/19/2020	2020	8	19	20200819	3	0	0	0	0	0	0	0	0	VR01	0	0	0	0	0	0	0	0	5	3	6	6	1.791759469	1.386294361	1.945910149	1.945910149	40	-0.792814747	110	0.516800066	263	1.307335749	96	1.15225832	0	-0.662830038	0	-0.511340942	-2	0.788825415	-3	0.346919195		-0.534677571	-35	0.553292769	-35	-0.397062999	5	-0.748838167
8/20/2020	2020	8	20	20200820	4	0	0	0	0	0	0	0	0	VR01	0	0	0	0	0	0	0	0	9	6	4	9	2.302585093	1.945910149	1.609437912	2.302585093	50	-0.448780664	192	1.98503302	273	1.435448428	35	-0.272968106	11	-0.304887182	15	-0.20298822	-4	0.709993423	-3	0.346919195		-0.534677571	-40	0.266811595	-35	-0.397062999	6	-0.544683777
8/21/2020	2020	8	21	20200821	5	1	0	0	0	0	0	0	0	VR01	0	0	0	1	0	0	0	0.693147181	7	4	6	5	2.079441542	1.609437912	1.945910149	1.791759469	90	0.927355667	156	1.340442942	300	1.781352663	92	1.058800849	0	-0.662830038	-1	-0.53189779	-10	0.473497448	-5	0.18903874		-0.534677571	-38	0.381404065	-32	-0.239855077	4	-0.952992557
8/22/2020	2020	8	22	20200822	6	0	1	0	0	0	0	0	0	VR01	0	0	0	0	0	0	0	0	10	6	9	2	2.397895273	1.945910149	2.302585093	1.098612289	100	1.27138975	148	1.197200703	230	0.884563906	71	0.568149129	7	-0.435048221	14	-0.223545068	-16	0.237001473	-8	-0.047781944		-0.534677571	-22	1.298143822	2	1.541834696	3	-1.157146947
8/23/2020	2020	8	23	20200823	7	0	0	1	0	0	0	0	0	VR01	0	0	1	0	0	0	0.693147181	0	6	9	5	8	1.945910149	2.302585093	1.791759469	2.197224577	70	0.239287502	120	0.695852865	204	0.551470939	64	0.404598556	10	-0.337427442	48	0.475387768	-12	0.394665456	-3	0.346919195		-0.534677571	-25	1.126255117	2	1.541834696	2	-1.361301337
8/24/2020	2020	8	24	20200824	1	0	0	0	0	0	0	0	0	VR01	0	0	0	0	0	0	0	0	3	5	2	2	1.386294361	1.791759469	1.098612289	1.098612289	60	-0.104746581	90	0.158694467	193	0.410546992	40	-0.156146267	33	0.41099853	56	0.639842554	0	0.867657407	-2	0.425859423		-0.534677571	-38	0.381404065	-34	-0.344660358	6	-0.544683777
8/25/2020	2020	8	25	20200825	2	0	0	0	0	0	0	0	0	VR01	0	1	0	0	0	0.693147181	0	0	6	2	8	4	1.945910149	1.098612289	2.197224577	1.609437912	80	0.583321584	82	0.015452228	185	0.308056848	12	-0.810348561	35	0.476079049	30	0.105364502	-3	0.749409419	-2	0.425859423		-0.534677571	-40	0.266811595	-34	-0.344660358	6	-0.544683777
8/26/2020	2020	8	26	20200826	3	0	0	0	0	0	0	0	0	VR01	0	0	0	0	0	0	0	0	4	8	2	9	1.609437912	2.197224577	1.098612289	2.302585093	110	1.615423833	136	0.982337344	206	0.577093475	26	-0.483247414	107	2.818977743	139	2.346060948	-9	0.512913444	-8	-0.047781944		-0.534677571	-40	0.266811595	-32	-0.239855077	7	-0.340529387
8/27/2020	2020	8	27	20200827	4	0	0	0	0	0	0	0	0	VR01	0	0	0	0	0	0	0	0	6	2	4	7	1.945910149	1.098612289	1.609437912	2.079441542	40	-0.792814747	107	0.463084226	192	0.397735724	40	-0.156146267	21	0.020515414	10	-0.30577246	-2	0.788825415	-1	0.504799651		-0.534677571	-37	0.4387003	-30	-0.135049797	5	-0.748838167
8/28/2020	2020	8	28	20200828	5	1	0	0	0	0	0	0	0	VR01	0	0	0	0	0	0	0	0	9	4	9	8	2.302585093	1.609437912	2.302585093	2.197224577	80	0.583321584	115	0.606326466	214	0.679583619	35	-0.272968106	28	0.248297232	64	0.804297339	-11	0.434081452	-5	0.18903874		-0.534677571	-35	0.553292769	-29	-0.082647156	5	-0.748838167
8/29/2020	2020	8	29	20200829	6	0	1	0	0	0	0	0	0	VR01	0	0	0	0	0	0	0	0	5	9	7	6	1.791759469	2.302585093	2.079441542	1.945910149	80	0.583321584	108	0.480989506	193	0.410546992	67	0.474691658	5	-0.50012874	7	-0.367443005	-11	0.434081452	-5	0.18903874		-0.534677571	-17	1.584624996	3	1.594237337	2	-1.361301337
8/30/2020	2020	8	30	20200830	7	0	0	1	0	0	0	0	0	VR01	0	0	0	0	0	0	0	0	2	7	8	12	1.098612289	2.079441542	2.197224577	2.564949357	60	-0.104746581	135	0.964432064	205	0.564282207	17	-0.693526723	11	-0.304887182	12	-0.264658764	-12	0.394665456	-3	0.346919195		-0.534677571	-17	1.584624996	3	1.594237337	1	-1.565455727
8/31/2020	2020	8	31	20200831	1	0	0	0	0	0	0	0	0	VR01	0	0	0	0	0	0	0	0	8	8	6	13	2.197224577	2.197224577	1.945910149	2.63905733	50	-0.448780664	97	0.284031427	193	0.410546992	84	0.871885908	3	-0.565209259	1	-0.490784094	0	0.867657407	-1	0.504799651		-0.534677571	-28	0.954366413	-30	-0.135049797	4	-0.952992557
9/1/2020	2020	9	1	20200901	2	0	0	0	0	0	0	0	0	VR01	0	0	0	0	0	0	0	0	2	6	12	17	1.098612289	1.945910149	2.564949357	2.890371758	40	-0.792814747	66	-0.271032251	205	0.564282207	91	1.035436481	0	-0.662830038	0	-0.511340942	1	0.907073403	0	0.583739878		-0.534677571	-28	0.954366413	-31	-0.187452437	4	-0.952992557
9/2/2020	2020	9	2	20200902	3	0	0	0	0	0	0	0	0	VR01	0	0	0	0	0	0	0	0	4	12	13	17	1.609437912	2.564949357	2.63905733	2.890371758	20	-1.480882912	41	-0.718664249	212	0.653961083	122	1.759731878	0	-0.662830038	0	-0.511340942	0	0.867657407	-4	0.267978967		-0.534677571	-27	1.011662648	-29	-0.082647156	3	-1.157146947
9/3/2020	2020	9	3	20200903	4	0	0	0	0	0	0	0	0	VR01	0	0	0	0	0	0	0	0	9	13	17	30	2.302585093	2.63905733	2.890371758	3.433987204	70	0.239287502	90	0.158694467	182	0.269623044	0	-1.090720972	124	3.372162157	208	3.764483469	-16	0.237001473	-10	-0.205662399		-0.534677571	-36	0.495996534	-31	-0.187452437	7	-0.340529387
9/4/2020	2020	9	4	20200904	5	1	0	0	0	0	0	0	0	VR01	1	0	0	0	0.693147181	0	0	0	7	17	17	35	2.079441542	2.890371758	2.890371758	3.583518938	60	-0.104746581	130	0.874905664	218	0.730828691	49	0.054133041	0	-0.662830038	0	-0.511340942	-9	0.512913444	-2	0.425859423		-0.534677571	-26	1.068958882	-27	0.022158125	3	-1.157146947
9/5/2020	2020	9	5	20200905	6	0	1	0	0	0	0	0	0	VR01	0	0	0	0	0	0	0	0	8	17	30	24	2.197224577	2.890371758	3.433987204	3.218875825	60	-0.104746581	93	0.212410307	189	0.35930192	69	0.521420394	25	0.150676453	24	-0.017976587	-13	0.35524946	-6	0.110098512		-0.534677571	-15	1.699217465	1	1.489432056	1	-1.565455727
9/6/2020	2020	9	6	20200906	7	0	0	1	0	0	0	0	0	VR01	0	0	0	0	0	0	0	0	6	30	35	35	1.945910149	3.433987204	3.583518938	3.583518938	50	-0.448780664	77	-0.074074172	194	0.42335826	53	0.147590512	11	-0.304887182	14	-0.223545068	-13	0.35524946	-3	0.346919195		-0.534677571	-15	1.699217465	0	1.437029415	1	-1.565455727
9/7/2020	2020	9	7	20200907	1	0	0	0	0	0	0	0	0	VR01	0	0	0	0	0	0	0	0	12	35	24	42	2.564949357	3.583518938	3.218875825	3.761200116	50	-0.448780664	63	-0.324748091	205	0.564282207	61	0.334505453	3	-0.565209259	6	-0.387999853	-2	0.788825415	-1	0.504799651		-0.534677571	-28	0.954366413	-31	-0.187452437	5	-0.748838167
9/8/2020	2020	9	8	20200908	2	0	0	0	0	0	0	0	0	VR01	0	0	0	0	0	0	0	0	13	24	35	34	2.63905733	3.218875825	3.583518938	3.555348061	70	0.239287502	141	1.071863744	210	0.628338547	6	-0.950534767	19	-0.044565105	3	-0.449670397	-5	0.670577427	-2	0.425859423		-0.534677571	-30	0.839773943	-31	-0.187452437	5	-0.748838167
9/9/2020	2020	9	9	20200909	3	0	0	0	0	0	0	0	0	VR01	0	0	0	0	0	0	0	0	17	35	42	36	2.890371758	3.583518938	3.761200116	3.610917913	60	-0.104746581	86	0.087073348	195	0.436169527	8	-0.903806031	17	-0.109645624	17	-0.161874524	-7	0.591745436	-7	0.031158284		-0.534677571	-31	0.782477708	-28	-0.030244516	5	-0.748838167
9/10/2020	2020	9	10	20200910	4	0	0	0	0	0	0	0	0	VR01	0	0	0	0	0	0	0	0	17	42	34	43	2.890371758	3.761200116	3.555348061	3.784189634	30	-1.13684883	67	-0.253126971	186	0.320868116	63	0.381234188	0	-0.662830038	0	-0.511340942	-6	0.631161431	-2	0.425859423		-0.534677571	-29	0.897070178	-26	0.074560765	4	-0.952992557
9/11/2020	2020	9	11	20200911	5	1	0	0	0	0	0	0	0	VR01	0	0	0	0	0	0	0	0	30	34	36	50	3.433987204	3.555348061	3.610917913	3.931825633	40	-0.792814747	79	-0.038263612	190	0.372113188	66	0.451327291	0	-0.662830038	0	-0.511340942	-9	0.512913444	-4	0.267978967	141	1.018088778	-22	1.298143822	-25	0.126963405	3	-1.157146947
9/12/2020	2020	9	12	20200912	6	0	1	0	0	0	0	0	0	VR01	0	0	0	0	0	0	0	0	35	36	43	56	3.583518938	3.610917913	3.784189634	4.043051268	70	0.239287502	75	-0.109884731	190	0.372113188	49	0.054133041	1	-0.630289779	1	-0.490784094	-12	0.394665456	-6	0.110098512	130	0.896950977	-14	1.7565137	2	1.541834696	1	-1.565455727
9/13/2020	2020	9	13	20200913	7	0	0	1	0	0	0	0	0	VR01	0	0	0	0	0	0	0	0	24	43	50	81	3.218875825	3.784189634	3.931825633	4.406719247	80	0.583321584	101	0.355652547	232	0.910186442	71	0.568149129	0	-0.662830038	0	-0.511340942	-3	0.749409419	-3	0.346919195	183	1.480614924	-10	1.985698639	2	1.541834696	-1	-1.973764507
9/14/2020	2020	9	14	20200914	1	0	0	0	0	0	0	0	0	VR01	0	0	0	0	0	0	0	0	35	50	56	87	3.583518938	3.931825633	4.043051268	4.477336814	30	-1.13684883	89	0.140789187	269	1.384203356	115	1.596181304	0	-0.662830038	0	-0.511340942	-2	0.788825415	-3	0.346919195	187	1.524665033	-24	1.183551352	-25	0.126963405	3	-1.157146947
9/15/2020	2020	9	15	20200915	2	0	0	0	0	0	0	0	0	VR01	0	0	0	1	0	0	0	0.693147181	42	56	81	85	3.761200116	4.043051268	4.406719247	4.454347296	20	-1.480882912	113	0.570515906	298	1.755730127	100	1.24571579	0	-0.662830038	0	-0.511340942	0	0.867657407	0	0.583739878	223	1.921116016	-23	1.240847587	-25	0.126963405	3	-1.157146947
9/16/2020	2020	9	16	20200916	3	0	0	0	0	0	0	0	0	VR01	0	0	0	0	0	0	0	0	34	81	87	62	3.555348061	4.406719247	4.477336814	4.143134726	60	-0.104746581	121	0.713758145	220	0.756451226	67	0.474691658	0	-0.662830038	0	-0.511340942	-7	0.591745436	-5	0.18903874	138	0.985051196	-27	1.011662648	-24	0.179366046	3	-1.157146947
9/17/2020	2020	9	17	20200917	4	0	0	0	0	0	0	0	0	VR01	0	0	1	0	0	0	0.693147181	0	36	87	85	74	3.610917913	4.477336814	4.454347296	4.317488114	60	-0.104746581	75	-0.109884731	182	0.269623044	113	1.549452569	0	-0.662830038	0	-0.511340942	-11	0.434081452	-4	0.267978967	118	0.76480065	-31	0.782477708	-23	0.231768686	4	-0.952992557
9/18/2020	2020	9	18	20200918	5	1	0	0	0	0	0	0	0	VR01	0	0	0	0	0	0	0	0	43	85	62	50	3.784189634	4.454347296	4.143134726	3.931825633	60	-0.104746581	48	-0.593327289	196	0.448980795	115	1.596181304	0	-0.662830038	0	-0.511340942	-13	0.35524946	-5	0.18903874	134	0.941001086	-24	1.183551352	-22	0.284171327	3	-1.157146947
9/19/2020	2020	9	19	20200919	6	0	1	0	0	0	0	0	0	VR01	0	1	0	0	0	0.693147181	0	0	50	62	74	44	3.931825633	4.143134726	4.317488114	3.80666249	60	-0.104746581	64	-0.306842811	220	0.756451226	108	1.432630731	0	-0.662830038	0	-0.511340942	-14	0.315833464	-8	-0.047781944	152	1.139226578	-12	1.871106169	3	1.594237337	1	-1.565455727
9/20/2020	2020	9	20	20200920	7	0	0	1	0	0	0	0	0	VR01	0	0	0	0	0	0	0	0	56	74	50	85	4.043051268	4.317488114	3.931825633	4.454347296	50	-0.448780664	60	-0.37846393	214	0.679583619	112	1.526088202	0	-0.662830038	0	-0.511340942	-2	0.788825415	0	0.583739878	207	1.744915579	-5	2.272179813	5	1.699042617	-1	-1.973764507
9/21/2020	2020	9	21	20200921	1	0	0	0	0	0	0	0	0	VR01	0	0	0	0	0	0	0	0	81	50	44	86	4.406719247	3.931825633	3.80666249	4.465908119	30	-1.13684883	67	-0.253126971	236	0.961431514	112	1.526088202	0	-0.662830038	0	-0.511340942	-3	0.749409419	0	0.583739878	138	0.985051196	-27	1.011662648	-25	0.126963405	4	-0.952992557
9/22/2020	2020	9	22	20200922	2	0	0	0	0	0	0	0	0	VR01	0	0	0	2	0	0	0	1.098612289	87	44	85	86	4.477336814	3.80666249	4.454347296	4.465908119	20	-1.480882912	41	-0.718664249	226	0.833318834	95	1.128893952	0	-0.662830038	0	-0.511340942	-2	0.788825415	-1	0.504799651	152	1.139226578	-25	1.126255117	-25	0.126963405	4	-0.952992557
9/23/2020	2020	9	23	20200923	3	0	0	0	0	0	0	0	0	VR01	0	0	0	3	0	0	0	1.386294361	85	85	86	69	4.454347296	4.454347296	4.465908119	4.248495242	70	0.239287502	67	-0.253126971	225	0.820507566	69	0.521420394	23	0.085595933	67	0.865967883	-8	0.55232944	-1	0.504799651	75	0.291261976	-29	0.897070178	-23	0.231768686	5	-0.748838167
9/24/2020	2020	9	24	20200924	4	0	0	0	0	0	0	0	0	VR01	0	0	2	1	0	0	1.098612289	0.693147181	62	86	86	69	4.143134726	4.465908119	4.465908119	4.248495242	80	0.583321584	103	0.391463106	185	0.308056848	81	0.801792805	27	0.215756972	42	0.35204668	-11	0.434081452	-1	0.504799651	56	0.082023957	-32	0.725181474	-22	0.284171327	6	-0.544683777
9/25/2020	2020	9	25	20200925	5	1	0	0	0	0	0	0	0	VR01	0	0	3	1	0	0	1.386294361	0.693147181	74	86	69	207	4.317488114	4.465908119	4.248495242	5.33753808	70	0.239287502	61	-0.36055865	147	-0.178771335	79	0.75506407	23	0.085595933	26	0.02313711	-11	0.434081452	1	0.662680106	64	0.170124176	-28	0.954366413	-20	0.388976607	4	-0.952992557
9/26/2020	2020	9	26	20200926	6	0	1	0	0	0	0	0	0	VR01	0	2	1	3	0	1.098612289	0.693147181	1.386294361	50	69	69	119	3.931825633	4.248495242	4.248495242	4.787491743	80	0.583321584	31	-0.897717048	152	-0.114714995	6	-0.950534767	53	1.061803723	93	1.400445934	-13	0.35524946	-4	0.267978967	57	0.093036485	-18	1.527328761	2	1.541834696	2	-1.361301337
9/27/2020	2020	9	27	20200927	7	0	0	1	0	0	0	0	0	VR01	0	3	1	1	0	1.386294361	0.693147181	0.693147181	44	69	207	141	3.80666249	4.248495242	5.33753808	4.955827058	80	0.583321584	126	0.803284545	167	0.077454025	2	-1.043992237	35	0.476079049	13	-0.244101916	-16	0.237001473	-4	0.267978967	65	0.181136703	-20	1.412736291	0	1.437029415	2	-1.361301337
9/28/2020	2020	9	28	20200928	1	0	0	0	0	0	0	0	0	VR01	0	1	3	4	0	0.693147181	1.386294361	1.609437912	85	207	119	96	4.454347296	5.33753808	4.787491743	4.574710979	40	-0.792814747	115	0.606326466	135	-0.33250655	0	-1.090720972	24	0.118136193	13	-0.244101916	-10	0.473497448	-2	0.425859423	42	-0.072151425	-32	0.725181474	-21	0.336573967	6	-0.544683777
9/29/2020	2020	9	29	20200929	2	0	0	0	0	0	0	0	0	VR01	1	1	1	3	0.693147181	0.693147181	0.693147181	1.386294361	86	119	141	98	4.465908119	4.787491743	4.955827058	4.59511985	30	-1.13684883	106	0.445178946	172	0.141510364	7	-0.927170399	88	2.20071281	137	2.304947252	-14	0.315833464	-4	0.267978967	39	-0.105189007	-35	0.553292769	-23	0.231768686	7	-0.340529387
9/30/2020	2020	9	30	20200930	3	0	0	0	0	0	0	0	0	VR01	0	3	4	0	0	1.386294361	1.609437912	0	86	141	96	152	4.465908119	4.955827058	4.574710979	5.030437921	40	-0.792814747	127	0.821189825	185	0.308056848	14	-0.763619826	1	-0.630289779	1	-0.490784094	-9	0.512913444	-2	0.425859423	66	0.19214923	-32	0.725181474	-24	0.179366046	6	-0.544683777
10/1/2020	2020	10	1	20201001	4	0	0	0	0	0	0	0	0	VR01	0	1	3	5	0	0.693147181	1.386294361	1.791759469	69	96	98	127	4.248495242	4.574710979	4.59511985	4.852030264	50	-0.448780664	103	0.391463106	172	0.141510364	3	-1.020627869	31	0.34591801	31	0.12592135	-17	0.197585477	-3	0.346919195	33	-0.17126417	-36	0.495996534	-23	0.231768686	8	-0.136374997
10/2/2020	2020	10	2	20201002	5	1	0	0	0	0	0	0	0	VR01	0	4	0	1	0	1.609437912	0	0.693147181	69	98	152	108	4.248495242	4.59511985	5.030437921	4.691347882	70	0.239287502	64	-0.306842811	182	0.269623044	47	0.007404306	0	-0.662830038	0	-0.511340942	-16	0.237001473	-1	0.504799651	67	0.203161758	-31	0.782477708	-21	0.336573967	6	-0.544683777
10/3/2020	2020	10	3	20201003	6	0	1	0	0	0	0	0	0	VR01	0	3	5	0	0	1.386294361	1.791759469	0	207	152	127	157	5.33753808	5.030437921	4.852030264	5.062595033	70	0.239287502	94	0.230315587	154	-0.089092459	0	-1.090720972	42	0.703860866	86	1.256547997	-19	0.118753485	-4	0.267978967	37	-0.127214061	-25	1.126255117	-1	1.384626775	5	-0.748838167
10/4/2020	2020	10	4	20201004	7	0	0	1	0	0	0	0	0	VR01	0	0	1	5	0	0	0.693147181	1.791759469	119	127	108	196	4.787491743	4.852030264	4.691347882	5.283203729	90	0.927355667	95	0.248220867	151	-0.127526263	41	-0.1327819	8	-0.402507961	3	-0.449670397	-22	0.000505497	-6	0.110098512	60	0.126074067	-24	1.183551352	1	1.489432056	4	-0.952992557
10/5/2020	2020	10	5	20201005	1	0	0	0	0	0	0	0	0	VR01	0	5	0	1	0	1.791759469	0	0.693147181	141	108	157	174	4.955827058	4.691347882	5.062595033	5.164785974	70	0.239287502	98	0.301936707	128	-0.422185426	9	-0.880441664	26	0.183216712	16	-0.182431372	-16	0.237001473	-7	0.031158284	33	-0.17126417	-35	0.553292769	-26	0.074560765	8	-0.136374997
10/6/2020	2020	10	6	20201006	2	0	0	0	0	0	0	0	0	VR01	2	1	5	0	1.098612289	0.693147181	1.791759469	0	96	157	196	126	4.574710979	5.062595033	5.283203729	4.844187086	70	0.239287502	95	0.248220867	149	-0.153148799	21	-0.600069252	35	0.476079049	83	1.194877453	-17	0.197585477	-6	0.110098512	34	-0.160251643	-36	0.495996534	-26	0.074560765	8	-0.136374997
10/7/2020	2020	10	7	20201007	3	0	0	0	0	0	0	0	0	VR01	3	0	1	2	1.386294361	0	0.693147181	1.098612289	98	196	174	205	4.59511985	5.283203729	5.164785974	5.327876169	70	0.239287502	74	-0.127790011	161	0.000586417	56	0.217683615	7	-0.435048221	56	0.639842554	-16	0.237001473	-6	0.110098512	37	-0.127214061	-36	0.495996534	-24	0.179366046	7	-0.340529387
10/8/2020	2020	10	8	20201008	4	0	0	0	0	0	0	0	0	VR01	1	5	0	4	0.693147181	1.791759469	0	1.609437912	152	174	126	156	5.030437921	5.164785974	4.844187086	5.056245805	90	0.927355667	94	0.230315587	159	-0.025036119	0	-1.090720972	116	3.11184008	208	3.764483469	-29	-0.275406474	-14	-0.521423311	-8	-0.62277779	-42	0.152219126	-25	0.126963405	10	0.271933784
10/9/2020	2020	10	9	20201009	5	1	0	0	0	0	0	0	0	VR01	1	1	2	2	0.693147181	0.693147181	1.098612289	1.098612289	127	126	205	143	4.852030264	4.844187086	5.327876169	4.9698133	60	-0.104746581	46	-0.629137849	151	-0.127526263	48	0.030768674	37	0.541159568	41	0.331489832	-20	0.079337489	-3	0.346919195	44	-0.05012637	-34	0.610589004	-23	0.231768686	6	-0.544683777
10/10/2020	2020	10	10	20201010	6	0	1	0	0	0	0	0	0	VR01	3	0	4	1	1.386294361	0	1.609437912	0.693147181	108	205	156	234	4.691347882	5.327876169	5.056245805	5.459585514	60	-0.104746581	42	-0.700758969	133	-0.358129086	52	0.124226144	13	-0.239806663	17	-0.161874524	-24	-0.078326494	-8	-0.047781944	18	-0.33645208	-28	0.954366413	-1	1.384626775	5	-0.748838167
10/11/2020	2020	10	11	20201011	7	0	0	1	0	0	0	0	0	VR01	1	2	2	1	0.693147181	1.098612289	1.098612289	0.693147181	157	156	143	163	5.062595033	5.056245805	4.9698133	5.099866428	50	-0.448780664	32	-0.879811768	127	-0.434996694	9	-0.880441664	78	1.875310213	135	2.263833556	-33	-0.433070457	-17	-0.758243994	-2	-0.556702626	-35	0.553292769	-6	1.122613573	5	-0.748838167
10/12/2020	2020	10	12	20201012	1	0	0	0	0	0	0	0	0	VR01	4	4	1	1	1.609437912	1.609437912	0.693147181	0.693147181	196	143	234	156	5.283203729	4.9698133	5.459585514	5.056245805	40	-0.792814747	49	-0.575422009	145	-0.20439387	31	-0.366425576	13	-0.239806663	23	-0.038533435	-7	0.591745436	-7	0.031158284	55	0.07101143	-44	0.037626656	-41	-0.711478841	9	0.067779394
10/13/2020	2020	10	13	20201013	2	0	0	0	0	0	0	0	0	VR01	3	2	1	1	1.386294361	1.098612289	0.693147181	0.693147181	174	234	163	117	5.164785974	5.459585514	5.099866428	4.770684624	40	-0.792814747	63	-0.324748091	140	-0.26845021	77	0.708335335	0	-0.662830038	0	-0.511340942	-6	0.631161431	-5	0.18903874	76	0.302274503	-46	-0.076965814	-41	-0.711478841	9	0.067779394
10/14/2020	2020	10	14	20201014	3	0	0	0	0	0	0	0	0	VR01	0	1	1	3	0	0.693147181	0.693147181	1.386294361	126	163	156	128	4.844187086	5.099866428	5.056245805	4.859812404	70	0.239287502	74	-0.127790011	121	-0.511864301	40	-0.156146267	0	-0.662830038	0	-0.511340942	-14	0.315833464	-10	-0.205662399	55	0.07101143	-47	-0.134262048	-40	-0.659076201	9	0.067779394
10/15/2020	2020	10	15	20201015	4	0	0	0	0	0	1	0	0	VR01	5	1	1	1	1.791759469	0.693147181	0.693147181	0.693147181	205	156	117	146	5.327876169	5.056245805	4.770684624	4.990432587	50	-0.448780664	30	-0.915622328	115	-0.588731909	15	-0.740255458	0	-0.662830038	0	-0.511340942	-29	-0.275406474	-7	0.031158284	38	-0.116201534	-52	-0.420743222	-42	-0.763881481	12	0.680242564
10/16/2020	2020	10	16	20201016	5	1	0	0	0	0	1	0	0	VR01	1	1	3	1	0.693147181	0.693147181	1.386294361	0.693147181	156	117	128	89	5.056245805	4.770684624	4.859812404	4.49980967	40	-0.792814747	13	-1.220012087	122	-0.499053033	50	0.077497409	0	-0.662830038	0	-0.511340942	-31	-0.354238466	-6	0.110098512	63	0.159111648	-47	-0.134262048	-41	-0.711478841	10	0.271933784
10/17/2020	2020	10	17	20201017	6	0	1	0	0	0	1	0	0	VR01	0	1	1	1	0	0.693147181	0.693147181	0.693147181	143	128	146	94	4.9698133	4.859812404	4.990432587	4.553876892	30	-1.13684883	28	-0.951432888	138	-0.294072746	74	0.638242232	0	-0.662830038	0	-0.511340942	-34	-0.472486453	-7	0.031158284	70	0.236199339	-35	0.553292769	-5	1.175016213	7	-0.340529387
10/18/2020	2020	10	18	20201018	7	0	0	1	0	0	1	0	0	VR01	5	3	1	0	1.791759469	1.386294361	0.693147181	0	234	146	89	120	5.459585514	4.990432587	4.49980967	4.795790546	30	-1.13684883	51	-0.53961145	126	-0.447807962	29	-0.413154311	10	-0.337427442	15	-0.20298822	-41	-0.748398424	-11	-0.284602627	66	0.19214923	-37	0.4387003	-8	1.017808292	5	-0.748838167
10/19/2020	2020	10	19	20201019	1	0	0	0	0	0	1	0	0	VR01	1	1	1	0	0.693147181	0.693147181	0.693147181	0	163	89	94	124	5.099866428	4.49980967	4.553876892	4.828313737	40	-0.792814747	60	-0.37846393	117	-0.563109373	7	-0.927170399	7	-0.435048221	4	-0.429113549	-23	-0.038910499	-6	0.110098512	48	-0.006076261	-39	0.32410783	-27	0.022158125	9	0.067779394
10/20/2020	2020	10	20	20201020	2	0	0	0	0	0	1	0	0	VR01	0	1	0	0	0	0.693147181	0	0	156	94	120	257	5.056245805	4.553876892	4.795790546	5.552959585	50	-0.448780664	65	-0.288937531	140	-0.26845021	2	-1.043992237	6	-0.46758848	3	-0.449670397	-23	-0.038910499	-2	0.425859423	34	-0.160251643	-41	0.20951536	-27	0.022158125	10	0.271933784
10/21/2020	2020	10	21	20201021	3	0	0	0	0	0	1	0	0	VR01	2	1	0	0	1.098612289	0.693147181	0	0	117	120	124	123	4.770684624	4.795790546	4.828313737	4.820281566	140	2.647526081	125	0.785379265	182	0.269623044	5	-0.973899134	97	2.493575147	78	1.092093212	-27	-0.196574482	-7	0.031158284	17	-0.347464607	-39	0.32410783	-25	0.126963405	9	0.067779394
10/22/2020	2020	10	22	20201022	4	0	0	0	0	0	1	0	0	VR01	4	0	0	0	1.609437912	0	0	0	128	124	257	123	4.859812404	4.828313737	5.552959585	4.820281566	90	0.927355667	103	0.391463106	164	0.039020221	61	0.334505453	0	-0.662830038	-1	-0.53189779	-28	-0.235990478	-2	0.425859423	43	-0.061138897	-42	0.152219126	-25	0.126963405	10	0.271933784
10/23/2020	2020	10	23	20201023	5	1	0	0	0	0	1	0	0	VR01	2	0	0	3	1.098612289	0	0	1.386294361	146	257	123	105	4.990432587	5.552959585	4.820281566	4.663439094	60	-0.104746581	67	-0.253126971	158	-0.037847387	33	-0.319696841	1	-0.630289779	2	-0.470227246	-27	-0.196574482	1	0.662680106	51	0.026961321	-37	0.4387003	-22	0.284171327	8	-0.136374997
10/24/2020	2020	10	24	20201024	6	0	1	0	0	0	1	0	0	VR01	1	0	0	2	0.693147181	0	0	1.098612289	89	123	123	83	4.49980967	4.820281566	4.820281566	4.430816799	80	0.583321584	101	0.355652547	153	-0.101903727	6	-0.950534767	14	-0.207266403	4	-0.429113549	-31	-0.354238466	-3	0.346919195	33	-0.17126417	-36	0.495996534	-5	1.175016213	7	-0.340529387
10/25/2020	2020	10	25	20201025	7	0	0	1	0	0	1	0	0	VR01	1	0	3	1	0.693147181	0	1.386294361	0.693147181	94	123	105	105	4.553876892	4.820281566	4.663439094	4.663439094	90	0.927355667	90	0.158694467	155	-0.076281191	2	-1.043992237	23	0.085595933	13	-0.244101916	-39	-0.669566433	-8	-0.047781944	36	-0.138226589	-39	0.32410783	-8	1.017808292	6	-0.544683777
10/26/2020	2020	10	26	20201026	1	0	0	0	0	0	1	0	0	VR01	1	0	2	0	0.693147181	0	1.098612289	0	120	105	83	82	4.795790546	4.663439094	4.430816799	4.418840608	60	-0.104746581	84	0.051262788	121	-0.511864301	21	-0.600069252	4	-0.532669	3	-0.449670397	-19	0.118753485	-5	0.18903874	28	-0.226326807	-39	0.32410783	-24	0.179366046	8	-0.136374997
10/27/2020	2020	10	27	20201027	2	0	0	0	0	0	1	0	0	VR01	1	3	1	0	0.693147181	1.386294361	0.693147181	0	124	83	105	62	4.828313737	4.430816799	4.663439094	4.143134726	80	0.583321584	75	-0.109884731	111	-0.639976981	8	-0.903806031	48	0.899102424	33	0.167035047	-23	-0.038910499	-4	0.267978967	20	-0.314427025	-38	0.381404065	-26	0.074560765	9	0.067779394
10/28/2020	2020	10	28	20201028	3	0	0	0	0	0	1	0	0	VR01	3	2	0	1	1.386294361	1.098612289	0	0.693147181	257	105	82	88	5.552959585	4.663439094	4.418840608	4.48863637	90	0.927355667	85	0.069168068	132	-0.370940354	42	-0.109417532	30	0.313377751	15	-0.20298822	-24	-0.078326494	-6	0.110098512	23	-0.281389443	-40	0.266811595	-23	0.231768686	9	0.067779394
10/29/2020	2020	10	29	20201029	4	0	0	0	0	0	1	0	0	VR01	1	1	0	2	0.693147181	0.693147181	0	1.098612289	123	82	62	82	4.820281566	4.418840608	4.143134726	4.418840608	70	0.239287502	60	-0.37846393	133	-0.358129086	22	-0.576704885	91	2.298333589	84	1.215434301	-30	-0.31482247	-4	0.267978967	10	-0.424552298	-43	0.094922891	-24	0.179366046	10	0.271933784
10/30/2020	2020	10	30	20201030	5	1	0	0	0	0	1	0	0	VR01	1	0	1	0	0.693147181	0	0.693147181	0	123	62	88	83	4.820281566	4.143134726	4.48863637	4.430816799	80	0.583321584	132	0.910716224	145	-0.20439387	0	-1.090720972	132	3.632484234	64	0.804297339	-34	-0.472486453	-6	0.110098512	-4	-0.57872768	-39	0.32410783	-22	0.284171327	10	0.271933784
10/31/2020	2020	10	31	20201031	6	0	1	0	0	0	1	0	0	VR01	1	0	2	0	0.693147181	0	1.098612289	0	105	88	82	70	4.663439094	4.48863637	4.418840608	4.262679877	80	0.583321584	89	0.140789187	144	-0.217205138	13	-0.786984193	47	0.866562165	24	-0.017976587	-30	-0.31482247	-3	0.346919195	35	-0.149239116	-38	0.381404065	-3	1.279821494	7	-0.340529387
11/1/2020	2020	11	1	20201101	7	0	0	1	0	0	1	0	0	VR01	0	1	0	4	0	0.693147181	0	1.609437912	83	82	83	83	4.430816799	4.418840608	4.430816799	4.430816799	100	1.27138975	89	0.140789187	174	0.1671329	25	-0.506611782	32	0.37845827	18	-0.141317675	-41	-0.748398424	-11	-0.284602627	38	-0.116201534	-39	0.32410783	-7	1.070210933	5	-0.748838167
11/2/2020	2020	11	2	20201102	1	0	0	0	0	0	1	0	0	VR01	0	2	0	2	0	1.098612289	0	1.098612289	105	83	70	42	4.663439094	4.430816799	4.262679877	3.761200116	140	2.647526081	94	0.230315587	194	0.42335826	12	-0.810348561	6	-0.46758848	1	-0.490784094	-24	-0.078326494	-10	-0.205662399	20	-0.314427025	-39	0.32410783	-25	0.126963405	9	0.067779394
11/3/2020	2020	11	3	20201103	2	0	0	0	0	0	1	0	0	VR01	0	0	4	0	0	0	1.609437912	0	82	70	83	63	4.418840608	4.262679877	4.430816799	4.158883083	90	0.927355667	55	-0.46799033	122	-0.499053033	67	0.474691658	10	-0.337427442	13	-0.244101916	-22	0.000505497	-5	0.18903874	43	-0.061138897	-40	0.266811595	-24	0.179366046	9	0.067779394
11/4/2020	2020	11	4	20201104	3	0	0	0	0	0	1	0	0	VR01	0	0	2	0	0	0	1.098612289	0	62	83	42	61	4.143134726	4.430816799	3.761200116	4.127134385	50	-0.448780664	10	-1.273727927	120	-0.524675569	71	0.568149129	1	-0.630289779	1	-0.490784094	-24	-0.078326494	-7	0.031158284	38	-0.116201534	-40	0.266811595	-23	0.231768686	9	0.067779394
11/5/2020	2020	11	5	20201105	4	0	0	0	0	0	1	0	0	VR01	0	4	0	1	0	1.609437912	0	0.693147181	88	42	63	91	4.48863637	3.761200116	4.158883083	4.521788577	40	-0.792814747	7	-1.327443766	113	-0.614354445	36	-0.249603738	0	-0.662830038	-1	-0.53189779	-32	-0.393654461	-6	0.110098512	16	-0.358477134	-45	-0.019669579	-24	0.179366046	11	0.476088174
11/6/2020	2020	11	6	20201106	5	1	0	0	0	0	1	0	0	VR01	3	2	0	1	1.386294361	1.098612289	0	0.693147181	82	63	61	74	4.418840608	4.158883083	4.127134385	4.317488114	30	-1.13684883	55	-0.46799033	131	-0.383751622	52	0.124226144	0	-0.662830038	0	-0.511340942	-32	-0.393654461	-3	0.346919195	34	-0.160251643	-39	0.32410783	-22	0.284171327	9	0.067779394
11/7/2020	2020	11	7	20201107	6	0	1	0	0	0	1	0	0	VR01	2	0	1	0	1.098612289	0	0.693147181	0	83	61	91	83	4.430816799	4.127134385	4.521788577	4.430816799	30	-1.13684883	22	-1.058864567	126	-0.447807962	72	0.591513497	0	-0.662830038	0	-0.511340942	-31	-0.354238466	-4	0.267978967	58	0.104049012	-38	0.381404065	-4	1.227418854	7	-0.340529387
11/8/2020	2020	11	8	20201108	7	0	0	1	0	0	1	0	0	VR01	1	0	1	0	0.693147181	0	0.693147181	0	70	91	74	94	4.262679877	4.521788577	4.317488114	4.553876892	30	-1.13684883	23	-1.040959288	126	-0.447807962	79	0.75506407	0	-0.662830038	0	-0.511340942	-37	-0.590734441	-6	0.110098512	110	0.676700431	-34	0.610589004	-7	1.070210933	4	-0.952992557
11/9/2020	2020	11	9	20201109	1	0	0	0	0	0	1	0	0	VR01	0	1	0	0	0	0.693147181	0	0	83	74	83	58	4.430816799	4.317488114	4.430816799	4.077537444	30	-1.13684883	47	-0.611232569	112	-0.627165713	3	-1.020627869	18	-0.077105365	22	-0.059090283	-24	-0.078326494	-7	0.031158284	18	-0.33645208	-41	0.20951536	-24	0.179366046	10	0.271933784
11/10/2020	2020	11	10	20201110	2	0	0	0	0	0	1	0	0	VR01	0	1	0	1	0	0.693147181	0	0.693147181	42	83	94	59	3.761200116	4.430816799	4.553876892	4.094344562	30	-1.13684883	46	-0.629137849	69	-1.178050235	0	-1.090720972	9	-0.369967702	2	-0.470227246	-24	-0.078326494	-2	0.425859423	14	-0.380502189	-44	0.037626656	-25	0.126963405	10	0.271933784
11/11/2020	2020	11	11	20201111	3	0	0	0	0	0	1	0	0	VR01	1	0	0	2	0.693147181	0	0	1.098612289	63	94	58	69	4.158883083	4.553876892	4.077537444	4.248495242	50	-0.448780664	69	-0.217316411	109	-0.665599517	0	-1.090720972	0	-0.662830038	0	-0.511340942	-24	-0.078326494	1	0.662680106	20	-0.314427025	-40	0.266811595	-23	0.231768686	9	0.067779394
11/12/2020	2020	11	12	20201112	4	0	0	0	0	0	1	0	0	VR01	2	0	1	0	1.098612289	0	0.693147181	0	61	58	59	130	4.127134385	4.077537444	4.094344562	4.875197323	80	0.583321584	61	-0.36055865	124	-0.473430498	36	-0.249603738	13	-0.239806663	21	-0.079647131	-32	-0.393654461	-7	0.031158284	12	-0.402527244	-44	0.037626656	-23	0.231768686	11	0.476088174
11/13/2020	2020	11	13	20201113	5	1	0	0	0	0	1	0	0	VR01	0	0	2	0	0	0	1.098612289	0	91	59	69	124	4.521788577	4.094344562	4.248495242	4.828313737	50	-0.448780664	50	-0.55751673	120	-0.524675569	40	-0.156146267	3	-0.565209259	2	-0.470227246	-33	-0.433070457	-3	0.346919195	20	-0.314427025	-39	0.32410783	-21	0.336573967	9	0.067779394
11/14/2020	2020	11	14	20201114	6	0	1	0	0	0	1	0	0	VR01	0	1	0	0	0	0.693147181	0	0	74	69	130	100	4.317488114	4.248495242	4.875197323	4.615120517	60	-0.104746581	63	-0.324748091	138	-0.294072746	2	-1.043992237	5	-0.50012874	3	-0.449670397	-33	-0.433070457	-3	0.346919195	8	-0.446577353	-41	0.20951536	-4	1.227418854	8	-0.136374997
11/15/2020	2020	11	15	20201115	7	0	0	1	0	0	1	0	0	VR01	4	2	0	1	1.609437912	1.098612289	0	0.693147181	83	130	124	126	4.430816799	4.875197323	4.828313737	4.844187086	90	0.927355667	85	0.069168068	161	0.000586417	32	-0.343061208	58	1.224505021	86	1.256547997	-45	-0.906062408	-13	-0.442483083	33	-0.17126417	-41	0.20951536	-10	0.913003011	6	-0.544683777
11/16/2020	2020	11	16	20201116	1	0	0	0	0	0	1	0	0	VR01	2	0	0	2	1.098612289	0	0	1.098612289	94	124	100	48	4.553876892	4.828313737	4.615120517	3.891820298	100	1.27138975	73	-0.145695291	121	-0.511864301	6	-0.950534767	58	1.224505021	25	0.002580261	-26	-0.157158486	-8	-0.047781944	1	-0.523665044	-41	0.20951536	-23	0.231768686	9	0.067779394
11/17/2020	2020	11	17	20201117	2	0	0	0	0	0	1	0	0	VR01	0	0	1	0	0	0	0.693147181	0	58	100	126	69	4.077537444	4.615120517	4.844187086	4.248495242	90	0.927355667	78	-0.056168892	132	-0.370940354	0	-1.090720972	44	0.768941386	22	-0.059090283	-25	-0.11774249	-4	0.267978967	14	-0.380502189	-41	0.20951536	-23	0.231768686	10	0.271933784
11/18/2020	2020	11	18	20201118	3	0	0	0	0	0	1	0	0	VR01	0	0	2	2	0	0	1.098612289	1.098612289	59	126	48	103	4.094344562	4.844187086	3.891820298	4.644390899	100	1.27138975	101	0.355652547	138	-0.294072746	40	-0.156146267	11	-0.304887182	5	-0.408556701	-23	-0.038910499	-3	0.346919195	40	-0.094176479	-39	0.32410783	-22	0.284171327	8	-0.136374997
11/19/2020	2020	11	19	20201119	4	0	0	0	0	0	1	0	0	VR01	1	1	0	0	0.693147181	0.693147181	0	0	69	48	69	123	4.248495242	3.891820298	4.248495242	4.820281566	80	0.583321584	13	-1.220012087	105	-0.716844589	21	-0.600069252	20	-0.012024846	33	0.167035047	-32	-0.393654461	-7	0.031158284	4	-0.490627462	-45	-0.019669579	-21	0.336573967	10	0.271933784
11/20/2020	2020	11	20	20201120	5	1	0	0	0	0	1	0	0	VR01	1	2	2	0	0.693147181	1.098612289	1.098612289	0	130	69	103	86	4.875197323	4.248495242	4.644390899	4.465908119	70	0.239287502	20	-1.094675127	91	-0.89620234	41	-0.1327819	15	-0.174726144	25	0.002580261	-27	-0.196574482	0	0.583739878	18	-0.33645208	-36	0.495996534	-19	0.441379248	8	-0.136374997
11/21/2020	2020	11	21	20201121	6	0	1	0	0	0	1	0	0	VR01	0	0	0	2	0	0	0	1.098612289	124	103	123	99	4.828313737	4.644390899	4.820281566	4.605170186	90	0.927355667	46	-0.629137849	99	-0.793712197	0	-1.090720972	23	0.085595933	6	-0.387999853	-30	-0.31482247	-4	0.267978967	-5	-0.589740208	-40	0.266811595	-4	1.227418854	8	-0.136374997
11/22/2020	2020	11	22	20201122	7	0	0	1	0	0	1	0	0	VR01	0	2	0	0	0	1.098612289	0	0	100	123	86	102	4.615120517	4.820281566	4.465908119	4.634728988	70	0.239287502	12	-1.237917367	110	-0.652788249	55	0.194319247	36	0.508619309	18	-0.141317675	-33	-0.433070457	-7	0.031158284	61	0.137086594	-35	0.553292769	-5	1.175016213	4	-0.952992557
11/23/2020	2020	11	23	20201123	1	0	0	0	0	0	1	0	0	VR01	0	0	2	0	0	0	1.098612289	0	126	86	99	82	4.844187086	4.465908119	4.605170186	4.418840608	50	-0.448780664	15	-1.184201527	103	-0.742467125	68	0.498056026	0	-0.662830038	-1	-0.53189779	-17	0.197585477	-4	0.267978967	30	-0.204301752	-38	0.381404065	-22	0.284171327	8	-0.136374997
11/24/2020	2020	11	24	20201124	2	0	0	0	0	0	1	0	0	VR01	1	0	0	2	0.693147181	0	0	1.098612289	48	99	102	95	3.891820298	4.605170186	4.634728988	4.564348191	60	-0.104746581	41	-0.718664249	95	-0.844957268	3	-1.020627869	0	-0.662830038	0	-0.511340942	-17	0.197585477	0	0.583739878	21	-0.303414498	-38	0.381404065	-22	0.284171327	9	0.067779394
11/25/2020	2020	11	25	20201125	3	0	0	0	0	0	1	0	0	VR01	2	2	0	3	1.098612289	1.098612289	0	1.386294361	69	102	82	144	4.248495242	4.634728988	4.418840608	4.976733742	50	-0.448780664	37	-0.790285369	83	-0.998692484	63	0.381234188	0	-0.662830038	0	-0.511340942	-17	0.197585477	-1	0.504799651	34	-0.160251643	-39	0.32410783	-20	0.388976607	8	-0.136374997
11/26/2020	2020	11	26	20201126	4	0	0	0	0	0	1	0	0	VR01	0	0	2	2	0	0	1.098612289	1.098612289	103	82	95	118	4.644390899	4.418840608	4.564348191	4.779123493	50	-0.448780664	50	-0.55751673	105	-0.716844589	15	-0.740255458	0	-0.662830038	-1	-0.53189779	-22	0.000505497	0	0.583739878	16	-0.358477134	-42	0.152219126	-20	0.388976607	9	0.067779394
11/27/2020	2020	11	27	20201127	5	1	0	0	0	0	1	0	0	VR01	0	0	3	0	0	0	1.386294361	0	123	95	144	113	4.820281566	4.564348191	4.976733742	4.736198448	40	-0.792814747	49	-0.575422009	78	-1.062748824	0	-1.090720972	31	0.34591801	6	-0.387999853	-23	-0.038910499	1	0.662680106	15	-0.369489662	-34	0.610589004	-19	0.441379248	8	-0.136374997
11/28/2020	2020	11	28	20201128	6	0	1	0	0	0	1	0	0	VR01	0	2	2	0	0	1.098612289	1.098612289	0	86	144	118	145	4.465908119	4.976733742	4.779123493	4.983606622	50	-0.448780664	23	-1.040959288	64	-1.242106575	0	-1.090720972	0	-0.662830038	0	-0.511340942	-26	-0.157158486	-1	0.504799651	10	-0.424552298	-38	0.381404065	-1	1.384626775	6	-0.544683777
11/29/2020	2020	11	29	20201129	7	0	0	1	0	0	1	0	0	VR01	1	3	0	3	0.693147181	1.386294361	0	1.386294361	99	118	113	225	4.605170186	4.779123493	4.736198448	5.420534999	40	-0.792814747	-45	-2.258518322	41	-1.536765738	69	0.521420394	0	-0.662830038	0	-0.511340942	-32	-0.393654461	-6	0.110098512	55	0.07101143	-36	0.495996534	-2	1.332224135	4	-0.952992557
11/30/2020	2020	11	30	20201130	1	0	0	0	0	0	1	0	0	VR01	2	2	0	1	1.098612289	1.098612289	0	0.693147181	102	113	145	168	4.634728988	4.736198448	4.983606622	5.129898715	60	-0.104746581	-50	-2.348044722	82	-1.011503752	0	-1.090720972	93	2.363414108	74	1.00986582	-20	0.079337489	-9	-0.126722172	-6	-0.600752735	-42	0.152219126	-22	0.284171327	9	0.067779394
12/1/2020	2020	12	1	20201201	2	0	0	0	0	0	1	0	1	VR01	0	0	3	1	0	0	1.386294361	0.693147181	82	145	225	103	4.418840608	4.983606622	5.420534999	4.644390899	60	-0.104746581	51	-0.53961145	93	-0.870579804	8	-0.903806031	29	0.280837491	22	-0.059090283	-17	0.197585477	-1	0.504799651	8	-0.446577353	-38	0.381404065	-22	0.284171327	9	0.067779394
12/2/2020	2020	12	2	20201202	3	0	0	0	0	0	1	0	1	VR01	2	0	1	1	1.098612289	0	0.693147181	0.693147181	95	225	168	198	4.564348191	5.420534999	5.129898715	5.293304825	40	-0.792814747	43	-0.682853689	51	-1.408653059	0	-1.090720972	0	-0.662830038	-1	-0.53189779	-18	0.158169481	-2	0.425859423	14	-0.380502189	-39	0.32410783	-20	0.388976607	8	-0.136374997
12/3/2020	2020	12	3	20201203	4	0	0	0	0	0	1	0	1	VR01	0	3	1	3	0	1.386294361	0.693147181	1.386294361	144	168	103	220	4.976733742	5.129898715	4.644390899	5.398162702	60	-0.104746581	37	-0.790285369	57	-1.331785451	0	-1.090720972	83	2.038011512	23	-0.038533435	-25	-0.11774249	-2	0.425859423	-3	-0.567715153	-43	0.094922891	-20	0.388976607	10	0.271933784
12/4/2020	2020	12	4	20201204	5	1	0	0	0	0	1	1	1	VR01	0	1	1	0	0	0.693147181	0.693147181	0	118	103	198	171	4.779123493	4.644390899	5.293304825	5.147494477	70	0.239287502	28	-0.951432888	85	-0.973069948	23	-0.553340517	18	-0.077105365	8	-0.346886157	-24	-0.078326494	3	0.820560562	14	-0.380502189	-34	0.610589004	-18	0.493781888	8	-0.136374997
12/5/2020	2020	12	5	20201205	6	0	1	0	0	0	1	1	1	VR01	2	1	3	1	1.098612289	0.693147181	1.386294361	0.693147181	113	198	220	211	4.736198448	5.293304825	5.398162702	5.356586275	50	-0.448780664	-11	-1.649738805	63	-1.254917843	35	-0.272968106	18	-0.077105365	13	-0.244101916	-32	-0.393654461	-3	0.346919195	-1	-0.545690099	-41	0.20951536	2	1.541834696	6	-0.544683777
12/6/2020	2020	12	6	20201206	7	0	0	1	0	0	1	1	1	VR01	0	1	0	1	0	0.693147181	0	0.693147181	145	220	171	239	4.983606622	5.398162702	5.147494477	5.480638923	40	-0.792814747	-14	-1.703454645	57	-1.331785451	0	-1.090720972	108	2.851518003	82	1.174320605	-43	-0.827230416	-15	-0.600363538	-12	-0.666827899	-43	0.094922891	-7	1.070210933	5	-0.748838167
12/7/2020	2020	12	7	20201207	1	0	0	0	0	0	1	0	1	VR01	0	3	1	4	0	1.386294361	0.693147181	1.609437912	225	171	211	156	5.420534999	5.147494477	5.356586275	5.056245805	60	-0.104746581	31	-0.897717048	65	-1.229295307	0	-1.090720972	114	3.04675956	83	1.194877453	-22	0.000505497	-9	-0.126722172	-8	-0.62277779	-37	0.4387003	-23	0.231768686	9	0.067779394
12/8/2020	2020	12	8	20201208	2	0	0	0	0	0	1	0	1	VR01	2	0	1	4	1.098612289	0	0.693147181	1.609437912	168	211	239	289	5.129898715	5.356586275	5.480638923	5.669880923	20	-1.480882912	19	-1.112580407	45	-1.485520666	0	-1.090720972	0	-0.662830038	0	-0.511340942	-20	0.079337489	-4	0.267978967	11	-0.413539771	-39	0.32410783	-21	0.336573967	9	0.067779394
12/9/2020	2020	12	9	20201209	3	0	0	0	0	0	1	0	1	VR01	3	1	4	2	1.386294361	0.693147181	1.609437912	1.098612289	103	239	156	344	4.644390899	5.480638923	5.056245805	5.843544417	40	-0.792814747	8	-1.309538486	33	-1.639255882	0	-1.090720972	0	-0.662830038	0	-0.511340942	-23	-0.038910499	-6	0.110098512	9	-0.435564826	-40	0.266811595	-20	0.388976607	8	-0.136374997
12/10/2020	2020	12	10	20201210	4	0	0	0	0	0	1	0	1	VR01	2	1	4	4	1.098612289	0.693147181	1.609437912	1.609437912	198	156	289	274	5.293304825	5.056245805	5.669880923	5.616771098	40	-0.792814747	6	-1.345349046	17	-1.844236169	0	-1.090720972	0	-0.662830038	0	-0.511340942	-29	-0.275406474	-5	0.18903874	3	-0.501639989	-42	0.152219126	-21	0.336573967	10	0.271933784
12/11/2020	2020	12	11	20201211	5	1	0	0	0	0	1	0	1	VR01	0	4	2	1	0	1.609437912	1.098612289	0.693147181	220	289	344	243	5.398162702	5.669880923	5.843544417	5.497168225	50	-0.448780664	2	-1.416970166	43	-1.511143202	16	-0.71689109	0	-0.662830038	-1	-0.53189779	-31	-0.354238466	-4	0.267978967	7	-0.45758988	-37	0.4387003	-19	0.441379248	9	0.067779394
12/12/2020	2020	12	12	20201212	6	0	1	0	0	0	1	0	1	VR01	0	4	4	4	0	1.609437912	1.609437912	1.609437912	171	344	274	284	5.147494477	5.843544417	5.616771098	5.65248918	40	-0.792814747	28	-0.951432888	59	-1.306162915	0	-1.090720972	38	0.573699828	13	-0.244101916	-32	-0.393654461	-4	0.267978967	6	-0.468602407	-40	0.266811595	-1	1.384626775	7	-0.340529387
12/13/2020	2020	12	13	20201213	7	0	0	1	0	0	1	0	1	VR01	3	2	1	1	1.386294361	1.098612289	0.693147181	0.693147181	211	274	243	370	5.356586275	5.616771098	5.497168225	5.916202063	60	-0.104746581	28	-0.951432888	77	-1.075560092	21	-0.600069252	0	-0.662830038	0	-0.511340942	-40	-0.708982428	-8	-0.047781944	16	-0.358477134	-42	0.152219126	-5	1.175016213	5	-0.748838167
12/14/2020	2020	12	14	20201214	1	0	0	0	0	0	1	0	1	VR01	1	4	4	2	0.693147181	1.609437912	1.609437912	1.098612289	239	243	284	195	5.480638923	5.497168225	5.65248918	5.278114659	70	0.239287502	56	-0.45008505	103	-0.742467125	5	-0.973899134	49	0.931642684	42	0.35204668	16	1.498313341	16	1.846783523	6	-0.468602407	-35	0.553292769	-21	0.336573967	7	-0.340529387
12/15/2020	2020	12	15	20201215	2	0	0	0	0	1	1	0	1	VR01	1	1	1	2	0.693147181	0.693147181	0.693147181	1.098612289	156	284	370	242	5.056245805	5.65248918	5.916202063	5.493061443	50	-0.448780664	59	-0.39636921	93	-0.870579804	0	-1.090720972	32	0.37845827	15	-0.20298822	-52	-1.181974379	-10	-0.205662399	-5	-0.589740208	-47	-0.134262048	-27	0.022158125	12	0.680242564
12/16/2020	2020	12	16	20201216	3	0	0	0	0	1	1	0	1	VR01	1	4	2	1	0.693147181	1.609437912	1.098612289	0.693147181	289	370	195	286	5.669880923	5.916202063	5.278114659	5.659482216	50	-0.448780664	64	-0.306842811	94	-0.857768536	7	-0.927170399	0	-0.662830038	0	-0.511340942	-53	-1.221390375	-10	-0.205662399	13	-0.391514716	-55	-0.592631927	-37	-0.501868279	13	0.884396954
12/17/2020	2020	12	17	20201217	4	0	0	0	0	1	1	0	1	VR01	3	1	2	6	1.386294361	0.693147181	1.098612289	1.945910149	344	195	242	279	5.843544417	5.278114659	5.493061443	5.634789603	70	0.239287502	62	-0.34265337	98	-0.806523465	11	-0.833712928	70	1.614988136	52	0.557615161	-56	-1.339638362	-9	-0.126722172	-3	-0.567715153	-59	-0.821816866	-38	-0.55427092	15	1.292705734
12/18/2020	2020	12	18	20201218	5	1	0	0	0	1	1	0	1	VR01	0	2	1	3	0	1.098612289	0.693147181	1.386294361	274	242	286	294	5.616771098	5.493061443	5.659482216	5.686975356	70	0.239287502	57	-0.43217977	91	-0.89620234	26	-0.483247414	0	-0.662830038	0	-0.511340942	-56	-1.339638362	-7	0.031158284	9	-0.435564826	-53	-0.478039457	-38	-0.55427092	13	0.884396954
12/19/2020	2020	12	19	20201219	6	0	1	0	0	1	1	0	1	VR01	1	2	6	1	0.693147181	1.098612289	1.945910149	0.693147181	243	286	279	298	5.497168225	5.659482216	5.634789603	5.700443573	70	0.239287502	59	-0.39636921	115	-0.588731909	40	-0.156146267	0	-0.662830038	-1	-0.53189779	-61	-1.536718342	-8	-0.047781944	16	-0.358477134	-46	-0.076965814	-12	0.808197731	9	0.067779394
12/20/2020	2020	12	20	20201220	7	0	0	1	0	1	1	0	1	VR01	1	1	3	3	0.693147181	0.693147181	1.386294361	1.386294361	284	279	294	234	5.65248918	5.634789603	5.686975356	5.459585514	60	-0.104746581	64	-0.306842811	97	-0.819334732	17	-0.693526723	0	-0.662830038	-1	-0.53189779	-61	-1.536718342	-11	-0.284602627	38	-0.116201534	-45	-0.019669579	-10	0.913003011	6	-0.544683777
12/21/2020	2020	12	21	20201221	1	0	0	0	0	1	1	0	1	VR01	4	6	1	2	1.609437912	1.945910149	0.693147181	1.098612289	370	294	298	135	5.916202063	5.686975356	5.700443573	4.912654886	60	-0.104746581	43	-0.682853689	104	-0.729655857	0	-1.090720972	107	2.818977743	55	0.619285705	-46	-0.945478404	2	0.741620334	-9	-0.633790317	-61	-0.936409335	-51	-1.235505245	15	1.292705734
12/22/2020	2020	12	22	20201222	2	0	0	0	0	1	1	0	1	VR01	4	3	3	4	1.609437912	1.386294361	1.386294361	1.609437912	195	298	234	198	5.278114659	5.700443573	5.459585514	5.293304825	90	0.927355667	25	-1.005148728	121	-0.511864301	0	-1.090720972	59	1.25704528	99	1.523787023	-44	-0.866646412	14	1.688903068	3	-0.501639989	-59	-0.821816866	-52	-1.287907885	15	1.292705734
12/23/2020	2020	12	23	20201223	3	0	0	0	0	1	1	0	1	VR01	2	1	2	6	1.098612289	0.693147181	1.098612289	1.945910149	242	234	135	205	5.493061443	5.459585514	4.912654886	5.327876169	60	-0.104746581	49	-0.575422009	76	-1.08837136	0	-1.090720972	137	3.795185532	187	3.332789659	-48	-1.024310395	11	1.452082384	-30	-0.86505339	-61	-0.936409335	-51	-1.235505245	15	1.292705734
12/24/2020	2020	12	24	20201224	4	0	0	0	0	1	1	1	1	VR01	4	3	4	0	1.609437912	1.386294361	1.609437912	0	286	135	198	230	5.659482216	4.912654886	5.293304825	5.442417711	50	-0.448780664	30	-0.915622328	68	-1.190861503	10	-0.857077296	48	0.899102424	66	0.845411035	-48	-1.024310395	15	1.767843295	-12	-0.666827899	-60	-0.879113101	-58	-1.602323728	16	1.496860124
12/25/2020	2020	12	25	20201225	5	1	0	0	0	1	1	1	1	VR01	1	2	6	2	0.693147181	1.098612289	1.945910149	1.098612289	279	198	205	174	5.634789603	5.293304825	5.327876169	5.164785974	40	-0.792814747	-15	-1.721359925	63	-1.254917843	44	-0.062688797	6	-0.46758848	8	-0.346886157	-85	-2.482702243	-77	-5.494657661	3	-0.501639989	-75	-1.738556623	-80	-2.755181817	19	2.109323294
12/26/2020	2020	12	26	20201226	6	0	1	0	0	1	1	1	1	VR01	4	4	0	3	1.609437912	1.609437912	0	1.386294361	294	205	230	307	5.686975356	5.327876169	5.442417711	5.730099783	110	1.615423833	10	-1.273727927	60	-1.293351647	5	-0.973899134	24	0.118136193	11	-0.285215612	-84	-2.443286247	-66	-4.626315156	-29	-0.854040863	-61	-0.936409335	-34	-0.344660358	9	0.067779394
12/27/2020	2020	12	27	20201227	7	0	0	1	0	1	1	0	1	VR01	1	6	2	1	0.693147181	1.945910149	1.098612289	0.693147181	298	230	174	332	5.700443573	5.442417711	5.164785974	5.80814249	130	2.303491998	40	-0.736569529	56	-1.344596719	0	-1.090720972	175	5.031715398	166	2.901095848	-73	-2.009710292	-35	-2.179168094	-57	-1.162391627	-57	-0.707224396	-20	0.388976607	7	-0.340529387
12/28/2020	2020	12	28	20201228	1	0	0	0	0	1	1	0	1	VR01	2	0	3	0	1.098612289	0	1.386294361	0	234	174	307	169	5.459585514	5.164785974	5.730099783	5.135798437	30	-1.13684883	-2	-1.488591286	54	-1.370219255	31	-0.366425576	10	-0.337427442	4	-0.429113549	-47	-0.9848944	-1	0.504799651	28	-0.226326807	-60	-0.879113101	-62	-1.811934289	16	1.496860124
12/29/2020	2020	12	29	20201229	2	0	0	0	0	1	1	0	1	VR01	2	2	1	1	1.098612289	1.098612289	0.693147181	0.693147181	135	307	332	149	4.912654886	5.730099783	5.80814249	5.010635294	50	-0.448780664	17	-1.148390967	39	-1.562388274	0	-1.090720972	121	3.274541378	44	0.393160376	-52	-1.181974379	-4	0.267978967	-24	-0.798978226	-65	-1.165594275	-63	-1.86433693	18	1.905168904
12/30/2020	2020	12	30	20201230	3	0	0	0	0	1	1	0	1	VR01	1	3	0	2	0.693147181	1.386294361	0	1.098612289	198	332	169	317	5.293304825	5.80814249	5.135798437	5.762051383	60	-0.104746581	22	-1.058864567	60	-1.293351647	38	-0.202875003	38	0.573699828	15	-0.20298822	-46	-0.945478404	11	1.452082384	18	-0.33645208	-59	-0.821816866	-61	-1.759531649	16	1.496860124
12/31/2020	2020	12	31	20201231	4	0	0	0	0	1	1	1	1	VR01	6	1	1	2	1.945910149	0.693147181	0.693147181	1.098612289	205	169	149	313	5.327876169	5.135798437	5.010635294	5.749392986	50	-0.448780664	-33	-2.043654963	42	-1.52395447	0	-1.090720972	0	-0.662830038	-1	-0.53189779	-53	-1.221390375	4	0.89950079	-2	-0.556702626	-61	-0.936409335	-66	-2.021544851	16	1.496860124
1/1/2021	2021	1	1	20210101	5	1	0	0	0	1	1	0	1	VR01	3	0	2	4	1.386294361	0	1.098612289	1.609437912	230	149	317	173	5.442417711	5.010635294	5.762051383	5.159055299	40	-0.792814747	-23	-1.864602164	57	-1.331785451	17	-0.693526723	0	-0.662830038	0	-0.511340942	-81	-2.325038259	-78	-5.573597889	1	-0.523665044	-73	-1.623964153	-80	-2.755181817	21	2.517632074
1/2/2021	2021	1	2	20210102	6	0	1	0	0	1	1	0	1	VR01	1	1	2	1	0.693147181	0.693147181	1.098612289	0.693147181	174	317	313	151	5.164785974	5.762051383	5.749392986	5.023880521	30	-1.13684883	9	-1.291633206	46	-1.472709398	0	-1.090720972	6	-0.46758848	4	-0.429113549	-69	-1.852046309	-19	-0.916124449	-1	-0.545690099	-55	-0.592631927	-20	0.388976607	12	0.680242564
1/3/2021	2021	1	3	20210103	7	0	0	1	0	1	1	0	1	VR01	3	2	4	0	1.386294361	1.098612289	1.609437912	0	307	313	173	183	5.730099783	5.749392986	5.159055299	5.214935758	70	0.239287502	24	-1.023054008	42	-1.52395447	14	-0.763619826	9	-0.369967702	3	-0.449670397	-63	-1.615550334	-17	-0.758243994	33	-0.17126417	-51	-0.363446988	-12	0.808197731	7	-0.340529387
1/4/2021	2021	1	4	20210104	1	0	0	0	0	1	1	0	1	VR01	2	2	1	1	1.098612289	1.098612289	0.693147181	0.693147181	332	173	151	186	5.80814249	5.159055299	5.023880521	5.231108617	80	0.583321584	17	-1.148390967	35	-1.613633346	0	-1.090720972	13	-0.239806663	5	-0.408556701	-54	-1.260806371	-11	-0.284602627	-17	-0.721890535	-60	-0.879113101	-41	-0.711478841	15	1.292705734
1/5/2021	2021	1	5	20210105	2	0	0	0	0	1	1	0	1	VR01	4	4	0	1	1.609437912	1.609437912	0	0.693147181	169	151	183	161	5.135798437	5.023880521	5.214935758	5.087596335	70	0.239287502	18	-1.130485687	30	-1.677689686	0	-1.090720972	37	0.541159568	11	-0.285215612	-57	-1.379054358	-13	-0.442483083	-17	-0.721890535	-60	-0.879113101	-41	-0.711478841	15	1.292705734
1/6/2021	2021	1	6	20210106	3	0	0	0	0	1	1	0	1	VR01	6	1	1	0	1.945910149	0.693147181	0.693147181	0	149	183	186	206	5.010635294	5.214935758	5.231108617	5.332718793	40	-0.792814747	5	-1.363254326	23	-1.767368561	0	-1.090720972	52	1.029263463	10	-0.30577246	-58	-1.418470354	-12	-0.363542855	-8	-0.62277779	-56	-0.649928161	-39	-0.60667356	14	1.088551344
1/7/2021	2021	1	7	20210107	4	0	0	0	0	1	1	0	1	VR01	0	0	1	2	0	0	0.693147181	1.098612289	317	186	161	206	5.762051383	5.231108617	5.087596335	5.332718793	30	-1.13684883	3	-1.399064886	36	-1.600822078	9	-0.880441664	41	0.671320607	6	-0.387999853	-61	-1.536718342	-14	-0.521423311	-14	-0.688852953	-59	-0.821816866	-38	-0.55427092	16	1.496860124
1/8/2021	2021	1	8	20210108	5	1	0	0	0	1	1	0	1	VR01	2	1	0	0	1.098612289	0.693147181	0	0	313	161	206	159	5.749392986	5.087596335	5.332718793	5.075173815	30	-1.13684883	-6	-1.560212405	43	-1.511143202	22	-0.576704885	19	-0.044565105	5	-0.408556701	-59	-1.45788635	-10	-0.205662399	10	-0.424552298	-53	-0.478039457	-36	-0.449465639	14	1.088551344
1/9/2021	2021	1	9	20210109	6	0	1	0	0	1	1	0	1	VR01	3	1	2	1	1.386294361	0.693147181	1.098612289	0.693147181	173	206	206	202	5.159055299	5.332718793	5.332718793	5.313205979	20	-1.480882912	-35	-2.079465523	50	-1.421464327	40	-0.156146267	6	-0.46758848	1	-0.490784094	-63	-1.615550334	-9	-0.126722172	18	-0.33645208	-48	-0.191558283	-12	0.808197731	10	0.271933784
1/10/2021	2021	1	10	20210110	7	0	0	1	0	1	1	0	1	VR01	1	0	0	2	0.693147181	0	0	1.098612289	151	206	159	242	5.023880521	5.332718793	5.075173815	5.493061443	60	-0.104746581	-41	-2.186897203	42	-1.52395447	15	-0.740255458	12	-0.272346923	2	-0.470227246	-65	-1.694382325	-16	-0.679303766	24	-0.270376916	-50	-0.306150753	-11	0.860600371	7	-0.340529387
1/11/2021	2021	1	11	20210111	1	0	0	0	0	1	1	0	1	VR01	0	2	1	2	0	1.098612289	0.693147181	1.098612289	183	159	202	161	5.214935758	5.075173815	5.313205979	5.087596335	90	0.927355667	37	-0.790285369	67	-1.203672771	0	-1.090720972	82	2.005471252	66	0.845411035	-56	-1.339638362	-14	-0.521423311	-10	-0.644802844	-55	-0.592631927	-37	-0.501868279	14	1.088551344
1/12/2021	2021	1	12	20210112	2	0	0	0	0	1	1	0	1	VR01	1	0	2	2	0.693147181	0	1.098612289	1.098612289	186	202	242	182	5.231108617	5.313205979	5.493061443	5.209486153	70	0.239287502	6	-1.345349046	72	-1.139616431	37	-0.22623937	78	1.875310213	105	1.647128112	-56	-1.339638362	-10	-0.205662399	16	-0.358477134	-55	-0.592631927	-38	-0.55427092	14	1.088551344
1/13/2021	2021	1	13	20210113	3	0	0	0	0	1	1	0	1	VR01	2	1	2	1	1.098612289	0.693147181	1.098612289	0.693147181	161	242	161	126	5.087596335	5.493061443	5.087596335	4.844187086	80	0.583321584	10	-1.273727927	67	-1.203672771	54	0.170954879	22	0.053055674	27	0.043693958	-58	-1.418470354	-15	-0.600363538	-6	-0.600752735	-57	-0.707224396	-37	-0.501868279	13	0.884396954
1/14/2021	2021	1	14	20210114	4	0	0	0	0	1	1	0	1	VR01	2	2	2	2	1.098612289	1.098612289	1.098612289	1.098612289	206	161	182	224	5.332718793	5.087596335	5.209486153	5.416100402	50	-0.448780664	-44	-2.240613042	22	-1.780179829	67	0.474691658	0	-0.662830038	0	-0.511340942	-60	-1.497302346	-13	-0.442483083	15	-0.369489662	-58	-0.764520631	-38	-0.55427092	14	1.088551344
1/15/2021	2021	1	15	20210115	5	1	0	0	0	1	1	0	1	VR01	4	2	1	1	1.609437912	1.098612289	0.693147181	0.693147181	206	182	126	154	5.332718793	5.209486153	4.844187086	5.043425117	40	-0.792814747	-5	-1.542307125	19	-1.818613633	0	-1.090720972	0	-0.662830038	-1	-0.53189779	-60	-1.497302346	-12	-0.363542855	2	-0.512652517	-53	-0.478039457	-36	-0.449465639	13	0.884396954
1/16/2021	2021	1	16	20210116	6	0	1	0	0	1	1	0	1	VR01	1	2	2	1	0.693147181	1.098612289	1.098612289	0.693147181	159	126	224	167	5.075173815	4.844187086	5.416100402	5.123963979	50	-0.448780664	-9	-1.613928245	19	-1.818613633	0	-1.090720972	36	0.508619309	7	-0.367443005	-65	-1.694382325	-13	-0.442483083	10	-0.424552298	-51	-0.363446988	-14	0.70339245	10	0.271933784
1/17/2021	2021	1	17	20210117	7	0	0	1	0	1	1	0	1	VR01	0	1	1	2	0	0.693147181	0.693147181	1.098612289	202	224	154	109	5.313205979	5.416100402	5.043425117	4.700480366	40	-0.792814747	-8	-1.596022965	54	-1.370219255	2	-1.043992237	55	1.126884242	50	0.516501465	-68	-1.812630313	-24	-1.310825588	15	-0.369489662	-52	-0.420743222	-15	0.650989809	7	-0.340529387
1/18/2021	2021	1	18	20210118	1	0	0	0	0	1	1	0	1	VR01	1	2	1	1	0.693147181	1.098612289	0.693147181	0.693147181	242	154	167	80	5.493061443	5.043425117	5.123963979	4.394449155	70	0.239287502	-16	-1.739265205	57	-1.331785451	0	-1.090720972	32	0.37845827	12	-0.264658764	-57	-1.379054358	-18	-0.837184222	-9	-0.633790317	-55	-0.592631927	-38	-0.55427092	13	0.884396954
1/19/2021	2021	1	19	20210119	2	0	0	0	0	1	1	0	1	VR01	1	1	2	2	0.693147181	0.693147181	1.098612289	1.098612289	161	167	109	156	5.087596335	5.123963979	4.700480366	5.056245805	110	1.615423833	46	-0.629137849	95	-0.844957268	0	-1.090720972	150	4.218208907	142	2.407731493	-59	-1.45788635	-20	-0.995064677	-17	-0.721890535	-57	-0.707224396	-39	-0.60667356	14	1.088551344
1/20/2021	2021	1	20	20210120	3	0	0	0	0	1	1	0	1	VR01	0	1	1	1	0	0.693147181	0.693147181	0.693147181	182	109	80	129	5.209486153	4.700480366	4.394449155	4.86753445	100	1.27138975	69	-0.217316411	100	-0.780900929	0	-1.090720972	16	-0.142185884	10	-0.30577246	-57	-1.379054358	-12	-0.363542855	5	-0.479614935	-55	-0.592631927	-37	-0.501868279	13	0.884396954
1/21/2021	2021	1	21	20210121	4	0	0	0	0	1	1	0	1	VR01	2	2	2	3	1.098612289	1.098612289	1.098612289	1.386294361	126	80	156	90	4.844187086	4.394449155	5.056245805	4.510859507	130	2.303491998	36	-0.808190649	110	-0.652788249	46	-0.015960062	43	0.736401126	61	0.742626794	-60	-1.497302346	-13	-0.442483083	1	-0.523665044	-56	-0.649928161	-37	-0.501868279	14	1.088551344
1/22/2021	2021	1	22	20210122	5	1	0	0	0	1	1	0	1	VR01	0	1	1	1	0	0.693147181	0.693147181	0.693147181	224	156	129	141	5.416100402	5.056245805	4.86753445	4.955827058	90	0.927355667	5	-1.363254326	71	-1.152427699	35	-0.272968106	30	0.313377751	29	0.084807654	-58	-1.418470354	-8	-0.047781944	17	-0.347464607	-51	-0.363446988	-34	-0.344660358	13	0.884396954
1/23/2021	2021	1	23	20210123	6	0	1	0	1	1	1	0	1	VR01	1	2	3	2	0.693147181	1.098612289	1.386294361	1.098612289	154	129	90	99	5.043425117	4.86753445	4.510859507	4.605170186	70	0.239287502	-16	-1.739265205	51	-1.408653059	4	-0.997263502	14	-0.207266403	8	-0.346886157	-64	-1.654966329	-9	-0.126722172	7	-0.45758988	-52	-0.420743222	-13	0.75579509	11	0.476088174
1/24/2021	2021	1	24	20210124	7	0	0	1	1	1	1	0	1	VR01	2	1	1	3	1.098612289	0.693147181	0.693147181	1.386294361	167	90	141	90	5.123963979	4.510859507	4.955827058	4.510859507	40	-0.792814747	-43	-2.222707763	51	-1.408653059	37	-0.22623937	6	-0.46758848	2	-0.470227246	-62	-1.576134338	-14	-0.521423311	81	0.35733714	-45	-0.019669579	-11	0.860600371	7	-0.340529387
1/25/2021	2021	1	25	20210125	1	0	0	0	1	1	1	0	1	VR01	2	3	2	0	1.098612289	1.386294361	1.098612289	0	109	141	99	71	4.700480366	4.955827058	4.605170186	4.276666119	60	-0.104746581	-67	-2.652434481	51	-1.408653059	69	0.521420394	47	0.866562165	84	1.215434301	-54	-1.260806371	-13	-0.442483083	35	-0.149239116	-53	-0.478039457	-38	-0.55427092	13	0.884396954
1/26/2021	2021	1	26	20210126	2	0	0	0	1	1	1	0	1	VR01	2	1	3	3	1.098612289	0.693147181	1.386294361	1.386294361	80	99	90	114	4.394449155	4.605170186	4.510859507	4.744932128	40	-0.792814747	-7	-1.578117685	61	-1.280540379	71	0.568149129	0	-0.662830038	-1	-0.53189779	-55	-1.300222367	-11	-0.284602627	29	-0.21531428	-54	-0.535335692	-38	-0.55427092	13	0.884396954
1/27/2021	2021	1	27	20210127	3	0	0	0	1	1	1	0	1	VR01	1	2	0	2	0.693147181	1.098612289	0	1.098612289	156	90	71	125	5.056245805	4.510859507	4.276666119	4.836281907	50	-0.448780664	3	-1.399064886	57	-1.331785451	0	-1.090720972	61	1.3221258	41	0.331489832	-58	-1.418470354	-18	-0.837184222	0	-0.534677571	-54	-0.535335692	-37	-0.501868279	13	0.884396954
1/28/2021	2021	1	28	20210128	4	0	0	0	1	1	1	0	1	VR01	2	3	3	0	1.098612289	1.386294361	1.386294361	0	129	71	114	98	4.86753445	4.276666119	4.744932128	4.59511985	40	-0.792814747	11	-1.255822647	47	-1.45989813	0	-1.090720972	9	-0.369967702	2	-0.470227246	-59	-1.45788635	-11	-0.284602627	-1	-0.545690099	-57	-0.707224396	-37	-0.501868279	14	1.088551344
1/29/2021	2021	1	29	20210129	5	1	0	0	1	1	1	0	1	VR01	1	0	2	1	0.693147181	0	1.098612289	0.693147181	90	114	125	131	4.510859507	4.744932128	4.836281907	4.882801923	70	0.239287502	-5	-1.542307125	74	-1.113993896	0	-1.090720972	158	4.478530985	178	3.147778025	-63	-1.615550334	-17	-0.758243994	-32	-0.887078445	-55	-0.592631927	-35	-0.397062999	15	1.292705734
1/30/2021	2021	1	30	20210130	6	0	1	0	1	1	1	0	1	VR01	1	3	0	1	0.693147181	1.386294361	0	0.693147181	141	125	98	138	4.955827058	4.836281907	4.59511985	4.934473933	50	-0.448780664	-55	-2.437571122	6	-1.985160117	38	-0.202875003	0	-0.662830038	0	-0.511340942	-61	-1.536718342	-6	0.110098512	26	-0.248351862	-49	-0.248854518	-11	0.860600371	10	0.271933784
1/31/2021	2021	1	31	20210131	7	0	0	1	1	1	1	0	1	VR01	2	2	1	1	1.098612289	1.098612289	0.693147181	0.693147181	99	98	131	53	4.605170186	4.59511985	4.882801923	3.988984047	40	-0.792814747	-86	-2.992634799	15	-1.869858705	78	0.731699702	0	-0.662830038	0	-0.511340942	-58	-1.418470354	-12	-0.363542855	108	0.654675377	-39	0.32410783	-10	0.913003011	5	-0.748838167
2/1/2021	2021	2	1	20210201	1	0	0	0	1	1	1	0	1	VR01	1	0	1	2	0.693147181	0	0.693147181	1.098612289	90	131	138	49	4.510859507	4.882801923	4.934473933	3.912023005	50	-0.448780664	-36	-2.097370803	-2	-2.08765026	18	-0.670162355	0	-0.662830038	-1	-0.53189779	-54	-1.260806371	-14	-0.521423311	4	-0.490627462	-55	-0.592631927	-38	-0.55427092	13	0.884396954
2/2/2021	2021	2	2	20210202	2	0	0	0	1	1	1	0	1	VR01	2	1	1	5	1.098612289	0.693147181	0.693147181	1.791759469	71	138	53	128	4.276666119	4.934473933	3.988984047	4.859812404	50	-0.448780664	-7	-1.578117685	15	-1.869858705	3	-1.020627869	81	1.972930992	40	0.310932983	-57	-1.379054358	-13	-0.442483083	3	-0.501639989	-55	-0.592631927	-38	-0.55427092	14	1.088551344
6/1/2020	2020	6	1	20200601	1	0	0	0	0	0	0	0	0	VR02	0	0	0	0	0	0	0	0	0	0	1	2	0	0	0.693147181	1.098612289	70	0.239287502	89	0.140789187	245	1.076732925	126	1.853189348	0	-0.662830038	0	-0.511340942	18	1.577145332	-10	-0.205662399	479	4.740323004	-13	1.813809935	-75	-2.493168615	12	0.680242564
6/2/2020	2020	6	2	20200602	2	0	0	0	0	0	0	0	0	VR02	0	0	0	0	0	0	0	0	0	1	0	0	0	0.693147181	0	0	50	-0.448780664	125	0.785379265	274	1.448259696	133	2.016739922	0	-0.662830038	0	-0.511340942	1	0.907073403	9	1.294201929	291	2.669967872	-12	1.871106169	-30	-0.135049797	6	-0.544683777
6/3/2020	2020	6	3	20200603	3	0	0	0	0	0	0	0	0	VR02	0	0	0	0	0	0	0	0	0	0	2	1	0	0	1.098612289	0.693147181	70	0.239287502	130	0.874905664	249	1.127977997	80	0.778428438	0	-0.662830038	0	-0.511340942	-3	0.749409419	3	0.820560562	201	1.678840415	-21	1.355440056	-27	0.022158125	7	-0.340529387
6/4/2020	2020	6	4	20200604	4	0	0	0	0	0	0	0	0	VR02	0	0	0	0	0	0	0	0	3	2	0	3	1.386294361	1.098612289	0	1.386294361	60	-0.104746581	88	0.122883908	144	-0.217205138	0	-1.090720972	43	0.736401126	45	0.413717224	-11	0.434081452	0	0.583739878	84	0.390374722	-32	0.725181474	-29	-0.082647156	9	0.067779394
6/5/2020	2020	6	5	20200605	5	1	0	0	0	0	0	0	0	VR02	1	0	0	0	0.693147181	0	0	0	1	0	1	5	0.693147181	0	0.693147181	1.791759469	70	0.239287502	57	-0.43217977	138	-0.294072746	52	0.124226144	50	0.964182944	95	1.441559631	-22	0.000505497	-2	0.425859423	101	0.577587686	-25	1.126255117	-25	0.126963405	8	-0.136374997
6/6/2020	2020	6	6	20200606	6	0	1	0	0	0	0	0	0	VR02	0	0	0	0	0	0	0	0	0	1	3	0	0	0.693147181	1.386294361	0	90	0.927355667	62	-0.34265337	162	0.013397685	73	0.614877864	7	-0.435048221	27	0.043693958	-16	0.237001473	1	0.662680106	112	0.698725486	-10	1.985698639	12	2.0658611	6	-0.544683777
6/7/2020	2020	6	7	20200607	7	0	0	1	0	0	0	0	0	VR02	0	0	0	0	0	0	0	0	1	3	5	1	0.693147181	1.386294361	1.791759469	0.693147181	90	0.927355667	87	0.104978628	178	0.218377972	38	-0.202875003	14	-0.207266403	9	-0.326329309	-13	0.35524946	-1	0.504799651	99	0.555562631	-6	2.214883578	11	2.01345846	4	-0.952992557
6/8/2020	2020	6	8	20200608	1	0	0	0	0	0	0	0	0	VR02	0	0	0	0	0	0	0	0	0	5	0	0	0	1.791759469	0	0	50	-0.448780664	83	0.033357508	186	0.320868116	38	-0.202875003	0	-0.662830038	-1	-0.53189779	0	0.867657407	2	0.741620334	152	1.139226578	-20	1.412736291	-29	-0.082647156	7	-0.340529387
6/9/2020	2020	6	9	20200609	2	0	0	0	0	0	0	0	0	VR02	0	0	0	0	0	0	0	0	2	0	1	2	1.098612289	0	0.693147181	1.098612289	30	-1.13684883	54	-0.48589561	160	-0.012224851	44	-0.062688797	0	-0.662830038	0	-0.511340942	2	0.946489398	4	0.89950079	177	1.41453976	-26	1.068958882	-28	-0.030244516	7	-0.340529387
6/10/2020	2020	6	10	20200610	3	0	0	0	0	0	0	0	0	VR02	0	0	0	0	0	0	0	0	0	1	0	0	0	0.693147181	0	0	40	-0.792814747	47	-0.611232569	171	0.128699096	9	-0.880441664	0	-0.662830038	-1	-0.53189779	1	0.907073403	4	0.89950079	209	1.766940634	-20	1.412736291	-27	0.022158125	6	-0.544683777
6/11/2020	2020	6	11	20200611	4	0	0	0	0	0	0	0	0	VR02	0	0	0	0	0	0	0	0	1	0	2	1	0.693147181	0	1.098612289	0.693147181	40	-0.792814747	131	0.892810944	163	0.026208953	0	-1.090720972	87	2.16817255	60	0.722069946	-3	0.749409419	3	0.820560562	159	1.216314269	-27	1.011662648	-29	-0.082647156	8	-0.136374997
6/12/2020	2020	6	12	20200612	5	1	0	0	0	0	0	0	0	VR02	0	0	0	0	0	0	0	0	3	2	0	1	1.386294361	1.098612289	0	0.693147181	60	-0.104746581	152	1.268821823	250	1.140789265	78	0.731699702	0	-0.662830038	-1	-0.53189779	-4	0.709993423	2	0.741620334	316	2.945281054	-5	2.272179813	-24	0.179366046	4	-0.952992557
6/13/2020	2020	6	13	20200613	6	0	1	0	0	0	0	0	0	VR02	0	0	0	0	0	0	0	0	5	0	1	0	1.791759469	0	0.693147181	0	60	-0.104746581	167	1.537401022	271	1.409825892	55	0.194319247	2	-0.597749519	1	-0.490784094	-8	0.55232944	2	0.741620334	335	3.154519073	19	3.647289448	17	2.327874302	2	-1.361301337
6/14/2020	2020	6	14	20200614	7	0	0	1	0	0	0	0	0	VR02	0	0	0	0	0	0	0	0	0	1	1	0	0	0.693147181	0.693147181	0	40	-0.792814747	165	1.501590462	251	1.153600533	26	-0.483247414	53	1.061803723	110	1.749912353	5	1.064737386	4	0.89950079	239	2.097316453	19	3.647289448	17	2.327874302	1	-1.565455727
6/15/2020	2020	6	15	20200615	1	0	0	0	0	0	0	0	0	VR02	0	0	0	0	0	0	0	0	1	1	0	0	0.693147181	0.693147181	0	0	30	-1.13684883	158	1.376253502	211	0.641149815	0	-1.090720972	94	2.395954368	131	2.181606163	10	1.261817365	7	1.136321473	238	2.086303925	-13	1.813809935	-28	-0.030244516	6	-0.544683777
6/16/2020	2020	6	16	20200616	2	0	0	0	0	0	0	0	0	VR02	0	0	0	0	0	0	0	0	0	0	0	1	0	0	0	0.693147181	30	-1.13684883	140	1.053958464	226	0.833318834	28	-0.436518679	0	-0.662830038	0	-0.511340942	12	1.340649357	8	1.215261701	256	2.284529417	-15	1.699217465	-28	-0.030244516	7	-0.340529387
6/17/2020	2020	6	17	20200617	3	0	0	0	0	0	0	0	0	VR02	0	0	0	0	0	0	0	0	2	0	0	2	1.098612289	0	0	1.098612289	50	-0.448780664	140	1.053958464	234	0.935808978	63	0.381234188	0	-0.662830038	0	-0.511340942	10	1.261817365	5	0.978441017	267	2.405667217	-9	2.042994874	-26	0.074560765	6	-0.544683777
6/18/2020	2020	6	18	20200618	4	0	0	0	0	0	0	0	0	VR02	0	0	0	0	0	0	0	0	0	0	1	0	0	0	0.693147181	0	30	-1.13684883	149	1.215105983	199	0.487414599	1	-1.067356605	37	0.541159568	47	0.45483092	4	1.02532139	5	0.978441017	183	1.480614924	-20	1.412736291	-28	-0.030244516	7	-0.340529387
6/19/2020	2020	6	19	20200619	5	1	0	0	0	0	0	0	0	VR02	0	0	0	0	0	0	0	0	1	1	2	1	0.693147181	0.693147181	1.098612289	0.693147181	40	-0.792814747	113	0.570515906	232	0.910186442	80	0.778428438	9	-0.369967702	44	0.393160376	-1	0.828241411	4	0.89950079	303	2.8021182	-1	2.501364752	-23	0.231768686	4	-0.952992557
6/20/2020	2020	6	20	20200620	6	0	1	0	0	0	0	0	0	VR02	0	0	0	0	0	0	0	0	1	2	0	0	0.693147181	1.098612289	0	0	50	-0.448780664	95	0.248220867	220	0.756451226	109	1.455995099	0	-0.662830038	0	-0.511340942	1	0.907073403	9	1.294201929	353	3.352744564	28	4.162955561	18	2.380276943	1	-1.565455727
6/21/2020	2020	6	21	20200621	7	0	0	1	0	0	0	0	0	VR02	0	0	0	0	0	0	0	0	0	0	1	0	0	0	0.693147181	0	50	-0.448780664	89	0.140789187	248	1.115166729	82	0.825157173	7	-0.435048221	3	-0.449670397	12	1.340649357	5	0.978441017	282	2.570855126	32	4.3921405	27	2.851900706	-1	-1.973764507
6/22/2020	2020	6	22	20200622	1	0	0	0	0	0	0	0	0	VR02	0	0	0	0	0	0	0	0	0	1	0	0	0	0.693147181	0	0	50	-0.448780664	94	0.230315587	235	0.948620246	147	2.343841068	0	-0.662830038	0	-0.511340942	21	1.69539332	12	1.531022612	306	2.835155781	-2	2.444068517	-30	-0.135049797	5	-0.748838167
6/23/2020	2020	6	23	20200623	2	0	0	0	0	0	0	0	0	VR02	0	0	0	0	0	0	0	0	0	0	0	0	0	0	0	0	50	-0.448780664	84	0.051262788	258	1.243279409	155	2.530756009	0	-0.662830038	0	-0.511340942	24	1.813641308	15	1.767843295	368	3.517932474	-5	2.272179813	-29	-0.082647156	5	-0.748838167
6/24/2020	2020	6	24	20200624	3	0	0	0	0	0	0	0	0	VR02	0	0	0	0	0	0	0	0	1	0	0	2	0.693147181	0	0	1.098612289	50	-0.448780664	126	0.803284545	271	1.409825892	155	2.530756009	0	-0.662830038	0	-0.511340942	17	1.537729337	12	1.531022612	394	3.804258183	-4	2.329476048	-27	0.022158125	4	-0.952992557
6/25/2020	2020	6	25	20200625	4	0	0	0	0	0	0	0	0	VR02	0	0	0	0	0	0	0	0	2	0	0	0	1.098612289	0	0	0	50	-0.448780664	152	1.268821823	292	1.678862519	140	2.180290495	0	-0.662830038	0	-0.511340942	18	1.577145332	11	1.452082384	362	3.45185731	-5	2.272179813	-28	-0.030244516	5	-0.748838167
6/26/2020	2020	6	26	20200626	5	1	0	0	0	0	0	0	0	VR02	0	0	0	0	0	0	0	0	0	0	2	1	0	0	1.098612289	0.693147181	50	-0.448780664	169	1.573211581	304	1.832597735	153	2.484027274	0	-0.662830038	0	-0.511340942	0	0.867657407	5	0.978441017	449	4.409947185	6	2.902438396	-26	0.074560765	3	-1.157146947
6/27/2020	2020	6	27	20200627	6	0	1	0	0	0	0	0	0	VR02	0	0	0	0	0	0	0	0	1	2	0	1	0.693147181	1.098612289	0	0.693147181	60	-0.104746581	162	1.447874622	272	1.42263716	59	0.287776717	18	-0.077105365	54	0.598728857	-3	0.749409419	6	1.057381245	315	2.934268527	23	3.876474387	10	1.961055819	3	-1.157146947
6/28/2020	2020	6	28	20200628	7	0	0	1	0	0	0	0	0	VR02	0	0	0	0	0	0	0	0	0	0	1	0	0	0	0.693147181	0	90	0.927355667	118	0.660042305	220	0.756451226	90	1.012072114	0	-0.662830038	-1	-0.53189779	23	1.774225312	10	1.373142156	263	2.361617108	28	4.162955561	16	2.275471662	0	-1.769610117
6/29/2020	2020	6	29	20200629	1	0	0	0	0	0	0	0	0	VR02	0	0	0	0	0	0	0	0	0	1	1	0	0	0.693147181	0.693147181	0	90	0.927355667	120	0.695852865	205	0.564282207	51	0.100861776	12	-0.272346923	3	-0.449670397	16	1.498313341	10	1.373142156	233	2.031241289	-14	1.7565137	-28	-0.030244516	6	-0.544683777
6/30/2020	2020	6	30	20200630	2	0	0	0	0	0	0	0	0	VR02	0	0	0	0	0	0	0	0	0	1	0	1	0	0.693147181	0	0.693147181	70	0.239287502	129	0.857000384	172	0.141510364	1	-1.067356605	95	2.428494627	110	1.749912353	17	1.537729337	11	1.452082384	218	1.866053379	-21	1.355440056	-28	-0.030244516	7	-0.340529387
7/1/2020	2020	7	1	20200701	3	0	0	0	0	0	0	0	0	VR02	0	0	0	0	0	0	0	0	0	0	0	0	0	0	0	0	90	0.927355667	124	0.767473985	229	0.871752638	55	0.194319247	0	-0.662830038	-1	-0.53189779	20	1.655977324	11	1.452082384	267	2.405667217	-7	2.157587343	-26	0.074560765	4	-0.952992557
7/2/2020	2020	7	2	20200702	4	0	0	0	0	0	0	0	0	VR02	0	0	0	0	0	0	0	0	2	0	1	1	1.098612289	0	0.693147181	0.693147181	60	-0.104746581	95	0.248220867	213	0.666772351	27	-0.459883046	23	0.085595933	55	0.619285705	18	1.577145332	8	1.215261701	228	1.976178652	-12	1.871106169	-27	0.022158125	6	-0.544683777
7/3/2020	2020	7	3	20200703	5	1	0	0	0	0	0	0	0	VR02	0	0	0	0	0	0	0	0	0	1	0	0	0	0.693147181	0	0	90	0.927355667	92	0.194505027	216	0.705206155	37	-0.22623937	0	-0.662830038	-1	-0.53189779	4	1.02532139	4	0.89950079	308	2.857180836	-1	2.501364752	-26	0.074560765	4	-0.952992557
7/4/2020	2020	7	4	20200704	6	0	1	0	0	0	0	0	0	VR02	0	0	0	0	0	0	0	0	1	0	1	1	0.693147181	0	0.693147181	0.693147181	90	0.927355667	138	1.018147904	175	0.179944168	0	-1.090720972	124	3.372162157	81	1.153763757	-10	0.473497448	0	0.583739878	205	1.722890524	6	2.902438396	7	1.803847898	4	-0.952992557
7/5/2020	2020	7	5	20200705	7	0	0	1	0	0	0	0	0	VR02	0	0	0	0	0	0	0	0	1	1	0	0	0.693147181	0.693147181	0	0	100	1.27138975	138	1.018147904	222	0.782073762	22	-0.576704885	56	1.159424501	25	0.002580261	15	1.458897345	7	1.136321473	222	1.910103489	23	3.876474387	11	2.01345846	1	-1.565455727
7/6/2020	2020	7	6	20200706	1	0	0	0	0	0	0	0	0	VR02	0	0	0	0	0	0	0	0	0	0	1	1	0	0	0.693147181	0.693147181	90	0.927355667	90	0.158694467	182	0.269623044	76	0.684970967	8	-0.402507961	14	-0.223545068	25	1.853057304	12	1.531022612	309	2.868193363	-14	1.7565137	-37	-0.501868279	6	-0.544683777
7/7/2020	2020	7	7	20200707	2	0	0	0	0	0	0	0	0	VR02	0	0	0	0	0	0	0	0	0	1	0	1	0	0.693147181	0	0.693147181	80	0.583321584	66	-0.271032251	181	0.256811776	31	-0.366425576	31	0.34591801	18	-0.141317675	26	1.892473299	11	1.452082384	344	3.253631819	-17	1.584624996	-37	-0.501868279	6	-0.544683777
7/8/2020	2020	7	8	20200708	3	0	0	0	0	0	0	0	0	VR02	0	0	0	0	0	0	0	0	1	0	1	2	0.693147181	0	0.693147181	1.098612289	30	-1.13684883	111	0.534705346	174	0.1671329	10	-0.857077296	11	-0.304887182	4	-0.429113549	21	1.69539332	7	1.136321473	344	3.253631819	-12	1.871106169	-35	-0.397062999	5	-0.748838167
7/9/2020	2020	7	9	20200709	4	0	0	0	0	0	0	0	0	VR02	0	0	0	0	0	0	0	0	0	1	1	1	0	0.693147181	0.693147181	0.693147181	60	-0.104746581	118	0.660042305	142	-0.242827674	0	-1.090720972	210	6.170624486	223	4.072836191	5	1.064737386	-1	0.504799651	197	1.634790306	-28	0.954366413	-37	-0.501868279	8	-0.136374997
7/10/2020	2020	7	10	20200710	5	1	0	0	0	0	0	0	0	VR02	0	0	0	0	0	0	0	0	1	1	2	1	0.693147181	0.693147181	1.098612289	0.693147181	50	-0.448780664	72	-0.163600571	176	0.192755436	51	0.100861776	74	1.745149175	100	1.544343871	3	0.985905394	3	0.820560562	348	3.297681928	-6	2.214883578	-33	-0.292257718	4	-0.952992557
7/11/2020	2020	7	11	20200711	6	0	1	0	0	0	0	0	0	VR02	0	0	0	0	0	0	0	0	0	2	1	0	0	1.098612289	0.693147181	0	50	-0.448780664	71	-0.181505851	188	0.346490652	77	0.708335335	9	-0.369967702	63	0.78374049	1	0.907073403	3	0.820560562	431	4.211721693	44	5.079695318	10	1.961055819	0	-1.769610117
7/12/2020	2020	7	12	20200712	7	0	0	1	0	0	0	0	0	VR02	0	0	0	0	0	0	0	0	1	1	1	0	0.693147181	0.693147181	0.693147181	0	40	-0.792814747	58	-0.41427449	205	0.564282207	135	2.063468657	0	-0.662830038	0	-0.511340942	36	2.286633258	8	1.215261701	418	4.068558839	53	5.595361431	14	2.170666381	-2	-2.177918897
7/13/2020	2020	7	13	20200713	1	0	0	0	0	0	0	0	0	VR02	0	0	0	0	0	0	0	0	0	1	0	0	0	0.693147181	0	0	30	-1.13684883	63	-0.324748091	227	0.846130102	139	2.156926127	0	-0.662830038	0	-0.511340942	35	2.247217262	13	1.60996284	508	5.059686295	3	2.730549691	-40	-0.659076201	4	-0.952992557
7/14/2020	2020	7	14	20200714	2	0	0	0	0	0	0	0	0	VR02	0	0	0	0	0	0	0	0	1	0	0	2	0.693147181	0	0	1.098612289	40	-0.792814747	76	-0.091979452	176	0.192755436	5	-0.973899134	64	1.419746579	47	0.45483092	27	1.931889295	11	1.452082384	396	3.826283238	-20	1.412736291	-41	-0.711478841	7	-0.340529387
7/15/2020	2020	7	15	20200715	3	0	0	0	0	0	0	0	0	VR02	0	0	0	0	0	0	0	0	1	0	0	0	0.693147181	0	0	0	30	-1.13684883	77	-0.074074172	194	0.42335826	43	-0.086053165	0	-0.662830038	-1	-0.53189779	27	1.931889295	9	1.294201929		-0.534677571	-7	2.157587343	-37	-0.501868279	4	-0.952992557
7/16/2020	2020	7	16	20200716	4	0	0	0	0	0	0	0	0	VR02	0	0	0	0	0	0	0	0	2	0	2	2	1.098612289	0	1.098612289	1.098612289	20	-1.480882912	89	0.140789187	198	0.474603331	9	-0.880441664	0	-0.662830038	-1	-0.53189779	25	1.853057304	9	1.294201929	387	3.727170492	-15	1.699217465	-39	-0.60667356	6	-0.544683777
7/17/2020	2020	7	17	20200717	5	1	0	0	0	0	0	0	0	VR02	0	0	0	0	0	0	0	0	1	2	0	0	0.693147181	1.098612289	0	0	30	-1.13684883	134	0.946526784	217	0.718017423	22	-0.576704885	0	-0.662830038	0	-0.511340942	10	1.261817365	4	0.89950079	493	4.894498386	4	2.787845926	-37	-0.501868279	2	-1.361301337
7/18/2020	2020	7	18	20200718	6	0	1	0	0	0	0	0	0	VR02	0	0	0	0	0	0	0	0	1	0	2	0	0.693147181	0	1.098612289	0	40	-0.792814747	123	0.749568705	255	1.204845605	63	0.381234188	0	-0.662830038	0	-0.511340942	1	0.907073403	3	0.820560562	590	5.962713534	63	6.168323779	7	1.803847898	-2	-2.177918897
7/19/2020	2020	7	19	20200719	7	0	0	1	0	0	0	0	0	VR02	0	0	0	0	0	0	0	0	0	2	0	1	0	1.098612289	0	0.693147181	50	-0.448780664	144	1.125579583	247	1.102355461	42	-0.109417532	13	-0.239806663	11	-0.285215612	40	2.444297242	18	2.004663979	448	4.398934657	52	5.538065196	13	2.118263741	-2	-2.177918897
7/20/2020	2020	7	20	20200720	1	0	0	0	0	0	0	0	0	VR02	0	0	0	0	0	0	0	0	0	0	0	0	0	0	0	0	50	-0.448780664	82	0.015452228	200	0.500225867	138	2.13356176	0	-0.662830038	-1	-0.53189779	49	2.799041205	23	2.399365118	570	5.742462988	-3	2.386772283	-50	-1.183102605	6	-0.544683777
7/21/2020	2020	7	21	20200721	2	0	0	0	0	0	0	0	0	VR02	0	0	0	0	0	0	0	0	0	0	1	1	0	0	0.693147181	0.693147181	50	-0.448780664	67	-0.253126971	203	0.538659671	100	1.24571579	0	-0.662830038	-1	-0.53189779	46	2.680793217	21	2.241484662	604	6.116888916	-9	2.042994874	-50	-1.183102605	7	-0.340529387
7/22/2020	2020	7	22	20200722	3	0	0	0	0	0	0	0	0	VR02	0	0	0	0	0	0	0	0	2	1	0	1	1.098612289	0.693147181	0	0.693147181	40	-0.792814747	76	-0.091979452	197	0.461792063	61	0.334505453	0	-0.662830038	0	-0.511340942	38	2.36546525	13	1.60996284		-0.534677571	-2	2.444068517	-47	-1.025894683	6	-0.544683777
7/23/2020	2020	7	23	20200723	4	0	0	0	0	0	0	0	0	VR02	0	0	0	0	0	0	0	0	0	0	1	2	0	0	0.693147181	1.098612289	70	0.239287502	121	0.713758145	234	0.935808978	49	0.054133041	0	-0.662830038	0	-0.511340942	37	2.326049254	14	1.688903068	528	5.279936841	-8	2.100291109	-49	-1.130699964	7	-0.340529387
7/24/2020	2020	7	24	20200724	5	1	0	0	0	0	0	0	0	VR02	0	0	0	0	0	0	0	0	2	1	1	1	1.098612289	0.693147181	0.693147181	0.693147181	60	-0.104746581	113	0.570515906	236	0.961431514	54	0.170954879	1	-0.630289779	1	-0.490784094	14	1.419481349	8	1.215261701	514	5.125761459	1	2.615957222	-45	-0.921089403	5	-0.748838167
7/25/2020	2020	7	25	20200725	6	0	1	0	0	0	0	0	0	VR02	0	0	0	0	0	0	0	0	0	1	2	3	0	0.693147181	1.098612289	1.386294361	60	-0.104746581	105	0.427273666	209	0.615527279	17	-0.693526723	49	0.931642684	176	3.106664329	2	0.946489398	6	1.057381245	446	4.376909603	40	4.850510379	2	1.541834696	1	-1.565455727
7/26/2020	2020	7	26	20200726	7	0	0	1	0	0	0	0	0	VR02	0	0	0	0	0	0	0	0	0	2	1	1	0	1.098612289	0.693147181	0.693147181	70	0.239287502	122	0.731663425	223	0.79488503	114	1.572816937	28	0.248297232	59	0.701513098	47	2.720209213	18	2.004663979	430	4.200709166	52	5.538065196	12	2.0658611	-2	-2.177918897
7/27/2020	2020	7	27	20200727	1	0	0	0	0	0	0	0	0	VR02	0	0	0	0	0	0	0	0	1	1	3	0	0.693147181	0.693147181	1.386294361	0	50	-0.448780664	128	0.839095105	203	0.538659671	11	-0.833712928	20	-0.012024846	24	-0.017976587	46	2.680793217	23	2.399365118	508	5.059686295	-11	1.928402404	-54	-1.392713166	8	-0.136374997
7/28/2020	2020	7	28	20200728	2	0	0	0	0	0	0	0	0	VR02	0	0	0	0	0	0	0	0	0	3	1	0	0	1.386294361	0.693147181	0	80	0.583321584	120	0.695852865	206	0.577093475	63	0.381234188	9	-0.369967702	6	-0.387999853	47	2.720209213	20	2.162544434		-0.534677571	-15	1.699217465	-53	-1.340310526	9	0.067779394
7/29/2020	2020	7	29	20200729	3	0	0	0	0	0	0	0	0	VR02	0	0	0	0	0	0	0	0	1	1	0	0	0.693147181	0.693147181	0	0	70	0.239287502	74	-0.127790011	184	0.29524558	63	0.381234188	2	-0.597749519	2	-0.470227246	42	2.523129233	17	1.925723751		-0.534677571	-7	2.157587343	-51	-1.235505245	7	-0.340529387
7/30/2020	2020	7	30	20200730	4	0	0	0	0	0	0	0	0	VR02	0	0	0	0	0	0	0	0	1	0	0	1	0.693147181	0	0	0.693147181	40	-0.792814747	55	-0.46799033	232	0.910186442	125	1.829824981	0	-0.662830038	0	-0.511340942	38	2.36546525	14	1.688903068	625	6.348151989	3	2.730549691	-53	-1.340310526	6	-0.544683777
7/31/2020	2020	7	31	20200731	5	1	0	0	0	0	0	0	0	VR02	0	0	0	0	0	0	0	0	2	0	0	3	1.098612289	0	0	1.386294361	40	-0.792814747	116	0.624231745	280	1.525127304	143	2.250383598	0	-0.662830038	0	-0.511340942	9	1.22240137	4	0.89950079	728	7.4824423	17	3.532696979	-51	-1.235505245	3	-1.157146947
8/1/2020	2020	8	1	20200801	6	0	1	0	0	0	0	0	0	VR02	0	0	0	0	0	0	0	0	1	0	1	2	0.693147181	0	0.693147181	1.098612289	60	-0.104746581	116	0.624231745	269	1.384203356	41	-0.1327819	4	-0.532669	1	-0.490784094	3	0.985905394	6	1.057381245	639	6.502327371	68	6.454804953	0	1.437029415	-1	-1.973764507
8/2/2020	2020	8	2	20200802	7	0	0	1	0	0	0	0	0	VR02	0	0	0	0	0	0	0	0	3	1	3	22	1.386294361	0.693147181	1.386294361	3.135494216	60	-0.104746581	96	0.266126147	221	0.769262494	102	1.292444525	3	-0.565209259	36	0.228705591	47	2.720209213	19	2.083604206	492	4.883485858	63	6.168323779	11	2.01345846	-3	-2.382073287
8/3/2020	2020	8	3	20200803	1	0	0	0	0	0	0	0	0	VR02	0	0	0	0	0	0	0	0	1	3	2	6	0.693147181	1.386294361	1.098612289	1.945910149	50	-0.448780664	81	-0.002453052	200	0.500225867	77	0.708335335	13	-0.239806663	32	0.146478198	50	2.838457201	25	2.557245573	536	5.36803706	-8	2.100291109	-53	-1.340310526	8	-0.136374997
8/4/2020	2020	8	4	20200804	2	0	0	0	0	0	0	0	0	VR02	0	0	0	0	0	0	0	0	0	2	22	11	0	1.098612289	3.135494216	2.48490665	40	-0.792814747	82	0.015452228	208	0.602716011	98	1.198987055	0	-0.662830038	0	-0.511340942	53	2.956705188	23	2.399365118		-0.534677571	-1	2.501364752	-52	-1.287907885	7	-0.340529387
8/5/2020	2020	8	5	20200805	3	0	0	0	0	0	0	0	0	VR02	0	0	0	0	0	0	0	0	0	22	6	9	0	3.135494216	1.945910149	2.302585093	70	0.239287502	135	0.964432064	262	1.294524481	128	1.899918084	0	-0.662830038	0	-0.511340942	45	2.641377221	19	2.083604206	728	7.4824423	6	2.902438396	-50	-1.183102605	5	-0.748838167
8/6/2020	2020	8	6	20200806	4	0	0	0	0	0	0	0	0	VR02	0	0	0	0	0	0	0	0	0	6	11	10	0	1.945910149	2.48490665	2.397895273	40	-0.792814747	129	0.857000384	294	1.704485055	129	1.923282451	0	-0.662830038	0	-0.511340942	34	2.207801266	16	1.846783523		-0.534677571	2	2.673253457	-52	-1.287907885	6	-0.544683777
8/7/2020	2020	8	7	20200807	5	1	0	0	0	0	0	0	0	VR02	0	0	0	0	0	0	0	0	1	11	9	5	0.693147181	2.48490665	2.302585093	1.791759469	30	-1.13684883	142	1.089769023	321	2.05038929	142	2.22701923	0	-0.662830038	0	-0.511340942	5	1.064737386	7	1.136321473	691	7.07497879	6	2.902438396	-50	-1.183102605	5	-0.748838167
8/8/2020	2020	8	8	20200808	6	0	1	0	0	0	0	0	0	VR02	0	0	0	0	0	0	0	0	3	9	10	6	1.386294361	2.302585093	2.397895273	1.945910149	30	-1.13684883	145	1.143484863	333	2.204124506	110	1.479359466	0	-0.662830038	0	-0.511340942	-7	0.591745436	7	1.136321473		-0.534677571	63	6.168323779	-1	1.384626775	0	-1.769610117
8/9/2020	2020	8	9	20200809	7	0	0	1	0	0	0	0	0	VR02	0	0	0	0	0	0	0	0	2	10	5	11	1.098612289	2.397895273	1.791759469	2.48490665	60	-0.104746581	182	1.80598022	302	1.806975199	70	0.544784761	0	-0.662830038	0	-0.511340942	37	2.326049254	20	2.162544434	548	5.500187387	63	6.168323779	11	2.01345846	-3	-2.382073287
8/10/2020	2020	8	10	20200810	1	0	0	0	0	0	0	0	0	VR02	0	0	0	0	0	0	0	0	22	5	6	12	3.135494216	1.791759469	1.945910149	2.564949357	50	-0.448780664	169	1.573211581	322	2.063200558	127	1.876553716	0	-0.662830038	0	-0.511340942	40	2.444297242	23	2.399365118		-0.534677571	1	2.615957222	-45	-0.921089403	6	-0.544683777
8/11/2020	2020	8	11	20200811	2	0	0	0	0	0	0	0	0	VR02	0	0	0	0	0	0	0	0	6	6	11	8	1.945910149	1.945910149	2.48490665	2.197224577	60	-0.104746581	183	1.8238855	330	2.165690702	119	1.689638775	0	-0.662830038	0	-0.511340942	35	2.247217262	19	2.083604206		-0.534677571	-4	2.329476048	-45	-0.921089403	6	-0.544683777
8/12/2020	2020	8	12	20200812	3	0	0	0	0	0	0	0	0	VR02	0	0	0	0	0	0	0	0	11	11	12	4	2.48490665	2.48490665	2.564949357	1.609437912	50	-0.448780664	197	2.074559419	330	2.165690702	128	1.899918084	0	-0.662830038	0	-0.511340942	27	1.931889295	14	1.688903068	667	6.810678135	-2	2.444068517	-42	-0.763881481	6	-0.544683777
8/13/2020	2020	8	13	20200813	4	0	0	0	0	0	0	0	0	VR02	0	0	0	0	0	0	0	0	9	12	8	4	2.302585093	2.564949357	2.197224577	1.609437912	50	-0.448780664	189	1.93131718	320	2.037578022	99	1.222351422	0	-0.662830038	0	-0.511340942	22	1.734809316	11	1.452082384		-0.534677571	-8	2.100291109	-43	-0.816284122	7	-0.340529387
8/14/2020	2020	8	14	20200814	5	1	0	0	0	0	0	0	0	VR02	0	0	0	0	0	0	0	0	10	8	4	6	2.397895273	2.197224577	1.609437912	1.945910149	30	-1.13684883	183	1.8238855	265	1.332958285	27	-0.459883046	19	-0.044565105	25	0.002580261	11	1.301233361	8	1.215261701	478	4.729310476	2	2.673253457	-38	-0.55427092	6	-0.544683777
8/15/2020	2020	8	15	20200815	6	0	1	0	0	0	0	0	0	VR02	0	0	0	0	0	0	0	0	5	4	4	7	1.791759469	1.609437912	1.609437912	2.079441542	30	-1.13684883	167	1.537401022	262	1.294524481	33	-0.319696841	8	-0.402507961	6	-0.387999853	4	1.02532139	8	1.215261701	472	4.663235313	54	5.652657666	6	1.751445258	1	-1.565455727
8/16/2020	2020	8	16	20200816	7	0	0	1	0	0	0	0	0	VR02	0	0	0	0	0	0	0	0	6	4	6	5	1.945910149	1.609437912	1.945910149	1.791759469	40	-0.792814747	159	1.394158782	298	1.755730127	55	0.194319247	15	-0.174726144	24	-0.017976587	38	2.36546525	16	1.846783523	405	3.925395984	57	5.82454637	13	2.118263741	-1	-1.973764507
8/17/2020	2020	8	17	20200817	1	0	0	0	0	0	0	0	0	VR02	0	0	0	1	0	0	0	0.693147181	11	6	7	4	2.48490665	1.945910149	2.079441542	1.609437912	30	-1.13684883	132	0.910716224	228	0.85894137	15	-0.740255458	13	-0.239806663	33	0.167035047	33	2.168385271	19	2.083604206		-0.534677571	-6	2.214883578	-33	-0.292257718	6	-0.544683777
8/18/2020	2020	8	18	20200818	2	0	0	0	0	0	0	0	0	VR02	0	0	0	0	0	0	0	0	12	7	5	8	2.564949357	2.079441542	1.791759469	2.197224577	60	-0.104746581	119	0.677947585	244	1.063921657	92	1.058800849	6	-0.46758848	11	-0.285215612	32	2.128969275	17	1.925723751		-0.534677571	-6	2.214883578	-31	-0.187452437	5	-0.748838167
8/19/2020	2020	8	19	20200819	3	0	0	0	0	0	0	0	0	VR02	0	0	1	0	0	0	0.693147181	0	8	5	4	3	2.197224577	1.791759469	1.609437912	1.386294361	40	-0.792814747	110	0.516800066	263	1.307335749	96	1.15225832	0	-0.662830038	0	-0.511340942	27	1.931889295	13	1.60996284		-0.534677571	7	2.959734631	-29	-0.082647156	4	-0.952992557
8/20/2020	2020	8	20	20200820	4	0	0	0	0	0	0	0	0	VR02	0	0	0	0	0	0	0	0	4	4	8	3	1.609437912	1.609437912	2.197224577	1.386294361	50	-0.448780664	192	1.98503302	273	1.435448428	35	-0.272968106	11	-0.304887182	15	-0.20298822	24	1.813641308	12	1.531022612		-0.534677571	-2	2.444068517	-30	-0.135049797	4	-0.952992557
8/21/2020	2020	8	21	20200821	5	1	0	0	0	0	0	0	0	VR02	0	1	0	0	0	0.693147181	0	0	4	8	3	7	1.609437912	2.197224577	1.386294361	2.079441542	90	0.927355667	156	1.340442942	300	1.781352663	92	1.058800849	0	-0.662830038	-1	-0.53189779	10	1.261817365	6	1.057381245		-0.534677571	11	3.18891957	-26	0.074560765	3	-1.157146947
8/22/2020	2020	8	22	20200822	6	0	1	0	0	0	0	0	0	VR02	0	0	0	0	0	0	0	0	6	3	3	5	1.945910149	1.386294361	1.386294361	1.791759469	100	1.27138975	148	1.197200703	230	0.884563906	71	0.568149129	7	-0.435048221	14	-0.223545068	4	1.02532139	6	1.057381245		-0.534677571		2.558660987	8	1.856250539	2	-1.361301337
8/23/2020	2020	8	23	20200823	7	0	0	1	0	0	0	0	0	VR02	0	0	0	0	0	0	0	0	7	3	7	5	2.079441542	1.386294361	2.079441542	1.791759469	70	0.239287502	120	0.695852865	204	0.551470939	64	0.404598556	10	-0.337427442	48	0.475387768	26	1.892473299	12	1.531022612		-0.534677571		2.558660987	13	2.118263741	1	-1.565455727
8/24/2020	2020	8	24	20200824	1	0	0	0	0	0	0	0	0	VR02	0	0	0	0	0	0	0	0	5	7	5	1	1.791759469	2.079441542	1.791759469	0.693147181	60	-0.104746581	90	0.158694467	193	0.410546992	40	-0.156146267	33	0.41099853	56	0.639842554	24	1.813641308	12	1.531022612		-0.534677571	-2	2.444068517	-29	-0.082647156	4	-0.952992557
8/25/2020	2020	8	25	20200825	2	0	0	0	0	0	0	0	0	VR02	0	0	0	0	0	0	0	0	4	5	5	2	1.609437912	1.791759469	1.791759469	1.098612289	80	0.583321584	82	0.015452228	185	0.308056848	12	-0.810348561	35	0.476079049	30	0.105364502	18	1.577145332	10	1.373142156		-0.534677571	-14	1.7565137	-30	-0.135049797	5	-0.748838167
8/26/2020	2020	8	26	20200826	3	0	0	0	0	0	0	0	0	VR02	0	0	0	0	0	0	0	0	8	5	1	5	2.197224577	1.791759469	0.693147181	1.791759469	110	1.615423833	136	0.982337344	206	0.577093475	26	-0.483247414	107	2.818977743	139	2.346060948	9	1.22240137	2	0.741620334		-0.534677571	-12	1.871106169	-27	0.022158125	6	-0.544683777
8/27/2020	2020	8	27	20200827	4	0	0	0	0	0	0	0	0	VR02	0	0	0	0	0	0	0	0	3	1	2	6	1.386294361	0.693147181	1.098612289	1.945910149	40	-0.792814747	107	0.463084226	192	0.397735724	40	-0.156146267	21	0.020515414	10	-0.30577246	20	1.655977324	5	0.978441017		-0.534677571	-2	2.444068517	-25	0.126963405	4	-0.952992557
8/28/2020	2020	8	28	20200828	5	1	0	0	0	0	0	0	0	VR02	0	0	0	1	0	0	0	0.693147181	3	2	5	2	1.386294361	1.098612289	1.791759469	1.098612289	80	0.583321584	115	0.606326466	214	0.679583619	35	-0.272968106	28	0.248297232	64	0.804297339	5	1.064737386	2	0.741620334		-0.534677571	7	2.959734631	-23	0.231768686	3	-1.157146947
8/29/2020	2020	8	29	20200829	6	0	1	0	0	0	0	0	0	VR02	0	0	0	0	0	0	0	0	7	5	6	6	2.079441542	1.791759469	1.945910149	1.945910149	80	0.583321584	108	0.480989506	193	0.410546992	67	0.474691658	5	-0.50012874	7	-0.367443005	1	0.907073403	0	0.583739878		-0.534677571		2.558660987	8	1.856250539	2	-1.361301337
8/30/2020	2020	8	30	20200830	7	0	0	1	0	0	0	0	0	VR02	0	0	1	0	0	0	0.693147181	0	5	6	2	8	1.791759469	1.945910149	1.098612289	2.197224577	60	-0.104746581	135	0.964432064	205	0.564282207	17	-0.693526723	11	-0.304887182	12	-0.264658764	17	1.537729337	4	0.89950079		-0.534677571		2.558660987	11	2.01345846	1	-1.565455727
8/31/2020	2020	8	31	20200831	1	0	0	0	0	0	0	0	0	VR02	1	0	0	0	0.693147181	0	0	0	5	2	6	1	1.791759469	1.098612289	1.945910149	0.693147181	50	-0.448780664	97	0.284031427	193	0.410546992	84	0.871885908	3	-0.565209259	1	-0.490784094	18	1.577145332	6	1.057381245		-0.534677571	2	2.673253457	-26	0.074560765	4	-0.952992557
9/1/2020	2020	9	1	20200901	2	0	0	0	0	0	0	0	0	VR02	0	1	0	0	0	0.693147181	0	0	1	6	8	9	0.693147181	1.945910149	2.197224577	2.302585093	40	-0.792814747	66	-0.271032251	205	0.564282207	91	1.035436481	0	-0.662830038	0	-0.511340942	20	1.655977324	6	1.057381245		-0.534677571	-1	2.501364752	-28	-0.030244516	4	-0.952992557
9/2/2020	2020	9	2	20200902	3	0	0	0	0	0	0	0	0	VR02	0	0	0	0	0	0	0	0	2	8	1	5	1.098612289	2.197224577	0.693147181	1.791759469	20	-1.480882912	41	-0.718664249	212	0.653961083	122	1.759731878	0	-0.662830038	0	-0.511340942	20	1.655977324	1	0.662680106		-0.534677571	9	3.0743271	-25	0.126963405	2	-1.361301337
9/3/2020	2020	9	3	20200903	4	0	0	0	0	0	0	0	0	VR02	0	0	0	0	0	0	0	0	5	1	9	6	1.791759469	0.693147181	2.302585093	1.945910149	70	0.239287502	90	0.158694467	182	0.269623044	0	-1.090720972	124	3.372162157	208	3.764483469	-3	0.749409419	-7	0.031158284		-0.534677571	-17	1.584624996	-26	0.074560765	6	-0.544683777
9/4/2020	2020	9	4	20200904	5	1	0	0	0	0	0	0	0	VR02	0	0	0	0	0	0	0	0	6	9	5	5	1.945910149	2.302585093	1.791759469	1.791759469	60	-0.104746581	130	0.874905664	218	0.730828691	49	0.054133041	0	-0.662830038	0	-0.511340942	6	1.104153382	4	0.89950079		-0.534677571	14	3.360808274	-22	0.284171327	2	-1.361301337
9/5/2020	2020	9	5	20200905	6	0	1	0	0	0	0	0	0	VR02	0	0	0	0	0	0	0	0	2	5	6	10	1.098612289	1.791759469	1.945910149	2.397895273	60	-0.104746581	93	0.212410307	189	0.35930192	69	0.521420394	25	0.150676453	24	-0.017976587	5	1.064737386	1	0.662680106		-0.534677571		2.558660987	5	1.699042617	0	-1.769610117
9/6/2020	2020	9	6	20200906	7	0	0	1	0	0	0	0	0	VR02	0	0	0	1	0	0	0	0.693147181	6	6	5	12	1.945910149	1.945910149	1.791759469	2.564949357	50	-0.448780664	77	-0.074074172	194	0.42335826	53	0.147590512	11	-0.304887182	14	-0.223545068	17	1.537729337	4	0.89950079		-0.534677571		2.558660987	6	1.751445258	0	-1.769610117
9/7/2020	2020	9	7	20200907	1	0	0	0	0	0	0	0	0	VR02	0	0	0	0	0	0	0	0	8	5	10	19	2.197224577	1.791759469	2.397895273	2.995732274	50	-0.448780664	63	-0.324748091	205	0.564282207	61	0.334505453	3	-0.565209259	6	-0.387999853	18	1.577145332	6	1.057381245		-0.534677571	6	2.902438396	-27	0.022158125	3	-1.157146947
9/8/2020	2020	9	8	20200908	2	0	0	0	0	0	0	0	0	VR02	0	0	1	0	0	0	0.693147181	0	1	10	12	17	0.693147181	2.397895273	2.564949357	2.890371758	70	0.239287502	141	1.071863744	210	0.628338547	6	-0.950534767	19	-0.044565105	3	-0.449670397	17	1.537729337	5	0.978441017		-0.534677571	-8	2.100291109	-27	0.022158125	4	-0.952992557
9/9/2020	2020	9	9	20200909	3	0	0	0	0	0	0	0	0	VR02	0	0	0	0	0	0	0	0	9	12	19	24	2.302585093	2.564949357	2.995732274	3.218875825	60	-0.104746581	86	0.087073348	195	0.436169527	8	-0.903806031	17	-0.109645624	17	-0.161874524	9	1.22240137	-2	0.425859423		-0.534677571	-8	2.100291109	-24	0.179366046	4	-0.952992557
9/10/2020	2020	9	10	20200910	4	0	0	0	0	0	0	0	0	VR02	0	1	0	1	0	0.693147181	0	0.693147181	5	19	17	24	1.791759469	2.995732274	2.890371758	3.218875825	30	-1.13684883	67	-0.253126971	186	0.320868116	63	0.381234188	0	-0.662830038	0	-0.511340942	15	1.458897345	-1	0.504799651		-0.534677571	-1	2.501364752	-22	0.284171327	3	-1.157146947
9/11/2020	2020	9	11	20200911	5	1	0	0	0	0	0	0	0	VR02	1	0	0	0	0.693147181	0	0	0	6	17	24	27	1.945910149	2.890371758	3.218875825	3.33220451	40	-0.792814747	79	-0.038263612	190	0.372113188	66	0.451327291	0	-0.662830038	0	-0.511340942	7	1.143569378	1	0.662680106	338	3.187556655	24	3.933770622	-20	0.388976607	1	-1.565455727
9/12/2020	2020	9	12	20200912	6	0	1	0	0	0	0	0	0	VR02	0	0	1	2	0	0	0.693147181	1.098612289	5	24	24	45	1.791759469	3.218875825	3.218875825	3.828641396	70	0.239287502	75	-0.109884731	190	0.372113188	49	0.054133041	1	-0.630289779	1	-0.490784094	6	1.104153382	0	0.583739878	355	3.374769619	32	4.3921405	7	1.803847898	0	-1.769610117
9/13/2020	2020	9	13	20200913	7	0	0	1	0	0	0	0	0	VR02	0	0	0	0	0	0	0	0	10	24	27	27	2.397895273	3.218875825	3.33220451	3.33220451	80	0.583321584	101	0.355652547	232	0.910186442	71	0.568149129	0	-0.662830038	0	-0.511340942	38	2.36546525	3	0.820560562	330	3.099456437	58	5.881842605	9	1.908653179	-2	-2.177918897
9/14/2020	2020	9	14	20200914	1	0	0	0	0	0	0	0	0	VR02	0	1	2	2	0	0.693147181	1.098612289	1.098612289	12	27	45	30	2.564949357	3.33220451	3.828641396	3.433987204	30	-1.13684883	89	0.140789187	269	1.384203356	115	1.596181304	0	-0.662830038	0	-0.511340942	23	1.774225312	6	1.057381245	381	3.661095329	19	3.647289448	-21	0.336573967	1	-1.565455727
9/15/2020	2020	9	15	20200915	2	0	0	0	0	0	0	0	0	VR02	0	0	0	0	0	0	0	0	19	45	27	29	2.995732274	3.828641396	3.33220451	3.401197382	20	-1.480882912	113	0.570515906	298	1.755730127	100	1.24571579	0	-0.662830038	0	-0.511340942	23	1.774225312	5	0.978441017	408	3.958433566	11	3.18891957	-23	0.231768686	2	-1.361301337
9/16/2020	2020	9	16	20200916	3	0	0	0	0	0	0	0	0	VR02	0	2	2	0	0	1.098612289	1.098612289	0	17	27	30	29	2.890371758	3.33220451	3.433987204	3.401197382	60	-0.104746581	121	0.713758145	220	0.756451226	67	0.474691658	0	-0.662830038	0	-0.511340942	13	1.380065353	1	0.662680106	325	3.0443938	4	2.787845926	-20	0.388976607	2	-1.361301337
9/17/2020	2020	9	17	20200917	4	0	0	0	0	0	0	0	0	VR02	0	0	0	1	0	0	0	0.693147181	24	30	29	61	3.218875825	3.433987204	3.401197382	4.127134385	60	-0.104746581	75	-0.109884731	182	0.269623044	113	1.549452569	0	-0.662830038	0	-0.511340942	12	1.340649357	-1	0.504799651	261	2.339592053	-3	2.386772283	-19	0.441379248	3	-1.157146947
9/18/2020	2020	9	18	20200918	5	1	0	0	0	0	0	0	0	VR02	0	2	0	0	0	1.098612289	0	0	24	29	29	81	3.218875825	3.401197382	3.401197382	4.406719247	60	-0.104746581	48	-0.593327289	196	0.448980795	115	1.596181304	0	-0.662830038	0	-0.511340942	4	1.02532139	-1	0.504799651	327	3.066418855	26	4.048363092	-18	0.493781888	1	-1.565455727
9/19/2020	2020	9	19	20200919	6	0	1	0	0	0	0	0	0	VR02	0	0	1	0	0	0	0.693147181	0	27	29	61	44	3.33220451	3.401197382	4.127134385	3.80666249	60	-0.104746581	64	-0.306842811	220	0.756451226	108	1.432630731	0	-0.662830038	0	-0.511340942	3	0.985905394	-2	0.425859423	368	3.517932474	42	4.965102848	5	1.699042617	-1	-1.973764507
9/20/2020	2020	9	20	20200920	7	0	0	1	0	0	0	0	0	VR02	1	0	0	0	0.693147181	0	0	0	45	61	81	74	3.828641396	4.127134385	4.406719247	4.317488114	50	-0.448780664	60	-0.37846393	214	0.679583619	112	1.526088202	0	-0.662830038	0	-0.511340942	40	2.444297242	4	0.89950079	338	3.187556655	69	6.512101188	9	1.908653179	-2	-2.177918897
9/21/2020	2020	9	21	20200921	1	0	0	0	0	0	0	0	0	VR02	0	1	0	2	0	0.693147181	0	1.098612289	27	81	44	70	3.33220451	4.406719247	3.80666249	4.262679877	30	-1.13684883	67	-0.253126971	236	0.961431514	112	1.526088202	0	-0.662830038	0	-0.511340942	19	1.616561328	5	0.978441017	282	2.570855126	10	3.131623335	-21	0.336573967	2	-1.361301337
9/22/2020	2020	9	22	20200922	2	0	0	0	0	0	0	0	0	VR02	0	0	0	3	0	0	0	1.386294361	30	44	74	94	3.433987204	3.80666249	4.317488114	4.553876892	20	-1.480882912	41	-0.718664249	226	0.833318834	95	1.128893952	0	-0.662830038	0	-0.511340942	17	1.537729337	2	0.741620334	274	2.482754908	1	2.615957222	-22	0.284171327	3	-1.157146947
9/23/2020	2020	9	23	20200923	3	0	0	0	0	0	0	0	0	VR02	0	0	2	0	0	0	1.098612289	0	29	74	70	91	3.401197382	4.317488114	4.262679877	4.521788577	70	0.239287502	67	-0.253126971	225	0.820507566	69	0.521420394	23	0.085595933	67	0.865967883	5	1.064737386	2	0.741620334	179	1.436564815	-7	2.157587343	-19	0.441379248	3	-1.157146947
9/24/2020	2020	9	24	20200924	4	0	0	0	0	0	0	0	0	VR02	1	0	3	0	0.693147181	0	1.386294361	0	29	70	94	99	3.401197382	4.262679877	4.553876892	4.605170186	80	0.583321584	103	0.391463106	185	0.308056848	81	0.801792805	27	0.215756972	42	0.35204668	5	1.064737386	1	0.662680106	124	0.830875813	-13	1.813809935	-17	0.546184529	5	-0.748838167
9/25/2020	2020	9	25	20200925	5	1	0	0	0	0	0	0	0	VR02	0	2	0	4	0	1.098612289	0	1.609437912	61	94	91	70	4.127134385	4.553876892	4.521788577	4.262679877	70	0.239287502	61	-0.36055865	147	-0.178771335	79	0.75506407	23	0.085595933	26	0.02313711	0	0.867657407	3	0.820560562	171	1.348464596	9	3.0743271	-16	0.598587169	3	-1.157146947
9/26/2020	2020	9	26	20200926	6	0	1	0	0	0	0	0	0	VR02	2	3	0	1	1.098612289	1.386294361	0	0.693147181	81	91	99	64	4.406719247	4.521788577	4.605170186	4.17438727	80	0.583321584	31	-0.897717048	152	-0.114714995	6	-0.950534767	53	1.061803723	93	1.400445934	2	0.946489398	0	0.583739878	175	1.392514706	12	3.246215805	7	1.803847898	2	-1.361301337
9/27/2020	2020	9	27	20200927	7	0	0	1	0	0	0	0	0	VR02	0	0	4	0	0	0	1.609437912	0	44	99	70	104	3.80666249	4.605170186	4.262679877	4.65396035	80	0.583321584	126	0.803284545	167	0.077454025	2	-1.043992237	35	0.476079049	13	-0.244101916	14	1.419481349	0	0.583739878	125	0.841888341	25	3.991066857	8	1.856250539	2	-1.361301337
9/28/2020	2020	9	28	20200928	1	0	0	0	0	0	0	0	0	VR02	2	0	1	2	1.098612289	0	0.693147181	1.098612289	74	70	64	90	4.317488114	4.262679877	4.17438727	4.510859507	40	-0.792814747	115	0.606326466	135	-0.33250655	0	-1.090720972	24	0.118136193	13	-0.244101916	4	1.02532139	2	0.741620334	127	0.863913395	-4	2.329476048	-19	0.441379248	5	-0.748838167
9/29/2020	2020	9	29	20200929	2	0	0	0	0	0	0	0	0	VR02	0	4	0	0	0	1.609437912	0	0	70	64	104	106	4.262679877	4.17438727	4.65396035	4.672828834	30	-1.13684883	106	0.445178946	172	0.141510364	7	-0.927170399	88	2.20071281	137	2.304947252	3	0.985905394	1	0.662680106	132	0.918976032	-17	1.584624996	-21	0.336573967	5	-0.748838167
9/30/2020	2020	9	30	20200930	3	0	0	0	0	0	0	0	0	VR02	0	1	2	1	0	0.693147181	1.098612289	0.693147181	94	104	90	133	4.553876892	4.65396035	4.510859507	4.8978398	40	-0.792814747	127	0.821189825	185	0.308056848	14	-0.763619826	1	-0.630289779	1	-0.490784094	0	0.867657407	-2	0.425859423	131	0.907963505	-14	1.7565137	-20	0.388976607	5	-0.748838167
10/1/2020	2020	10	1	20201001	4	0	0	0	0	0	0	0	0	VR02	1	0	0	2	0.693147181	0	0	1.098612289	91	90	106	108	4.521788577	4.510859507	4.672828834	4.691347882	50	-0.448780664	103	0.391463106	172	0.141510364	3	-1.020627869	31	0.34591801	31	0.12592135	-5	0.670577427	-4	0.267978967	71	0.247211867	-20	1.412736291	-19	0.441379248	7	-0.340529387
10/2/2020	2020	10	2	20201002	5	1	0	0	0	0	0	0	0	VR02	0	2	1	2	0	1.098612289	0.693147181	1.098612289	99	106	133	114	4.605170186	4.672828834	4.8978398	4.744932128	70	0.239287502	64	-0.306842811	182	0.269623044	47	0.007404306	0	-0.662830038	0	-0.511340942	-7	0.591745436	1	0.662680106	156	1.183276687	6	2.902438396	-17	0.546184529	4	-0.952992557
10/3/2020	2020	10	3	20201003	6	0	1	0	0	0	0	0	0	VR02	0	0	2	2	0	0	1.098612289	1.098612289	70	133	108	179	4.262679877	4.8978398	4.691347882	5.192956851	70	0.239287502	94	0.230315587	154	-0.089092459	0	-1.090720972	42	0.703860866	86	1.256547997	-12	0.394665456	-4	0.267978967	125	0.841888341	2	2.673253457	2	1.541834696	4	-0.952992557
10/4/2020	2020	10	4	20201004	7	0	0	1	0	0	0	0	0	VR02	0	1	2	3	0	0.693147181	1.098612289	1.386294361	64	108	114	294	4.17438727	4.691347882	4.744932128	5.686975356	90	0.927355667	95	0.248220867	151	-0.127526263	41	-0.1327819	8	-0.402507961	3	-0.449670397	-2	0.788825415	-4	0.267978967	99	0.555562631	14	3.360808274	3	1.594237337	3	-1.157146947
10/5/2020	2020	10	5	20201005	1	0	0	0	0	0	0	0	0	VR02	2	2	2	4	1.098612289	1.098612289	1.098612289	1.609437912	104	114	179	146	4.65396035	4.744932128	5.192956851	4.990432587	70	0.239287502	98	0.301936707	128	-0.422185426	9	-0.880441664	26	0.183216712	16	-0.182431372	-7	0.591745436	-6	0.110098512	77	0.313287031	-11	1.928402404	-23	0.231768686	7	-0.340529387
10/6/2020	2020	10	6	20201006	2	0	0	0	0	0	0	0	0	VR02	3	2	3	1	1.386294361	1.098612289	1.386294361	0.693147181	90	179	294	124	4.510859507	5.192956851	5.686975356	4.828313737	70	0.239287502	95	0.248220867	149	-0.153148799	21	-0.600069252	35	0.476079049	83	1.194877453	-5	0.670577427	-4	0.267978967	75	0.291261976	-21	1.355440056	-24	0.179366046	7	-0.340529387
10/7/2020	2020	10	7	20201007	3	0	0	0	0	0	0	0	0	VR02	0	2	4	0	0	1.098612289	1.609437912	0	106	294	146	195	4.672828834	5.686975356	4.990432587	5.278114659	70	0.239287502	74	-0.127790011	161	0.000586417	56	0.217683615	7	-0.435048221	56	0.639842554	-5	0.670577427	-6	0.110098512	93	0.489487467	-18	1.527328761	-20	0.388976607	6	-0.544683777
10/8/2020	2020	10	8	20201008	4	0	0	0	0	0	0	0	0	VR02	0	3	1	2	0	1.386294361	0.693147181	1.098612289	133	146	124	158	4.8978398	4.990432587	4.828313737	5.068904202	90	0.927355667	94	0.230315587	159	-0.025036119	0	-1.090720972	116	3.11184008	208	3.764483469	-18	0.158169481	-16	-0.679303766	22	-0.292401971	-27	1.011662648	-21	0.336573967	8	-0.136374997
10/9/2020	2020	10	9	20201009	5	1	0	0	0	0	0	0	0	VR02	4	4	0	0	1.609437912	1.609437912	0	0	108	124	195	146	4.691347882	4.828313737	5.278114659	4.990432587	60	-0.104746581	46	-0.629137849	151	-0.127526263	48	0.030768674	37	0.541159568	41	0.331489832	-13	0.35524946	-4	0.267978967	114	0.720750541	-1	2.501364752	-19	0.441379248	5	-0.748838167
10/10/2020	2020	10	10	20201010	6	0	1	0	0	0	0	0	0	VR02	1	1	2	0	0.693147181	0.693147181	1.098612289	0	114	195	158	172	4.744932128	5.278114659	5.068904202	5.153291594	60	-0.104746581	42	-0.700758969	133	-0.358129086	52	0.124226144	13	-0.239806663	17	-0.161874524	-16	0.237001473	-6	0.110098512	96	0.522525049	-3	2.386772283	1	1.489432056	5	-0.748838167
10/11/2020	2020	10	11	20201011	7	0	0	1	0	0	0	0	0	VR02	0	0	0	1	0	0	0	0.693147181	179	158	146	147	5.192956851	5.068904202	4.990432587	4.997212274	50	-0.448780664	32	-0.879811768	127	-0.434996694	9	-0.880441664	78	1.875310213	135	2.263833556	-13	0.35524946	-10	-0.205662399	60	0.126074067	-4	2.329476048	2	1.541834696	4	-0.952992557
10/12/2020	2020	10	12	20201012	1	0	0	0	0	0	0	0	0	VR02	2	2	0	1	1.098612289	1.098612289	0	0.693147181	294	146	172	157	5.686975356	4.990432587	5.153291594	5.062595033	40	-0.792814747	49	-0.575422009	145	-0.20439387	31	-0.366425576	13	-0.239806663	23	-0.038533435	7	1.143569378	-1	0.504799651	147	1.084163941	-18	1.527328761	-40	-0.659076201	7	-0.340529387
10/13/2020	2020	10	13	20201013	2	0	0	0	0	0	0	0	0	VR02	0	0	1	0	0	0	0.693147181	0	146	172	147	138	4.990432587	5.153291594	4.997212274	4.934473933	40	-0.792814747	63	-0.324748091	140	-0.26845021	77	0.708335335	0	-0.662830038	0	-0.511340942	9	1.22240137	-2	0.425859423	155	1.17226416	-29	0.897070178	-40	-0.659076201	8	-0.136374997
10/14/2020	2020	10	14	20201014	3	0	0	0	0	0	0	0	0	VR02	1	0	1	0	0.693147181	0	0.693147181	0	124	147	157	132	4.828313737	4.997212274	5.062595033	4.890349128	70	0.239287502	74	-0.127790011	121	-0.511864301	40	-0.156146267	0	-0.662830038	0	-0.511340942	0	0.867657407	-8	-0.047781944	141	1.018088778	-30	0.839773943	-38	-0.55427092	8	-0.136374997
10/15/2020	2020	10	15	20201015	4	0	0	0	0	0	1	0	0	VR02	2	1	0	0	1.098612289	0.693147181	0	0	195	157	138	152	5.278114659	5.062595033	4.934473933	5.030437921	50	-0.448780664	30	-0.915622328	115	-0.588731909	15	-0.740255458	0	-0.662830038	0	-0.511340942	-17	0.197585477	-6	0.110098512	106	0.632650322	-34	0.610589004	-40	-0.659076201	10	0.271933784
10/16/2020	2020	10	16	20201016	5	1	0	0	0	0	1	0	0	VR02	2	1	0	0	1.098612289	0.693147181	0	0	158	138	132	156	5.068904202	4.934473933	4.890349128	5.056245805	40	-0.792814747	13	-1.220012087	122	-0.499053033	50	0.077497409	0	-0.662830038	0	-0.511340942	-24	-0.078326494	-6	0.110098512	160	1.227326796	-12	1.871106169	-38	-0.55427092	8	-0.136374997
10/17/2020	2020	10	17	20201017	6	0	1	0	0	0	1	0	0	VR02	2	0	0	3	1.098612289	0	0	1.386294361	146	132	152	103	4.990432587	4.890349128	5.030437921	4.644390899	30	-1.13684883	28	-0.951432888	138	-0.294072746	74	0.638242232	0	-0.662830038	0	-0.511340942	-28	-0.235990478	-5	0.18903874	163	1.260364378	5	2.845142161	-3	1.279821494	6	-0.544683777
10/18/2020	2020	10	18	20201018	7	0	0	1	0	0	1	0	0	VR02	3	0	0	1	1.386294361	0	0	0.693147181	172	152	156	207	5.153291594	5.030437921	5.056245805	5.33753808	30	-1.13684883	51	-0.53961145	126	-0.447807962	29	-0.413154311	10	-0.337427442	15	-0.20298822	-27	-0.196574482	-7	0.031158284	123	0.819863286	5	2.845142161	-4	1.227418854	4	-0.952992557
10/19/2020	2020	10	19	20201019	1	0	0	0	0	0	1	0	0	VR02	4	0	3	0	1.609437912	0	1.386294361	0	147	156	103	91	4.997212274	5.056245805	4.644390899	4.521788577	40	-0.792814747	60	-0.37846393	117	-0.563109373	7	-0.927170399	7	-0.435048221	4	-0.429113549	-13	0.35524946	-3	0.346919195	117	0.753788122	-15	1.699217465	-24	0.179366046	8	-0.136374997
10/20/2020	2020	10	20	20201020	2	0	0	0	0	0	1	0	0	VR02	1	0	1	1	0.693147181	0	0.693147181	0.693147181	157	103	207	94	5.062595033	4.644390899	5.33753808	4.553876892	50	-0.448780664	65	-0.288937531	140	-0.26845021	2	-1.043992237	6	-0.46758848	3	-0.449670397	-12	0.394665456	0	0.583739878	99	0.555562631	-24	1.183551352	-24	0.179366046	8	-0.136374997
10/21/2020	2020	10	21	20201021	3	0	0	0	0	0	1	0	0	VR02	0	3	0	1	0	1.386294361	0	0.693147181	138	207	91	122	4.934473933	5.33753808	4.521788577	4.812184355	140	2.647526081	125	0.785379265	182	0.269623044	5	-0.973899134	97	2.493575147	78	1.092093212	-20	0.079337489	-8	-0.047781944	65	0.181136703	-23	1.240847587	-21	0.336573967	8	-0.136374997
10/22/2020	2020	10	22	20201022	4	0	0	0	0	0	1	0	0	VR02	2	1	1	1	1.098612289	0.693147181	0.693147181	0.693147181	132	91	94	149	4.890349128	4.521788577	4.553876892	5.010635294	90	0.927355667	103	0.391463106	164	0.039020221	61	0.334505453	0	-0.662830038	-1	-0.53189779	-17	0.197585477	-3	0.346919195	99	0.555562631	-20	1.412736291	-20	0.388976607	8	-0.136374997
10/23/2020	2020	10	23	20201023	5	1	0	0	0	0	1	0	0	VR02	0	0	1	1	0	0	0.693147181	0.693147181	152	94	122	130	5.030437921	4.553876892	4.812184355	4.875197323	60	-0.104746581	67	-0.253126971	158	-0.037847387	33	-0.319696841	1	-0.630289779	2	-0.470227246	-22	0.000505497	1	0.662680106	116	0.742775595	-5	2.272179813	-18	0.493781888	7	-0.340529387
10/24/2020	2020	10	24	20201024	6	0	1	0	0	0	1	0	0	VR02	0	1	1	0	0	0.693147181	0.693147181	0	156	122	149	132	5.056245805	4.812184355	5.010635294	4.890349128	80	0.583321584	101	0.355652547	153	-0.101903727	6	-0.950534767	14	-0.207266403	4	-0.429113549	-26	-0.157158486	-2	0.425859423	101	0.577587686	-9	2.042994874	-2	1.332224135	6	-0.544683777
10/25/2020	2020	10	25	20201025	7	0	0	1	0	0	1	0	0	VR02	1	1	1	1	0.693147181	0.693147181	0.693147181	0.693147181	103	149	130	135	4.644390899	5.010635294	4.875197323	4.912654886	90	0.927355667	90	0.158694467	155	-0.076281191	2	-1.043992237	23	0.085595933	13	-0.244101916	-31	-0.354238466	-7	0.031158284	45	-0.039113843	-10	1.985698639	-3	1.279821494	5	-0.748838167
10/26/2020	2020	10	26	20201026	1	0	0	0	0	0	1	0	0	VR02	1	1	0	0	0.693147181	0.693147181	0	0	207	130	132	127	5.33753808	4.875197323	4.890349128	4.852030264	60	-0.104746581	84	0.051262788	121	-0.511864301	21	-0.600069252	4	-0.532669	3	-0.449670397	-14	0.315833464	-3	0.346919195	55	0.07101143	-23	1.240847587	-22	0.284171327	7	-0.340529387
10/27/2020	2020	10	27	20201027	2	0	0	0	0	0	1	0	0	VR02	0	1	1	1	0	0.693147181	0.693147181	0.693147181	91	132	135	75	4.521788577	4.890349128	4.912654886	4.33073334	80	0.583321584	75	-0.109884731	111	-0.639976981	8	-0.903806031	48	0.899102424	33	0.167035047	-17	0.197585477	-5	0.18903874	36	-0.138226589	-28	0.954366413	-23	0.231768686	8	-0.136374997
10/28/2020	2020	10	28	20201028	3	0	0	0	0	0	1	0	0	VR02	0	0	0	1	0	0	0	0.693147181	94	135	127	90	4.553876892	4.912654886	4.852030264	4.510859507	90	0.927355667	85	0.069168068	132	-0.370940354	42	-0.109417532	30	0.313377751	15	-0.20298822	-21	0.039921493	-7	0.031158284	41	-0.083163952	-27	1.011662648	-20	0.388976607	8	-0.136374997
10/29/2020	2020	10	29	20201029	4	0	0	0	0	0	1	0	0	VR02	0	1	1	0	0	0.693147181	0.693147181	0	122	127	75	87	4.812184355	4.852030264	4.33073334	4.477336814	70	0.239287502	60	-0.37846393	133	-0.358129086	22	-0.576704885	91	2.298333589	84	1.215434301	-23	-0.038910499	-8	-0.047781944	26	-0.248351862	-30	0.839773943	-19	0.441379248	9	0.067779394
10/30/2020	2020	10	30	20201030	5	1	0	0	0	0	1	0	0	VR02	0	0	1	0	0	0	0.693147181	0	149	75	90	78	5.010635294	4.33073334	4.510859507	4.369447852	80	0.583321584	132	0.910716224	145	-0.20439387	0	-1.090720972	132	3.632484234	64	0.804297339	-31	-0.354238466	-7	0.031158284	37	-0.127214061	-16	1.64192123	-18	0.493781888	8	-0.136374997
10/31/2020	2020	10	31	20201031	6	0	1	0	0	0	1	0	0	VR02	3	1	0	2	1.386294361	0.693147181	0	1.098612289	130	90	87	75	4.875197323	4.510859507	4.477336814	4.33073334	80	0.583321584	89	0.140789187	144	-0.217205138	13	-0.786984193	47	0.866562165	24	-0.017976587	-27	-0.196574482	-4	0.267978967	94	0.500499995	-16	1.64192123	-3	1.279821494	6	-0.544683777
11/1/2020	2020	11	1	20201101	7	0	0	1	0	0	1	0	0	VR02	1	1	0	2	0.693147181	0.693147181	0	1.098612289	132	87	78	73	4.890349128	4.477336814	4.369447852	4.304065093	100	1.27138975	89	0.140789187	174	0.1671329	25	-0.506611782	32	0.37845827	18	-0.141317675	-35	-0.511902449	-12	-0.363542855	41	-0.083163952	-18	1.527328761	-7	1.070210933	5	-0.748838167
11/2/2020	2020	11	2	20201102	1	0	0	0	0	0	1	0	0	VR02	0	0	2	1	0	0	1.098612289	0.693147181	135	78	75	80	4.912654886	4.369447852	4.33073334	4.394449155	140	2.647526081	94	0.230315587	194	0.42335826	12	-0.810348561	6	-0.46758848	1	-0.490784094	-20	0.079337489	-10	-0.205662399	41	-0.083163952	-23	1.240847587	-22	0.284171327	8	-0.136374997
11/3/2020	2020	11	3	20201103	2	0	0	0	0	0	1	0	0	VR02	1	0	2	0	0.693147181	0	1.098612289	0	127	75	73	92	4.852030264	4.33073334	4.304065093	4.532599493	90	0.927355667	55	-0.46799033	122	-0.499053033	67	0.474691658	10	-0.337427442	13	-0.244101916	-17	0.197585477	-8	-0.047781944	48	-0.006076261	-33	0.667885239	-24	0.179366046	8	-0.136374997
11/4/2020	2020	11	4	20201104	3	0	0	0	0	0	1	0	0	VR02	1	2	1	4	0.693147181	1.098612289	0.693147181	1.609437912	75	73	80	76	4.33073334	4.304065093	4.394449155	4.343805422	50	-0.448780664	10	-1.273727927	120	-0.524675569	71	0.568149129	1	-0.630289779	1	-0.490784094	-18	0.158169481	-8	-0.047781944	63	0.159111648	-25	1.126255117	-20	0.388976607	7	-0.340529387
11/5/2020	2020	11	5	20201105	4	0	0	0	0	0	1	0	0	VR02	1	2	0	3	0.693147181	1.098612289	0	1.386294361	90	80	92	96	4.510859507	4.394449155	4.532599493	4.574710979	40	-0.792814747	7	-1.327443766	113	-0.614354445	36	-0.249603738	0	-0.662830038	-1	-0.53189779	-25	-0.11774249	-7	0.031158284	30	-0.204301752	-29	0.897070178	-19	0.441379248	9	0.067779394
11/6/2020	2020	11	6	20201106	5	1	0	0	0	0	1	0	0	VR02	1	1	4	1	0.693147181	0.693147181	1.609437912	0.693147181	87	92	76	91	4.477336814	4.532599493	4.343805422	4.521788577	30	-1.13684883	55	-0.46799033	131	-0.383751622	52	0.124226144	0	-0.662830038	0	-0.511340942	-28	-0.235990478	-5	0.18903874	64	0.170124176	-17	1.584624996	-18	0.493781888	7	-0.340529387
11/7/2020	2020	11	7	20201107	6	0	1	0	0	0	1	0	0	VR02	0	0	3	1	0	0	1.386294361	0.693147181	78	76	96	70	4.369447852	4.343805422	4.574710979	4.262679877	30	-1.13684883	22	-1.058864567	126	-0.447807962	72	0.591513497	0	-0.662830038	0	-0.511340942	-29	-0.275406474	-4	0.267978967	112	0.698725486	-12	1.871106169	-4	1.227418854	6	-0.544683777
11/8/2020	2020	11	8	20201108	7	0	0	1	0	0	1	0	0	VR02	1	4	1	0	0.693147181	1.609437912	0.693147181	0	75	96	91	120	4.33073334	4.574710979	4.521788577	4.795790546	30	-1.13684883	23	-1.040959288	126	-0.447807962	79	0.75506407	0	-0.662830038	0	-0.511340942	-27	-0.196574482	-6	0.110098512	116	0.742775595	4	2.787845926	-7	1.070210933	3	-1.157146947
11/9/2020	2020	11	9	20201109	1	0	0	0	0	0	1	0	0	VR02	0	3	1	1	0	1.386294361	0.693147181	0.693147181	73	91	70	102	4.304065093	4.521788577	4.262679877	4.634728988	30	-1.13684883	47	-0.611232569	112	-0.627165713	3	-1.020627869	18	-0.077105365	22	-0.059090283	-19	0.118753485	-7	0.031158284	43	-0.061138897	-25	1.126255117	-22	0.284171327	8	-0.136374997
11/10/2020	2020	11	10	20201110	2	0	0	0	0	0	1	0	0	VR02	1	1	0	1	0.693147181	0.693147181	0	0.693147181	80	70	120	116	4.394449155	4.262679877	4.795790546	4.762173935	30	-1.13684883	46	-0.629137849	69	-1.178050235	0	-1.090720972	9	-0.369967702	2	-0.470227246	-19	0.118753485	-5	0.18903874	30	-0.204301752	-30	0.839773943	-23	0.231768686	9	0.067779394
11/11/2020	2020	11	11	20201111	3	0	0	0	0	0	1	0	0	VR02	1	1	1	2	0.693147181	0.693147181	0.693147181	1.098612289	92	120	102	128	4.532599493	4.795790546	4.634728988	4.859812404	50	-0.448780664	69	-0.217316411	109	-0.665599517	0	-1.090720972	0	-0.662830038	0	-0.511340942	-19	0.118753485	1	0.662680106	44	-0.05012637	-26	1.068958882	-20	0.388976607	8	-0.136374997
11/12/2020	2020	11	12	20201112	4	0	0	0	0	0	1	0	0	VR02	0	0	1	0	0	0	0.693147181	0	76	102	116	89	4.343805422	4.634728988	4.762173935	4.49980967	80	0.583321584	61	-0.36055865	124	-0.473430498	36	-0.249603738	13	-0.239806663	21	-0.079647131	-27	-0.196574482	-11	-0.284602627	12	-0.402527244	-30	0.839773943	-18	0.493781888	9	0.067779394
11/13/2020	2020	11	13	20201113	5	1	0	0	0	0	1	0	0	VR02	0	1	2	1	0	0.693147181	1.098612289	0.693147181	96	116	128	103	4.574710979	4.762173935	4.859812404	4.644390899	50	-0.448780664	50	-0.55751673	120	-0.524675569	40	-0.156146267	3	-0.565209259	2	-0.470227246	-30	-0.31482247	-5	0.18903874	37	-0.127214061	-19	1.470032526	-17	0.546184529	8	-0.136374997
11/14/2020	2020	11	14	20201114	6	0	1	0	0	0	1	0	0	VR02	2	1	0	2	1.098612289	0.693147181	0	1.098612289	91	128	89	90	4.521788577	4.859812404	4.49980967	4.510859507	60	-0.104746581	63	-0.324748091	138	-0.294072746	2	-1.043992237	5	-0.50012874	3	-0.449670397	-32	-0.393654461	-3	0.346919195	37	-0.127214061	-25	1.126255117	-7	1.070210933	7	-0.340529387
11/15/2020	2020	11	15	20201115	7	0	0	1	0	0	1	0	0	VR02	2	2	1	0	1.098612289	1.098612289	0.693147181	0	70	89	103	124	4.262679877	4.49980967	4.644390899	4.828313737	90	0.927355667	85	0.069168068	161	0.000586417	32	-0.343061208	58	1.224505021	86	1.256547997	-41	-0.748398424	-14	-0.521423311	10	-0.424552298	-24	1.183551352	-10	0.913003011	6	-0.544683777
11/16/2020	2020	11	16	20201116	1	0	0	0	0	0	1	0	0	VR02	1	0	2	1	0.693147181	0	1.098612289	0.693147181	120	103	90	97	4.795790546	4.644390899	4.510859507	4.584967479	100	1.27138975	73	-0.145695291	121	-0.511864301	6	-0.950534767	58	1.224505021	25	0.002580261	-22	0.000505497	-11	-0.284602627	19	-0.325439553	-28	0.954366413	-21	0.336573967	8	-0.136374997
11/17/2020	2020	11	17	20201117	2	0	0	0	0	0	1	0	0	VR02	0	1	0	0	0	0.693147181	0	0	102	90	124	94	4.634728988	4.510859507	4.828313737	4.553876892	90	0.927355667	78	-0.056168892	132	-0.370940354	0	-1.090720972	44	0.768941386	22	-0.059090283	-19	0.118753485	-6	0.110098512	27	-0.237339334	-30	0.839773943	-23	0.231768686	9	0.067779394
11/18/2020	2020	11	18	20201118	3	0	0	0	0	0	1	0	0	VR02	4	2	1	0	1.609437912	1.098612289	0.693147181	0	116	124	97	75	4.762173935	4.828313737	4.584967479	4.33073334	100	1.27138975	101	0.355652547	138	-0.294072746	40	-0.156146267	11	-0.304887182	5	-0.408556701	-19	0.118753485	-5	0.18903874	56	0.082023957	-24	1.183551352	-19	0.441379248	7	-0.340529387
11/19/2020	2020	11	19	20201119	4	0	0	0	0	0	1	0	0	VR02	3	0	0	3	1.386294361	0	0	1.386294361	128	97	94	92	4.859812404	4.584967479	4.553876892	4.532599493	80	0.583321584	13	-1.220012087	105	-0.716844589	21	-0.600069252	20	-0.012024846	33	0.167035047	-24	-0.078326494	-9	-0.126722172	7	-0.45758988	-28	0.954366413	-18	0.493781888	9	0.067779394
11/20/2020	2020	11	20	20201120	5	1	0	0	0	0	1	0	0	VR02	1	1	0	3	0.693147181	0.693147181	0	1.386294361	89	94	75	102	4.49980967	4.553876892	4.33073334	4.634728988	70	0.239287502	20	-1.094675127	91	-0.89620234	41	-0.1327819	15	-0.174726144	25	0.002580261	-24	-0.078326494	-1	0.504799651	39	-0.105189007	-18	1.527328761	-16	0.598587169	7	-0.340529387
11/21/2020	2020	11	21	20201121	6	0	1	0	0	0	1	0	0	VR02	1	0	3	0	0.693147181	0	1.386294361	0	103	75	92	110	4.644390899	4.33073334	4.532599493	4.709530201	90	0.927355667	46	-0.629137849	99	-0.793712197	0	-1.090720972	23	0.085595933	6	-0.387999853	-28	-0.235990478	-4	0.267978967	13	-0.391514716	-26	1.068958882	-7	1.070210933	7	-0.340529387
11/22/2020	2020	11	22	20201122	7	0	0	1	0	0	1	0	0	VR02	0	0	3	2	0	0	1.386294361	1.098612289	90	92	102	110	4.510859507	4.532599493	4.634728988	4.709530201	70	0.239287502	12	-1.237917367	110	-0.652788249	55	0.194319247	36	0.508619309	18	-0.141317675	-25	-0.11774249	-6	0.110098512	62	0.148099121	-6	2.214883578	-5	1.175016213	4	-0.952992557
11/23/2020	2020	11	23	20201123	1	0	0	0	0	0	1	0	0	VR02	1	3	0	0	0.693147181	1.386294361	0	0	124	102	110	89	4.828313737	4.634728988	4.709530201	4.49980967	50	-0.448780664	15	-1.184201527	103	-0.742467125	68	0.498056026	0	-0.662830038	-1	-0.53189779	-12	0.394665456	-5	0.18903874	39	-0.105189007	-24	1.183551352	-19	0.441379248	7	-0.340529387
11/24/2020	2020	11	24	20201124	2	0	0	0	0	0	1	0	0	VR02	1	3	2	1	0.693147181	1.386294361	1.098612289	0.693147181	97	110	110	89	4.584967479	4.709530201	4.709530201	4.49980967	60	-0.104746581	41	-0.718664249	95	-0.844957268	3	-1.020627869	0	-0.662830038	0	-0.511340942	-12	0.394665456	-2	0.425859423	28	-0.226326807	-27	1.011662648	-21	0.336573967	8	-0.136374997
11/25/2020	2020	11	25	20201125	3	0	0	0	0	0	1	0	0	VR02	2	0	0	1	1.098612289	0	0	0.693147181	94	110	89	110	4.553876892	4.709530201	4.49980967	4.709530201	50	-0.448780664	37	-0.790285369	83	-0.998692484	63	0.381234188	0	-0.662830038	0	-0.511340942	-12	0.394665456	-3	0.346919195	36	-0.138226589	-26	1.068958882	-18	0.493781888	7	-0.340529387
11/26/2020	2020	11	26	20201126	4	0	0	0	0	0	1	0	0	VR02	0	2	1	3	0	1.098612289	0.693147181	1.386294361	75	89	89	123	4.33073334	4.49980967	4.49980967	4.820281566	50	-0.448780664	50	-0.55751673	105	-0.716844589	15	-0.740255458	0	-0.662830038	-1	-0.53189779	-15	0.276417468	-3	0.346919195	20	-0.314427025	-27	1.011662648	-16	0.598587169	8	-0.136374997
11/27/2020	2020	11	27	20201127	5	1	0	0	0	0	1	0	0	VR02	1	0	1	1	0.693147181	0	0.693147181	0.693147181	92	89	110	142	4.532599493	4.49980967	4.709530201	4.96284463	40	-0.792814747	49	-0.575422009	78	-1.062748824	0	-1.090720972	31	0.34591801	6	-0.387999853	-20	0.079337489	-1	0.504799651	30	-0.204301752	-19	1.470032526	-16	0.598587169	6	-0.544683777
11/28/2020	2020	11	28	20201128	6	0	1	0	0	0	1	0	0	VR02	2	1	3	1	1.098612289	0.693147181	1.386294361	0.693147181	102	110	123	136	4.634728988	4.709530201	4.820281566	4.919980926	50	-0.448780664	23	-1.040959288	64	-1.242106575	0	-1.090720972	0	-0.662830038	0	-0.511340942	-25	-0.11774249	-3	0.346919195	26	-0.248351862	-21	1.355440056	-4	1.227418854	6	-0.544683777
11/29/2020	2020	11	29	20201129	7	0	0	1	0	0	1	0	0	VR02	0	1	1	0	0	0.693147181	0.693147181	0	110	123	142	150	4.709530201	4.820281566	4.96284463	5.017279837	40	-0.792814747	-45	-2.258518322	41	-1.536765738	69	0.521420394	0	-0.662830038	0	-0.511340942	-25	-0.11774249	-7	0.031158284	42	-0.072151425	-12	1.871106169	-4	1.227418854	4	-0.952992557
11/30/2020	2020	11	30	20201130	1	0	0	0	0	0	1	0	0	VR02	1	3	1	0	0.693147181	1.386294361	0.693147181	0	110	142	136	124	4.709530201	4.96284463	4.919980926	4.828313737	60	-0.104746581	-50	-2.348044722	82	-1.011503752	0	-1.090720972	93	2.363414108	74	1.00986582	-18	0.158169481	-11	-0.284602627	-6	-0.600752735	-33	0.667885239	-20	0.388976607	8	-0.136374997
12/1/2020	2020	12	1	20201201	2	0	0	0	0	0	1	0	1	VR02	0	1	0	1	0	0.693147181	0	0.693147181	89	136	150	135	4.49980967	4.919980926	5.017279837	4.912654886	60	-0.104746581	51	-0.53961145	93	-0.870579804	8	-0.903806031	29	0.280837491	22	-0.059090283	-13	0.35524946	-2	0.425859423	13	-0.391514716	-30	0.839773943	-21	0.336573967	8	-0.136374997
12/2/2020	2020	12	2	20201202	3	0	0	0	0	0	1	0	1	VR02	0	1	0	3	0	0.693147181	0	1.386294361	89	150	124	164	4.49980967	5.017279837	4.828313737	5.105945474	40	-0.792814747	43	-0.682853689	51	-1.408653059	0	-1.090720972	0	-0.662830038	-1	-0.53189779	-15	0.276417468	-3	0.346919195	20	-0.314427025	-28	0.954366413	-18	0.493781888	7	-0.340529387
12/3/2020	2020	12	3	20201203	4	0	0	0	0	0	1	0	1	VR02	3	0	1	1	1.386294361	0	0.693147181	0.693147181	110	124	135	177	4.709530201	4.828313737	4.912654886	5.18178355	60	-0.104746581	37	-0.790285369	57	-1.331785451	0	-1.090720972	83	2.038011512	23	-0.038533435	-21	0.039921493	-5	0.18903874	-11	-0.655815371	-34	0.610589004	-16	0.598587169	9	0.067779394
12/4/2020	2020	12	4	20201204	5	1	0	0	0	0	1	1	1	VR02	3	0	3	2	1.386294361	0	1.386294361	1.098612289	123	135	164	169	4.820281566	4.912654886	5.105945474	5.135798437	70	0.239287502	28	-0.951432888	85	-0.973069948	23	-0.553340517	18	-0.077105365	8	-0.346886157	-23	-0.038910499	1	0.662680106	9	-0.435564826	-24	1.183551352	-15	0.650989809	7	-0.340529387
12/5/2020	2020	12	5	20201205	6	0	1	0	0	0	1	1	1	VR02	0	1	1	3	0	0.693147181	0.693147181	1.386294361	142	164	177	181	4.96284463	5.105945474	5.18178355	5.204006687	50	-0.448780664	-11	-1.649738805	63	-1.254917843	35	-0.272968106	18	-0.077105365	13	-0.244101916	-30	-0.31482247	-3	0.346919195	21	-0.303414498	-30	0.839773943	-2	1.332224135	6	-0.544683777
12/6/2020	2020	12	6	20201206	7	0	0	1	0	0	1	1	1	VR02	2	3	2	2	1.098612289	1.386294361	1.098612289	1.098612289	136	177	169	260	4.919980926	5.18178355	5.135798437	5.564520407	40	-0.792814747	-14	-1.703454645	57	-1.331785451	0	-1.090720972	108	2.851518003	82	1.174320605	-36	-0.551318445	-13	-0.442483083	1	-0.523665044	-27	1.011662648	-7	1.070210933	5	-0.748838167
12/7/2020	2020	12	7	20201207	1	0	0	0	0	0	1	0	1	VR02	0	1	3	0	0	0.693147181	1.386294361	0	150	169	181	115	5.017279837	5.135798437	5.204006687	4.753590191	60	-0.104746581	31	-0.897717048	65	-1.229295307	0	-1.090720972	114	3.04675956	83	1.194877453	-20	0.079337489	-13	-0.442483083	-9	-0.633790317	-29	0.897070178	-20	0.388976607	8	-0.136374997
12/8/2020	2020	12	8	20201208	2	0	0	0	0	0	1	0	1	VR02	1	2	2	2	0.693147181	1.098612289	1.098612289	1.098612289	124	181	260	221	4.828313737	5.204006687	5.564520407	5.402677382	20	-1.480882912	19	-1.112580407	45	-1.485520666	0	-1.090720972	0	-0.662830038	0	-0.511340942	-16	0.237001473	-6	0.110098512	18	-0.33645208	-31	0.782477708	-19	0.441379248	8	-0.136374997
12/9/2020	2020	12	9	20201209	3	0	0	0	0	0	1	0	1	VR02	1	3	0	0	0.693147181	1.386294361	0	0	135	260	115	260	4.912654886	5.564520407	4.753590191	5.564520407	40	-0.792814747	8	-1.309538486	33	-1.639255882	0	-1.090720972	0	-0.662830038	0	-0.511340942	-22	0.000505497	-10	-0.205662399	2	-0.512652517	-30	0.839773943	-17	0.546184529	7	-0.340529387
12/10/2020	2020	12	10	20201210	4	0	0	0	0	0	1	0	1	VR02	3	2	2	2	1.386294361	1.098612289	1.098612289	1.098612289	164	115	221	211	5.105945474	4.753590191	5.402677382	5.356586275	40	-0.792814747	6	-1.345349046	17	-1.844236169	0	-1.090720972	0	-0.662830038	0	-0.511340942	-23	-0.038910499	-8	-0.047781944	-2	-0.556702626	-32	0.725181474	-16	0.598587169	8	-0.136374997
12/11/2020	2020	12	11	20201211	5	1	0	0	0	0	1	0	1	VR02	1	0	0	1	0.693147181	0	0	0.693147181	177	221	260	289	5.18178355	5.402677382	5.564520407	5.669880923	50	-0.448780664	2	-1.416970166	43	-1.511143202	16	-0.71689109	0	-0.662830038	-1	-0.53189779	-30	-0.31482247	-7	0.031158284	3	-0.501639989	-23	1.240847587	-16	0.598587169	7	-0.340529387
12/12/2020	2020	12	12	20201212	6	0	1	0	0	0	1	0	1	VR02	1	2	2	1	0.693147181	1.098612289	1.098612289	0.693147181	169	260	211	322	5.135798437	5.564520407	5.356586275	5.777652323	40	-0.792814747	28	-0.951432888	59	-1.306162915	0	-1.090720972	38	0.573699828	13	-0.244101916	-32	-0.393654461	-5	0.18903874	9	-0.435564826	-27	1.011662648	-4	1.227418854	7	-0.340529387
12/13/2020	2020	12	13	20201213	7	0	0	1	0	0	1	0	1	VR02	0	0	1	1	0	0	0.693147181	0.693147181	181	211	289	290	5.204006687	5.356586275	5.669880923	5.673323267	60	-0.104746581	28	-0.951432888	77	-1.075560092	21	-0.600069252	0	-0.662830038	0	-0.511340942	-34	-0.472486453	-7	0.031158284	14	-0.380502189	-15	1.699217465	-6	1.122613573	5	-0.748838167
12/14/2020	2020	12	14	20201214	1	0	0	0	0	0	1	0	1	VR02	0	2	1	1	0	1.098612289	0.693147181	0.693147181	260	289	322	195	5.564520407	5.669880923	5.777652323	5.278114659	70	0.239287502	56	-0.45008505	103	-0.742467125	5	-0.973899134	49	0.931642684	42	0.35204668	20	1.655977324	18	2.004663979	8	-0.446577353	-26	1.068958882	-18	0.493781888	6	-0.544683777
12/15/2020	2020	12	15	20201215	2	0	0	0	0	1	1	0	1	VR02	1	1	1	2	0.693147181	0.693147181	0.693147181	1.098612289	115	322	290	225	4.753590191	5.777652323	5.673323267	5.420534999	50	-0.448780664	59	-0.39636921	93	-0.870579804	0	-1.090720972	32	0.37845827	15	-0.20298822	-47	-0.9848944	-11	-0.284602627	12	-0.402527244	-36	0.495996534	-23	0.231768686	10	0.271933784
12/16/2020	2020	12	16	20201216	3	0	0	0	0	1	1	0	1	VR02	3	1	1	2	1.386294361	0.693147181	0.693147181	1.098612289	221	290	195	272	5.402677382	5.673323267	5.278114659	5.609471795	50	-0.448780664	64	-0.306842811	94	-0.857768536	7	-0.927170399	0	-0.662830038	0	-0.511340942	-48	-1.024310395	-11	-0.284602627	32	-0.182276698	-43	0.094922891	-33	-0.292257718	11	0.476088174
12/17/2020	2020	12	17	20201217	4	0	0	0	0	1	1	0	1	VR02	1	1	2	1	0.693147181	0.693147181	1.098612289	0.693147181	260	195	225	278	5.564520407	5.278114659	5.420534999	5.631211782	70	0.239287502	62	-0.34265337	98	-0.806523465	11	-0.833712928	70	1.614988136	52	0.557615161	-51	-1.142558383	-11	-0.284602627	0	-0.534677571	-47	-0.134262048	-33	-0.292257718	13	0.884396954
12/18/2020	2020	12	18	20201218	5	1	0	0	0	1	1	0	1	VR02	2	1	2	0	1.098612289	0.693147181	1.098612289	0	211	225	272	299	5.356586275	5.420534999	5.609471795	5.703782475	70	0.239287502	57	-0.43217977	91	-0.89620234	26	-0.483247414	0	-0.662830038	0	-0.511340942	-53	-1.221390375	-9	-0.126722172	26	-0.248351862	-39	0.32410783	-33	-0.292257718	12	0.680242564
12/19/2020	2020	12	19	20201219	6	0	1	0	0	1	1	0	1	VR02	3	2	1	1	1.386294361	1.098612289	0.693147181	0.693147181	289	272	278	228	5.669880923	5.609471795	5.631211782	5.433722004	70	0.239287502	59	-0.39636921	115	-0.588731909	40	-0.156146267	0	-0.662830038	-1	-0.53189779	-60	-1.497302346	-9	-0.126722172	25	-0.259364389	-29	0.897070178	-11	0.860600371	9	0.067779394
12/20/2020	2020	12	20	20201220	7	0	0	1	0	1	1	0	1	VR02	2	2	0	1	1.098612289	1.098612289	0	0.693147181	322	278	299	168	5.777652323	5.631211782	5.703782475	5.129898715	60	-0.104746581	64	-0.306842811	97	-0.819334732	17	-0.693526723	0	-0.662830038	-1	-0.53189779	-53	-1.221390375	-12	-0.363542855	37	-0.127214061	-28	0.954366413	-11	0.860600371	6	-0.544683777
12/21/2020	2020	12	21	20201221	1	0	0	0	0	1	1	0	1	VR02	0	1	1	1	0	0.693147181	0.693147181	0.693147181	290	299	228	203	5.673323267	5.703782475	5.433722004	5.318119994	60	-0.104746581	43	-0.682853689	104	-0.729655857	0	-1.090720972	107	2.818977743	55	0.619285705	-38	-0.630150437	7	1.136321473	14	-0.380502189	-48	-0.191558283	-50	-1.183102605	14	1.088551344
12/22/2020	2020	12	22	20201222	2	0	0	0	0	1	1	0	1	VR02	2	0	1	0	1.098612289	0	0.693147181	0	195	228	168	210	5.278114659	5.433722004	5.129898715	5.351858133	90	0.927355667	25	-1.005148728	121	-0.511864301	0	-1.090720972	59	1.25704528	99	1.523787023	-35	-0.511902449	20	2.162544434	47	-0.017088788	-46	-0.076965814	-51	-1.235505245	14	1.088551344
12/23/2020	2020	12	23	20201223	3	0	0	0	0	1	1	0	1	VR02	0	1	1	2	0	0.693147181	0.693147181	1.098612289	225	168	203	257	5.420534999	5.129898715	5.318119994	5.552959585	60	-0.104746581	49	-0.575422009	76	-1.08837136	0	-1.090720972	137	3.795185532	187	3.332789659	-41	-0.748398424	16	1.846783523	-9	-0.633790317	-50	-0.306150753	-50	-1.183102605	14	1.088551344
12/24/2020	2020	12	24	20201224	4	0	0	0	0	1	1	1	1	VR02	2	1	0	3	1.098612289	0.693147181	0	1.386294361	272	203	210	259	5.609471795	5.318119994	5.351858133	5.560681631	50	-0.448780664	30	-0.915622328	68	-1.190861503	10	-0.857077296	48	0.899102424	66	0.845411035	-37	-0.590734441	23	2.399365118	27	-0.237339334	-41	0.20951536	-56	-1.497518447	16	1.496860124
12/25/2020	2020	12	25	20201225	5	1	0	0	0	1	1	1	1	VR02	1	1	2	4	0.693147181	0.693147181	1.098612289	1.609437912	278	210	257	288	5.631211782	5.351858133	5.552959585	5.666426688	40	-0.792814747	-15	-1.721359925	63	-1.254917843	44	-0.062688797	6	-0.46758848	8	-0.346886157	-83	-2.403870251	-80	-5.731478345	24	-0.270376916	-63	-1.051001805	-81	-2.807584457	20	2.313477684
12/26/2020	2020	12	26	20201226	6	0	1	0	0	1	1	1	1	VR02	1	0	3	1	0.693147181	0	1.386294361	0.693147181	299	257	259	289	5.703782475	5.552959585	5.560681631	5.669880923	110	1.615423833	10	-1.273727927	60	-1.293351647	5	-0.973899134	24	0.118136193	11	-0.285215612	-82	-2.364454255	-63	-4.389494472	0	-0.534677571	-37	0.4387003	-36	-0.449465639	9	0.067779394
12/27/2020	2020	12	27	20201227	7	0	0	1	0	1	1	0	1	VR02	1	2	4	2	0.693147181	1.098612289	1.609437912	1.098612289	228	259	288	247	5.433722004	5.560681631	5.666426688	5.513428746	130	2.303491998	40	-0.736569529	56	-1.344596719	0	-1.090720972	175	5.031715398	166	2.901095848	-64	-1.654966329	-32	-1.942347411	-36	-0.931128554	-31	0.782477708	-17	0.546184529	7	-0.340529387
12/28/2020	2020	12	28	20201228	1	0	0	0	0	1	1	0	1	VR02	1	3	1	0	0.693147181	1.386294361	0.693147181	0	168	288	289	203	5.129898715	5.666426688	5.669880923	5.318119994	30	-1.13684883	-2	-1.488591286	54	-1.370219255	31	-0.366425576	10	-0.337427442	4	-0.429113549	-35	-0.511902449	5	0.978441017	81	0.35733714	-39	0.32410783	-62	-1.811934289	16	1.496860124
12/29/2020	2020	12	29	20201229	2	0	0	0	0	1	1	0	1	VR02	2	4	2	0	1.098612289	1.609437912	1.098612289	0	203	289	247	172	5.318119994	5.669880923	5.513428746	5.153291594	50	-0.448780664	17	-1.148390967	39	-1.562388274	0	-1.090720972	121	3.274541378	44	0.393160376	-43	-0.827230416	1	0.662680106	21	-0.303414498	-55	-0.592631927	-63	-1.86433693	18	1.905168904
12/30/2020	2020	12	30	20201230	3	0	0	0	0	1	1	0	1	VR02	2	1	0	2	1.098612289	0.693147181	0	1.098612289	210	247	203	239	5.351858133	5.513428746	5.318119994	5.480638923	60	-0.104746581	22	-1.058864567	60	-1.293351647	38	-0.202875003	38	0.573699828	15	-0.20298822	-36	-0.551318445	17	1.925723751	78	0.324299558	-42	0.152219126	-60	-1.707129009	16	1.496860124
12/31/2020	2020	12	31	20201231	4	0	0	0	0	1	1	1	1	VR02	1	2	0	3	0.693147181	1.098612289	0	1.386294361	257	203	172	325	5.552959585	5.318119994	5.153291594	5.786897381	50	-0.448780664	-33	-2.043654963	42	-1.52395447	0	-1.090720972	0	-0.662830038	-1	-0.53189779	-41	-0.748398424	11	1.452082384	48	-0.006076261	-40	0.266811595	-66	-2.021544851	16	1.496860124
1/1/2021	2021	1	1	20210101	5	1	0	0	0	1	1	0	1	VR02	0	0	2	4	0	0	1.098612289	1.609437912	259	172	239	230	5.560681631	5.153291594	5.480638923	5.442417711	40	-0.792814747	-23	-1.864602164	57	-1.331785451	17	-0.693526723	0	-0.662830038	0	-0.511340942	-78	-2.206790272	-84	-6.047239256	39	-0.105189007	-58	-0.764520631	-82	-2.859987098	22	2.721786464
1/2/2021	2021	1	2	20210102	6	0	1	0	0	1	1	0	1	VR02	1	0	3	0	0.693147181	0	1.386294361	0	288	239	325	208	5.666426688	5.480638923	5.786897381	5.342334252	30	-1.13684883	9	-1.291633206	46	-1.472709398	0	-1.090720972	6	-0.46758848	4	-0.429113549	-63	-1.615550334	-14	-0.521423311	55	0.07101143	-25	1.126255117	-19	0.441379248	11	0.476088174
1/3/2021	2021	1	3	20210103	7	0	0	1	0	1	1	0	1	VR02	1	2	4	1	0.693147181	1.098612289	1.609437912	0.693147181	289	325	230	195	5.669880923	5.786897381	5.442417711	5.278114659	70	0.239287502	24	-1.023054008	42	-1.52395447	14	-0.763619826	9	-0.369967702	3	-0.449670397	-56	-1.339638362	-19	-0.916124449	26	-0.248351862	-24	1.183551352	-10	0.913003011	7	-0.340529387
1/4/2021	2021	1	4	20210104	1	0	0	0	0	1	1	0	1	VR02	1	3	0	1	0.693147181	1.386294361	0	0.693147181	247	230	208	159	5.513428746	5.442417711	5.342334252	5.075173815	80	0.583321584	17	-1.148390967	35	-1.613633346	0	-1.090720972	13	-0.239806663	5	-0.408556701	-47	-0.9848944	-10	-0.205662399	-4	-0.57872768	-51	-0.363446988	-38	-0.55427092	13	0.884396954
1/5/2021	2021	1	5	20210105	2	0	0	0	0	1	1	0	1	VR02	0	4	1	2	0	1.609437912	0.693147181	1.098612289	203	208	195	171	5.318119994	5.342334252	5.278114659	5.147494477	70	0.239287502	18	-1.130485687	30	-1.677689686	0	-1.090720972	37	0.541159568	11	-0.285215612	-52	-1.181974379	-14	-0.521423311	-6	-0.600752735	-54	-0.535335692	-38	-0.55427092	14	1.088551344
1/6/2021	2021	1	6	20210106	3	0	0	0	0	1	1	0	1	VR02	2	0	1	5	1.098612289	0	0.693147181	1.791759469	172	195	159	241	5.153291594	5.278114659	5.075173815	5.488937726	40	-0.792814747	5	-1.363254326	23	-1.767368561	0	-1.090720972	52	1.029263463	10	-0.30577246	-53	-1.221390375	-13	-0.442483083	4	-0.490627462	-49	-0.248854518	-35	-0.397062999	13	0.884396954
1/7/2021	2021	1	7	20210107	4	0	0	0	0	1	1	0	1	VR02	3	1	2	0	1.386294361	0.693147181	1.098612289	0	239	159	171	271	5.480638923	5.075173815	5.147494477	5.605802066	30	-1.13684883	3	-1.399064886	36	-1.600822078	9	-0.880441664	41	0.671320607	6	-0.387999853	-55	-1.300222367	-15	-0.600363538	-14	-0.688852953	-49	-0.248854518	-34	-0.344660358	14	1.088551344
1/8/2021	2021	1	8	20210108	5	1	0	0	0	1	1	0	1	VR02	4	1	5	0	1.609437912	0.693147181	1.791759469	0	325	171	241	192	5.786897381	5.147494477	5.488937726	5.262690189	30	-1.13684883	-6	-1.560212405	43	-1.511143202	22	-0.576704885	19	-0.044565105	5	-0.408556701	-56	-1.339638362	-12	-0.363542855	24	-0.270376916	-40	0.266811595	-32	-0.239855077	12	0.680242564
1/9/2021	2021	1	9	20210109	6	0	1	0	0	1	1	0	1	VR02	1	2	0	3	0.693147181	1.098612289	0	1.386294361	230	241	271	224	5.442417711	5.488937726	5.605802066	5.416100402	20	-1.480882912	-35	-2.079465523	50	-1.421464327	40	-0.156146267	6	-0.46758848	1	-0.490784094	-61	-1.536718342	-10	-0.205662399	28	-0.226326807	-33	0.667885239	-12	0.808197731	9	0.067779394
1/10/2021	2021	1	10	20210110	7	0	0	1	0	1	1	0	1	VR02	2	5	0	0	1.098612289	1.791759469	0	0	208	271	192	264	5.342334252	5.605802066	5.262690189	5.579729826	60	-0.104746581	-41	-2.186897203	42	-1.52395447	15	-0.740255458	12	-0.272346923	2	-0.470227246	-60	-1.497302346	-17	-0.758243994	2	-0.512652517	-33	0.667885239	-9	0.965405652	7	-0.340529387
1/11/2021	2021	1	11	20210111	1	0	0	0	0	1	1	0	1	VR02	0	0	3	2	0	0	1.386294361	1.098612289	195	192	224	202	5.278114659	5.262690189	5.416100402	5.313205979	90	0.927355667	37	-0.790285369	67	-1.203672771	0	-1.090720972	82	2.005471252	66	0.845411035	-49	-1.063726391	-14	-0.521423311	-3	-0.567715153	-50	-0.306150753	-34	-0.344660358	12	0.680242564
1/12/2021	2021	1	12	20210112	2	0	0	0	0	1	1	0	1	VR02	0	0	0	3	0	0	0	1.386294361	159	224	264	195	5.075173815	5.416100402	5.579729826	5.278114659	70	0.239287502	6	-1.345349046	72	-1.139616431	37	-0.22623937	78	1.875310213	105	1.647128112	-50	-1.103142387	-11	-0.284602627	27	-0.237339334	-46	-0.076965814	-35	-0.397062999	12	0.680242564
1/13/2021	2021	1	13	20210113	3	0	0	0	0	1	1	0	1	VR02	2	3	2	1	1.098612289	1.386294361	1.098612289	0.693147181	171	264	202	243	5.147494477	5.579729826	5.313205979	5.497168225	80	0.583321584	10	-1.273727927	67	-1.203672771	54	0.170954879	22	0.053055674	27	0.043693958	-52	-1.181974379	-14	-0.521423311	14	-0.380502189	-47	-0.134262048	-33	-0.292257718	11	0.476088174
1/14/2021	2021	1	14	20210114	4	0	0	0	0	1	1	0	1	VR02	3	0	3	3	1.386294361	0	1.386294361	1.386294361	241	202	195	234	5.488937726	5.313205979	5.278114659	5.459585514	50	-0.448780664	-44	-2.240613042	22	-1.780179829	67	0.474691658	0	-0.662830038	0	-0.511340942	-52	-1.181974379	-16	-0.679303766	18	-0.33645208	-47	-0.134262048	-33	-0.292257718	12	0.680242564
1/15/2021	2021	1	15	20210115	5	1	0	0	0	1	1	0	1	VR02	4	2	1	2	1.609437912	1.098612289	0.693147181	1.098612289	271	195	243	169	5.605802066	5.278114659	5.497168225	5.135798437	40	-0.792814747	-5	-1.542307125	19	-1.818613633	0	-1.090720972	0	-0.662830038	-1	-0.53189779	-56	-1.339638362	-15	-0.600363538	8	-0.446577353	-42	0.152219126	-32	-0.239855077	11	0.476088174
1/16/2021	2021	1	16	20210116	6	0	1	0	0	1	1	0	1	VR02	0	3	3	1	0	1.386294361	1.386294361	0.693147181	192	243	234	246	5.262690189	5.497168225	5.459585514	5.509388337	50	-0.448780664	-9	-1.613928245	19	-1.818613633	0	-1.090720972	36	0.508619309	7	-0.367443005	-63	-1.615550334	-15	-0.600363538	14	-0.380502189	-40	0.266811595	-15	0.650989809	10	0.271933784
1/17/2021	2021	1	17	20210117	7	0	0	1	0	1	1	0	1	VR02	1	1	2	3	0.693147181	0.693147181	1.098612289	1.386294361	224	234	169	157	5.416100402	5.459585514	5.135798437	5.062595033	40	-0.792814747	-8	-1.596022965	54	-1.370219255	2	-1.043992237	55	1.126884242	50	0.516501465	-58	-1.418470354	-24	-1.310825588	15	-0.369489662	-34	0.610589004	-14	0.70339245	6	-0.544683777
1/18/2021	2021	1	18	20210118	1	0	0	0	0	1	1	0	1	VR02	1	3	1	1	0.693147181	1.386294361	0.693147181	0.693147181	264	169	246	178	5.579729826	5.135798437	5.509388337	5.187385806	70	0.239287502	-16	-1.739265205	57	-1.331785451	0	-1.090720972	32	0.37845827	12	-0.264658764	-49	-1.063726391	-19	-0.916124449	1	-0.523665044	-49	-0.248854518	-35	-0.397062999	11	0.476088174
1/19/2021	2021	1	19	20210119	2	0	0	0	0	1	1	0	1	VR02	2	2	3	2	1.098612289	1.098612289	1.386294361	1.098612289	202	246	157	169	5.313205979	5.509388337	5.062595033	5.135798437	110	1.615423833	46	-0.629137849	95	-0.844957268	0	-1.090720972	150	4.218208907	142	2.407731493	-53	-1.221390375	-22	-1.152945133	-12	-0.666827899	-54	-0.535335692	-37	-0.501868279	13	0.884396954
1/20/2021	2021	1	20	20210120	3	0	0	0	0	1	1	0	1	VR02	5	1	1	5	1.791759469	0.693147181	0.693147181	1.791759469	195	157	178	158	5.278114659	5.062595033	5.187385806	5.068904202	100	1.27138975	69	-0.217316411	100	-0.780900929	0	-1.090720972	16	-0.142185884	10	-0.30577246	-52	-1.181974379	-16	-0.679303766	3	-0.501639989	-46	-0.076965814	-33	-0.292257718	11	0.476088174
1/21/2021	2021	1	21	20210121	4	0	0	0	0	1	1	0	1	VR02	0	3	2	0	0	1.386294361	1.098612289	0	243	178	169	186	5.497168225	5.187385806	5.135798437	5.231108617	130	2.303491998	36	-0.808190649	110	-0.652788249	46	-0.015960062	43	0.736401126	61	0.742626794	-53	-1.221390375	-18	-0.837184222	-3	-0.567715153	-48	-0.191558283	-33	-0.292257718	13	0.884396954
1/22/2021	2021	1	22	20210122	5	1	0	0	0	1	1	0	1	VR02	0	1	5	1	0	0.693147181	1.791759469	0.693147181	234	169	158	180	5.459585514	5.135798437	5.068904202	5.198497031	90	0.927355667	5	-1.363254326	71	-1.152427699	35	-0.272968106	30	0.313377751	29	0.084807654	-53	-1.221390375	-11	-0.284602627	34	-0.160251643	-40	0.266811595	-31	-0.187452437	11	0.476088174
1/23/2021	2021	1	23	20210123	6	0	1	0	1	1	1	0	1	VR02	3	2	0	1	1.386294361	1.098612289	0	0.693147181	169	158	186	151	5.135798437	5.068904202	5.231108617	5.023880521	70	0.239287502	-16	-1.739265205	51	-1.408653059	4	-0.997263502	14	-0.207266403	8	-0.346886157	-60	-1.497302346	-12	-0.363542855	24	-0.270376916	-40	0.266811595	-13	0.75579509	10	0.271933784
1/24/2021	2021	1	24	20210124	7	0	0	1	1	1	1	0	1	VR02	0	5	1	2	0	1.791759469	0.693147181	1.098612289	246	186	180	138	5.509388337	5.231108617	5.198497031	4.934473933	40	-0.792814747	-43	-2.222707763	51	-1.408653059	37	-0.22623937	6	-0.46758848	2	-0.470227246	-51	-1.142558383	-18	-0.837184222	81	0.35733714	-18	1.527328761	-13	0.75579509	6	-0.544683777
1/25/2021	2021	1	25	20210125	1	0	0	0	1	1	1	0	1	VR02	2	0	1	1	1.098612289	0	0.693147181	0.693147181	157	180	151	164	5.062595033	5.198497031	5.023880521	5.105945474	60	-0.104746581	-67	-2.652434481	51	-1.408653059	69	0.521420394	47	0.866562165	84	1.215434301	-47	-0.9848944	-16	-0.679303766	33	-0.17126417	-45	-0.019669579	-35	-0.397062999	11	0.476088174
1/26/2021	2021	1	26	20210126	2	0	0	0	1	1	1	0	1	VR02	3	1	2	3	1.386294361	0.693147181	1.098612289	1.386294361	178	151	138	176	5.187385806	5.023880521	4.934473933	5.176149733	40	-0.792814747	-7	-1.578117685	61	-1.280540379	71	0.568149129	0	-0.662830038	-1	-0.53189779	-48	-1.024310395	-13	-0.442483083	35	-0.149239116	-46	-0.076965814	-36	-0.449465639	12	0.680242564
1/27/2021	2021	1	27	20210127	3	0	0	0	1	1	1	0	1	VR02	1	1	1	7	0.693147181	0.693147181	0.693147181	2.079441542	169	138	164	187	5.135798437	4.934473933	5.105945474	5.236441963	50	-0.448780664	3	-1.399064886	57	-1.331785451	0	-1.090720972	61	1.3221258	41	0.331489832	-52	-1.181974379	-16	-0.679303766	-1	-0.545690099	-48	-0.191558283	-33	-0.292257718	12	0.680242564
1/28/2021	2021	1	28	20210128	4	0	0	0	1	1	1	0	1	VR02	3	2	3	3	1.386294361	1.098612289	1.386294361	1.386294361	158	164	176	172	5.068904202	5.105945474	5.176149733	5.153291594	40	-0.792814747	11	-1.255822647	47	-1.45989813	0	-1.090720972	9	-0.369967702	2	-0.470227246	-54	-1.260806371	-17	-0.758243994	-14	-0.688852953	-49	-0.248854518	-33	-0.292257718	13	0.884396954
1/29/2021	2021	1	29	20210129	5	1	0	0	1	1	1	0	1	VR02	2	1	7	4	1.098612289	0.693147181	2.079441542	1.609437912	186	176	187	208	5.231108617	5.176149733	5.236441963	5.342334252	70	0.239287502	-5	-1.542307125	74	-1.113993896	0	-1.090720972	158	4.478530985	178	3.147778025	-56	-1.339638362	-17	-0.758243994	-8	-0.62277779	-45	-0.019669579	-32	-0.239855077	13	0.884396954
1/30/2021	2021	1	30	20210130	6	0	1	0	1	1	1	0	1	VR02	1	3	3	2	0.693147181	1.386294361	1.386294361	1.098612289	180	187	172	242	5.198497031	5.236441963	5.153291594	5.493061443	50	-0.448780664	-55	-2.437571122	6	-1.985160117	38	-0.202875003	0	-0.662830038	0	-0.511340942	-58	-1.418470354	-8	-0.047781944	47	-0.017088788	-34	0.610589004	-12	0.808197731	9	0.067779394
1/31/2021	2021	1	31	20210131	7	0	0	1	1	1	1	0	1	VR02	3	7	4	3	1.386294361	2.079441542	1.609437912	1.386294361	151	172	208	151	5.023880521	5.153291594	5.342334252	5.023880521	40	-0.792814747	-86	-2.992634799	15	-1.869858705	78	0.731699702	0	-0.662830038	0	-0.511340942	-48	-1.024310395	-14	-0.521423311	92	0.47847494	-16	1.64192123	-10	0.913003011	5	-0.748838167
2/1/2021	2021	2	1	20210201	1	0	0	0	1	1	1	0	1	VR02	1	3	2	3	0.693147181	1.386294361	1.098612289	1.386294361	138	208	242	88	4.934473933	5.342334252	5.493061443	4.48863637	50	-0.448780664	-36	-2.097370803	-2	-2.08765026	18	-0.670162355	0	-0.662830038	-1	-0.53189779	-47	-0.9848944	-16	-0.679303766	11	-0.413539771	-46	-0.076965814	-36	-0.449465639	11	0.476088174
2/2/2021	2021	2	2	20210202	2	0	0	0	1	1	1	0	1	VR02	2	4	3	3	1.098612289	1.609437912	1.386294361	1.386294361	164	242	151	124	5.105945474	5.493061443	5.023880521	4.828313737	50	-0.448780664	-7	-1.578117685	15	-1.869858705	3	-1.020627869	81	1.972930992	40	0.310932983	-50	-1.103142387	-15	-0.600363538	1	-0.523665044	-50	-0.306150753	-36	-0.449465639	12	0.680242564
6/1/2020	2020	6	1	20200601	1	0	0	0	0	0	0	0	0	VR03	0	0	0	0	0	0	0	0	0	0	4	0	0	0	1.609437912	0	60	-0.104746581	86	0.087073348	248	1.115166729	128	1.899918084	0	-0.662830038	0	-0.511340942	11	1.301233361	-16	-0.679303766	313	2.912243472	-39	0.32410783	-75	-2.493168615	14	1.088551344
6/2/2020	2020	6	2	20200602	2	0	0	0	0	0	0	0	0	VR03	0	0	0	0	0	0	0	0	2	4	0	1	1.098612289	1.609437912	0	0.693147181	30	-1.13684883	108	0.480989506	281	1.537938572	129	1.923282451	0	-0.662830038	0	-0.511340942	8	1.182985374	13	1.60996284	196	1.623777779	-32	0.725181474	-28	-0.030244516	6	-0.544683777
6/3/2020	2020	6	3	20200603	3	0	0	0	0	0	0	0	0	VR03	0	0	0	0	0	0	0	0	0	0	0	1	0	0	0	0.693147181	50	-0.448780664	122	0.731663425	243	1.05111039	58	0.26441235	0	-0.662830038	0	-0.511340942	2	0.946489398	5	0.978441017	155	1.17226416	-33	0.667885239	-26	0.074560765	7	-0.340529387
6/4/2020	2020	6	4	20200604	4	0	0	0	0	0	0	0	0	VR03	0	0	0	0	0	0	0	0	2	0	1	0	1.098612289	0	0.693147181	0	60	-0.104746581	88	0.122883908	146	-0.191582602	0	-1.090720972	51	0.996723203	39	0.290376135	-9	0.512913444	6	1.057381245	62	0.148099121	-44	0.037626656	-28	-0.030244516	9	0.067779394
6/5/2020	2020	6	5	20200605	5	1	0	0	0	0	0	0	0	VR03	0	0	0	0	0	0	0	0	4	1	1	0	1.609437912	0.693147181	0.693147181	0	70	0.239287502	70	-0.199411131	125	-0.46061923	43	-0.086053165	49	0.931642684	152	2.613299974	-16	0.237001473	-1	0.504799651	33	-0.17126417	-39	0.32410783	-25	0.126963405	9	0.067779394
6/6/2020	2020	6	6	20200606	6	0	1	0	0	0	0	0	0	VR03	0	0	0	0	0	0	0	0	0	1	0	2	0	0.693147181	0	1.098612289	80	0.583321584	70	-0.199411131	162	0.013397685	86	0.918614643	3	-0.565209259	7	-0.367443005	-13	0.35524946	3	0.820560562	59	0.115061539	-23	1.240847587	13	2.118263741	6	-0.544683777
6/7/2020	2020	6	7	20200607	7	0	0	1	0	0	0	0	0	VR03	0	0	0	0	0	0	0	0	4	0	0	1	1.609437912	0	0	0.693147181	80	0.583321584	102	0.373557827	174	0.1671329	53	0.147590512	9	-0.369967702	21	-0.079647131	-20	0.079337489	-6	0.110098512	26	-0.248351862	-41	0.20951536	7	1.803847898	4	-0.952992557
6/8/2020	2020	6	8	20200608	1	0	0	0	0	0	0	0	0	VR03	0	0	0	0	0	0	0	0	0	0	2	0	0	0	1.098612289	0	50	-0.448780664	106	0.445178946	184	0.29524558	19	-0.646797987	23	0.085595933	26	0.02313711	2	0.946489398	3	0.820560562	119	0.775813177	-43	0.094922891	-28	-0.030244516	8	-0.136374997
6/9/2020	2020	6	9	20200609	2	0	0	0	0	0	0	0	0	VR03	0	0	0	0	0	0	0	0	0	2	1	2	0	1.098612289	0.693147181	1.098612289	30	-1.13684883	83	0.033357508	161	0.000586417	20	-0.62343362	0	-0.662830038	0	-0.511340942	7	1.143569378	8	1.215261701	143	1.040113832	-39	0.32410783	-28	-0.030244516	8	-0.136374997
6/10/2020	2020	6	10	20200610	3	0	0	0	0	0	0	0	0	VR03	0	0	0	0	0	0	0	0	1	1	0	1	0.693147181	0.693147181	0	0.693147181	40	-0.792814747	72	-0.163600571	161	0.000586417	0	-1.090720972	0	-0.662830038	-1	-0.53189779	1	0.907073403	5	0.978441017	152	1.139226578	-39	0.32410783	-26	0.074560765	7	-0.340529387
6/11/2020	2020	6	11	20200611	4	0	0	0	0	0	0	0	0	VR03	0	0	0	0	0	0	0	0	1	0	2	0	0.693147181	0	1.098612289	0	50	-0.448780664	125	0.785379265	186	0.320868116	38	-0.202875003	39	0.606240088	19	-0.120760827	-2	0.788825415	7	1.136321473	104	0.610625268	-41	0.20951536	-27	0.022158125	8	-0.136374997
6/12/2020	2020	6	12	20200612	5	1	0	0	0	0	0	0	0	VR03	0	0	0	0	0	0	0	0	0	2	1	1	0	1.098612289	0.693147181	0.693147181	60	-0.104746581	146	1.161390143	258	1.243279409	90	1.012072114	0	-0.662830038	0	-0.511340942	1	0.907073403	3	0.820560562	135	0.952013614	-34	0.610589004	-24	0.179366046	5	-0.748838167
6/13/2020	2020	6	13	20200613	6	0	1	0	0	0	0	0	0	VR03	0	0	0	0	0	0	0	0	0	1	0	0	0	0.693147181	0	0	60	-0.104746581	155	1.322537662	279	1.512316036	107	1.409266363	0	-0.662830038	0	-0.511340942	-13	0.35524946	-1	0.504799651	131	0.907963505	-19	1.470032526	14	2.170666381	4	-0.952992557
6/14/2020	2020	6	14	20200614	7	0	0	1	0	0	0	0	0	VR03	0	0	0	1	0	0	0	0.693147181	2	0	1	0	1.098612289	0	0.693147181	0	60	-0.104746581	149	1.215105983	243	1.05111039	21	-0.600069252	77	1.842769954	536	10.50712966	-11	0.434081452	-3	0.346919195	73	0.269236921	-31	0.782477708	13	2.118263741	3	-1.157146947
6/15/2020	2020	6	15	20200615	1	0	0	0	0	0	0	0	0	VR03	0	0	0	0	0	0	0	0	1	1	0	0	0.693147181	0.693147181	0	0	40	-0.792814747	155	1.322537662	232	0.910186442	30	-0.389789944	16	-0.142185884	3	-0.449670397	5	1.064737386	7	1.136321473	150	1.117201523	-43	0.094922891	-28	-0.030244516	7	-0.340529387
6/16/2020	2020	6	16	20200616	2	0	0	0	0	0	0	0	0	VR03	0	0	1	0	0	0	0.693147181	0	0	0	0	0	0	0	0	0	30	-1.13684883	154	1.304632383	229	0.871752638	21	-0.600069252	0	-0.662830038	0	-0.511340942	15	1.458897345	9	1.294201929	192	1.57972767	-35	0.553292769	-28	-0.030244516	7	-0.340529387
6/17/2020	2020	6	17	20200617	3	0	0	0	0	0	0	0	0	VR03	0	0	0	0	0	0	0	0	2	0	0	0	1.098612289	0	0	0	50	-0.448780664	146	1.161390143	242	1.038299122	40	-0.156146267	14	-0.207266403	12	-0.264658764	9	1.22240137	5	0.978441017	195	1.612765252	-36	0.495996534	-26	0.074560765	6	-0.544683777
6/18/2020	2020	6	18	20200618	4	0	0	0	0	0	0	0	0	VR03	0	1	0	0	0	0.693147181	0	0	1	0	0	0	0.693147181	0	0	0	30	-1.13684883	143	1.107674303	212	0.653961083	6	-0.950534767	50	0.964182944	36	0.228705591	2	0.946489398	7	1.136321473	119	0.775813177	-39	0.32410783	-27	0.022158125	8	-0.136374997
6/19/2020	2020	6	19	20200619	5	1	0	0	0	0	0	0	0	VR03	0	0	0	0	0	0	0	0	0	0	0	0	0	0	0	0	50	-0.448780664	127	0.821189825	231	0.897375174	77	0.708335335	5	-0.50012874	5	-0.408556701	3	0.985905394	5	0.978441017	139	0.996063723	-33	0.667885239	-24	0.179366046	5	-0.748838167
6/20/2020	2020	6	20	20200620	6	0	1	0	0	0	0	0	0	VR03	0	0	0	0	0	0	0	0	1	0	0	0	0.693147181	0	0	0	50	-0.448780664	111	0.534705346	229	0.871752638	129	1.923282451	0	-0.662830038	0	-0.511340942	-1	0.828241411	10	1.373142156	163	1.260364378	-12	1.871106169	17	2.327874302	2	-1.361301337
6/21/2020	2020	6	21	20200621	7	0	0	1	0	0	0	0	0	VR03	0	0	0	0	0	0	0	0	0	0	0	0	0	0	0	0	50	-0.448780664	96	0.266126147	243	1.05111039	82	0.825157173	0	-0.662830038	-1	-0.53189779	11	1.301233361	0	0.583739878		-0.534677571	-12	1.871106169	29	2.956705987	-1	-1.973764507
6/22/2020	2020	6	22	20200622	1	0	0	0	0	0	0	0	0	VR03	0	0	0	0	0	0	0	0	0	0	0	0	0	0	0	0	60	-0.104746581	108	0.480989506	232	0.910186442	153	2.484027274	0	-0.662830038	0	-0.511340942	16	1.498313341	11	1.452082384	211	1.788965688	-35	0.553292769	-29	-0.082647156	6	-0.544683777
6/23/2020	2020	6	23	20200623	2	0	0	0	0	0	0	0	0	VR03	0	0	0	0	0	0	0	0	0	0	0	0	0	0	0	0	40	-0.792814747	94	0.230315587	262	1.294524481	148	2.367205436	0	-0.662830038	0	-0.511340942	25	1.853057304	16	1.846783523	258	2.306554471	-33	0.667885239	-29	-0.082647156	5	-0.748838167
6/24/2020	2020	6	24	20200624	3	0	0	0	0	0	0	0	0	VR03	0	0	0	0	0	0	0	0	0	0	0	0	0	0	0	0	50	-0.448780664	113	0.570515906	270	1.397014624	155	2.530756009	0	-0.662830038	0	-0.511340942	16	1.498313341	11	1.452082384	264	2.372629635	-30	0.839773943	-26	0.074560765	5	-0.748838167
6/25/2020	2020	6	25	20200625	4	0	0	0	0	0	0	0	0	VR03	0	0	0	0	0	0	0	0	0	0	0	0	0	0	0	0	50	-0.448780664	122	0.731663425	289	1.640428716	132	1.993375554	0	-0.662830038	0	-0.511340942	11	1.301233361	11	1.452082384	224	1.932128543	-35	0.553292769	-28	-0.030244516	6	-0.544683777
6/26/2020	2020	6	26	20200626	5	1	0	0	0	0	0	0	0	VR03	0	0	0	0	0	0	0	0	0	0	0	0	0	0	0	0	60	-0.104746581	161	1.429969342	289	1.640428716	153	2.484027274	0	-0.662830038	0	-0.511340942	4	1.02532139	3	0.820560562	195	1.612765252	-33	0.667885239	-27	0.022158125	4	-0.952992557
6/27/2020	2020	6	27	20200627	6	0	1	0	0	0	0	0	0	VR03	0	0	0	0	0	0	0	0	0	0	0	0	0	0	0	0	60	-0.104746581	169	1.573211581	270	1.397014624	72	0.591513497	13	-0.239806663	63	0.78374049	-10	0.473497448	0	0.583739878	138	0.985051196	-22	1.298143822	11	2.01345846	3	-1.157146947
6/28/2020	2020	6	28	20200628	7	0	0	1	0	0	0	0	0	VR03	1	0	0	0	0.693147181	0	0	0	0	0	0	1	0	0	0	0.693147181	80	0.583321584	118	0.660042305	212	0.653961083	77	0.708335335	6	-0.46758848	6	-0.387999853	27	1.931889295	8	1.215261701	119	0.775813177	-17	1.584624996	19	2.432679583	0	-1.769610117
6/29/2020	2020	6	29	20200629	1	0	0	0	0	0	0	0	0	VR03	0	0	0	0	0	0	0	0	0	0	0	0	0	0	0	0	90	0.927355667	110	0.516800066	195	0.436169527	64	0.404598556	0	-0.662830038	-1	-0.53189779	13	1.380065353	8	1.215261701	174	1.381502178	-38	0.381404065	-28	-0.030244516	6	-0.544683777
6/30/2020	2020	6	30	20200630	2	0	0	0	0	0	0	0	0	VR03	0	0	0	0	0	0	0	0	0	0	1	0	0	0	0.693147181	0	70	0.239287502	126	0.803284545	188	0.346490652	7	-0.927170399	86	2.135632291	123	2.017151378	17	1.537729337	11	1.452082384	150	1.117201523	-40	0.266811595	-27	0.022158125	7	-0.340529387
7/1/2020	2020	7	1	20200701	3	0	0	0	0	0	0	0	0	VR03	0	0	0	0	0	0	0	0	0	1	0	0	0	0.693147181	0	0	80	0.583321584	139	1.036053184	218	0.730828691	57	0.241047982	15	-0.174726144	13	-0.244101916	18	1.577145332	6	1.057381245	195	1.612765252	-32	0.725181474	-25	0.126963405	4	-0.952992557
7/2/2020	2020	7	2	20200702	4	0	0	0	0	0	0	0	0	VR03	0	0	0	0	0	0	0	0	0	0	0	1	0	0	0	0.693147181	70	0.239287502	128	0.839095105	212	0.653961083	48	0.030768674	0	-0.662830038	-1	-0.53189779	13	1.380065353	8	1.215261701	152	1.139226578	-35	0.553292769	-27	0.022158125	6	-0.544683777
7/3/2020	2020	7	3	20200703	5	1	0	0	0	0	0	0	0	VR03	0	0	0	0	0	0	0	0	0	0	0	0	0	0	0	0	70	0.239287502	118	0.660042305	211	0.641149815	56	0.217683615	0	-0.662830038	-1	-0.53189779	10	1.261817365	3	0.820560562	166	1.29340196	-30	0.839773943	-25	0.126963405	4	-0.952992557
7/4/2020	2020	7	4	20200704	6	0	1	0	0	0	0	0	0	VR03	0	0	0	1	0	0	0	0.693147181	0	0	1	0	0	0	0.693147181	0	80	0.583321584	139	1.036053184	176	0.192755436	0	-1.090720972	114	3.04675956	68	0.886524731	-10	0.473497448	-1	0.504799651	118	0.76480065	-15	1.699217465	7	1.803847898	3	-1.157146947
7/5/2020	2020	7	5	20200705	7	0	0	1	0	0	0	0	0	VR03	0	0	0	0	0	0	0	0	0	1	0	0	0	0.693147181	0	0	110	1.615423833	155	1.322537662	217	0.718017423	51	0.100861776	22	0.053055674	6	-0.387999853	-1	0.828241411	-1	0.504799651	98	0.544550104	-10	1.985698639	11	2.01345846	1	-1.565455727
7/6/2020	2020	7	6	20200706	1	0	0	0	0	0	0	0	0	VR03	0	0	1	0	0	0	0.693147181	0	1	0	0	0	0.693147181	0	0	0	80	0.583321584	101	0.355652547	174	0.1671329	79	0.75506407	25	0.150676453	102	1.585457568	15	1.458897345	8	1.215261701	235	2.053266343	-35	0.553292769	-36	-0.449465639	6	-0.544683777
7/7/2020	2020	7	7	20200707	2	0	0	0	0	0	0	0	0	VR03	0	0	0	0	0	0	0	0	0	0	0	1	0	0	0	0.693147181	70	0.239287502	83	0.033357508	179	0.23118924	30	-0.389789944	23	0.085595933	23	-0.038533435	26	1.892473299	11	1.452082384	284	2.592880181	-33	0.667885239	-36	-0.449465639	6	-0.544683777
7/8/2020	2020	7	8	20200708	3	0	0	0	0	0	0	0	0	VR03	0	1	0	1	0	0.693147181	0	0.693147181	0	0	0	0	0	0	0	0	30	-1.13684883	111	0.534705346	156	-0.063469923	0	-1.090720972	47	0.866562165	15	-0.20298822	14	1.419481349	3	0.820560562	245	2.163391616	-37	0.4387003	-34	-0.344660358	5	-0.748838167
7/9/2020	2020	7	9	20200709	4	0	0	0	0	0	0	0	0	VR03	0	0	0	0	0	0	0	0	0	0	1	2	0	0	0.693147181	1.098612289	60	-0.104746581	130	0.874905664	177	0.205566704	0	-1.090720972	170	4.8690141	278	5.203462838	0	0.867657407	-1	0.504799651	136	0.963026141	-47	-0.134262048	-36	-0.449465639	8	-0.136374997
7/10/2020	2020	7	10	20200710	5	1	0	0	0	0	0	0	0	VR03	0	0	1	0	0	0	0.693147181	0	1	1	0	3	0.693147181	0.693147181	0	1.386294361	60	-0.104746581	75	-0.109884731	171	0.128699096	38	-0.202875003	42	0.703860866	52	0.557615161	3	0.985905394	2	0.741620334	163	1.260364378	-38	0.381404065	-33	-0.292257718	5	-0.748838167
7/11/2020	2020	7	11	20200711	6	0	1	0	0	0	0	0	0	VR03	0	0	0	0	0	0	0	0	0	0	2	0	0	0	1.098612289	0	50	-0.448780664	72	-0.163600571	195	0.436169527	74	0.638242232	2	-0.597749519	1	-0.490784094	-6	0.631161431	-2	0.425859423	203	1.70086547	-13	1.813809935	9	1.908653179	1	-1.565455727
7/12/2020	2020	7	12	20200712	7	0	0	1	0	0	0	0	0	VR03	0	1	0	0	0	0.693147181	0	0	0	2	3	0	0	1.098612289	1.386294361	0	30	-1.13684883	66	-0.271032251	207	0.589904743	102	1.292444525	0	-0.662830038	0	-0.511340942	29	2.010721287	4	0.89950079	201	1.678840415	-5	2.272179813	11	2.01345846	-1	-1.973764507
7/13/2020	2020	7	13	20200713	1	0	0	0	0	0	0	0	0	VR03	0	0	0	0	0	0	0	0	0	3	0	1	0	1.386294361	0	0.693147181	30	-1.13684883	70	-0.199411131	229	0.871752638	140	2.180290495	0	-0.662830038	0	-0.511340942	26	1.892473299	10	1.373142156	377	3.617045219	-36	0.495996534	-39	-0.60667356	4	-0.952992557
7/14/2020	2020	7	14	20200714	2	0	0	0	0	0	0	0	0	VR03	0	0	0	0	0	0	0	0	0	0	0	2	0	0	0	1.098612289	50	-0.448780664	111	0.534705346	187	0.333679384	9	-0.880441664	15	-0.174726144	14	-0.223545068	21	1.69539332	11	1.452082384	282	2.570855126	-42	0.152219126	-40	-0.659076201	7	-0.340529387
7/15/2020	2020	7	15	20200715	3	0	0	0	0	0	0	0	0	VR03	0	0	0	0	0	0	0	0	1	0	1	3	0.693147181	0	0.693147181	1.386294361	40	-0.792814747	83	0.033357508	203	0.538659671	83	0.84852154	0	-0.662830038	-1	-0.53189779	21	1.69539332	6	1.057381245	354	3.363757092	-35	0.553292769	-35	-0.397062999	5	-0.748838167
7/16/2020	2020	7	16	20200716	4	0	0	0	0	0	0	0	0	VR03	0	0	0	0	0	0	0	0	0	1	2	1	0	0.693147181	1.098612289	0.693147181	30	-1.13684883	122	0.731663425	201	0.513037135	12	-0.810348561	0	-0.662830038	-1	-0.53189779	19	1.616561328	11	1.452082384	304	2.813130727	-38	0.381404065	-38	-0.55427092	6	-0.544683777
7/17/2020	2020	7	17	20200717	5	1	0	0	0	0	0	0	0	VR03	0	0	0	0	0	0	0	0	2	2	3	2	1.098612289	1.098612289	1.386294361	1.098612289	30	-1.13684883	135	0.964432064	213	0.666772351	27	-0.459883046	0	-0.662830038	0	-0.511340942	12	1.340649357	2	0.741620334	263	2.361617108	-35	0.553292769	-37	-0.501868279	4	-0.952992557
7/18/2020	2020	7	18	20200718	6	0	1	0	0	0	0	0	0	VR03	1	0	0	0	0.693147181	0	0	0	3	3	1	1	1.386294361	1.386294361	0.693147181	0.693147181	30	-1.13684883	117	0.642137025	250	1.140789265	81	0.801792805	0	-0.662830038	0	-0.511340942	-4	0.709993423	1	0.662680106	296	2.725030508	-8	2.100291109	7	1.803847898	-1	-1.973764507
7/19/2020	2020	7	19	20200719	7	0	0	1	0	0	0	0	0	VR03	0	0	0	0	0	0	0	0	0	1	2	0	0	0.693147181	1.098612289	0	50	-0.448780664	137	1.000242624	251	1.153600533	49	0.054133041	16	-0.142185884	14	-0.223545068	28	1.971305291	14	1.688903068	234	2.042253816	-3	2.386772283	11	2.01345846	-2	-2.177918897
7/20/2020	2020	7	20	20200720	1	0	0	0	0	0	0	0	0	VR03	0	0	0	0	0	0	0	0	0	2	1	0	0	1.098612289	0.693147181	0	50	-0.448780664	89	0.140789187	202	0.525848403	123	1.783096245	10	-0.337427442	6	-0.387999853	36	2.286633258	21	2.241484662		-0.534677571	-40	0.266811595	-47	-1.025894683	6	-0.544683777
7/21/2020	2020	7	21	20200721	2	0	0	0	0	0	0	0	0	VR03	0	0	0	0	0	0	0	0	1	1	0	0	0.693147181	0.693147181	0	0	50	-0.448780664	73	-0.145695291	211	0.641149815	102	1.292444525	0	-0.662830038	0	-0.511340942	47	2.720209213	20	2.162544434	488	4.839435749	-36	0.495996534	-47	-1.025894683	7	-0.340529387
7/22/2020	2020	7	22	20200722	3	0	0	0	0	0	0	0	0	VR03	1	0	0	0	0.693147181	0	0	0	2	0	0	1	1.098612289	0	0	0.693147181	30	-1.13684883	65	-0.288937531	200	0.500225867	66	0.451327291	0	-0.662830038	0	-0.511340942	31	2.089553279	10	1.373142156	470	4.641210258	-33	0.667885239	-45	-0.921089403	6	-0.544683777
7/23/2020	2020	7	23	20200723	4	0	0	0	0	0	0	0	0	VR03	0	0	0	0	0	0	0	0	3	0	0	1	1.386294361	0	0	0.693147181	50	-0.448780664	104	0.409368386	230	0.884563906	38	-0.202875003	0	-0.662830038	0	-0.511340942	28	1.971305291	13	1.60996284	409	3.969446093	-38	0.381404065	-46	-0.973492043	7	-0.340529387
7/24/2020	2020	7	24	20200724	5	1	0	0	0	0	0	0	0	VR03	0	0	0	0	0	0	0	0	1	0	1	1	0.693147181	0	0.693147181	0.693147181	60	-0.104746581	144	1.125579583	230	0.884563906	41	-0.1327819	3	-0.565209259	2	-0.470227246	16	1.498313341	8	1.215261701	288	2.63693029	-39	0.32410783	-44	-0.868686762	5	-0.748838167
7/25/2020	2020	7	25	20200725	6	0	1	0	0	0	0	0	0	VR03	0	0	0	0	0	0	0	0	2	1	1	1	1.098612289	0.693147181	0.693147181	0.693147181	50	-0.448780664	132	0.910716224	211	0.641149815	29	-0.413154311	36	0.508619309	21	-0.079647131	-4	0.709993423	2	0.741620334	266	2.39465469	-15	1.699217465	1	1.489432056	1	-1.565455727
7/26/2020	2020	7	26	20200726	7	0	0	1	0	0	0	0	0	VR03	0	0	0	0	0	0	0	0	1	1	1	1	0.693147181	0.693147181	0.693147181	0.693147181	70	0.239287502	113	0.570515906	222	0.782073762	117	1.64291004	29	0.280837491	43	0.372603528	47	2.720209213	18	2.004663979	238	2.086303925	-2	2.444068517	12	2.0658611	-1	-1.973764507
7/27/2020	2020	7	27	20200727	1	0	0	0	0	0	0	0	0	VR03	0	0	0	0	0	0	0	0	0	1	1	0	0	0.693147181	0.693147181	0	50	-0.448780664	111	0.534705346	206	0.577093475	16	-0.71689109	15	-0.174726144	18	-0.141317675	35	2.247217262	19	2.083604206		-0.534677571	-46	-0.076965814	-51	-1.235505245	8	-0.136374997
7/28/2020	2020	7	28	20200728	2	0	0	0	0	0	0	0	0	VR03	0	0	0	0	0	0	0	0	0	1	1	5	0	0.693147181	0.693147181	1.791759469	80	0.583321584	144	1.125579583	202	0.525848403	86	0.918614643	2	-0.597749519	27	0.043693958	47	2.720209213	21	2.241484662	488	4.839435749	-36	0.495996534	-50	-1.183102605	8	-0.136374997
7/29/2020	2020	7	29	20200729	3	0	0	0	0	0	0	0	0	VR03	0	0	0	0	0	0	0	0	0	1	0	3	0	0.693147181	0	1.386294361	70	0.239287502	80	-0.020358332	189	0.35930192	72	0.591513497	0	-0.662830038	0	-0.511340942	35	2.247217262	12	1.531022612	494	4.905510913	-34	0.610589004	-48	-1.078297324	7	-0.340529387
7/30/2020	2020	7	30	20200730	4	0	0	0	0	0	0	0	0	VR03	0	0	0	0	0	0	0	0	1	0	5	1	0.693147181	0	1.791759469	0.693147181	30	-1.13684883	60	-0.37846393	238	0.98705405	125	1.829824981	0	-0.662830038	0	-0.511340942	32	2.128969275	16	1.846783523	454	4.465009821	-36	0.495996534	-49	-1.130699964	7	-0.340529387
7/31/2020	2020	7	31	20200731	5	1	0	0	0	0	0	0	0	VR03	0	0	0	0	0	0	0	0	1	5	3	3	0.693147181	1.791759469	1.386294361	1.386294361	40	-0.792814747	106	0.445178946	291	1.666051252	143	2.250383598	0	-0.662830038	0	-0.511340942	10	1.261817365	3	0.820560562		-0.534677571	-30	0.839773943	-48	-1.078297324	5	-0.748838167
8/1/2020	2020	8	1	20200801	6	0	1	0	0	0	0	0	0	VR03	0	0	0	0	0	0	0	0	1	3	1	5	0.693147181	1.386294361	0.693147181	1.791759469	60	-0.104746581	127	0.821189825	267	1.358580821	61	0.334505453	7	-0.435048221	12	-0.264658764	-5	0.670577427	0	0.583739878	334	3.143506546	4	2.787845926	0	1.437029415	1	-1.565455727
8/2/2020	2020	8	2	20200802	7	0	0	1	0	0	0	0	0	VR03	0	0	0	0	0	0	0	0	1	1	3	0	0.693147181	0.693147181	1.386294361	0	60	-0.104746581	90	0.158694467	226	0.833318834	105	1.362537628	3	-0.565209259	3	-0.449670397	32	2.128969275	14	1.688903068		-0.534677571	11	3.18891957	9	1.908653179	-1	-1.973764507
8/3/2020	2020	8	3	20200803	1	0	0	0	0	0	0	0	0	VR03	0	0	0	0	0	0	0	0	1	3	5	2	0.693147181	1.386294361	1.791759469	1.098612289	40	-0.792814747	73	-0.145695291	216	0.705206155	68	0.498056026	7	-0.435048221	5	-0.408556701	37	2.326049254	18	2.004663979	445	4.365897076	-41	0.20951536	-49	-1.130699964	8	-0.136374997
8/4/2020	2020	8	4	20200804	2	0	0	0	0	0	0	0	0	VR03	0	0	0	0	0	0	0	0	0	5	0	2	0	1.791759469	0	1.098612289	40	-0.792814747	68	-0.235221691	215	0.692394887	118	1.666274407	0	-0.662830038	0	-0.511340942	56	3.074953176	22	2.32042489	555	5.577275078	-34	0.610589004	-49	-1.130699964	7	-0.340529387
8/5/2020	2020	8	5	20200805	3	0	0	0	0	0	0	0	0	VR03	0	0	0	0	0	0	0	0	5	0	2	3	1.791759469	0	1.098612289	1.386294361	70	0.239287502	128	0.839095105	275	1.461070964	133	2.016739922	0	-0.662830038	0	-0.511340942	36	2.286633258	14	1.688903068	559	5.621325187	-27	1.011662648	-47	-1.025894683	5	-0.748838167
8/6/2020	2020	8	6	20200806	4	0	0	0	0	0	0	0	0	VR03	0	0	0	0	0	0	0	0	3	2	2	1	1.386294361	1.098612289	1.098612289	0.693147181	30	-1.13684883	114	0.588421186	314	1.960710415	131	1.970011186	0	-0.662830038	0	-0.511340942	22	1.734809316	15	1.767843295	459	4.520072458	-42	0.152219126	-49	-1.130699964	7	-0.340529387
8/7/2020	2020	8	7	20200807	5	1	0	0	0	0	0	0	0	VR03	0	0	0	0	0	0	0	0	1	2	3	2	0.693147181	1.098612289	1.386294361	1.098612289	30	-1.13684883	132	0.910716224	335	2.229747042	140	2.180290495	0	-0.662830038	0	-0.511340942	4	1.02532139	4	0.89950079	337	3.176544128	-40	0.266811595	-47	-1.025894683	6	-0.544683777
8/8/2020	2020	8	8	20200808	6	0	1	0	0	0	0	0	0	VR03	0	0	0	0	0	0	0	0	3	3	1	1	1.386294361	1.386294361	0.693147181	0.693147181	40	-0.792814747	139	1.036053184	343	2.332237185	112	1.526088202	0	-0.662830038	0	-0.511340942	-16	0.237001473	0	0.583739878	320	2.989331164	-19	1.470032526	-1	1.384626775	2	-1.361301337
8/9/2020	2020	8	9	20200809	7	0	0	1	0	0	0	0	0	VR03	0	0	0	0	0	0	0	0	5	1	2	3	1.791759469	0.693147181	1.098612289	1.386294361	60	-0.104746581	183	1.8238855	314	1.960710415	81	0.801792805	0	-0.662830038	0	-0.511340942	23	1.774225312	13	1.60996284		-0.534677571	-11	1.928402404	9	1.908653179	-1	-1.973764507
8/10/2020	2020	8	10	20200810	1	0	0	0	0	0	0	0	0	VR03	0	0	0	0	0	0	0	0	0	2	1	1	0	1.098612289	0.693147181	0.693147181	50	-0.448780664	151	1.250916543	329	2.152879434	122	1.759731878	0	-0.662830038	0	-0.511340942	29	2.010721287	19	2.083604206		-0.534677571	-44	0.037626656	-43	-0.816284122	7	-0.340529387
8/11/2020	2020	8	11	20200811	2	0	0	0	0	0	0	0	0	VR03	0	0	0	0	0	0	0	0	2	1	3	2	1.098612289	0.693147181	1.386294361	1.098612289	60	-0.104746581	186	1.87760134	338	2.268180846	116	1.619545672	0	-0.662830038	0	-0.511340942	33	2.168385271	18	2.004663979	494	4.905510913	-41	0.20951536	-43	-0.816284122	7	-0.340529387
8/12/2020	2020	8	12	20200812	3	0	0	0	0	0	0	0	0	VR03	0	0	0	0	0	0	0	0	2	3	1	3	1.098612289	1.386294361	0.693147181	1.386294361	50	-0.448780664	191	1.96712774	335	2.229747042	127	1.876553716	0	-0.662830038	0	-0.511340942	20	1.655977324	9	1.294201929	462	4.55311004	-40	0.266811595	-41	-0.711478841	6	-0.544683777
8/13/2020	2020	8	13	20200813	4	0	0	0	0	0	0	0	0	VR03	0	0	0	0	0	0	0	0	3	1	2	2	1.386294361	0.693147181	1.098612289	1.098612289	40	-0.792814747	189	1.93131718	324	2.088823094	71	0.568149129	22	0.053055674	19	-0.120760827	15	1.458897345	8	1.215261701	360	3.429832255	-41	0.20951536	-41	-0.711478841	8	-0.136374997
8/14/2020	2020	8	14	20200814	5	1	0	0	0	0	0	0	0	VR03	0	0	0	0	0	0	0	0	1	2	3	3	0.693147181	1.098612289	1.386294361	1.386294361	50	-0.448780664	184	1.84179078	291	1.666051252	28	-0.436518679	2	-0.597749519	3	-0.449670397	11	1.301233361	3	0.820560562	246	2.174404144	-36	0.495996534	-38	-0.55427092	7	-0.340529387
8/15/2020	2020	8	15	20200815	6	0	1	0	0	0	0	0	0	VR03	0	0	0	0	0	0	0	0	2	3	2	4	1.098612289	1.386294361	1.098612289	1.609437912	20	-1.480882912	182	1.80598022	251	1.153600533	8	-0.903806031	0	-0.662830038	-1	-0.53189779	1	0.907073403	4	0.89950079	233	2.031241289	-12	1.871106169	7	1.803847898	2	-1.361301337
8/16/2020	2020	8	16	20200816	7	0	0	1	0	0	0	0	0	VR03	0	0	0	0	0	0	0	0	1	2	3	0	0.693147181	1.098612289	1.386294361	0	50	-0.448780664	158	1.376253502	300	1.781352663	65	0.427962923	19	-0.044565105	64	0.804297339	30	2.050137283	12	1.531022612		-0.534677571	-8	2.100291109	14	2.170666381	0	-1.769610117
8/17/2020	2020	8	17	20200817	1	0	0	0	0	0	0	0	0	VR03	0	0	0	0	0	0	0	0	3	3	4	3	1.386294361	1.386294361	1.609437912	1.386294361	40	-0.792814747	140	1.053958464	233	0.92299771	23	-0.553340517	20	-0.012024846	95	1.441559631	25	1.853057304	15	1.767843295		-0.534677571	-38	0.381404065	-32	-0.239855077	6	-0.544683777
8/18/2020	2020	8	18	20200818	2	0	0	0	0	0	0	0	0	VR03	0	0	0	0	0	0	0	0	1	4	0	1	0.693147181	1.609437912	0	0.693147181	50	-0.448780664	120	0.695852865	239	0.999865318	103	1.315808893	0	-0.662830038	0	-0.511340942	33	2.168385271	14	1.688903068		-0.534677571	-29	0.897070178	-28	-0.030244516	5	-0.748838167
8/19/2020	2020	8	19	20200819	3	0	0	0	0	0	0	0	0	VR03	0	0	0	0	0	0	0	0	2	0	3	2	1.098612289	0	1.386294361	1.098612289	40	-0.792814747	106	0.445178946	265	1.332958285	89	0.988707746	6	-0.46758848	1	-0.490784094	26	1.892473299	9	1.294201929		-0.534677571	-26	1.068958882	-27	0.022158125	4	-0.952992557
8/20/2020	2020	8	20	20200820	4	0	0	0	0	0	0	0	0	VR03	0	0	0	0	0	0	0	0	3	3	1	1	1.386294361	1.386294361	0.693147181	0.693147181	50	-0.448780664	190	1.94922246	271	1.409825892	30	-0.389789944	2	-0.597749519	1	-0.490784094	19	1.616561328	9	1.294201929		-0.534677571	-31	0.782477708	-29	-0.082647156	4	-0.952992557
8/21/2020	2020	8	21	20200821	5	1	0	0	0	0	0	0	0	VR03	0	0	0	0	0	0	0	0	2	1	2	1	1.098612289	0.693147181	1.098612289	0.693147181	80	0.583321584	162	1.447874622	296	1.730107591	80	0.778428438	13	-0.239806663	4	-0.429113549	13	1.380065353	5	0.978441017		-0.534677571	-16	1.64192123	-26	0.074560765	3	-1.157146947
8/22/2020	2020	8	22	20200822	6	0	1	0	0	0	0	0	0	VR03	0	0	0	0	0	0	0	0	3	2	1	2	1.386294361	1.098612289	0.693147181	1.098612289	70	0.239287502	147	1.179295423	236	0.961431514	60	0.311141085	7	-0.435048221	31	0.12592135	-1	0.828241411	1	0.662680106		-0.534677571		2.558660987	9	1.908653179	2	-1.361301337
8/23/2020	2020	8	23	20200823	7	0	0	1	0	0	0	0	0	VR03	0	0	0	0	0	0	0	0	4	1	1	1	1.609437912	0.693147181	0.693147181	0.693147181	70	0.239287502	127	0.821189825	208	0.602716011	53	0.147590512	18	-0.077105365	23	-0.038533435	16	1.498313341	8	1.215261701		-0.534677571		2.558660987		1.437029415	1	-1.565455727
8/24/2020	2020	8	24	20200824	1	0	0	0	0	0	0	0	0	VR03	0	0	0	0	0	0	0	0	0	1	2	0	0	0.693147181	1.098612289	0	60	-0.104746581	100	0.337747267	201	0.513037135	27	-0.459883046	40	0.638780347	49	0.495944617	20	1.655977324	11	1.452082384		-0.534677571	-36	0.495996534	-28	-0.030244516	5	-0.748838167
8/25/2020	2020	8	25	20200825	2	0	0	0	0	0	0	0	0	VR03	0	0	0	0	0	0	0	0	3	2	1	0	1.386294361	1.098612289	0.693147181	0	80	0.583321584	94	0.230315587	184	0.29524558	20	-0.62343362	38	0.573699828	39	0.290376135	22	1.734809316	10	1.373142156		-0.534677571	-34	0.610589004	-27	0.022158125	5	-0.748838167
8/26/2020	2020	8	26	20200826	3	0	0	0	0	0	0	0	0	VR03	0	0	0	0	0	0	0	0	1	1	0	2	0.693147181	0.693147181	0	1.098612289	90	0.927355667	130	0.874905664	178	0.218377972	4	-0.997263502	100	2.591195926	193	3.456130747	7	1.143569378	-1	0.504799651		-0.534677571	-36	0.495996534	-25	0.126963405	6	-0.544683777
8/27/2020	2020	8	27	20200827	4	0	0	0	0	0	0	0	0	VR03	0	0	0	0	0	0	0	0	2	0	0	3	1.098612289	0	0	1.386294361	40	-0.792814747	112	0.552610626	190	0.372113188	41	-0.1327819	21	0.020515414	15	-0.20298822	19	1.616561328	7	1.136321473		-0.534677571	-29	0.897070178	-24	0.179366046	4	-0.952992557
8/28/2020	2020	8	28	20200828	5	1	0	0	0	0	0	0	0	VR03	0	0	0	0	0	0	0	0	1	0	2	2	0.693147181	0	1.098612289	1.098612289	70	0.239287502	109	0.498894786	205	0.564282207	42	-0.109417532	21	0.020515414	58	0.68095625	5	1.064737386	2	0.741620334		-0.534677571	-34	0.610589004	-22	0.284171327	4	-0.952992557
8/29/2020	2020	8	29	20200829	6	0	1	0	0	0	0	0	0	VR03	0	0	0	0	0	0	0	0	1	2	3	3	0.693147181	1.098612289	1.386294361	1.386294361	80	0.583321584	111	0.534705346	189	0.35930192	73	0.614877864	0	-0.662830038	-1	-0.53189779	0	0.867657407	1	0.662680106		-0.534677571		2.558660987	9	1.908653179	2	-1.361301337
8/30/2020	2020	8	30	20200830	7	0	0	1	0	0	0	0	0	VR03	0	0	0	0	0	0	0	0	2	3	2	6	1.098612289	1.386294361	1.098612289	1.945910149	60	-0.104746581	118	0.660042305	193	0.410546992	14	-0.763619826	5	-0.50012874	3	-0.449670397		0.867657407	5	0.978441017		-0.534677571		2.558660987		1.437029415	1	-1.565455727
8/31/2020	2020	8	31	20200831	1	0	0	0	0	0	0	0	0	VR03	0	0	0	0	0	0	0	0	1	2	3	0	0.693147181	1.098612289	1.386294361	0	50	-0.448780664	79	-0.038263612	194	0.42335826	56	0.217683615	0	-0.662830038	0	-0.511340942	15	1.458897345	8	1.215261701		-0.534677571	-29	0.897070178	-26	0.074560765	4	-0.952992557
9/1/2020	2020	9	1	20200901	2	0	0	0	0	0	0	0	0	VR03	0	0	0	1	0	0	0	0.693147181	0	3	6	4	0	1.386294361	1.945910149	1.609437912	30	-1.13684883	56	-0.45008505	204	0.551470939	62	0.35786982	0	-0.662830038	0	-0.511340942	21	1.69539332	7	1.136321473		-0.534677571	-22	1.298143822	-25	0.126963405	3	-1.157146947
9/2/2020	2020	9	2	20200902	3	0	0	0	0	0	0	0	0	VR03	0	0	0	0	0	0	0	0	0	6	0	7	0	1.945910149	0	2.079441542	20	-1.480882912	54	-0.48589561	210	0.628338547	119	1.689638775	0	-0.662830038	0	-0.511340942	21	1.69539332	1	0.662680106		-0.534677571	-21	1.355440056	-23	0.231768686	2	-1.361301337
9/3/2020	2020	9	3	20200903	4	0	0	0	0	0	0	0	0	VR03	0	0	1	0	0	0	0.693147181	0	2	0	4	1	1.098612289	0	1.609437912	0.693147181	70	0.239287502	91	0.176599747	181	0.256811776	0	-1.090720972	139	3.860266051	193	3.456130747	-4	0.709993423	-5	0.18903874		-0.534677571	-33	0.667885239	-26	0.074560765	5	-0.748838167
9/4/2020	2020	9	4	20200904	5	1	0	0	0	0	0	0	0	VR03	0	0	0	0	0	0	0	0	3	4	7	5	1.386294361	1.609437912	2.079441542	1.791759469	50	-0.448780664	141	1.071863744	212	0.653961083	38	-0.202875003	7	-0.435048221	2	-0.470227246	9	1.22240137	3	0.820560562		-0.534677571	-23	1.240847587	-22	0.284171327	2	-1.361301337
9/5/2020	2020	9	5	20200905	6	0	1	0	0	0	0	0	0	VR03	0	1	0	0	0	0.693147181	0	0	2	7	1	8	1.098612289	2.079441542	0.693147181	2.197224577	60	-0.104746581	103	0.391463106	186	0.320868116	66	0.451327291	25	0.150676453	46	0.434274072	1	0.907073403	-2	0.425859423		-0.534677571		2.558660987	6	1.751445258	1	-1.565455727
9/6/2020	2020	9	6	20200906	7	0	0	1	0	0	0	0	0	VR03	0	0	0	0	0	0	0	0	3	1	5	5	1.386294361	0.693147181	1.791759469	1.791759469	50	-0.448780664	81	-0.002453052	176	0.192755436	48	0.030768674	12	-0.272346923	53	0.578172009	16	1.498313341	2	0.741620334		-0.534677571		2.558660987		1.437029415	0	-1.769610117
9/7/2020	2020	9	7	20200907	1	0	0	0	0	0	0	0	0	VR03	0	0	0	0	0	0	0	0	6	5	8	8	1.945910149	1.791759469	2.197224577	2.197224577	40	-0.792814747	78	-0.056168892	197	0.461792063	30	-0.389789944	5	-0.50012874	2	-0.470227246	14	1.419481349	6	1.057381245		-0.534677571	-25	1.126255117	-26	0.074560765	4	-0.952992557
9/8/2020	2020	9	8	20200908	2	0	0	0	0	0	0	0	0	VR03	0	0	0	0	0	0	0	0	0	8	5	10	0	2.197224577	1.791759469	2.397895273	50	-0.448780664	137	1.000242624	188	0.346490652	1	-1.067356605	18	-0.077105365	4	-0.429113549	16	1.498313341	4	0.89950079		-0.534677571	-28	0.954366413	-25	0.126963405	4	-0.952992557
9/9/2020	2020	9	9	20200909	3	0	0	0	0	0	0	0	0	VR03	0	0	0	0	0	0	0	0	4	5	8	15	1.609437912	1.791759469	2.197224577	2.772588722	50	-0.448780664	98	0.301936707	197	0.461792063	0	-1.090720972	20	-0.012024846	9	-0.326329309	8	1.182985374	-1	0.504799651		-0.534677571	-28	0.954366413	-22	0.284171327	4	-0.952992557
9/10/2020	2020	9	10	20200910	4	0	0	0	0	0	0	0	0	VR03	0	0	0	0	0	0	0	0	7	8	10	18	2.079441542	2.197224577	2.397895273	2.944438979	30	-1.13684883	85	0.069168068	183	0.282434312	55	0.194319247	0	-0.662830038	0	-0.511340942	13	1.380065353	1	0.662680106		-0.534677571	-23	1.240847587	-24	0.179366046	3	-1.157146947
9/11/2020	2020	9	11	20200911	5	1	0	0	0	0	0	0	0	VR03	0	0	0	1	0	0	0	0.693147181	1	10	15	15	0.693147181	2.397895273	2.772588722	2.772588722	40	-0.792814747	81	-0.002453052	192	0.397735724	74	0.638242232	0	-0.662830038	0	-0.511340942	8	1.182985374	3	0.820560562	179	1.436564815	-19	1.470032526	-21	0.336573967	1	-1.565455727
9/12/2020	2020	9	12	20200912	6	0	1	0	0	0	0	0	0	VR03	0	0	0	0	0	0	0	0	5	15	18	24	1.791759469	2.772588722	2.944438979	3.218875825	60	-0.104746581	76	-0.091979452	197	0.461792063	57	0.241047982	0	-0.662830038	-1	-0.53189779	-1	0.828241411	-1	0.504799651	182	1.469602397	6	2.902438396	8	1.856250539	0	-1.769610117
9/13/2020	2020	9	13	20200913	7	0	0	1	0	0	0	0	0	VR03	0	0	1	0	0	0	0.693147181	0	8	18	15	44	2.197224577	2.944438979	2.772588722	3.80666249	60	-0.104746581	100	0.337747267	229	0.871752638	82	0.825157173	0	-0.662830038	0	-0.511340942	32	2.128969275	5	0.978441017	172	1.359477124	33	4.449436735	10	1.961055819	-2	-2.177918897
9/14/2020	2020	9	14	20200914	1	0	0	0	0	0	0	0	0	VR03	0	0	0	0	0	0	0	0	5	15	24	17	1.791759469	2.772588722	3.218875825	2.890371758	30	-1.13684883	81	-0.002453052	280	1.525127304	116	1.619545672	0	-0.662830038	0	-0.511340942	18	1.577145332	7	1.136321473	255	2.273516889	-21	1.355440056	-22	0.284171327	2	-1.361301337
9/15/2020	2020	9	15	20200915	2	0	0	0	0	0	0	0	0	VR03	1	1	0	0	0.693147181	0.693147181	0	0	8	24	44	35	2.197224577	3.218875825	3.80666249	3.583518938	20	-1.480882912	117	0.642137025	306	1.858220271	92	1.058800849	0	-0.662830038	0	-0.511340942	22	1.734809316	4	0.89950079	282	2.570855126	-20	1.412736291	-20	0.388976607	2	-1.361301337
9/16/2020	2020	9	16	20200916	3	0	0	0	0	0	0	0	0	VR03	0	0	0	0	0	0	0	0	10	44	17	46	2.397895273	3.80666249	2.890371758	3.850147602	70	0.239287502	93	0.212410307	241	1.025487854	82	0.825157173	0	-0.662830038	0	-0.511340942	12	1.340649357	2	0.741620334	252	2.240479307	-18	1.527328761	-19	0.441379248	2	-1.361301337
9/17/2020	2020	9	17	20200917	4	0	0	0	0	0	0	0	0	VR03	0	0	0	2	0	0	0	1.098612289	15	17	35	63	2.772588722	2.890371758	3.583518938	4.158883083	60	-0.104746581	66	-0.271032251	183	0.282434312	115	1.596181304	0	-0.662830038	0	-0.511340942	9	1.22240137	0	0.583739878	194	1.601752724	-23	1.240847587	-21	0.336573967	3	-1.157146947
9/18/2020	2020	9	18	20200918	5	1	0	0	0	0	0	0	0	VR03	0	0	0	1	0	0	0	0.693147181	18	35	46	33	2.944438979	3.583518938	3.850147602	3.526360525	70	0.239287502	56	-0.45008505	203	0.538659671	115	1.596181304	0	-0.662830038	0	-0.511340942	5	1.064737386	1	0.662680106	161	1.238339323	-23	1.240847587	-18	0.493781888	2	-1.361301337
9/19/2020	2020	9	19	20200919	6	0	1	0	0	0	0	0	0	VR03	0	0	2	0	0	0	1.098612289	0	15	46	63	47	2.772588722	3.850147602	4.158883083	3.871201011	60	-0.104746581	65	-0.288937531	224	0.807696298	105	1.362537628	0	-0.662830038	0	-0.511340942	2	0.946489398	-3	0.346919195	189	1.546690088	-12	1.871106169	5	1.699042617	0	-1.769610117
9/20/2020	2020	9	20	20200920	7	0	0	1	0	0	0	0	0	VR03	0	0	1	0	0	0	0.693147181	0	24	63	33	102	3.218875825	4.158883083	3.526360525	4.634728988	60	-0.104746581	43	-0.682853689	223	0.79488503	112	1.526088202	0	-0.662830038	0	-0.511340942	40	2.444297242	6	1.057381245	162	1.249351851	4	2.787845926	11	2.01345846	-2	-2.177918897
9/21/2020	2020	9	21	20200921	1	0	0	0	0	0	0	0	0	VR03	0	2	0	1	0	1.098612289	0	0.693147181	44	33	47	45	3.80666249	3.526360525	3.871201011	3.828641396	30	-1.13684883	51	-0.53961145	243	1.05111039	112	1.526088202	0	-0.662830038	0	-0.511340942	16	1.498313341	6	1.057381245	207	1.744915579	-26	1.068958882	-22	0.284171327	3	-1.157146947
9/22/2020	2020	9	22	20200922	2	0	0	0	0	0	0	0	0	VR03	0	1	0	0	0	0.693147181	0	0	17	47	102	30	2.890371758	3.871201011	4.634728988	3.433987204	20	-1.480882912	47	-0.611232569	228	0.85894137	98	1.198987055	0	-0.662830038	0	-0.511340942	21	1.69539332	5	0.978441017	214	1.82200327	-21	1.355440056	-20	0.388976607	3	-1.157146947
9/23/2020	2020	9	23	20200923	3	0	0	0	0	0	0	0	0	VR03	0	0	1	1	0	0	0.693147181	0.693147181	35	102	45	49	3.583518938	4.634728988	3.828641396	3.912023005	70	0.239287502	71	-0.181505851	225	0.820507566	56	0.217683615	10	-0.337427442	35	0.208148743	6	1.104153382	4	0.89950079	152	1.139226578	-25	1.126255117	-16	0.598587169	3	-1.157146947
9/24/2020	2020	9	24	20200924	4	0	0	0	0	0	0	0	0	VR03	0	0	0	1	0	0	0	0.693147181	46	45	30	73	3.850147602	3.828641396	3.433987204	4.304065093	80	0.583321584	115	0.606326466	180	0.244000508	77	0.708335335	19	-0.044565105	12	-0.264658764	5	1.064737386	4	0.89950079	105	0.621637795	-31	0.782477708	-19	0.441379248	5	-0.748838167
9/25/2020	2020	9	25	20200925	5	1	0	0	0	0	0	0	0	VR03	1	1	1	3	0.693147181	0.693147181	0.693147181	1.386294361	63	30	49	57	4.158883083	3.433987204	3.912023005	4.060443011	70	0.239287502	94	0.230315587	145	-0.20439387	41	-0.1327819	20	-0.012024846	21	-0.079647131	2	0.946489398	4	0.89950079	86	0.412399776	-27	1.011662648	-16	0.598587169	3	-1.157146947
9/26/2020	2020	9	26	20200926	6	0	1	0	0	0	0	0	0	VR03	0	0	1	7	0	0	0.693147181	2.079441542	33	49	73	66	3.526360525	3.912023005	4.304065093	4.204692619	90	0.927355667	79	-0.038263612	144	-0.217205138	4	-0.997263502	57	1.191964761	105	1.647128112	-1	0.828241411	0	0.583739878	99	0.555562631	-24	1.183551352	8	1.856250539	2	-1.361301337
9/27/2020	2020	9	27	20200927	7	0	0	1	0	0	0	0	0	VR03	0	1	3	4	0	0.693147181	1.386294361	1.609437912	47	73	57	73	3.871201011	4.304065093	4.060443011	4.304065093	80	0.583321584	114	0.588421186	162	0.013397685	15	-0.740255458	7	-0.435048221	4	-0.429113549	19	1.616561328	2	0.741620334	61	0.137086594	-17	1.584624996	9	1.908653179	1	-1.565455727
9/28/2020	2020	9	28	20200928	1	0	0	0	0	0	0	0	0	VR03	0	1	7	0	0	0.693147181	2.079441542	0	102	57	66	40	4.634728988	4.060443011	4.204692619	3.713572067	40	-0.792814747	111	0.534705346	125	-0.46061923	0	-1.090720972	33	0.41099853	13	-0.244101916	2	0.946489398	5	0.978441017	92	0.47847494	-34	0.610589004	-18	0.493781888	5	-0.748838167
9/29/2020	2020	9	29	20200929	2	0	0	0	0	0	0	0	0	VR03	0	3	4	3	0	1.386294361	1.609437912	1.386294361	45	66	73	54	3.828641396	4.204692619	4.304065093	4.007333185	30	-1.13684883	111	0.534705346	167	0.077454025	10	-0.857077296	25	0.150676453	16	-0.182431372	0	0.867657407	0	0.583739878	85	0.401387249	-34	0.610589004	-17	0.546184529	6	-0.544683777
9/30/2020	2020	9	30	20200930	3	0	0	0	0	0	0	0	0	VR03	0	7	0	2	0	2.079441542	0	1.098612289	30	73	40	97	3.433987204	4.304065093	3.713572067	4.584967479	60	-0.104746581	123	0.749568705	190	0.372113188	43	-0.086053165	0	-0.662830038	-1	-0.53189779	4	1.02532139	3	0.820560562	126	0.852900868	-30	0.839773943	-19	0.441379248	5	-0.748838167
10/1/2020	2020	10	1	20201001	4	0	0	0	0	0	0	0	0	VR03	2	4	3	1	1.098612289	1.609437912	1.386294361	0.693147181	49	40	54	97	3.912023005	3.713572067	4.007333185	4.584967479	50	-0.448780664	84	0.051262788	165	0.051831489	1	-1.067356605	25	0.150676453	40	0.310932983	-4	0.709993423	0	0.583739878	65	0.181136703	-35	0.553292769	-21	0.336573967	7	-0.340529387
10/2/2020	2020	10	2	20201002	5	1	0	0	0	0	0	0	0	VR03	1	0	2	3	0.693147181	0	1.098612289	1.386294361	73	54	97	161	4.304065093	4.007333185	4.584967479	5.087596335	70	0.239287502	70	-0.199411131	174	0.1671329	68	0.498056026	0	-0.662830038	0	-0.511340942	-4	0.709993423	3	0.820560562	76	0.302274503	-28	0.954366413	-17	0.546184529	5	-0.748838167
10/3/2020	2020	10	3	20201003	6	0	1	0	0	0	0	0	0	VR03	0	3	1	3	0	1.386294361	0.693147181	1.386294361	57	97	97	221	4.060443011	4.584967479	4.584967479	5.402677382	70	0.239287502	92	0.194505027	165	0.051831489	0	-1.090720972	41	0.671320607	62	0.763183642	-11	0.434081452	-2	0.425859423	61	0.137086594	-28	0.954366413	3	1.594237337	5	-0.748838167
10/4/2020	2020	10	4	20201004	7	0	0	1	0	0	0	0	0	VR03	0	2	3	3	0	1.098612289	1.386294361	1.386294361	66	97	161	205	4.204692619	4.584967479	5.087596335	5.327876169	90	0.927355667	91	0.176599747	145	-0.20439387	39	-0.179510635	4	-0.532669	3	-0.449670397	-6	0.631161431	0	0.583739878	45	-0.039113843	-26	1.068958882	5	1.699042617	3	-1.157146947
10/5/2020	2020	10	5	20201005	1	0	0	0	0	0	0	0	0	VR03	1	1	3	1	0.693147181	0.693147181	1.386294361	0.693147181	73	161	221	133	4.304065093	5.087596335	5.402677382	4.8978398	70	0.239287502	97	0.284031427	125	-0.46061923	3	-1.020627869	6	-0.46758848	10	-0.30577246	-5	0.670577427	-1	0.504799651	76	0.302274503	-35	0.553292769	-23	0.231768686	7	-0.340529387
10/6/2020	2020	10	6	20201006	2	0	0	0	0	0	0	0	0	VR03	0	3	3	3	0	1.386294361	1.386294361	1.386294361	40	221	205	131	3.713572067	5.402677382	5.327876169	4.882801923	70	0.239287502	98	0.301936707	140	-0.26845021	14	-0.763619826	62	1.354666059	91	1.359332238	-3	0.749409419	-2	0.425859423	69	0.225186812	-35	0.553292769	-22	0.284171327	7	-0.340529387
10/7/2020	2020	10	7	20201007	3	0	0	0	0	0	0	0	0	VR03	1	3	1	1	0.693147181	1.386294361	0.693147181	0.693147181	54	205	133	179	4.007333185	5.327876169	4.8978398	5.192956851	60	-0.104746581	102	0.373557827	154	-0.089092459	54	0.170954879	6	-0.46758848	23	-0.038533435	-7	0.591745436	-3	0.346919195	87	0.423412304	-35	0.553292769	-19	0.441379248	6	-0.544683777
10/8/2020	2020	10	8	20201008	4	0	0	0	0	0	0	0	0	VR03	1	3	3	1	0.693147181	1.386294361	1.386294361	0.693147181	97	133	131	151	4.584967479	4.8978398	4.882801923	5.023880521	80	0.583321584	98	0.301936707	153	-0.101903727	0	-1.090720972	116	3.11184008	166	2.901095848	-17	0.197585477	-10	-0.205662399	19	-0.325439553	-42	0.152219126	-22	0.284171327	9	0.067779394
10/9/2020	2020	10	9	20201009	5	1	0	0	0	0	0	0	0	VR03	3	1	1	5	1.386294361	0.693147181	0.693147181	1.791759469	97	131	179	139	4.584967479	4.882801923	5.192956851	4.941642423	50	-0.448780664	87	0.104978628	146	-0.191582602	29	-0.413154311	27	0.215756972	30	0.105364502	-9	0.512913444	0	0.583739878	65	0.181136703	-32	0.725181474	-18	0.493781888	5	-0.748838167
10/10/2020	2020	10	10	20201010	6	0	1	0	0	0	0	0	0	VR03	7	3	1	0	2.079441542	1.386294361	0.693147181	0	161	179	151	210	5.087596335	5.192956851	5.023880521	5.351858133	60	-0.104746581	47	-0.611232569	111	-0.639976981	29	-0.413154311	38	0.573699828	50	0.516501465	-18	0.158169481	-7	0.031158284	45	-0.039113843	-33	0.667885239	3	1.594237337	5	-0.748838167
10/11/2020	2020	10	11	20201011	7	0	0	1	0	0	0	0	0	VR03	4	1	5	0	1.609437912	0.693147181	1.791759469	0	221	151	139	209	5.402677382	5.023880521	4.941642423	5.347107531	50	-0.448780664	52	-0.52170617	121	-0.511864301	20	-0.62343362	48	0.899102424	83	1.194877453	-25	-0.11774249	-15	-0.600363538	0	-0.534677571	-38	0.381404065	0	1.437029415	4	-0.952992557
10/12/2020	2020	10	12	20201012	1	0	0	0	0	0	0	0	0	VR03	0	1	0	0	0	0.693147181	0	0	205	139	210	147	5.327876169	4.941642423	5.351858133	4.997212274	40	-0.792814747	69	-0.217316411	134	-0.345317818	38	-0.202875003	5	-0.50012874	2	-0.470227246	6	1.104153382	1	0.662680106	133	0.929988559	-47	-0.134262048	-40	-0.659076201	8	-0.136374997
10/13/2020	2020	10	13	20201013	2	0	0	0	0	0	0	0	0	VR03	3	5	0	2	1.386294361	1.791759469	0	1.098612289	133	210	209	126	4.8978398	5.351858133	5.347107531	4.844187086	50	-0.448780664	60	-0.37846393	136	-0.319695282	78	0.731699702	0	-0.662830038	0	-0.511340942	12	1.340649357	0	0.583739878	159	1.216314269	-44	0.037626656	-38	-0.55427092	8	-0.136374997
10/14/2020	2020	10	14	20201014	3	0	0	0	0	0	0	0	0	VR03	2	0	0	1	1.098612289	0	0	0.693147181	131	209	147	151	4.882801923	5.347107531	4.997212274	5.023880521	70	0.239287502	62	-0.34265337	116	-0.575920641	40	-0.156146267	0	-0.662830038	0	-0.511340942	0	0.867657407	-5	0.18903874	137	0.974038668	-44	0.037626656	-36	-0.449465639	8	-0.136374997
10/15/2020	2020	10	15	20201015	4	0	0	0	0	0	1	0	0	VR03	1	0	2	4	0.693147181	0	1.098612289	1.609437912	179	147	126	152	5.192956851	4.997212274	4.844187086	5.030437921	60	-0.104746581	68	-0.235221691	116	-0.575920641	35	-0.272968106	0	-0.662830038	0	-0.511340942	-15	0.276417468	-3	0.346919195	107	0.643662849	-46	-0.076965814	-40	-0.659076201	11	0.476088174
10/16/2020	2020	10	16	20201016	5	1	0	0	0	0	1	0	0	VR03	3	0	1	4	1.386294361	0	0.693147181	1.609437912	151	126	151	122	5.023880521	4.844187086	5.023880521	4.812184355	40	-0.792814747	62	-0.34265337	117	-0.563109373	56	0.217683615	0	-0.662830038	0	-0.511340942	-20	0.079337489	-3	0.346919195	89	0.445437358	-39	0.32410783	-38	-0.55427092	9	0.067779394
10/17/2020	2020	10	17	20201017	6	0	1	0	0	0	1	0	0	VR03	3	2	4	0	1.386294361	1.098612289	1.609437912	0	139	151	152	168	4.941642423	5.023880521	5.030437921	5.129898715	20	-1.480882912	22	-1.058864567	123	-0.486241766	37	-0.22623937	0	-0.662830038	-1	-0.53189779	-27	-0.196574482	-5	0.18903874	98	0.544550104	-25	1.126255117	-2	1.332224135	6	-0.544683777
10/18/2020	2020	10	18	20201018	7	0	0	1	0	0	1	0	0	VR03	3	1	4	1	1.386294361	0.693147181	1.609437912	0.693147181	210	152	122	139	5.351858133	5.030437921	4.812184355	4.941642423	40	-0.792814747	21	-1.076769847	130	-0.39656289	20	-0.62343362	2	-0.597749519	2	-0.470227246	-32	-0.393654461	-9	-0.126722172	60	0.126074067	-21	1.355440056	-2	1.332224135	5	-0.748838167
10/19/2020	2020	10	19	20201019	1	0	0	0	0	0	1	0	0	VR03	1	4	0	0	0.693147181	1.609437912	0	0	209	122	168	124	5.347107531	4.812184355	5.129898715	4.828313737	40	-0.792814747	61	-0.36055865	119	-0.537486837	15	-0.740255458	0	-0.662830038	0	-0.511340942	-10	0.473497448	0	0.583739878	120	0.786825704	-35	0.553292769	-25	0.126963405	8	-0.136374997
10/20/2020	2020	10	20	20201020	2	0	0	0	0	0	1	0	0	VR03	3	4	1	1	1.386294361	1.609437912	0.693147181	0.693147181	147	168	139	83	4.997212274	5.129898715	4.941642423	4.430816799	50	-0.448780664	64	-0.306842811	139	-0.281261478	0	-1.090720972	17	-0.109645624	7	-0.367443005	-10	0.473497448	2	0.741620334	103	0.59961274	-39	0.32410783	-23	0.231768686	8	-0.136374997
10/21/2020	2020	10	21	20201021	3	0	0	0	0	0	1	0	0	VR03	1	0	0	1	0.693147181	0	0	0.693147181	126	139	124	94	4.844187086	4.941642423	4.828313737	4.553876892	120	1.959457916	122	0.731663425	187	0.333679384	9	-0.880441664	85	2.103092031	66	0.845411035	-16	0.237001473	-3	0.346919195	82	0.368349667	-36	0.495996534	-21	0.336573967	8	-0.136374997
10/22/2020	2020	10	22	20201022	4	0	0	0	0	0	1	0	0	VR03	1	1	1	2	0.693147181	0.693147181	0.693147181	1.098612289	151	124	83	136	5.023880521	4.828313737	4.430816799	4.919980926	70	0.239287502	97	0.284031427	170	0.115887829	57	0.241047982	0	-0.662830038	-1	-0.53189779	-15	0.276417468	1	0.662680106	96	0.522525049	-34	0.610589004	-23	0.231768686	9	0.067779394
10/23/2020	2020	10	23	20201023	5	1	0	0	0	0	1	0	0	VR03	5	0	1	0	1.791759469	0	0.693147181	0	152	83	94	155	5.030437921	4.430816799	4.553876892	5.049856007	60	-0.104746581	66	-0.271032251	163	0.026208953	43	-0.086053165	0	-0.662830038	0	-0.511340942	-18	0.158169481	3	0.820560562	64	0.170124176	-33	0.667885239	-18	0.493781888	7	-0.340529387
10/24/2020	2020	10	24	20201024	6	0	1	0	0	0	1	0	0	VR03	0	1	2	1	0	0.693147181	1.098612289	0.693147181	122	94	136	130	4.812184355	4.553876892	4.919980926	4.875197323	80	0.583321584	100	0.337747267	149	-0.153148799	6	-0.950534767	1	-0.630289779	1	-0.490784094	-25	-0.11774249	-2	0.425859423	57	0.093036485	-28	0.954366413	1	1.489432056	7	-0.340529387
10/25/2020	2020	10	25	20201025	7	0	0	1	0	0	1	0	0	VR03	0	1	0	1	0	0.693147181	0	0.693147181	168	136	155	121	5.129898715	4.919980926	5.049856007	4.804021045	90	0.927355667	90	0.158694467	152	-0.114714995	0	-1.090720972	22	0.053055674	44	0.393160376	-30	-0.31482247	-6	0.110098512	12	-0.402527244	-33	0.667885239	2	1.541834696	5	-0.748838167
10/26/2020	2020	10	26	20201026	1	0	0	0	0	0	1	0	0	VR03	0	2	1	0	0	1.098612289	0.693147181	0	139	155	130	87	4.941642423	5.049856007	4.875197323	4.477336814	70	0.239287502	86	0.087073348	119	-0.537486837	25	-0.506611782	3	-0.565209259	1	-0.490784094	-9	0.512913444	1	0.662680106	62	0.148099121	-36	0.495996534	-22	0.284171327	8	-0.136374997
10/27/2020	2020	10	27	20201027	2	0	0	0	0	0	1	0	0	VR03	2	0	1	2	1.098612289	0	0.693147181	1.098612289	124	130	121	100	4.828313737	4.875197323	4.804021045	4.615120517	80	0.583321584	77	-0.074074172	116	-0.575920641	17	-0.693526723	37	0.541159568	31	0.12592135	-12	0.394665456	0	0.583739878	57	0.093036485	-38	0.381404065	-21	0.336573967	8	-0.136374997
10/28/2020	2020	10	28	20201028	3	0	0	0	0	0	1	0	0	VR03	1	1	0	2	0.693147181	0.693147181	0	1.098612289	83	121	87	86	4.430816799	4.804021045	4.477336814	4.465908119	80	0.583321584	87	0.104978628	131	-0.383751622	40	-0.156146267	24	0.118136193	18	-0.141317675	-17	0.197585477	0	0.583739878	54	0.059998903	-37	0.4387003	-19	0.441379248	8	-0.136374997
10/29/2020	2020	10	29	20201029	4	0	0	0	0	0	1	0	0	VR03	4	1	2	3	1.609437912	0.693147181	1.098612289	1.386294361	94	87	100	106	4.553876892	4.477336814	4.615120517	4.672828834	80	0.583321584	70	-0.199411131	131	-0.383751622	33	-0.319696841	68	1.549907617	60	0.722069946	-20	0.079337489	-1	0.504799651	30	-0.204301752	-40	0.266811595	-22	0.284171327	9	0.067779394
10/30/2020	2020	10	30	20201030	5	1	0	0	0	0	1	0	0	VR03	4	0	2	0	1.609437912	0	1.098612289	0	136	100	86	108	4.919980926	4.615120517	4.465908119	4.691347882	70	0.239287502	130	0.874905664	146	-0.191582602	0	-1.090720972	120	3.242001118	65	0.824854187	-26	-0.157158486	-4	0.267978967	0	-0.534677571	-38	0.381404065	-19	0.441379248	9	0.067779394
10/31/2020	2020	10	31	20201031	6	0	1	0	0	0	1	0	0	VR03	0	2	3	1	0	1.098612289	1.386294361	0.693147181	155	86	106	91	5.049856007	4.465908119	4.672828834	4.521788577	60	-0.104746581	110	0.516800066	143	-0.230016406	16	-0.71689109	66	1.484827098	37	0.249262439	-25	-0.11774249	-2	0.425859423	46	-0.028101316	-33	0.667885239	-1	1.384626775	7	-0.340529387
11/1/2020	2020	11	1	20201101	7	0	0	1	0	0	1	0	0	VR03	1	2	0	1	0.693147181	1.098612289	0	0.693147181	130	106	108	73	4.875197323	4.672828834	4.691347882	4.304065093	80	0.583321584	97	0.284031427	174	0.1671329	18	-0.670162355	11	-0.304887182	12	-0.264658764	-36	-0.551318445	-9	-0.126722172	19	-0.325439553	-32	0.725181474	-5	1.175016213	5	-0.748838167
11/2/2020	2020	11	2	20201102	1	0	0	0	0	0	1	0	0	VR03	0	3	1	0	0	1.386294361	0.693147181	0	121	108	91	65	4.804021045	4.691347882	4.521788577	4.189654742	110	1.615423833	103	0.391463106	194	0.42335826	5	-0.973899134	7	-0.435048221	2	-0.470227246	-16	0.237001473	-4	0.267978967	35	-0.149239116	-38	0.381404065	-22	0.284171327	8	-0.136374997
11/3/2020	2020	11	3	20201103	2	0	0	0	0	0	1	0	0	VR03	1	0	1	1	0.693147181	0	0.693147181	0.693147181	87	91	73	84	4.477336814	4.521788577	4.304065093	4.442651256	90	0.927355667	67	-0.253126971	123	-0.486241766	68	0.498056026	8	-0.402507961	8	-0.346886157	-13	0.35524946	-2	0.425859423	59	0.115061539	-37	0.4387003	-20	0.388976607	8	-0.136374997
11/4/2020	2020	11	4	20201104	3	0	0	0	0	0	1	0	0	VR03	1	1	0	1	0.693147181	0.693147181	0	0.693147181	100	73	65	78	4.615120517	4.304065093	4.189654742	4.369447852	50	-0.448780664	31	-0.897717048	121	-0.511864301	71	0.568149129	3	-0.565209259	1	-0.490784094	-18	0.158169481	-3	0.346919195	63	0.159111648	-35	0.553292769	-18	0.493781888	7	-0.340529387
11/5/2020	2020	11	5	20201105	4	0	0	0	0	0	1	0	0	VR03	2	1	1	2	1.098612289	0.693147181	0.693147181	1.098612289	86	65	84	77	4.465908119	4.189654742	4.442651256	4.356708827	40	-0.792814747	20	-1.094675127	110	-0.652788249	32	-0.343061208	0	-0.662830038	-1	-0.53189779	-24	-0.078326494	-3	0.346919195	31	-0.193289225	-39	0.32410783	-22	0.284171327	9	0.067779394
11/6/2020	2020	11	6	20201106	5	1	0	0	0	0	1	0	0	VR03	0	0	1	0	0	0	0.693147181	0	106	84	78	78	4.672828834	4.442651256	4.369447852	4.369447852	30	-1.13684883	50	-0.55751673	117	-0.563109373	51	0.100861776	0	-0.662830038	0	-0.511340942	-26	-0.157158486	0	0.583739878	27	-0.237339334	-36	0.495996534	-18	0.493781888	8	-0.136374997
11/7/2020	2020	11	7	20201107	6	0	1	0	0	0	1	0	0	VR03	1	1	2	1	0.693147181	0.693147181	1.098612289	0.693147181	108	78	77	79	4.691347882	4.369447852	4.356708827	4.382026635	30	-1.13684883	13	-1.220012087	121	-0.511864301	77	0.708335335	0	-0.662830038	0	-0.511340942	-29	-0.275406474	-2	0.425859423	60	0.126074067	-33	0.667885239	-3	1.279821494	7	-0.340529387
11/8/2020	2020	11	8	20201108	7	0	0	1	0	0	1	0	0	VR03	1	1	0	2	0.693147181	0.693147181	0	1.098612289	91	77	78	103	4.521788577	4.356708827	4.369447852	4.644390899	30	-1.13684883	24	-1.023054008	134	-0.345317818	67	0.474691658	0	-0.662830038	0	-0.511340942	-29	-0.275406474	-1	0.504799651	79	0.335312085	-22	1.298143822	-4	1.227418854	4	-0.952992557
11/9/2020	2020	11	9	20201109	1	0	0	0	0	0	1	0	0	VR03	0	2	1	2	0	1.098612289	0.693147181	1.098612289	73	78	79	64	4.304065093	4.369447852	4.382026635	4.17438727	30	-1.13684883	47	-0.611232569	117	-0.563109373	10	-0.857077296	13	-0.239806663	12	-0.264658764	-16	0.237001473	-3	0.346919195	32	-0.182276698	-41	0.20951536	-23	0.231768686	9	0.067779394
11/10/2020	2020	11	10	20201110	2	0	0	0	0	0	1	0	0	VR03	2	0	2	0	1.098612289	0	1.098612289	0	65	79	103	138	4.189654742	4.382026635	4.644390899	4.934473933	30	-1.13684883	44	-0.664948409	73	-1.126805163	0	-1.090720972	0	-0.662830038	0	-0.511340942	-16	0.237001473	0	0.583739878	31	-0.193289225	-40	0.266811595	-22	0.284171327	9	0.067779394
11/11/2020	2020	11	11	20201111	3	0	0	0	0	0	1	0	0	VR03	2	1	2	0	1.098612289	0.693147181	1.098612289	0	84	103	64	20	4.442651256	4.644390899	4.17438727	3.044522438	50	-0.448780664	72	-0.163600571	113	-0.614354445	0	-1.090720972	0	-0.662830038	0	-0.511340942	-18	0.158169481	4	0.89950079	40	-0.094176479	-37	0.4387003	-18	0.493781888	8	-0.136374997
11/12/2020	2020	11	12	20201112	4	0	0	0	0	0	1	0	0	VR03	3	2	0	0	1.386294361	1.098612289	0	0	78	64	138	106	4.369447852	4.17438727	4.934473933	4.672828834	60	-0.104746581	62	-0.34265337	124	-0.473430498	21	-0.600069252	11	-0.304887182	17	-0.161874524	-24	-0.078326494	-7	0.031158284	19	-0.325439553	-40	0.266811595	-22	0.284171327	9	0.067779394
11/13/2020	2020	11	13	20201113	5	1	0	0	0	0	1	0	0	VR03	0	2	0	0	0	1.098612289	0	0	77	138	20	154	4.356708827	4.934473933	3.044522438	5.043425117	50	-0.448780664	48	-0.593327289	117	-0.563109373	34	-0.296332473	0	-0.662830038	-1	-0.53189779	-25	-0.11774249	-1	0.504799651	11	-0.413539771	-36	0.495996534	-17	0.546184529	8	-0.136374997
11/14/2020	2020	11	14	20201114	6	0	1	0	0	0	1	0	0	VR03	1	0	0	1	0.693147181	0	0	0.693147181	78	20	106	90	4.369447852	3.044522438	4.672828834	4.510859507	50	-0.448780664	85	0.069168068	142	-0.242827674	6	-0.950534767	11	-0.304887182	13	-0.244101916	-30	-0.31482247	-3	0.346919195	12	-0.402527244	-39	0.32410783	-5	1.175016213	8	-0.136374997
11/15/2020	2020	11	15	20201115	7	0	0	1	0	0	1	0	0	VR03	1	0	0	0	0.693147181	0	0	0	79	106	154	105	4.382026635	4.672828834	5.043425117	4.663439094	90	0.927355667	81	-0.002453052	158	-0.037847387	27	-0.459883046	52	1.029263463	108	1.708798656	-40	-0.708982428	-10	-0.205662399	12	-0.402527244	-35	0.553292769	-8	1.017808292	5	-0.748838167
11/16/2020	2020	11	16	20201116	1	0	0	0	0	0	1	0	0	VR03	0	0	1	2	0	0	0.693147181	1.098612289	103	154	90	61	4.644390899	5.043425117	4.510859507	4.127134385	80	0.583321584	77	-0.074074172	120	-0.524675569	14	-0.763619826	28	0.248297232	40	0.310932983	-19	0.118753485	-7	0.031158284	11	-0.413539771	-37	0.4387003	-21	0.336573967	8	-0.136374997
11/17/2020	2020	11	17	20201117	2	0	0	0	0	0	1	0	0	VR03	1	0	0	2	0.693147181	0	0	1.098612289	64	90	105	83	4.17438727	4.510859507	4.663439094	4.430816799	80	0.583321584	82	0.015452228	126	-0.447807962	2	-1.043992237	44	0.768941386	27	0.043693958	-17	0.197585477	-4	0.267978967	22	-0.292401971	-38	0.381404065	-19	0.441379248	8	-0.136374997
11/18/2020	2020	11	18	20201118	3	0	0	0	0	0	1	0	0	VR03	1	1	2	1	0.693147181	0.693147181	1.098612289	0.693147181	138	105	61	89	4.934473933	4.663439094	4.127134385	4.49980967	80	0.583321584	111	0.534705346	139	-0.281261478	47	0.007404306	5	-0.50012874	5	-0.408556701	-17	0.197585477	-1	0.504799651	61	0.137086594	-33	0.667885239	-17	0.546184529	7	-0.340529387
11/19/2020	2020	11	19	20201119	4	0	0	0	0	0	1	0	0	VR03	2	0	2	1	1.098612289	0	1.098612289	0.693147181	20	61	83	76	3.044522438	4.127134385	4.430816799	4.343805422	80	0.583321584	23	-1.040959288	125	-0.46061923	39	-0.179510635	20	-0.012024846	22	-0.059090283	-22	0.000505497	-5	0.18903874	6	-0.468602407	-41	0.20951536	-20	0.388976607	9	0.067779394
11/20/2020	2020	11	20	20201120	5	1	0	0	0	0	1	0	0	VR03	0	2	1	0	0	1.098612289	0.693147181	0	106	83	89	91	4.672828834	4.430816799	4.49980967	4.521788577	50	-0.448780664	20	-1.094675127	89	-0.921824876	29	-0.413154311	3	-0.565209259	3	-0.449670397	-20	0.079337489	2	0.741620334	15	-0.369489662	-34	0.610589004	-16	0.598587169	8	-0.136374997
11/21/2020	2020	11	21	20201121	6	0	1	0	0	0	1	0	0	VR03	1	2	1	1	0.693147181	1.098612289	0.693147181	0.693147181	154	89	76	53	5.043425117	4.49980967	4.343805422	3.988984047	80	0.583321584	33	-0.861906488	94	-0.857768536	0	-1.090720972	45	0.801481645	19	-0.120760827	-28	-0.235990478	-3	0.346919195	-4	-0.57872768	-40	0.266811595	-4	1.227418854	7	-0.340529387
11/22/2020	2020	11	22	20201122	7	0	0	1	0	0	1	0	0	VR03	2	1	0	0	1.098612289	0.693147181	0	0	90	76	91	73	4.510859507	4.343805422	4.521788577	4.304065093	70	0.239287502	44	-0.664948409	109	-0.665599517	31	-0.366425576	34	0.443538789	30	0.105364502	-32	-0.393654461	-5	0.18903874	33	-0.17126417	-25	1.126255117	-4	1.227418854	4	-0.952992557
11/23/2020	2020	11	23	20201123	1	0	0	0	0	0	1	0	0	VR03	2	1	1	3	1.098612289	0.693147181	0.693147181	1.386294361	105	91	53	53	4.663439094	4.521788577	3.988984047	3.988984047	50	-0.448780664	27	-0.969338168	99	-0.793712197	70	0.544784761	0	-0.662830038	-1	-0.53189779	-9	0.512913444	-1	0.504799651	37	-0.127214061	-38	0.381404065	-20	0.388976607	7	-0.340529387
11/24/2020	2020	11	24	20201124	2	0	0	0	0	0	1	0	0	VR03	0	0	0	2	0	0	0	1.098612289	61	53	73	80	4.127134385	3.988984047	4.304065093	4.394449155	50	-0.448780664	43	-0.682853689	98	-0.806523465	9	-0.880441664	0	-0.662830038	0	-0.511340942	-9	0.512913444	4	0.89950079	30	-0.204301752	-37	0.4387003	-19	0.441379248	8	-0.136374997
11/25/2020	2020	11	25	20201125	3	0	0	0	0	0	1	0	0	VR03	0	1	3	4	0	0.693147181	1.386294361	1.609437912	83	73	53	83	4.430816799	4.304065093	3.988984047	4.430816799	50	-0.448780664	28	-0.951432888	84	-0.985881216	64	0.404598556	0	-0.662830038	0	-0.511340942	-14	0.315833464	1	0.662680106	42	-0.072151425	-36	0.495996534	-16	0.598587169	7	-0.340529387
11/26/2020	2020	11	26	20201126	4	0	0	0	0	0	1	0	0	VR03	0	0	2	0	0	0	1.098612289	0	89	53	80	77	4.49980967	3.988984047	4.394449155	4.356708827	40	-0.792814747	64	-0.306842811	95	-0.844957268	0	-1.090720972	21	0.020515414	8	-0.346886157	-16	0.237001473	1	0.662680106	18	-0.33645208	-39	0.32410783	-19	0.441379248	8	-0.136374997
11/27/2020	2020	11	27	20201127	5	1	0	0	0	0	1	0	0	VR03	0	3	4	2	0	1.386294361	1.609437912	1.098612289	76	80	83	108	4.343805422	4.394449155	4.430816799	4.691347882	40	-0.792814747	37	-0.790285369	76	-1.08837136	0	-1.090720972	48	0.899102424	38	0.269819287	-17	0.197585477	4	0.89950079	5	-0.479614935	-35	0.553292769	-16	0.598587169	7	-0.340529387
11/28/2020	2020	11	28	20201128	6	0	1	0	0	0	1	0	0	VR03	1	2	0	4	0.693147181	1.098612289	0	1.609437912	91	83	77	78	4.521788577	4.430816799	4.356708827	4.369447852	60	-0.104746581	20	-1.094675127	52	-1.395841791	0	-1.090720972	0	-0.662830038	0	-0.511340942	-24	-0.078326494	-1	0.504799651	9	-0.435564826	-36	0.495996534	-3	1.279821494	6	-0.544683777
11/29/2020	2020	11	29	20201129	7	0	0	1	0	0	1	0	0	VR03	0	4	2	1	0	1.609437912	1.098612289	0.693147181	53	77	108	91	3.988984047	4.356708827	4.691347882	4.521788577	50	-0.448780664	-31	-2.007844403	43	-1.511143202	65	0.427962923	0	-0.662830038	0	-0.511340942	-23	-0.038910499	-2	0.425859423	27	-0.237339334	-29	0.897070178	-2	1.332224135	4	-0.952992557
11/30/2020	2020	11	30	20201130	1	0	0	0	0	0	1	0	0	VR03	2	0	4	5	1.098612289	0	1.609437912	1.791759469	73	108	78	71	4.304065093	4.691347882	4.369447852	4.276666119	60	-0.104746581	-38	-2.133181363	63	-1.254917843	0	-1.090720972	82	2.005471252	74	1.00986582	-14	0.315833464	-6	0.110098512	1	-0.523665044	-41	0.20951536	-20	0.388976607	8	-0.136374997
12/1/2020	2020	12	1	20201201	2	0	0	0	0	0	1	0	1	VR03	2	2	1	3	1.098612289	1.098612289	0.693147181	1.386294361	53	78	91	115	3.988984047	4.369447852	4.521788577	4.753590191	60	-0.104746581	50	-0.55751673	94	-0.857768536	2	-1.043992237	19	-0.044565105	18	-0.141317675	-12	0.394665456	0	0.583739878	12	-0.402527244	-37	0.4387003	-18	0.493781888	8	-0.136374997
12/2/2020	2020	12	2	20201202	3	0	0	0	0	0	1	0	1	VR03	1	4	5	3	0.693147181	1.609437912	1.791759469	1.386294361	80	91	71	136	4.394449155	4.521788577	4.276666119	4.919980926	40	-0.792814747	45	-0.647043129	51	-1.408653059	0	-1.090720972	6	-0.46758848	1	-0.490784094	-14	0.315833464	1	0.662680106	19	-0.325439553	-36	0.495996534	-16	0.598587169	7	-0.340529387
12/3/2020	2020	12	3	20201203	4	0	0	0	0	0	1	0	1	VR03	1	1	3	2	0.693147181	0.693147181	1.386294361	1.098612289	83	71	115	131	4.430816799	4.276666119	4.753590191	4.882801923	70	0.239287502	37	-0.790285369	56	-1.344596719	0	-1.090720972	53	1.061803723	15	-0.20298822	-18	0.158169481	2	0.741620334	-5	-0.589740208	-39	0.32410783	-18	0.493781888	8	-0.136374997
12/4/2020	2020	12	4	20201204	5	1	0	0	0	0	1	1	1	VR03	0	5	3	2	0	1.791759469	1.386294361	1.098612289	77	115	136	128	4.356708827	4.753590191	4.919980926	4.859812404	80	0.583321584	22	-1.058864567	80	-1.037126288	22	-0.576704885	12	-0.272346923	5	-0.408556701	-20	0.079337489	5	0.978441017	5	-0.479614935	-35	0.553292769	-15	0.650989809	7	-0.340529387
12/5/2020	2020	12	5	20201205	6	0	1	0	0	0	1	1	1	VR03	1	3	2	1	0.693147181	1.386294361	1.098612289	0.693147181	108	136	131	258	4.691347882	4.919980926	4.882801923	5.556828062	50	-0.448780664	-16	-1.739265205	59	-1.306162915	33	-0.319696841	0	-0.662830038	0	-0.511340942	-30	-0.31482247	-2	0.425859423	4	-0.490627462	-23	1.240847587	0	1.437029415	6	-0.544683777
12/6/2020	2020	12	6	20201206	7	0	0	1	0	0	1	1	1	VR03	0	3	2	0	0	1.386294361	1.098612289	0	78	131	128	190	4.369447852	4.882801923	4.859812404	5.252273428	40	-0.792814747	-8	-1.596022965	53	-1.383030523	0	-1.090720972	87	2.16817255	57	0.660399402	-42	-0.78781442	-12	-0.363542855	-24	-0.798978226	-16	1.64192123	-5	1.175016213	5	-0.748838167
12/7/2020	2020	12	7	20201207	1	0	0	0	0	0	1	0	1	VR03	3	2	1	2	1.386294361	1.098612289	0.693147181	1.098612289	91	128	258	102	4.521788577	4.859812404	5.556828062	4.634728988	60	-0.104746581	21	-1.076769847	61	-1.280540379	2	-1.043992237	132	3.632484234	110	1.749912353	-18	0.158169481	-7	0.031158284	-7	-0.611765262	-40	0.266811595	-20	0.388976607	8	-0.136374997
12/8/2020	2020	12	8	20201208	2	0	0	0	0	0	1	0	1	VR03	2	2	0	1	1.098612289	1.098612289	0	0.693147181	71	258	190	233	4.276666119	5.556828062	5.252273428	5.455321115	20	-1.480882912	-1	-1.470686006	42	-1.52395447	0	-1.090720972	0	-0.662830038	0	-0.511340942	-12	0.394665456	-1	0.504799651	17	-0.347464607	-38	0.381404065	-17	0.546184529	8	-0.136374997
12/9/2020	2020	12	9	20201209	3	0	0	0	0	0	1	0	1	VR03	4	1	2	1	1.609437912	0.693147181	1.098612289	0.693147181	115	190	102	292	4.753590191	5.252273428	4.634728988	5.680172609	50	-0.448780664	-1	-1.470686006	23	-1.767368561	0	-1.090720972	0	-0.662830038	0	-0.511340942	-19	0.118753485	-3	0.346919195	13	-0.391514716	-37	0.4387003	-16	0.598587169	7	-0.340529387
12/10/2020	2020	12	10	20201210	4	0	0	0	0	0	1	0	1	VR03	0	0	1	0	0	0	0.693147181	0	136	102	233	255	4.919980926	4.634728988	5.455321115	5.545177444	40	-0.792814747	-6	-1.560212405	14	-1.882669973	0	-1.090720972	0	-0.662830038	0	-0.511340942	-21	0.039921493	-3	0.346919195	4	-0.490627462	-39	0.32410783	-18	0.493781888	8	-0.136374997
12/11/2020	2020	12	11	20201211	5	1	0	0	0	0	1	0	1	VR03	2	2	1	3	1.098612289	1.098612289	0.693147181	1.386294361	131	233	292	328	4.882801923	5.455321115	5.680172609	5.796057751	60	-0.104746581	-2	-1.488591286	42	-1.52395447	12	-0.810348561	37	0.541159568	10	-0.30577246	-25	-0.11774249	0	0.583739878	1	-0.523665044	-37	0.4387003	-16	0.598587169	8	-0.136374997
12/12/2020	2020	12	12	20201212	6	0	1	0	0	0	1	0	1	VR03	4	1	0	0	1.609437912	0.693147181	0	0	128	292	255	293	4.859812404	5.680172609	5.545177444	5.683579767	40	-0.792814747	30	-0.915622328	70	-1.165238967	0	-1.090720972	30	0.313377751	10	-0.30577246	-30	-0.31482247	-2	0.425859423	0	-0.534677571	-23	1.240847587	-3	1.279821494	7	-0.340529387
12/13/2020	2020	12	13	20201213	7	0	0	1	0	0	1	0	1	VR03	1	1	3	3	0.693147181	0.693147181	1.386294361	1.386294361	258	255	328	236	5.556828062	5.545177444	5.796057751	5.468060141	60	-0.104746581	37	-0.790285369	85	-0.973069948	25	-0.506611782	0	-0.662830038	0	-0.511340942	-38	-0.630150437	-5	0.18903874	-2	-0.556702626	-17	1.584624996	-5	1.175016213	5	-0.748838167
12/14/2020	2020	12	14	20201214	1	0	0	0	0	0	1	0	1	VR03	5	0	0	1	1.791759469	0	0	0.693147181	190	328	293	232	5.252273428	5.796057751	5.683579767	5.451038454	70	0.239287502	53	-0.50380089	103	-0.742467125	4	-0.997263502	53	1.061803723	46	0.434274072	29	2.010721287	29	2.873006484	6	-0.468602407	-37	0.4387003	-19	0.441379248	6	-0.544683777
12/15/2020	2020	12	15	20201215	2	0	0	0	0	1	1	0	1	VR03	3	3	3	3	1.386294361	1.386294361	1.386294361	1.386294361	102	293	236	215	4.634728988	5.683579767	5.468060141	5.375278408	50	-0.448780664	46	-0.629137849	91	-0.89620234	0	-1.090720972	82	2.005471252	32	0.146478198	-43	-0.827230416	-9	-0.126722172	-2	-0.556702626	-45	-0.019669579	-22	0.284171327	10	0.271933784
12/16/2020	2020	12	16	20201216	3	0	0	0	0	1	1	0	1	VR03	3	0	1	3	1.386294361	0	0.693147181	1.386294361	233	236	232	235	5.455321115	5.468060141	5.451038454	5.463831805	50	-0.448780664	61	-0.36055865	94	-0.857768536	32	-0.343061208	0	-0.662830038	0	-0.511340942	-43	-0.827230416	-7	0.031158284	29	-0.21531428	-52	-0.420743222	-33	-0.292257718	11	0.476088174
12/17/2020	2020	12	17	20201217	4	0	0	0	0	1	1	0	1	VR03	2	3	3	2	1.098612289	1.386294361	1.386294361	1.098612289	292	232	215	279	5.680172609	5.451038454	5.375278408	5.634789603	60	-0.104746581	63	-0.324748091	100	-0.780900929	5	-0.973899134	48	0.899102424	48	0.475387768	-46	-0.945478404	-7	0.031158284	3	-0.501639989	-55	-0.592631927	-36	-0.449465639	13	0.884396954
12/18/2020	2020	12	18	20201218	5	1	0	0	0	1	1	0	1	VR03	2	1	3	2	1.098612289	0.693147181	1.386294361	1.098612289	255	215	235	256	5.545177444	5.375278408	5.463831805	5.549076085	70	0.239287502	49	-0.575422009	95	-0.844957268	25	-0.506611782	0	-0.662830038	0	-0.511340942	-48	-1.024310395	-5	0.18903874	14	-0.380502189	-51	-0.363446988	-35	-0.397062999	12	0.680242564
12/19/2020	2020	12	19	20201219	6	0	1	0	0	1	1	0	1	VR03	1	3	2	6	0.693147181	1.386294361	1.098612289	1.945910149	328	235	279	185	5.796057751	5.463831805	5.634789603	5.225746674	70	0.239287502	56	-0.45008505	117	-0.563109373	37	-0.22623937	0	-0.662830038	-1	-0.53189779	-55	-1.300222367	-8	-0.047781944	24	-0.270376916	-36	0.495996534	-11	0.860600371	9	0.067779394
12/20/2020	2020	12	20	20201220	7	0	0	1	0	1	1	0	1	VR03	0	3	2	2	0	1.386294361	1.098612289	1.098612289	293	279	256	190	5.683579767	5.634789603	5.549076085	5.252273428	60	-0.104746581	61	-0.36055865	100	-0.780900929	9	-0.880441664	3	-0.565209259	1	-0.490784094	-48	-1.024310395	-6	0.110098512	20	-0.314427025	-41	0.20951536	-9	0.965405652	6	-0.544683777
12/21/2020	2020	12	21	20201221	1	0	0	0	0	1	1	0	1	VR03	2	2	6	2	1.098612289	1.098612289	1.945910149	1.098612289	236	256	185	208	5.468060141	5.549076085	5.225746674	5.342334252	70	0.239287502	41	-0.718664249	106	-0.704033321	6	-0.950534767	111	2.949138782	110	1.749912353	-33	-0.433070457	12	1.531022612	37	-0.127214061	-62	-0.99370557	-48	-1.078297324	14	1.088551344
12/22/2020	2020	12	22	20201222	2	0	0	0	0	1	1	0	1	VR03	1	2	2	0	0.693147181	1.098612289	1.098612289	0	232	185	190	244	5.451038454	5.225746674	5.252273428	5.501258211	90	0.927355667	48	-0.593327289	128	-0.422185426	0	-1.090720972	71	1.647528396	100	1.544343871	-30	-0.31482247	24	2.478305345	47	-0.017088788	-58	-0.764520631	-49	-1.130699964	14	1.088551344
12/23/2020	2020	12	23	20201223	3	0	0	0	0	1	1	0	1	VR03	1	6	2	2	0.693147181	1.945910149	1.098612289	1.098612289	215	190	208	297	5.375278408	5.252273428	5.342334252	5.697093487	50	-0.448780664	52	-0.52170617	112	-0.627165713	0	-1.090720972	111	2.949138782	186	3.31223281	-35	-0.511902449	25	2.557245573	13	-0.391514716	-58	-0.764520631	-48	-1.078297324	14	1.088551344
12/24/2020	2020	12	24	20201224	4	0	0	0	0	1	1	1	1	VR03	0	2	0	4	0	1.098612289	0	1.609437912	235	208	244	235	5.463831805	5.342334252	5.501258211	5.463831805	50	-0.448780664	12	-1.237917367	64	-1.242106575	9	-0.880441664	60	1.28958554	127	2.099378771	-35	-0.511902449	25	2.557245573	44	-0.05012637	-58	-0.764520631	-59	-1.654726368	17	1.701014514
12/25/2020	2020	12	25	20201225	5	1	0	0	0	1	1	1	1	VR03	3	2	2	3	1.386294361	1.098612289	1.098612289	1.386294361	279	244	297	215	5.634789603	5.501258211	5.697093487	5.375278408	50	-0.448780664	1	-1.434875446	53	-1.383030523	59	0.287776717	5	-0.50012874	3	-0.449670397	-83	-2.403870251	-83	-5.968299028	23	-0.281389443	-73	-1.623964153	-81	-2.807584457	20	2.313477684
12/26/2020	2020	12	26	20201226	6	0	1	0	0	1	1	1	1	VR03	0	0	4	3	0	0	1.609437912	1.386294361	256	297	235	269	5.549076085	5.697093487	5.463831805	5.598421959	100	1.27138975	16	-1.166296247	52	-1.395841791	4	-0.997263502	10	-0.337427442	4	-0.429113549	-82	-2.364454255	-68	-4.784195611	6	-0.468602407	-50	-0.306150753	-37	-0.501868279	10	0.271933784
12/27/2020	2020	12	27	20201227	7	0	0	1	0	1	1	0	1	VR03	3	2	3	1	1.386294361	1.098612289	1.386294361	0.693147181	185	235	215	187	5.225746674	5.463831805	5.375278408	5.236441963	130	2.303491998	34	-0.844001208	53	-1.383030523	0	-1.090720972	179	5.161876437	157	2.716084215	-66	-1.733798321	-31	-1.863407183	-60	-1.195429209	-53	-0.478039457	-17	0.546184529	7	-0.340529387
12/28/2020	2020	12	28	20201228	1	0	0	0	0	1	1	0	1	VR03	1	4	3	2	0.693147181	1.609437912	1.386294361	1.098612289	190	215	269	191	5.252273428	5.375278408	5.598421959	5.257495372	40	-0.792814747	14	-1.202106807	58	-1.318974183	33	-0.319696841	14	-0.207266403	2	-0.470227246	-32	-0.393654461	9	1.294201929	90	0.456449885	-60	-0.879113101	-62	-1.811934289	17	1.701014514
12/29/2020	2020	12	29	20201229	2	0	0	0	0	1	1	0	1	VR03	3	3	1	1	1.386294361	1.386294361	0.693147181	0.693147181	208	269	187	166	5.342334252	5.598421959	5.236441963	5.117993812	50	-0.448780664	23	-1.040959288	42	-1.52395447	0	-1.090720972	64	1.419746579	41	0.331489832	-39	-0.669566433	7	1.136321473	38	-0.116201534	-64	-1.10829804	-61	-1.759531649	18	1.905168904
12/30/2020	2020	12	30	20201230	3	0	0	0	0	1	1	0	1	VR03	3	3	2	2	1.386294361	1.386294361	1.098612289	1.098612289	244	187	191	244	5.501258211	5.236441963	5.257495372	5.501258211	50	-0.448780664	12	-1.237917367	58	-1.318974183	26	-0.483247414	5	-0.50012874	2	-0.470227246	-33	-0.433070457	23	2.399365118	82	0.368349667	-58	-0.764520631	-59	-1.654726368	16	1.496860124
12/31/2020	2020	12	31	20201231	4	0	0	0	0	1	1	1	1	VR03	2	1	1	1	1.098612289	0.693147181	0.693147181	0.693147181	297	191	166	224	5.697093487	5.257495372	5.117993812	5.416100402	40	-0.792814747	-16	-1.739265205	38	-1.575199542	0	-1.090720972	0	-0.662830038	-1	-0.53189779	-45	-0.906062408	8	1.215261701	46	-0.028101316	-58	-0.764520631	-68	-2.126350132	16	1.496860124
1/1/2021	2021	1	1	20210101	5	1	0	0	0	1	1	0	1	VR03	2	2	2	2	1.098612289	1.098612289	1.098612289	1.098612289	235	166	244	245	5.463831805	5.117993812	5.501258211	5.505331536	40	-0.792814747	-16	-1.739265205	51	-1.408653059	16	-0.71689109	6	-0.46758848	7	-0.367443005	-80	-2.285622264	-85	-6.126179484	7	-0.45758988	-71	-1.509371683	-81	-2.807584457	21	2.517632074
1/2/2021	2021	1	2	20210102	6	0	1	0	0	1	1	0	1	VR03	6	1	1	3	1.945910149	0.693147181	0.693147181	1.386294361	215	244	224	199	5.375278408	5.501258211	5.416100402	5.298317367	40	-0.792814747	30	-0.915622328	42	-1.52395447	0	-1.090720972	8	-0.402507961	3	-0.449670397	-65	-1.694382325	-18	-0.837184222	9	-0.435564826	-52	-0.420743222	-22	0.284171327	12	0.680242564
1/3/2021	2021	1	3	20210103	7	0	0	1	0	1	1	0	1	VR03	2	2	2	1	1.098612289	1.098612289	1.098612289	0.693147181	269	224	245	174	5.598421959	5.416100402	5.505331536	5.164785974	70	0.239287502	28	-0.951432888	39	-1.562388274	2	-1.043992237	24	0.118136193	7	-0.367443005	-53	-1.221390375	-20	-0.995064677	13	-0.391514716	-47	-0.134262048	-10	0.913003011	7	-0.340529387
1/4/2021	2021	1	4	20210104	1	0	0	0	0	1	1	0	1	VR03	2	1	3	3	1.098612289	0.693147181	1.386294361	1.386294361	187	245	199	129	5.236441963	5.505331536	5.298317367	4.86753445	80	0.583321584	15	-1.184201527	33	-1.639255882	0	-1.090720972	30	0.313377751	9	-0.326329309	-43	-0.827230416	-9	-0.126722172	2	-0.512652517	-60	-0.879113101	-37	-0.501868279	14	1.088551344
1/5/2021	2021	1	5	20210105	2	0	0	0	0	1	1	0	1	VR03	0	2	1	0	0	1.098612289	0.693147181	0	191	199	174	185	5.257495372	5.298317367	5.164785974	5.225746674	60	-0.104746581	16	-1.166296247	32	-1.65206715	0	-1.090720972	16	-0.142185884	6	-0.387999853	-47	-0.9848944	-11	-0.284602627	3	-0.501639989	-58	-0.764520631	-36	-0.449465639	14	1.088551344
1/6/2021	2021	1	6	20210106	3	0	0	0	0	1	1	0	1	VR03	2	3	3	1	1.098612289	1.386294361	1.386294361	0.693147181	166	174	129	236	5.117993812	5.164785974	4.86753445	5.468060141	50	-0.448780664	2	-1.416970166	21	-1.792991097	0	-1.090720972	10	-0.337427442	3	-0.449670397	-48	-1.024310395	-9	-0.126722172	12	-0.402527244	-55	-0.592631927	-34	-0.344660358	13	0.884396954
1/7/2021	2021	1	7	20210107	4	0	0	0	0	1	1	0	1	VR03	4	1	0	3	1.609437912	0.693147181	0	1.386294361	244	129	185	183	5.501258211	4.86753445	5.225746674	5.214935758	30	-1.13684883	2	-1.416970166	34	-1.626444614	0	-1.090720972	78	1.875310213	16	-0.182431372	-51	-1.142558383	-12	-0.363542855	-12	-0.666827899	-58	-0.764520631	-35	-0.397062999	14	1.088551344
1/8/2021	2021	1	8	20210108	5	1	0	0	0	1	1	0	1	VR03	3	3	1	1	1.386294361	1.386294361	0.693147181	0.693147181	224	185	236	123	5.416100402	5.225746674	5.468060141	4.820281566	30	-1.13684883	-9	-1.613928245	38	-1.575199542	30	-0.389789944	13	-0.239806663	3	-0.449670397	-51	-1.142558383	-9	-0.126722172	-4	-0.57872768	-52	-0.420743222	-32	-0.239855077	13	0.884396954
1/9/2021	2021	1	9	20210109	6	0	1	0	0	1	1	0	1	VR03	3	0	3	2	1.386294361	0	1.386294361	1.098612289	245	236	183	157	5.505331536	5.468060141	5.214935758	5.062595033	30	-1.13684883	-21	-1.828791604	47	-1.45989813	23	-0.553340517	11	-0.304887182	3	-0.449670397	-56	-1.339638362	-10	-0.205662399	16	-0.358477134	-40	0.266811595	-11	0.860600371	10	0.271933784
1/10/2021	2021	1	10	20210110	7	0	0	1	0	1	1	0	1	VR03	1	1	1	1	0.693147181	0.693147181	0.693147181	0.693147181	199	183	123	135	5.298317367	5.214935758	4.820281566	4.912654886	60	-0.104746581	-32	-2.025749683	39	-1.562388274	14	-0.763619826	0	-0.662830038	-1	-0.53189779	-51	-1.142558383	-16	-0.679303766	16	-0.358477134	-41	0.20951536	-7	1.070210933	6	-0.544683777
1/11/2021	2021	1	11	20210111	1	0	0	0	0	1	1	0	1	VR03	2	3	2	4	1.098612289	1.386294361	1.098612289	1.609437912	174	123	157	103	5.164785974	4.820281566	5.062595033	4.644390899	80	0.583321584	28	-0.951432888	65	-1.229295307	0	-1.090720972	62	1.354666059	49	0.495944617	-44	-0.866646412	-11	-0.284602627	-4	-0.57872768	-56	-0.649928161	-34	-0.344660358	12	0.680242564
1/12/2021	2021	1	12	20210112	2	0	0	0	0	1	1	0	1	VR03	1	1	1	0	0.693147181	0.693147181	0.693147181	0	129	157	135	138	4.86753445	5.062595033	4.912654886	4.934473933	70	0.239287502	3	-1.399064886	72	-1.139616431	38	-0.202875003	78	1.875310213	102	1.585457568	-44	-0.866646412	-10	-0.205662399	20	-0.314427025	-53	-0.478039457	-33	-0.292257718	12	0.680242564
1/13/2021	2021	1	13	20210113	3	0	0	0	0	1	1	0	1	VR03	2	2	4	4	1.098612289	1.098612289	1.609437912	1.609437912	185	135	103	158	5.225746674	4.912654886	4.644390899	5.068904202	80	0.583321584	4	-1.381159606	58	-1.318974183	41	-0.1327819	23	0.085595933	25	0.002580261	-48	-1.024310395	-13	-0.442483083	14	-0.380502189	-53	-0.478039457	-32	-0.239855077	11	0.476088174
1/14/2021	2021	1	14	20210114	4	0	0	0	0	1	1	0	1	VR03	1	1	0	2	0.693147181	0.693147181	0	1.098612289	236	103	138	136	5.468060141	4.644390899	4.934473933	4.919980926	40	-0.792814747	-30	-1.989939124	17	-1.844236169	37	-0.22623937	0	-0.662830038	0	-0.511340942	-50	-1.103142387	-13	-0.442483083	12	-0.402527244	-54	-0.535335692	-36	-0.449465639	13	0.884396954
1/15/2021	2021	1	15	20210115	5	1	0	0	0	1	1	0	1	VR03	2	4	4	1	1.098612289	1.609437912	1.609437912	0.693147181	183	138	158	108	5.214935758	4.934473933	5.068904202	4.691347882	40	-0.792814747	-4	-1.524401845	15	-1.869858705	0	-1.090720972	0	-0.662830038	-1	-0.53189779	-52	-1.181974379	-12	-0.363542855	-7	-0.611765262	-50	-0.306150753	-33	-0.292257718	12	0.680242564
1/16/2021	2021	1	16	20210116	6	0	1	0	0	1	1	0	1	VR03	3	0	2	1	1.386294361	0	1.098612289	0.693147181	123	158	136	113	4.820281566	5.068904202	4.919980926	4.736198448	50	-0.448780664	-12	-1.667644085	20	-1.805802365	0	-1.090720972	40	0.638780347	9	-0.326329309	-59	-1.45788635	-14	-0.521423311	8	-0.446577353	-36	0.495996534	-13	0.75579509	10	0.271933784
1/17/2021	2021	1	17	20210117	7	0	0	1	0	1	1	0	1	VR03	1	4	1	1	0.693147181	1.609437912	0.693147181	0.693147181	157	136	108	123	5.062595033	4.919980926	4.691347882	4.820281566	40	-0.792814747	-8	-1.596022965	55	-1.357407987	6	-0.950534767	29	0.280837491	18	-0.141317675	-58	-1.418470354	-26	-1.468706044	-12	-0.666827899	-30	0.839773943	-12	0.808197731	7	-0.340529387
1/18/2021	2021	1	18	20210118	1	0	0	0	0	1	1	0	1	VR03	3	2	1	1	1.386294361	1.098612289	0.693147181	0.693147181	135	108	113	76	4.912654886	4.691347882	4.736198448	4.343805422	70	0.239287502	9	-1.291633206	58	-1.318974183	0	-1.090720972	2	-0.597749519	1	-0.490784094	-45	-0.906062408	-14	-0.521423311	4	-0.490627462	-54	-0.535335692	-35	-0.397062999	12	0.680242564
1/19/2021	2021	1	19	20210119	2	0	0	0	0	1	1	0	1	VR03	0	1	1	3	0	0.693147181	0.693147181	1.386294361	103	113	123	109	4.644390899	4.736198448	4.820281566	4.700480366	100	1.27138975	43	-0.682853689	101	-0.768089661	0	-1.090720972	128	3.502323195	138	2.3255041	-50	-1.103142387	-19	-0.916124449	-10	-0.644802844	-57	-0.707224396	-35	-0.397062999	13	0.884396954
1/20/2021	2021	1	20	20210120	3	0	0	0	0	1	1	0	1	VR03	1	1	1	1	0.693147181	0.693147181	0.693147181	0.693147181	138	123	76	110	4.934473933	4.820281566	4.343805422	4.709530201	100	1.27138975	64	-0.306842811	102	-0.755278393	4	-0.997263502	0	-0.662830038	-1	-0.53189779	-48	-1.024310395	-11	-0.284602627	19	-0.325439553	-50	-0.306150753	-32	-0.239855077	11	0.476088174
1/21/2021	2021	1	21	20210121	4	0	0	0	0	1	1	0	1	VR03	3	1	3	2	1.386294361	0.693147181	1.386294361	1.098612289	158	76	109	100	5.068904202	4.343805422	4.700480366	4.615120517	120	1.959457916	40	-0.736569529	110	-0.652788249	39	-0.179510635	46	0.834021905	86	1.256547997	-49	-1.063726391	-13	-0.442483083	5	-0.479614935	-53	-0.478039457	-34	-0.344660358	13	0.884396954
1/22/2021	2021	1	22	20210122	5	1	0	0	0	1	1	0	1	VR03	1	1	1	3	0.693147181	0.693147181	0.693147181	1.386294361	136	109	110	118	4.919980926	4.700480366	4.709530201	4.779123493	70	0.239287502	2	-1.416970166	65	-1.229295307	35	-0.272968106	25	0.150676453	22	-0.059090283	-50	-1.103142387	-9	-0.126722172	13	-0.391514716	-47	-0.134262048	-31	-0.187452437	11	0.476088174
1/23/2021	2021	1	23	20210123	6	0	1	0	1	1	1	0	1	VR03	2	3	2	1	1.098612289	1.386294361	1.098612289	0.693147181	108	110	100	123	4.691347882	4.709530201	4.615120517	4.820281566	60	-0.104746581	-9	-1.613928245	55	-1.357407987	22	-0.576704885	2	-0.597749519	2	-0.470227246	-58	-1.418470354	-12	-0.363542855	15	-0.369489662	-44	0.037626656	-13	0.75579509	10	0.271933784
1/24/2021	2021	1	24	20210124	7	0	0	1	1	1	1	0	1	VR03	1	1	3	3	0.693147181	0.693147181	1.386294361	1.386294361	113	100	118	104	4.736198448	4.615120517	4.779123493	4.65396035	40	-0.792814747	-20	-1.810886324	51	-1.408653059	48	0.030768674	0	-0.662830038	-1	-0.53189779	-48	-1.024310395	-17	-0.758243994	56	0.082023957	-26	1.068958882	-11	0.860600371	6	-0.544683777
1/25/2021	2021	1	25	20210125	1	0	0	0	1	1	1	0	1	VR03	4	2	1	1	1.609437912	1.098612289	0.693147181	0.693147181	123	118	123	94	4.820281566	4.779123493	4.820281566	4.553876892	70	0.239287502	-49	-2.330139442	44	-1.498331934	73	0.614877864	44	0.768941386	51	0.537058313	-41	-0.748398424	-11	-0.284602627	45	-0.039113843	-50	-0.306150753	-35	-0.397062999	11	0.476088174
1/26/2021	2021	1	26	20210126	2	0	0	0	1	1	1	0	1	VR03	0	3	3	0	0	1.386294361	1.386294361	0	76	123	104	124	4.343805422	4.820281566	4.65396035	4.828313737	60	-0.104746581	5	-1.363254326	61	-1.280540379	69	0.521420394	0	-0.662830038	-1	-0.53189779	-43	-0.827230416	-11	-0.284602627	47	-0.017088788	-50	-0.306150753	-33	-0.292257718	12	0.680242564
1/27/2021	2021	1	27	20210127	3	0	0	0	1	1	1	0	1	VR03	4	1	1	2	1.609437912	0.693147181	0.693147181	1.098612289	109	104	94	149	4.700480366	4.65396035	4.553876892	5.010635294	60	-0.104746581	2	-1.416970166	60	-1.293351647	0	-1.090720972	71	1.647528396	38	0.269819287	-50	-1.103142387	-15	-0.600363538	9	-0.435564826	-52	-0.420743222	-32	-0.239855077	12	0.680242564
1/28/2021	2021	1	28	20210128	4	0	0	0	1	1	1	0	1	VR03	2	3	0	1	1.098612289	1.386294361	0	0.693147181	110	94	124	86	4.709530201	4.553876892	4.828313737	4.465908119	60	-0.104746581	16	-1.166296247	48	-1.447086862	0	-1.090720972	60	1.28958554	36	0.228705591	-51	-1.142558383	-13	-0.442483083	-9	-0.633790317	-54	-0.535335692	-34	-0.344660358	13	0.884396954
1/29/2021	2021	1	29	20210129	5	1	0	0	1	1	1	0	1	VR03	1	1	2	3	0.693147181	0.693147181	1.098612289	1.386294361	100	124	149	141	4.615120517	4.828313737	5.010635294	4.955827058	90	0.927355667	-3	-1.506496566	83	-0.998692484	0	-1.090720972	148	4.153128388	171	3.003880089	-55	-1.300222367	-13	-0.442483083	-20	-0.754928117	-55	-0.592631927	-31	-0.187452437	13	0.884396954
1/30/2021	2021	1	30	20210130	6	0	1	0	1	1	1	0	1	VR03	1	0	1	2	0.693147181	0	0.693147181	1.098612289	118	149	86	109	4.779123493	5.010635294	4.465908119	4.700480366	60	-0.104746581	-37	-2.115276083	9	-1.946726313	35	-0.272968106	0	-0.662830038	0	-0.511340942	-56	-1.339638362	-7	0.031158284	32	-0.182276698	-41	0.20951536	-12	0.808197731	10	0.271933784
1/31/2021	2021	1	31	20210131	7	0	0	1	1	1	1	0	1	VR03	1	2	3	3	0.693147181	1.098612289	1.386294361	1.386294361	123	86	141	107	4.820281566	4.465908119	4.955827058	4.682131227	50	-0.448780664	-55	-2.437571122	14	-1.882669973	78	0.731699702	0	-0.662830038	0	-0.511340942	-46	-0.945478404	-12	-0.363542855	70	0.236199339	-28	0.954366413	-9	0.965405652	5	-0.748838167
2/1/2021	2021	2	1	20210201	1	0	0	0	1	1	1	0	1	VR03	1	1	2	3	0.693147181	0.693147181	1.098612289	1.386294361	104	141	109	21	4.65396035	4.955827058	4.700480366	3.091042453	50	-0.448780664	-17	-1.757170484	-5	-2.126084064	0	-1.090720972	4	-0.532669	2	-0.470227246	-46	-0.945478404	-13	-0.442483083	12	-0.402527244	-54	-0.535335692	-36	-0.449465639	12	0.680242564
2/2/2021	2021	2	2	20210202	2	0	0	0	1	1	1	0	1	VR03	3	3	3	1	1.386294361	1.386294361	1.386294361	0.693147181	94	109	107	81	4.553876892	4.700480366	4.682131227	4.406719247	40	-0.792814747	-6	-1.560212405	16	-1.857047437	0	-1.090720972	72	1.680068656	49	0.495944617	-48	-1.024310395	-12	-0.363542855	16	-0.358477134	-55	-0.592631927	-34	-0.344660358	13	0.884396954
6/1/2020	2020	6	1	20200601	1	0	0	0	0	0	0	0	0	VR04	0	0	0	0	0	0	0	0	1	5	4	3	0.693147181	1.791759469	1.609437912	1.386294361	50	-0.448780664	101	0.355652547	243	1.05111039	124	1.806460613	0	-0.662830038	0	-0.511340942	-19	0.118753485	-24	-1.310825588		-0.534677571	-71	-1.509371683	-79	-2.702779176	14	1.088551344
6/2/2020	2020	6	2	20200602	2	0	0	0	0	0	0	0	0	VR04	0	0	0	0	0	0	0	0	1	4	4	0	0.693147181	1.609437912	1.609437912	0	30	-1.13684883	104	0.409368386	281	1.537938572	130	1.946646819	0	-0.662830038	0	-0.511340942	-18	0.158169481	1	0.662680106		-0.534677571	-63	-1.051001805	-37	-0.501868279	10	0.271933784
6/3/2020	2020	6	3	20200603	3	0	0	0	0	0	0	0	0	VR04	0	0	0	0	0	0	0	0	0	4	3	1	0	1.609437912	1.386294361	0.693147181	50	-0.448780664	133	0.928621504	230	0.884563906	58	0.26441235	0	-0.662830038	0	-0.511340942	-23	-0.038910499	-5	0.18903874		-0.534677571	-64	-1.10829804	-36	-0.449465639	10	0.271933784
6/4/2020	2020	6	4	20200604	4	0	0	0	0	0	0	0	0	VR04	0	0	0	0	0	0	0	0	3	3	0	2	1.386294361	1.386294361	0	1.098612289	40	-0.792814747	84	0.051262788	154	-0.089092459	0	-1.090720972	78	1.875310213	64	0.804297339	-31	-0.354238466	-9	-0.126722172	12	-0.402527244	-67	-1.280186744	-38	-0.55427092	14	1.088551344
6/5/2020	2020	6	5	20200605	5	1	0	0	0	0	0	0	0	VR04	0	0	0	0	0	0	0	0	2	0	1	1	1.098612289	0	0.693147181	0.693147181	50	-0.448780664	65	-0.288937531	126	-0.447807962	21	-0.600069252	46	0.834021905	102	1.585457568	-37	-0.590734441	-10	-0.205662399	-2	-0.556702626	-76	-1.795852857	-32	-0.239855077	12	0.680242564
6/6/2020	2020	6	6	20200606	6	0	1	0	0	0	0	0	0	VR04	0	0	0	0	0	0	0	0	5	1	2	7	1.791759469	0.693147181	1.098612289	2.079441542	70	0.239287502	69	-0.217316411	159	-0.025036119	86	0.918614643	7	-0.435048221	32	0.146478198	-31	-0.354238466	-4	0.267978967	54	0.059998903	-68	-1.337482979	12	2.0658611	6	-0.544683777
6/7/2020	2020	6	7	20200607	7	0	0	1	0	0	0	0	0	VR04	0	0	0	0	0	0	0	0	4	2	1	10	1.609437912	1.098612289	0.693147181	2.397895273	70	0.239287502	100	0.337747267	164	0.039020221	43	-0.086053165	16	-0.142185884	14	-0.223545068	-34	-0.472486453	-7	0.031158284	84	0.390374722	-52	-0.420743222	6	1.751445258	4	-0.952992557
6/8/2020	2020	6	8	20200608	1	0	0	0	0	0	0	0	0	VR04	1	0	0	0	0.693147181	0	0	0	4	1	7	6	1.609437912	0.693147181	2.079441542	1.945910149	30	-1.13684883	111	0.534705346	166	0.064642757	6	-0.950534767	24	0.118136193	12	-0.264658764	-19	0.118753485	-8	-0.047781944	55	0.07101143	-61	-0.936409335	-40	-0.659076201	13	0.884396954
6/9/2020	2020	6	9	20200609	2	0	0	0	0	0	0	0	0	VR04	0	0	0	0	0	0	0	0	3	7	10	1	1.386294361	2.079441542	2.397895273	0.693147181	30	-1.13684883	99	0.319841987	164	0.039020221	17	-0.693526723	0	-0.662830038	0	-0.511340942	-17	0.197585477	-2	0.425859423		-0.534677571	-62	-0.99370557	-37	-0.501868279	12	0.680242564
6/10/2020	2020	6	10	20200610	3	0	0	0	0	0	0	0	0	VR04	0	0	0	0	0	0	0	0	0	10	6	3	0	2.397895273	1.945910149	1.386294361	30	-1.13684883	66	-0.271032251	165	0.051831489	5	-0.973899134	0	-0.662830038	0	-0.511340942	-21	0.039921493	-5	0.18903874	96	0.522525049	-61	-0.936409335	-36	-0.449465639	10	0.271933784
6/11/2020	2020	6	11	20200611	4	0	0	0	0	0	0	0	0	VR04	0	0	0	0	0	0	0	0	1	6	1	4	0.693147181	1.945910149	0.693147181	1.609437912	40	-0.792814747	124	0.767473985	198	0.474603331	47	0.007404306	37	0.541159568	28	0.064250806	-22	0.000505497	-7	0.031158284	68	0.214174285	-60	-0.879113101	-37	-0.501868279	12	0.680242564
6/12/2020	2020	6	12	20200612	5	1	0	0	0	0	0	0	0	VR04	0	0	0	0	0	0	0	0	2	1	3	0	1.098612289	0.693147181	1.386294361	0	50	-0.448780664	146	1.161390143	264	1.320147017	124	1.806460613	0	-0.662830038	0	-0.511340942	-27	-0.196574482	-8	-0.047781944	140	1.00707625	-54	-0.535335692	-31	-0.187452437	7	-0.340529387
6/13/2020	2020	6	13	20200613	6	0	1	0	0	0	0	0	0	VR04	0	0	0	0	0	0	0	0	1	3	4	5	0.693147181	1.386294361	1.609437912	1.791759469	40	-0.792814747	152	1.268821823	271	1.409825892	88	0.965343379	3	-0.565209259	6	-0.387999853	-32	-0.393654461	-12	-0.363542855		-0.534677571	-44	0.037626656	21	2.537484864	3	-1.157146947
6/14/2020	2020	6	14	20200614	7	0	0	1	0	0	0	0	0	VR04	0	0	0	0	0	0	0	0	7	4	0	3	2.079441542	1.609437912	0	1.386294361	30	-1.13684883	154	1.304632383	252	1.166411801	37	-0.22623937	88	2.20071281	165	2.880539	-36	-0.551318445	-13	-0.442483083	59	0.115061539	-40	0.266811595	10	1.961055819	2	-1.361301337
6/15/2020	2020	6	15	20200615	1	0	0	0	0	0	0	0	0	VR04	0	0	0	0	0	0	0	0	10	0	5	2	2.397895273	0	1.791759469	1.098612289	40	-0.792814747	156	1.340442942	234	0.935808978	87	0.941979011	5	-0.50012874	1	-0.490784094	-14	0.315833464	-6	0.110098512		-0.534677571	-54	-0.535335692	-38	-0.55427092	10	0.271933784
6/16/2020	2020	6	16	20200616	2	0	0	0	0	0	0	0	0	VR04	0	0	0	0	0	0	0	0	6	5	3	2	1.945910149	1.791759469	1.386294361	1.098612289	10	-1.824916995	156	1.340442942	218	0.730828691	13	-0.786984193	5	-0.50012874	1	-0.490784094	-12	0.394665456	-4	0.267978967		-0.534677571	-56	-0.649928161	-37	-0.501868279	11	0.476088174
6/17/2020	2020	6	17	20200617	3	0	0	0	0	0	0	0	0	VR04	0	0	0	0	0	0	0	0	1	3	2	1	0.693147181	1.386294361	1.098612289	0.693147181	40	-0.792814747	157	1.358348222	241	1.025487854	47	0.007404306	9	-0.369967702	10	-0.30577246	-17	0.197585477	-9	-0.126722172	109	0.665687904	-55	-0.592631927	-34	-0.344660358	9	0.067779394
6/18/2020	2020	6	18	20200618	4	0	0	0	0	0	0	0	0	VR04	0	0	0	0	0	0	0	0	3	2	2	5	1.386294361	1.098612289	1.098612289	1.791759469	30	-1.13684883	159	1.394158782	223	0.79488503	29	-0.413154311	40	0.638780347	19	-0.120760827	-18	0.158169481	-6	0.110098512	66	0.19214923	-56	-0.649928161	-37	-0.501868279	11	0.476088174
6/19/2020	2020	6	19	20200619	5	1	0	0	0	0	0	0	0	VR04	0	0	0	0	0	0	0	0	4	2	1	0	1.609437912	1.098612289	0.693147181	0	40	-0.792814747	130	0.874905664	239	0.999865318	108	1.432630731	0	-0.662830038	0	-0.511340942	-24	-0.078326494	-6	0.110098512	97	0.533537576	-51	-0.363446988	-31	-0.187452437	7	-0.340529387
6/20/2020	2020	6	20	20200620	6	0	1	0	0	0	0	0	0	VR04	0	0	0	0	0	0	0	0	0	1	5	5	0	0.693147181	1.791759469	1.791759469	40	-0.792814747	114	0.588421186	220	0.756451226	112	1.526088202	0	-0.662830038	0	-0.511340942	-26	-0.157158486	-4	0.267978967	160	1.227326796	-33	0.667885239	19	2.432679583	1	-1.565455727
6/21/2020	2020	6	21	20200621	7	0	0	1	0	0	0	0	0	VR04	0	0	0	0	0	0	0	0	5	5	0	1	1.791759469	1.791759469	0	0.693147181	40	-0.792814747	98	0.301936707	260	1.268901945	80	0.778428438	0	-0.662830038	0	-0.511340942	-33	-0.433070457	-12	-0.363542855	98	0.544550104	-25	1.126255117	30	3.009108627	-2	-2.177918897
6/22/2020	2020	6	22	20200622	1	0	0	0	0	0	0	0	0	VR04	0	0	0	0	0	0	0	0	3	0	5	3	1.386294361	0	1.791759469	1.386294361	40	-0.792814747	102	0.373557827	225	0.820507566	149	2.390569804	0	-0.662830038	0	-0.511340942	-7	0.591745436	-3	0.346919195		-0.534677571	-51	-0.363446988	-39	-0.60667356	9	0.067779394
6/23/2020	2020	6	23	20200623	2	0	0	0	0	0	0	0	0	VR04	0	0	0	0	0	0	0	0	2	5	1	0	1.098612289	1.791759469	0.693147181	0	20	-1.480882912	84	0.051262788	265	1.332958285	148	2.367205436	0	-0.662830038	0	-0.511340942	-4	0.709993423	-2	0.425859423		-0.534677571	-57	-0.707224396	-37	-0.501868279	9	0.067779394
6/24/2020	2020	6	24	20200624	3	0	0	0	0	0	0	0	0	VR04	0	0	0	0	0	0	0	0	2	1	3	2	1.098612289	0.693147181	1.386294361	1.098612289	50	-0.448780664	125	0.785379265	280	1.525127304	155	2.530756009	0	-0.662830038	0	-0.511340942	-8	0.55232944	-2	0.425859423		-0.534677571	-52	-0.420743222	-34	-0.344660358	7	-0.340529387
6/25/2020	2020	6	25	20200625	4	0	0	0	0	0	0	0	0	VR04	0	0	0	0	0	0	0	0	1	3	0	4	0.693147181	1.386294361	0	1.609437912	50	-0.448780664	136	0.982337344	290	1.653239984	153	2.484027274	0	-0.662830038	0	-0.511340942	-11	0.434081452	0	0.583739878		-0.534677571	-55	-0.592631927	-36	-0.449465639	8	-0.136374997
6/26/2020	2020	6	26	20200626	5	1	0	0	0	0	0	0	0	VR04	0	0	0	0	0	0	0	0	5	0	2	0	1.791759469	0	1.098612289	0	40	-0.792814747	143	1.107674303	298	1.755730127	147	2.343841068	0	-0.662830038	0	-0.511340942	-23	-0.038910499	-6	0.110098512		-0.534677571	-49	-0.248854518	-32	-0.239855077	5	-0.748838167
6/27/2020	2020	6	27	20200627	6	0	1	0	0	0	0	0	0	VR04	0	0	0	0	0	0	0	0	0	2	4	2	0	1.098612289	1.609437912	1.098612289	60	-0.104746581	170	1.591116861	268	1.371392088	77	0.708335335	11	-0.304887182	78	1.092093212	-30	-0.31482247	-10	-0.205662399	85	0.401387249	-35	0.553292769	10	1.961055819	2	-1.361301337
6/28/2020	2020	6	28	20200628	7	0	0	1	0	0	0	0	0	VR04	0	0	0	0	0	0	0	0	5	4	0	3	1.791759469	1.609437912	0	1.386294361	70	0.239287502	133	0.928621504	221	0.769262494	84	0.871885908	0	-0.662830038	-1	-0.53189779	-20	0.079337489	-2	0.425859423	95	0.511512522	-30	0.839773943	20	2.485082223	0	-1.769610117
6/29/2020	2020	6	29	20200629	1	0	0	0	0	0	0	0	0	VR04	0	0	0	0	0	0	0	0	1	0	2	3	0.693147181	0	1.098612289	1.386294361	70	0.239287502	119	0.677947585	199	0.487414599	65	0.427962923	0	-0.662830038	0	-0.511340942	-5	0.670577427	-1	0.504799651		-0.534677571	-52	-0.420743222	-38	-0.55427092	10	0.271933784
6/30/2020	2020	6	30	20200630	2	0	0	0	0	0	0	0	0	VR04	0	0	0	0	0	0	0	0	3	2	3	2	1.386294361	1.098612289	1.386294361	1.098612289	70	0.239287502	125	0.785379265	191	0.384924456	5	-0.973899134	51	0.996723203	60	0.722069946	-5	0.670577427	2	0.741620334	46	-0.028101316	-54	-0.535335692	-36	-0.449465639	10	0.271933784
7/1/2020	2020	7	1	20200701	3	0	0	0	0	0	0	0	0	VR04	0	0	0	0	0	0	0	0	0	3	3	1	0	1.386294361	1.386294361	0.693147181	60	-0.104746581	138	1.018147904	211	0.641149815	36	-0.249603738	14	-0.207266403	9	-0.326329309	-8	0.55232944	2	0.741620334	101	0.577587686	-51	-0.363446988	-33	-0.292257718	7	-0.340529387
7/2/2020	2020	7	2	20200702	4	0	0	0	0	0	0	0	0	VR04	0	0	0	0	0	0	0	0	2	3	2	1	1.098612289	1.386294361	1.098612289	0.693147181	50	-0.448780664	129	0.857000384	209	0.615527279	43	-0.086053165	11	-0.304887182	51	0.537058313	-9	0.512913444	1	0.662680106	67	0.203161758	-52	-0.420743222	-35	-0.397062999	8	-0.136374997
7/3/2020	2020	7	3	20200703	5	1	0	0	0	0	0	0	0	VR04	0	0	0	0	0	0	0	0	4	2	1	3	1.609437912	1.098612289	0.693147181	1.386294361	70	0.239287502	130	0.874905664	218	0.730828691	48	0.030768674	0	-0.662830038	0	-0.511340942	-21	0.039921493	-3	0.346919195	89	0.445437358	-46	-0.076965814	-32	-0.239855077	5	-0.748838167
7/4/2020	2020	7	4	20200704	6	0	1	0	0	0	0	0	0	VR04	0	0	0	0	0	0	0	0	0	1	1	1	0	0.693147181	0.693147181	0.693147181	70	0.239287502	142	1.089769023	182	0.269623044	0	-1.090720972	78	1.875310213	40	0.310932983	-27	-0.196574482	-6	0.110098512	28	-0.226326807	-41	0.20951536	7	1.803847898	2	-1.361301337
7/5/2020	2020	7	5	20200705	7	0	0	1	0	0	0	0	0	VR04	0	0	0	0	0	0	0	0	2	1	3	1	1.098612289	0.693147181	1.386294361	0.693147181	90	0.927355667	151	1.250916543	220	0.756451226	53	0.147590512	3	-0.565209259	2	-0.470227246	-22	0.000505497	-3	0.346919195	46	-0.028101316	-33	0.667885239	7	1.803847898	1	-1.565455727
7/6/2020	2020	7	6	20200706	1	0	0	0	0	0	0	0	0	VR04	0	0	0	0	0	0	0	0	3	3	1	1	1.386294361	1.386294361	0.693147181	0.693147181	80	0.583321584	95	0.248220867	172	0.141510364	77	0.708335335	27	0.215756972	63	0.78374049	-6	0.631161431	-4	0.267978967	35	-0.149239116	-59	-0.821816866	-47	-1.025894683	9	0.067779394
7/7/2020	2020	7	7	20200707	2	0	0	0	0	0	0	0	0	VR04	0	0	0	0	0	0	0	0	3	1	1	1	1.386294361	0.693147181	0.693147181	0.693147181	60	-0.104746581	75	-0.109884731	183	0.282434312	33	-0.319696841	19	-0.044565105	10	-0.30577246	-5	0.670577427	-2	0.425859423		-0.534677571	-55	-0.592631927	-45	-0.921089403	9	0.067779394
7/8/2020	2020	7	8	20200708	3	0	0	0	0	0	0	0	0	VR04	0	0	0	0	0	0	0	0	2	1	1	1	1.098612289	0.693147181	0.693147181	0.693147181	30	-1.13684883	114	0.588421186	160	-0.012224851	0	-1.090720972	91	2.298333589	54	0.598728857	-12	0.394665456	-9	-0.126722172	18	-0.33645208	-55	-0.592631927	-44	-0.868686762	8	-0.136374997
7/9/2020	2020	7	9	20200709	4	0	0	0	0	0	0	0	0	VR04	0	0	0	0	0	0	0	0	1	1	1	4	0.693147181	0.693147181	0.693147181	1.609437912	60	-0.104746581	139	1.036053184	181	0.256811776	0	-1.090720972	92	2.330873848	102	1.585457568	-15	0.276417468	-6	0.110098512	-3	-0.567715153	-56	-0.649928161	-46	-0.973492043	10	0.271933784
7/10/2020	2020	7	10	20200710	5	1	0	0	0	0	0	0	0	VR04	0	0	0	0	0	0	0	0	1	1	1	2	0.693147181	0.693147181	0.693147181	1.098612289	40	-0.792814747	73	-0.145695291	172	0.141510364	38	-0.202875003	30	0.313377751	26	0.02313711	-25	-0.11774249	-7	0.031158284	49	0.004936266	-51	-0.363446988	-40	-0.659076201	6	-0.544683777
7/11/2020	2020	7	11	20200711	6	0	1	0	0	0	0	0	0	VR04	0	0	0	0	0	0	0	0	3	1	4	2	1.386294361	0.693147181	1.609437912	1.098612289	30	-1.13684883	69	-0.217316411	192	0.397735724	77	0.708335335	2	-0.597749519	2	-0.470227246	-30	-0.31482247	-12	-0.363542855	102	0.588600213	-36	0.495996534	9	1.908653179	-1	-1.973764507
7/12/2020	2020	7	12	20200712	7	0	0	1	0	0	0	0	0	VR04	0	0	0	0	0	0	0	0	1	4	2	8	0.693147181	1.609437912	1.098612289	2.197224577	20	-1.480882912	62	-0.34265337	210	0.628338547	117	1.64291004	0	-0.662830038	0	-0.511340942	-27	-0.196574482	-9	-0.126722172	102	0.588600213	-32	0.725181474	13	2.118263741	-2	-2.177918897
7/13/2020	2020	7	13	20200713	1	0	0	0	0	0	0	0	0	VR04	0	0	0	0	0	0	0	0	1	2	2	1	0.693147181	1.098612289	1.098612289	0.693147181	30	-1.13684883	78	-0.056168892	236	0.961431514	143	2.250383598	0	-0.662830038	0	-0.511340942	-8	0.55232944	-6	0.110098512		-0.534677571	-54	-0.535335692	-50	-1.183102605	6	-0.544683777
7/14/2020	2020	7	14	20200714	2	0	0	0	0	0	0	0	0	VR04	0	0	0	0	0	0	0	0	1	2	8	3	0.693147181	1.098612289	2.197224577	1.386294361	30	-1.13684883	109	0.498894786	179	0.23118924	5	-0.973899134	32	0.37845827	32	0.146478198	-8	0.55232944	-7	0.031158284	35	-0.149239116	-56	-0.649928161	-50	-1.183102605	10	0.271933784
7/15/2020	2020	7	15	20200715	3	0	0	0	0	0	0	0	0	VR04	0	0	0	0	0	0	0	0	1	8	1	1	0.693147181	2.197224577	0.693147181	0.693147181	40	-0.792814747	83	0.033357508	205	0.564282207	73	0.614877864	2	-0.597749519	1	-0.490784094	-12	0.394665456	-12	-0.363542855	108	0.654675377	-55	-0.592631927	-45	-0.921089403	6	-0.544683777
7/16/2020	2020	7	16	20200716	4	0	0	0	0	0	0	0	0	VR04	0	0	0	0	0	0	0	0	1	1	3	0	0.693147181	0.693147181	1.386294361	0	20	-1.480882912	132	0.910716224	187	0.333679384	9	-0.880441664	15	-0.174726144	5	-0.408556701	-12	0.394665456	-5	0.18903874	41	-0.083163952	-58	-0.764520631	-48	-1.078297324	9	0.067779394
7/17/2020	2020	7	17	20200717	5	1	0	0	0	0	0	0	0	VR04	0	0	0	0	0	0	0	0	4	3	1	0	1.609437912	1.386294361	0.693147181	0	20	-1.480882912	108	0.480989506	214	0.679583619	16	-0.71689109	0	-0.662830038	-1	-0.53189779	-27	-0.196574482	-13	-0.442483083	71	0.247211867	-55	-0.592631927	-44	-0.868686762	5	-0.748838167
7/18/2020	2020	7	18	20200718	6	0	1	0	0	0	0	0	0	VR04	0	0	0	0	0	0	0	0	2	1	0	0	1.098612289	0.693147181	0	0	30	-1.13684883	146	1.161390143	265	1.332958285	76	0.684970967	0	-0.662830038	0	-0.511340942	-34	-0.472486453	-19	-0.916124449	130	0.896950977	-29	0.897070178	6	1.751445258	-2	-2.177918897
7/19/2020	2020	7	19	20200719	7	0	0	1	0	0	0	0	0	VR04	0	0	0	0	0	0	0	0	2	0	0	2	1.098612289	0	0	1.098612289	40	-0.792814747	131	0.892810944	253	1.179223069	51	0.100861776	8	-0.402507961	5	-0.408556701	-25	-0.11774249	-7	0.031158284	105	0.621637795	-27	1.011662648	6	1.751445258	-3	-2.382073287
7/20/2020	2020	7	20	20200720	1	0	0	0	0	0	0	0	0	VR04	0	0	0	0	0	0	0	0	8	0	0	0	2.197224577	0	0	0	30	-1.13684883	84	0.051262788	206	0.577093475	135	2.063468657	0	-0.662830038	0	-0.511340942	0	0.867657407	-2	0.425859423		-0.534677571	-59	-0.821816866	-54	-1.392713166	8	-0.136374997
7/21/2020	2020	7	21	20200721	2	0	0	0	0	0	0	0	0	VR04	0	0	0	0	0	0	0	0	1	0	2	2	0.693147181	0	1.098612289	1.098612289	40	-0.792814747	75	-0.109884731	204	0.551470939	122	1.759731878	0	-0.662830038	0	-0.511340942	-1	0.828241411	-6	0.110098512		-0.534677571	-60	-0.879113101	-53	-1.340310526	9	0.067779394
7/22/2020	2020	7	22	20200722	3	0	0	0	0	0	0	0	0	VR04	0	0	0	0	0	0	0	0	3	2	0	0	1.386294361	1.098612289	0	0	30	-1.13684883	64	-0.306842811	196	0.448980795	56	0.217683615	0	-0.662830038	0	-0.511340942	-10	0.473497448	-10	-0.205662399		-0.534677571	-57	-0.707224396	-49	-1.130699964	7	-0.340529387
7/23/2020	2020	7	23	20200723	4	0	0	0	0	0	0	0	0	VR04	0	0	0	0	0	0	0	0	1	0	2	1	0.693147181	0	1.098612289	0.693147181	50	-0.448780664	81	-0.002453052	240	1.012676586	36	-0.249603738	0	-0.662830038	0	-0.511340942	-11	0.434081452	-8	-0.047781944	95	0.511512522	-59	-0.821816866	-52	-1.287907885	8	-0.136374997
7/24/2020	2020	7	24	20200724	5	1	0	0	0	0	0	0	0	VR04	0	0	0	0	0	0	0	0	0	2	0	2	0	1.098612289	0	1.098612289	50	-0.448780664	149	1.215105983	223	0.79488503	30	-0.389789944	0	-0.662830038	-1	-0.53189779	-22	0.000505497	-11	-0.284602627	73	0.269236921	-53	-0.478039457	-49	-1.130699964	6	-0.544683777
7/25/2020	2020	7	25	20200725	6	0	1	0	0	0	0	0	0	VR04	0	0	0	0	0	0	0	0	0	0	1	1	0	0	0.693147181	0.693147181	40	-0.792814747	155	1.322537662	222	0.782073762	17	-0.693526723	25	0.150676453	23	-0.038533435	-30	-0.31482247	-15	-0.600363538	66	0.19214923	-26	1.068958882	1	1.489432056	0	-1.769610117
7/26/2020	2020	7	26	20200726	7	0	0	1	0	0	0	0	0	VR04	0	0	0	0	0	0	0	0	0	1	2	5	0	0.693147181	1.098612289	1.791759469	60	-0.104746581	118	0.660042305	224	0.807696298	116	1.619545672	33	0.41099853	24	-0.017976587	-16	0.237001473	-5	0.18903874	94	0.500499995	-21	1.355440056	13	2.118263741	-2	-2.177918897
7/27/2020	2020	7	27	20200727	1	0	0	0	0	0	0	0	0	VR04	0	0	0	0	0	0	0	0	2	2	1	2	1.098612289	1.098612289	0.693147181	1.098612289	40	-0.792814747	119	0.677947585	224	0.807696298	13	-0.786984193	5	-0.50012874	4	-0.429113549	2	0.946489398	-6	0.110098512		-0.534677571	-58	-0.764520631	-58	-1.602323728	9	0.067779394
7/28/2020	2020	7	28	20200728	2	0	0	0	0	0	0	0	0	VR04	0	0	0	0	0	0	0	0	0	1	5	3	0	0.693147181	1.791759469	1.386294361	80	0.583321584	145	1.143484863	210	0.628338547	77	0.708335335	4	-0.532669	6	-0.387999853	1	0.907073403	-2	0.425859423		-0.534677571	-61	-0.936409335	-56	-1.497518447	10	0.271933784
7/29/2020	2020	7	29	20200729	3	0	0	0	0	0	0	0	0	VR04	0	0	0	0	0	0	0	0	2	5	2	7	1.098612289	1.791759469	1.098612289	2.079441542	60	-0.104746581	83	0.033357508	209	0.615527279	74	0.638242232	3	-0.565209259	2	-0.470227246	-4	0.709993423	-10	-0.205662399		-0.534677571	-58	-0.764520631	-53	-1.340310526	7	-0.340529387
7/30/2020	2020	7	30	20200730	4	0	0	0	0	0	0	0	0	VR04	0	0	0	0	0	0	0	0	0	2	3	8	0	1.098612289	1.386294361	2.197224577	20	-1.480882912	64	-0.306842811	249	1.127977997	124	1.806460613	0	-0.662830038	0	-0.511340942	-8	0.55232944	-6	0.110098512	135	0.952013614	-57	-0.707224396	-54	-1.392713166	8	-0.136374997
7/31/2020	2020	7	31	20200731	5	1	0	0	0	0	0	0	0	VR04	0	0	0	0	0	0	0	0	1	3	7	4	0.693147181	1.386294361	2.079441542	1.609437912	50	-0.448780664	112	0.552610626	305	1.845409003	140	2.180290495	0	-0.662830038	0	-0.511340942	-27	-0.196574482	-16	-0.679303766	174	1.381502178	-53	-0.478039457	-53	-1.340310526	4	-0.952992557
8/1/2020	2020	8	1	20200801	6	0	1	0	0	0	0	0	0	VR04	0	0	0	0	0	0	0	0	2	7	8	4	1.098612289	2.079441542	2.197224577	1.609437912	40	-0.792814747	131	0.892810944	271	1.409825892	57	0.241047982	9	-0.369967702	8	-0.346886157	-35	-0.511902449	-18	-0.837184222	133	0.929988559	-31	0.782477708	0	1.437029415	-1	-1.973764507
8/2/2020	2020	8	2	20200802	7	0	0	1	0	0	0	0	0	VR04	0	0	0	0	0	0	0	0	1	8	4	6	0.693147181	2.197224577	1.609437912	1.945910149	50	-0.448780664	93	0.212410307	222	0.782073762	100	1.24571579	3	-0.565209259	8	-0.346886157	-22	0.000505497	-4	0.267978967	118	0.76480065	-22	1.298143822	9	1.908653179	-2	-2.177918897
8/3/2020	2020	8	3	20200803	1	0	0	0	0	0	0	0	0	VR04	0	0	0	0	0	0	0	0	5	4	4	1	1.791759469	1.609437912	1.609437912	0.693147181	30	-1.13684883	73	-0.145695291	225	0.820507566	51	0.100861776	30	0.313377751	39	0.290376135	2	0.946489398	-5	0.18903874		-0.534677571	-59	-0.821816866	-56	-1.497518447	10	0.271933784
8/4/2020	2020	8	4	20200804	2	0	0	0	0	0	0	0	0	VR04	0	0	0	0	0	0	0	0	2	4	6	6	1.098612289	1.609437912	1.945910149	1.945910149	40	-0.792814747	76	-0.091979452	212	0.653961083	90	1.012072114	0	-0.662830038	0	-0.511340942	7	1.143569378	0	0.583739878		-0.534677571	-58	-0.764520631	-55	-1.445115807	9	0.067779394
8/5/2020	2020	8	5	20200805	3	0	0	0	0	0	0	0	0	VR04	0	0	0	0	0	0	0	0	3	6	1	10	1.386294361	1.945910149	0.693147181	2.397895273	60	-0.104746581	133	0.928621504	283	1.563561108	130	1.946646819	0	-0.662830038	0	-0.511340942	-6	0.631161431	-6	0.110098512		-0.534677571	-56	-0.649928161	-52	-1.287907885	6	-0.544683777
8/6/2020	2020	8	6	20200806	4	0	0	0	0	0	0	0	0	VR04	0	0	0	1	0	0	0	0.693147181	7	1	6	4	2.079441542	0.693147181	1.945910149	1.609437912	30	-1.13684883	115	0.606326466	317	1.999144218	127	1.876553716	0	-0.662830038	0	-0.511340942	-12	0.394665456	-4	0.267978967		-0.534677571	-60	-0.879113101	-53	-1.340310526	8	-0.136374997
8/7/2020	2020	8	7	20200807	5	1	0	0	0	0	0	0	0	VR04	0	0	0	0	0	0	0	0	8	6	10	1	2.197224577	1.945910149	2.397895273	0.693147181	20	-1.480882912	139	1.036053184	341	2.306614649	138	2.13356176	0	-0.662830038	0	-0.511340942	-27	-0.196574482	-12	-0.363542855	173	1.370489651	-56	-0.649928161	-50	-1.183102605	6	-0.544683777
8/8/2020	2020	8	8	20200808	6	0	1	0	0	0	0	0	0	VR04	0	0	1	0	0	0	0.693147181	0	4	10	4	1	1.609437912	2.397895273	1.609437912	0.693147181	30	-1.13684883	139	1.036053184	337	2.255369578	116	1.619545672	0	-0.662830038	0	-0.511340942	-38	-0.630150437	-15	-0.600363538		-0.534677571	-23	1.240847587	0	1.437029415	-1	-1.973764507
8/9/2020	2020	8	9	20200809	7	0	0	1	0	0	0	0	0	VR04	0	0	0	0	0	0	0	0	4	4	1	5	1.609437912	1.609437912	0.693147181	1.791759469	50	-0.448780664	178	1.734359101	313	1.947899147	90	1.012072114	7	-0.435048221	6	-0.387999853	-29	-0.275406474	0	0.583739878	143	1.040113832	-16	1.64192123	8	1.856250539	-2	-2.177918897
8/10/2020	2020	8	10	20200810	1	0	0	0	0	0	0	0	0	VR04	0	1	0	0	0	0.693147181	0	0	6	1	1	8	1.945910149	0.693147181	0.693147181	2.197224577	40	-0.792814747	153	1.286727103	322	2.063200558	124	1.806460613	0	-0.662830038	0	-0.511340942	-2	0.788825415	-1	0.504799651		-0.534677571	-58	-0.764520631	-51	-1.235505245	8	-0.136374997
8/11/2020	2020	8	11	20200811	2	0	0	0	0	0	0	0	0	VR04	0	0	0	0	0	0	0	0	1	1	5	5	0.693147181	0.693147181	1.791759469	1.791759469	50	-0.448780664	192	1.98503302	337	2.255369578	99	1.222351422	0	-0.662830038	0	-0.511340942	-3	0.749409419	-4	0.267978967		-0.534677571	-61	-0.936409335	-50	-1.183102605	9	0.067779394
8/12/2020	2020	8	12	20200812	3	0	0	0	0	0	0	0	0	VR04	0	0	0	0	0	0	0	0	6	5	8	5	1.945910149	1.791759469	2.197224577	1.791759469	40	-0.792814747	188	1.9134119	331	2.17850197	137	2.110197392	0	-0.662830038	0	-0.511340942	-11	0.434081452	-10	-0.205662399		-0.534677571	-60	-0.879113101	-47	-1.025894683	7	-0.340529387
8/13/2020	2020	8	13	20200813	4	0	0	0	0	0	0	0	0	VR04	0	0	0	0	0	0	0	0	10	8	5	10	2.397895273	2.197224577	1.791759469	2.397895273	40	-0.792814747	166	1.519495742	329	2.152879434	88	0.965343379	31	0.34591801	14	-0.223545068	-14	0.315833464	-7	0.031158284		-0.534677571	-62	-0.99370557	-48	-1.078297324	10	0.271933784
8/14/2020	2020	8	14	20200814	5	1	0	0	0	0	0	0	0	VR04	0	0	0	0	0	0	0	0	4	5	5	3	1.609437912	1.791759469	1.791759469	1.386294361	30	-1.13684883	181	1.788074941	295	1.717296323	74	0.638242232	11	-0.304887182	17	-0.161874524	-23	-0.038910499	-10	-0.205662399	162	1.249351851	-54	-0.535335692	-43	-0.816284122	8	-0.136374997
8/15/2020	2020	8	15	20200815	6	0	1	0	0	0	0	0	0	VR04	0	0	0	0	0	0	0	0	1	5	10	5	0.693147181	1.791759469	2.397895273	1.791759469	20	-1.480882912	169	1.573211581	272	1.42263716	21	-0.600069252	0	-0.662830038	0	-0.511340942	-25	-0.11774249	-10	-0.205662399		-0.534677571	-31	0.782477708	5	1.699042617	0	-1.769610117
8/16/2020	2020	8	16	20200816	7	0	0	1	0	0	0	0	0	VR04	0	0	0	0	0	0	0	0	1	10	3	5	0.693147181	2.397895273	1.386294361	1.791759469	40	-0.792814747	157	1.358348222	302	1.806975199	49	0.054133041	9	-0.369967702	10	-0.30577246	-18	0.158169481	0	0.583739878	188	1.53567756	-24	1.183551352	7	1.803847898	0	-1.769610117
8/17/2020	2020	8	17	20200817	1	0	0	0	0	0	0	0	0	VR04	0	0	0	0	0	0	0	0	5	3	5	2	1.791759469	1.386294361	1.791759469	1.098612289	40	-0.792814747	134	0.946526784	243	1.05111039	18	-0.670162355	8	-0.402507961	213	3.86726771	0	0.867657407	-4	0.267978967		-0.534677571	-52	-0.420743222	-42	-0.763881481	9	0.067779394
8/18/2020	2020	8	18	20200818	2	0	0	0	0	0	0	0	0	VR04	0	0	0	0	0	0	0	0	8	5	5	11	2.197224577	1.791759469	1.791759469	2.48490665	50	-0.448780664	122	0.731663425	242	1.038299122	103	1.315808893	0	-0.662830038	0	-0.511340942	1	0.907073403	0	0.583739878		-0.534677571	-50	-0.306150753	-37	-0.501868279	8	-0.136374997
8/19/2020	2020	8	19	20200819	3	0	0	0	0	0	0	0	0	VR04	0	0	0	0	0	0	0	0	5	5	2	3	1.791759469	1.791759469	1.098612289	1.386294361	30	-1.13684883	115	0.606326466	273	1.435448428	95	1.128893952	0	-0.662830038	0	-0.511340942	-6	0.631161431	-2	0.425859423		-0.534677571	-48	-0.191558283	-36	-0.449465639	6	-0.544683777
8/20/2020	2020	8	20	20200820	4	0	0	0	0	0	0	0	0	VR04	1	0	0	0	0.693147181	0	0	0	5	2	11	4	1.791759469	1.098612289	2.48490665	1.609437912	40	-0.792814747	189	1.93131718	277	1.4866935	39	-0.179510635	1	-0.630289779	1	-0.490784094	-7	0.591745436	0	0.583739878		-0.534677571	-48	-0.191558283	-36	-0.449465639	7	-0.340529387
8/21/2020	2020	8	21	20200821	5	1	0	0	0	0	0	0	0	VR04	0	0	0	0	0	0	0	0	10	11	3	5	2.397895273	2.48490665	1.386294361	1.791759469	60	-0.104746581	165	1.501590462	293	1.691673787	83	0.84852154	12	-0.272346923	7	-0.367443005	-16	0.237001473	-6	0.110098512		-0.534677571	-45	-0.019669579	-32	-0.239855077	5	-0.748838167
8/22/2020	2020	8	22	20200822	6	0	1	0	0	0	0	0	0	VR04	0	0	0	0	0	0	0	0	3	3	4	6	1.386294361	1.386294361	1.609437912	1.945910149	80	0.583321584	159	1.394158782	237	0.974242782	75	0.661606599	4	-0.532669	14	-0.223545068	-23	-0.038910499	-11	-0.284602627		-0.534677571	-34	0.610589004		1.437029415	2	-1.361301337
8/23/2020	2020	8	23	20200823	7	0	0	1	0	0	0	0	0	VR04	0	0	0	0	0	0	0	0	5	4	5	7	1.791759469	1.609437912	1.791759469	2.079441542	70	0.239287502	132	0.910716224	203	0.538659671	63	0.381234188	7	-0.435048221	8	-0.346886157	-16	0.237001473		0.583739878		-0.534677571	-23	1.240847587		1.437029415	0	-1.769610117
8/24/2020	2020	8	24	20200824	1	0	0	0	0	0	0	0	0	VR04	0	0	0	0	0	0	0	0	5	5	6	2	1.791759469	1.791759469	1.945910149	1.098612289	50	-0.448780664	107	0.463084226	206	0.577093475	46	-0.015960062	29	0.280837491	42	0.35204668	5	1.064737386	-2	0.425859423		-0.534677571	-43	0.094922891	-37	-0.501868279	8	-0.136374997
8/25/2020	2020	8	25	20200825	2	0	0	0	0	0	0	0	0	VR04	0	0	0	0	0	0	0	0	2	6	7	14	1.098612289	1.945910149	2.079441542	2.708050201	80	0.583321584	102	0.373557827	192	0.397735724	22	-0.576704885	24	0.118136193	27	0.043693958	2	0.946489398	-1	0.504799651		-0.534677571	-45	-0.019669579	-35	-0.397062999	8	-0.136374997
8/26/2020	2020	8	26	20200826	3	0	0	0	0	0	0	0	0	VR04	0	0	0	0	0	0	0	0	11	7	2	9	2.48490665	2.079441542	1.098612289	2.302585093	90	0.927355667	126	0.803284545	185	0.308056848	5	-0.973899134	108	2.851518003	137	2.304947252	-8	0.55232944	-8	-0.047781944		-0.534677571	-44	0.037626656	-32	-0.239855077	8	-0.136374997
8/27/2020	2020	8	27	20200827	4	0	0	0	0	0	0	0	0	VR04	0	0	0	0	0	0	0	0	3	2	14	2	1.386294361	1.098612289	2.708050201	1.098612289	30	-1.13684883	108	0.480989506	201	0.513037135	45	-0.039324429	4	-0.532669	4	-0.429113549	-1	0.828241411	0	0.583739878		-0.534677571	-44	0.037626656	-32	-0.239855077	7	-0.340529387
8/28/2020	2020	8	28	20200828	5	1	0	0	0	0	0	0	0	VR04	0	0	0	0	0	0	0	0	4	14	9	12	1.609437912	2.708050201	2.302585093	2.564949357	60	-0.104746581	116	0.624231745	211	0.641149815	43	-0.086053165	20	-0.012024846	132	2.202163011	-18	0.158169481	-7	0.031158284		-0.534677571	-41	0.20951536	-27	0.022158125	6	-0.544683777
8/29/2020	2020	8	29	20200829	6	0	1	0	0	0	0	0	0	VR04	0	0	0	0	0	0	0	0	5	9	2	17	1.791759469	2.302585093	1.098612289	2.890371758	60	-0.104746581	110	0.516800066	185	0.308056848	71	0.568149129	8	-0.402507961	21	-0.079647131	-18	0.158169481	-8	-0.047781944		-0.534677571	-35	0.553292769		1.437029415	1	-1.565455727
8/30/2020	2020	8	30	20200830	7	0	0	1	0	0	0	0	0	VR04	0	0	0	0	0	0	0	0	6	2	12	7	1.945910149	1.098612289	2.564949357	2.079441542	30	-1.13684883	120	0.695852865	188	0.346490652	14	-0.763619826	37	0.541159568	73	0.989308972	-22	0.000505497		0.583739878		-0.534677571	-25	1.126255117		1.437029415	1	-1.565455727
8/31/2020	2020	8	31	20200831	1	0	0	0	0	0	0	0	0	VR04	0	0	0	0	0	0	0	0	7	12	17	8	2.079441542	2.564949357	2.890371758	2.197224577	30	-1.13684883	97	0.284031427	186	0.320868116	40	-0.156146267	0	-0.662830038	0	-0.511340942	-2	0.788825415	-3	0.346919195		-0.534677571	-38	0.381404065	-33	-0.292257718	7	-0.340529387
9/1/2020	2020	9	1	20200901	2	0	0	0	0	0	0	0	0	VR04	0	0	0	0	0	0	0	0	2	17	7	11	1.098612289	2.890371758	2.079441542	2.48490665	20	-1.480882912	77	-0.074074172	205	0.564282207	64	0.404598556	0	-0.662830038	0	-0.511340942	-3	0.749409419	0	0.583739878		-0.534677571	-36	0.495996534	-32	-0.239855077	6	-0.544683777
9/2/2020	2020	9	2	20200902	3	0	0	0	0	0	0	0	0	VR04	0	0	0	0	0	0	0	0	14	7	8	9	2.708050201	2.079441542	2.197224577	2.302585093	20	-1.480882912	58	-0.41427449	212	0.653961083	123	1.783096245	0	-0.662830038	0	-0.511340942	-5	0.670577427	-3	0.346919195		-0.534677571	-35	0.553292769	-28	-0.030244516	4	-0.952992557
9/3/2020	2020	9	3	20200903	4	0	0	0	0	0	0	0	0	VR04	0	0	0	0	0	0	0	0	9	8	11	13	2.302585093	2.197224577	2.48490665	2.63905733	50	-0.448780664	106	0.445178946	185	0.308056848	0	-1.090720972	155	4.380910206	168	2.942209544	-17	0.197585477	-9	-0.126722172		-0.534677571	-41	0.20951536	-32	-0.239855077	8	-0.136374997
9/4/2020	2020	9	4	20200904	5	1	0	0	0	0	0	0	0	VR04	0	0	0	0	0	0	0	0	2	11	9	11	1.098612289	2.48490665	2.302585093	2.48490665	40	-0.792814747	139	1.036053184	208	0.602716011	29	-0.413154311	14	-0.207266403	13	-0.244101916	-17	0.197585477	-3	0.346919195		-0.534677571	-31	0.782477708	-26	0.074560765	4	-0.952992557
9/5/2020	2020	9	5	20200905	6	0	1	0	0	0	0	0	0	VR04	0	0	0	0	0	0	0	0	12	9	13	15	2.564949357	2.302585093	2.63905733	2.772588722	60	-0.104746581	107	0.463084226	192	0.397735724	62	0.35786982	19	-0.044565105	19	-0.120760827	-19	0.118753485	-7	0.031158284		-0.534677571	-33	0.667885239		1.437029415	1	-1.565455727
9/6/2020	2020	9	6	20200906	7	0	0	1	0	0	0	0	0	VR04	0	0	0	0	0	0	0	0	17	13	11	16	2.890371758	2.63905733	2.48490665	2.833213344	40	-0.792814747	91	0.176599747	178	0.218377972	56	0.217683615	12	-0.272346923	13	-0.244101916	-17	0.197585477		0.583739878		-0.534677571	-21	1.355440056		1.437029415	0	-1.769610117
9/7/2020	2020	9	7	20200907	1	0	0	0	0	0	0	0	0	VR04	0	0	0	0	0	0	0	0	7	11	15	24	2.079441542	2.48490665	2.772588722	3.218875825	40	-0.792814747	74	-0.127790011	207	0.589904743	63	0.381234188	0	-0.662830038	-1	-0.53189779	-6	0.631161431	-4	0.267978967		-0.534677571	-35	0.553292769	-33	-0.292257718	6	-0.544683777
9/8/2020	2020	9	8	20200908	2	0	0	0	0	0	0	0	0	VR04	0	0	0	0	0	0	0	0	8	15	16	13	2.197224577	2.772588722	2.833213344	2.63905733	40	-0.792814747	140	1.053958464	195	0.436169527	7	-0.927170399	0	-0.662830038	-1	-0.53189779	-7	0.591745436	-2	0.425859423		-0.534677571	-38	0.381404065	-32	-0.239855077	7	-0.340529387
9/9/2020	2020	9	9	20200909	3	0	0	0	0	0	0	0	0	VR04	0	0	0	0	0	0	0	0	11	16	24	38	2.48490665	2.833213344	3.218875825	3.663561646	40	-0.792814747	81	-0.002453052	194	0.42335826	0	-1.090720972	20	-0.012024846	14	-0.223545068	-8	0.55232944	-5	0.18903874		-0.534677571	-39	0.32410783	-28	-0.030244516	6	-0.544683777
9/10/2020	2020	9	10	20200910	4	0	0	0	0	0	0	0	0	VR04	0	0	0	0	0	0	0	0	9	24	13	14	2.302585093	3.218875825	2.63905733	2.708050201	30	-1.13684883	69	-0.217316411	193	0.410546992	68	0.498056026	0	-0.662830038	0	-0.511340942	-10	0.473497448	-1	0.504799651		-0.534677571	-36	0.495996534	-28	-0.030244516	6	-0.544683777
9/11/2020	2020	9	11	20200911	5	1	0	0	0	0	0	0	0	VR04	0	0	0	0	0	0	0	0	13	13	38	20	2.63905733	2.63905733	3.663561646	3.044522438	40	-0.792814747	81	-0.002453052	198	0.474603331	76	0.684970967	0	-0.662830038	0	-0.511340942	-19	0.118753485	-6	0.110098512	113	0.709738013	-26	1.068958882	-24	0.179366046	4	-0.952992557
9/12/2020	2020	9	12	20200912	6	0	1	0	0	0	0	0	0	VR04	0	0	0	0	0	0	0	0	11	38	14	32	2.48490665	3.663561646	2.708050201	3.496507561	60	-0.104746581	79	-0.038263612	185	0.308056848	36	-0.249603738	1	-0.630289779	1	-0.490784094	-18	0.158169481	-7	0.031158284	132	0.918976032	-25	1.126255117	10	1.961055819	0	-1.769610117
9/13/2020	2020	9	13	20200913	7	0	0	1	0	0	0	0	0	VR04	0	0	0	0	0	0	0	0	15	14	20	33	2.772588722	2.708050201	3.044522438	3.526360525	50	-0.448780664	107	0.463084226	233	0.92299771	89	0.988707746	0	-0.662830038	0	-0.511340942	-15	0.276417468	-1	0.504799651	155	1.17226416	-5	2.272179813	11	2.01345846	-2	-2.177918897
9/14/2020	2020	9	14	20200914	1	0	0	0	0	0	0	0	0	VR04	0	0	0	0	0	0	0	0	16	20	32	26	2.833213344	3.044522438	3.496507561	3.295836866	20	-1.480882912	86	0.087073348	294	1.704485055	116	1.619545672	0	-0.662830038	0	-0.511340942	-4	0.709993423	-1	0.504799651		-0.534677571	-33	0.667885239	-26	0.074560765	5	-0.748838167
9/15/2020	2020	9	15	20200915	2	0	0	0	0	0	0	0	0	VR04	0	0	0	0	0	0	0	0	24	32	33	33	3.218875825	3.496507561	3.526360525	3.526360525	20	-1.480882912	112	0.552610626	320	2.037578022	90	1.012072114	0	-0.662830038	0	-0.511340942	-5	0.670577427	1	0.662680106		-0.534677571	-36	0.495996534	-25	0.126963405	6	-0.544683777
9/16/2020	2020	9	16	20200916	3	0	0	0	0	0	0	0	0	VR04	0	0	0	0	0	0	0	0	13	33	26	36	2.63905733	3.526360525	3.295836866	3.610917913	40	-0.792814747	107	0.463084226	236	0.961431514	67	0.474691658	0	-0.662830038	0	-0.511340942	-9	0.512913444	-3	0.346919195		-0.534677571	-35	0.553292769	-22	0.284171327	4	-0.952992557
9/17/2020	2020	9	17	20200917	4	0	0	0	0	0	0	0	0	VR04	0	0	0	0	0	0	0	0	38	26	33	33	3.663561646	3.295836866	3.526360525	3.526360525	60	-0.104746581	71	-0.181505851	181	0.256811776	114	1.572816937	0	-0.662830038	0	-0.511340942	-10	0.473497448	-3	0.346919195	95	0.511512522	-39	0.32410783	-24	0.179366046	6	-0.544683777
9/18/2020	2020	9	18	20200918	5	1	0	0	0	0	0	0	0	VR04	0	0	0	0	0	0	0	0	14	33	36	42	2.708050201	3.526360525	3.610917913	3.761200116	60	-0.104746581	61	-0.36055865	200	0.500225867	115	1.596181304	0	-0.662830038	0	-0.511340942	-21	0.039921493	-9	-0.126722172	103	0.59961274	-30	0.839773943	-19	0.441379248	3	-1.157146947
9/19/2020	2020	9	19	20200919	6	0	1	0	0	0	0	0	0	VR04	0	0	0	0	0	0	0	0	20	36	33	35	3.044522438	3.610917913	3.526360525	3.583518938	50	-0.448780664	60	-0.37846393	225	0.820507566	114	1.572816937	0	-0.662830038	0	-0.511340942	-22	0.000505497	-11	-0.284602627	149	1.106188996	-29	0.897070178	9	1.908653179	-1	-1.973764507
9/20/2020	2020	9	20	20200920	7	0	0	1	0	0	0	0	0	VR04	0	0	0	0	0	0	0	0	32	33	42	57	3.496507561	3.526360525	3.761200116	4.060443011	40	-0.792814747	59	-0.39636921	221	0.769262494	112	1.526088202	0	-0.662830038	0	-0.511340942	-13	0.35524946	-3	0.346919195	172	1.359477124	-9	2.042994874	12	2.0658611	-2	-2.177918897
9/21/2020	2020	9	21	20200921	1	0	0	0	0	0	0	0	0	VR04	0	0	0	2	0	0	0	1.098612289	33	42	35	65	3.526360525	3.761200116	3.583518938	4.189654742	20	-1.480882912	63	-0.324748091	247	1.102355461	112	1.526088202	0	-0.662830038	0	-0.511340942	-2	0.788825415	-1	0.504799651		-0.534677571	-33	0.667885239	-26	0.074560765	5	-0.748838167
9/22/2020	2020	9	22	20200922	2	0	0	0	0	0	0	0	0	VR04	0	0	0	0	0	0	0	0	26	35	57	32	3.295836866	3.583518938	4.060443011	3.496507561	10	-1.824916995	52	-0.52170617	235	0.948620246	102	1.292444525	0	-0.662830038	0	-0.511340942	-2	0.788825415	1	0.662680106		-0.534677571	-35	0.553292769	-26	0.074560765	6	-0.544683777
9/23/2020	2020	9	23	20200923	3	0	0	0	0	0	0	0	0	VR04	0	0	2	0	0	0	1.098612289	0	33	57	65	45	3.526360525	4.060443011	4.189654742	3.828641396	40	-0.792814747	80	-0.020358332	223	0.79488503	39	-0.179510635	17	-0.109645624	45	0.413717224	-5	0.670577427	1	0.662680106	77	0.313287031	-31	0.782477708	-21	0.336573967	6	-0.544683777
9/24/2020	2020	9	24	20200924	4	0	0	0	0	0	0	0	0	VR04	0	0	0	0	0	0	0	0	36	65	32	85	3.610917913	4.189654742	3.496507561	4.454347296	60	-0.104746581	114	0.588421186	182	0.269623044	75	0.661606599	17	-0.109645624	19	-0.120760827	-7	0.591745436	3	0.820560562	49	0.004936266	-36	0.495996534	-22	0.284171327	7	-0.340529387
9/25/2020	2020	9	25	20200925	5	1	0	0	0	0	0	0	0	VR04	0	2	0	1	0	1.098612289	0	0.693147181	33	32	45	40	3.526360525	3.496507561	3.828641396	3.713572067	50	-0.448780664	98	0.301936707	147	-0.178771335	49	0.054133041	13	-0.239806663	11	-0.285215612	-17	0.197585477	-1	0.504799651	38	-0.116201534	-30	0.839773943	-18	0.493781888	5	-0.748838167
9/26/2020	2020	9	26	20200926	6	0	1	0	0	0	0	0	0	VR04	0	0	0	0	0	0	0	0	42	45	85	56	3.761200116	3.828641396	4.454347296	4.043051268	50	-0.448780664	95	0.248220867	140	-0.26845021	17	-0.693526723	67	1.517367357	142	2.407731493	-15	0.276417468	-4	0.267978967	69	0.225186812	-37	0.4387003	8	1.856250539	1	-1.565455727
9/27/2020	2020	9	27	20200927	7	0	0	1	0	0	0	0	0	VR04	0	0	1	0	0	0	0.693147181	0	35	85	40	120	3.583518938	4.454347296	3.713572067	4.795790546	60	-0.104746581	116	0.624231745	161	0.000586417	8	-0.903806031	6	-0.46758848	1	-0.490784094	-17	0.197585477	-2	0.425859423	56	0.082023957	-27	1.011662648	5	1.699042617	1	-1.565455727
9/28/2020	2020	9	28	20200928	1	0	0	0	0	0	0	0	0	VR04	0	0	0	0	0	0	0	0	57	40	56	90	4.060443011	3.713572067	4.043051268	4.510859507	30	-1.13684883	112	0.552610626	127	-0.434996694	0	-1.090720972	36	0.508619309	20	-0.100203979	-7	0.591745436	-2	0.425859423	25	-0.259364389	-36	0.495996534	-23	0.231768686	7	-0.340529387
9/29/2020	2020	9	29	20200929	2	0	0	0	0	0	0	0	0	VR04	0	1	0	3	0	0.693147181	0	1.386294361	65	56	120	93	4.189654742	4.043051268	4.795790546	4.543294782	20	-1.480882912	112	0.552610626	179	0.23118924	15	-0.740255458	65	1.452286838	77	1.071536364	-10	0.473497448	4	0.89950079	67	0.203161758	-41	0.20951536	-25	0.126963405	9	0.067779394
9/30/2020	2020	9	30	20200930	3	0	0	0	0	0	0	0	0	VR04	0	0	0	0	0	0	0	0	32	120	90	106	3.496507561	4.795790546	4.510859507	4.672828834	40	-0.792814747	128	0.839095105	194	0.42335826	37	-0.22623937	0	-0.662830038	0	-0.511340942	-10	0.473497448	-1	0.504799651	81	0.35733714	-41	0.20951536	-25	0.126963405	8	-0.136374997
10/1/2020	2020	10	1	20201001	4	0	0	0	0	0	0	0	0	VR04	0	0	3	0	0	0	1.386294361	0	45	90	93	92	3.828641396	4.510859507	4.543294782	4.532599493	40	-0.792814747	90	0.158694467	155	-0.076281191	0	-1.090720972	24	0.118136193	35	0.208148743	-18	0.158169481	-3	0.346919195	13	-0.391514716	-46	-0.076965814	-26	0.074560765	10	0.271933784
10/2/2020	2020	10	2	20201002	5	1	0	0	0	0	0	0	0	VR04	0	0	0	0	0	0	0	0	85	93	106	157	4.454347296	4.543294782	4.672828834	5.062595033	60	-0.104746581	68	-0.235221691	171	0.128699096	58	0.26441235	0	-0.662830038	0	-0.511340942	-21	0.039921493	2	0.741620334	63	0.159111648	-36	0.495996534	-20	0.388976607	7	-0.340529387
10/3/2020	2020	10	3	20201003	6	0	1	0	0	0	0	0	0	VR04	0	3	0	0	0	1.386294361	0	0	40	106	92	79	3.713572067	4.672828834	4.532599493	4.382026635	50	-0.448780664	92	0.194505027	170	0.115887829	2	-1.043992237	40	0.638780347	52	0.557615161	-25	-0.11774249	-6	0.110098512	48	-0.006076261	-37	0.4387003	4	1.646639977	4	-0.952992557
10/4/2020	2020	10	4	20201004	7	0	0	1	0	0	0	0	0	VR04	0	0	0	0	0	0	0	0	56	92	157	149	4.043051268	4.532599493	5.062595033	5.010635294	60	-0.104746581	99	0.319841987	149	-0.153148799	37	-0.22623937	5	-0.50012874	2	-0.470227246	-21	0.039921493	-1	0.504799651	64	0.170124176	-26	1.068958882	6	1.751445258	2	-1.361301337
10/5/2020	2020	10	5	20201005	1	0	0	0	0	0	0	0	0	VR04	2	0	0	1	1.098612289	0	0	0.693147181	120	157	79	137	4.795790546	5.062595033	4.382026635	4.927253685	60	-0.104746581	101	0.355652547	132	-0.370940354	13	-0.786984193	9	-0.369967702	23	-0.038533435	-13	0.35524946	-4	0.267978967	41	-0.083163952	-38	0.381404065	-29	-0.082647156	10	0.271933784
10/6/2020	2020	10	6	20201006	2	0	0	0	0	0	0	0	0	VR04	0	0	0	0	0	0	0	0	90	79	149	123	4.510859507	4.382026635	5.010635294	4.820281566	50	-0.448780664	107	0.463084226	144	-0.217205138	7	-0.927170399	72	1.680068656	147	2.510515733	-15	0.276417468	-1	0.504799651	29	-0.21531428	-46	-0.076965814	-32	-0.239855077	12	0.680242564
10/7/2020	2020	10	7	20201007	3	0	0	0	0	0	0	0	0	VR04	0	0	1	0	0	0	0.693147181	0	93	149	137	178	4.543294782	5.010635294	4.927253685	5.187385806	60	-0.104746581	105	0.427273666	152	-0.114714995	45	-0.039324429	16	-0.142185884	10	-0.30577246	-16	0.237001473	-1	0.504799651	48	-0.006076261	-43	0.094922891	-24	0.179366046	8	-0.136374997
10/8/2020	2020	10	8	20201008	4	0	0	0	0	0	0	0	0	VR04	0	0	0	1	0	0	0	0.693147181	106	137	123	144	4.672828834	4.927253685	4.820281566	4.976733742	60	-0.104746581	102	0.373557827	155	-0.076281191	0	-1.090720972	117	3.144380339	104	1.626571264	-24	-0.078326494	-9	-0.126722172	-18	-0.732903063	-46	-0.076965814	-27	0.022158125	11	0.476088174
10/9/2020	2020	10	9	20201009	5	1	0	0	0	0	0	0	0	VR04	1	1	0	0	0.693147181	0.693147181	0	0	92	123	178	108	4.532599493	4.820281566	5.187385806	4.691347882	40	-0.792814747	86	0.087073348	151	-0.127526263	24	-0.529976149	20	-0.012024846	22	-0.059090283	-25	-0.11774249	-2	0.425859423	37	-0.127214061	-39	0.32410783	-21	0.336573967	7	-0.340529387
10/10/2020	2020	10	10	20201010	6	0	1	0	0	0	0	0	0	VR04	0	0	1	0	0	0	0.693147181	0	157	178	144	173	5.062595033	5.187385806	4.976733742	5.159055299	50	-0.448780664	49	-0.575422009	119	-0.537486837	35	-0.272968106	54	1.094343982	96	1.462116479	-30	-0.31482247	-11	-0.284602627	11	-0.413539771	-44	0.037626656	3	1.594237337	5	-0.748838167
10/11/2020	2020	10	11	20201011	7	0	0	1	0	0	0	0	0	VR04	0	0	0	0	0	0	0	0	79	144	108	199	4.382026635	4.976733742	4.691347882	5.298317367	40	-0.792814747	46	-0.629137849	132	-0.370940354	60	0.311141085	14	-0.207266403	27	0.043693958	-29	-0.275406474	-5	0.18903874	33	-0.17126417	-31	0.782477708	6	1.751445258	3	-1.157146947
10/12/2020	2020	10	12	20201012	1	0	0	0	0	0	0	0	0	VR04	0	1	0	0	0	0.693147181	0	0	149	108	173	195	5.010635294	4.691347882	5.159055299	5.278114659	30	-1.13684883	46	-0.629137849	134	-0.345317818	25	-0.506611782	0	-0.662830038	-1	-0.53189779	-3	0.749409419	-3	0.346919195	79	0.335312085	-58	-0.764520631	-48	-1.078297324	10	0.271933784
10/13/2020	2020	10	13	20201013	2	0	0	0	0	0	0	0	0	VR04	3	0	0	0	1.386294361	0	0	0	137	173	199	158	4.927253685	5.159055299	5.298317367	5.068904202	30	-1.13684883	57	-0.43217977	134	-0.345317818	50	0.077497409	0	-0.662830038	0	-0.511340942	-4	0.709993423	-2	0.425859423		-0.534677571	-60	-0.879113101	-48	-1.078297324	12	0.680242564
10/14/2020	2020	10	14	20201014	3	0	0	0	0	0	0	0	0	VR04	0	0	0	1	0	0	0	0.693147181	123	199	195	127	4.820281566	5.298317367	5.278114659	4.852030264	50	-0.448780664	60	-0.37846393	116	-0.575920641	30	-0.389789944	0	-0.662830038	0	-0.511340942	-12	0.394665456	-8	-0.047781944	65	0.181136703	-60	-0.879113101	-44	-0.868686762	10	0.271933784
10/15/2020	2020	10	15	20201015	4	0	0	0	0	0	1	0	0	VR04	0	0	0	0	0	0	0	0	178	195	158	194	5.187385806	5.278114659	5.068904202	5.272999559	40	-0.792814747	64	-0.306842811	123	-0.486241766	29	-0.413154311	0	-0.662830038	0	-0.511340942	-30	-0.31482247	-4	0.267978967	41	-0.083163952	-61	-0.936409335	-48	-1.078297324	14	1.088551344
10/16/2020	2020	10	16	20201016	5	1	0	0	0	0	1	0	0	VR04	0	0	1	0	0	0	0.693147181	0	144	158	127	144	4.976733742	5.068904202	4.852030264	4.976733742	20	-1.480882912	58	-0.41427449	123	-0.486241766	36	-0.249603738	0	-0.662830038	0	-0.511340942	-36	-0.551318445	-7	0.031158284	67	0.203161758	-50	-0.306150753	-44	-0.868686762	11	0.476088174
10/17/2020	2020	10	17	20201017	6	0	1	0	0	0	1	0	0	VR04	0	0	0	0	0	0	0	0	108	127	194	253	4.691347882	4.852030264	5.272999559	5.537334267	10	-1.824916995	13	-1.220012087	125	-0.46061923	10	-0.857077296	0	-0.662830038	0	-0.511340942	-40	-0.708982428	-7	0.031158284	90	0.456449885	-46	-0.076965814	-4	1.227418854	6	-0.544683777
10/18/2020	2020	10	18	20201018	7	0	0	1	0	0	1	0	0	VR04	0	1	0	0	0	0.693147181	0	0	173	194	144	256	5.159055299	5.272999559	4.976733742	5.549076085	30	-1.13684883	10	-1.273727927	127	-0.434996694	28	-0.436518679	6	-0.46758848	2	-0.470227246	-44	-0.866646412	-8	-0.047781944	66	0.19214923	-32	0.725181474	-8	1.017808292	5	-0.748838167
10/19/2020	2020	10	19	20201019	1	0	0	0	0	0	1	0	0	VR04	1	0	0	5	0.693147181	0	0	1.791759469	199	144	253	203	5.298317367	4.976733742	5.537334267	5.318119994	30	-1.13684883	58	-0.41427449	125	-0.46061923	16	-0.71689109	0	-0.662830038	-1	-0.53189779	-20	0.079337489	-4	0.267978967	70	0.236199339	-46	-0.076965814	-31	-0.187452437	12	0.680242564
10/20/2020	2020	10	20	20201020	2	0	0	0	0	0	1	0	0	VR04	0	0	0	0	0	0	0	0	195	253	256	154	5.278114659	5.537334267	5.549076085	5.043425117	40	-0.792814747	68	-0.235221691	141	-0.255638942	0	-1.090720972	20	-0.012024846	5	-0.408556701	-23	-0.038910499	0	0.583739878	49	0.004936266	-53	-0.478039457	-30	-0.135049797	13	0.884396954
10/21/2020	2020	10	21	20201021	3	0	0	0	0	0	1	0	0	VR04	0	0	5	1	0	0	1.791759469	0.693147181	158	256	203	144	5.068904202	5.549076085	5.318119994	4.976733742	100	1.27138975	122	0.731663425	195	0.436169527	12	-0.810348561	85	2.103092031	66	0.845411035	-25	-0.11774249	-6	0.110098512	43	-0.061138897	-50	-0.306150753	-25	0.126963405	11	0.476088174
10/22/2020	2020	10	22	20201022	4	0	0	0	0	0	1	0	0	VR04	1	0	0	0	0.693147181	0	0	0	127	203	154	225	4.852030264	5.318119994	5.043425117	5.420534999	50	-0.448780664	104	0.409368386	173	0.154321632	45	-0.039324429	0	-0.662830038	-1	-0.53189779	-28	-0.235990478	-1	0.504799651	46	-0.028101316	-52	-0.420743222	-28	-0.030244516	12	0.680242564
10/23/2020	2020	10	23	20201023	5	1	0	0	0	0	1	0	0	VR04	0	5	1	0	0	1.791759469	0.693147181	0	194	154	144	211	5.272999559	5.043425117	4.976733742	5.356586275	40	-0.792814747	62	-0.34265337	167	0.077454025	49	0.054133041	0	-0.662830038	0	-0.511340942	-32	-0.393654461	1	0.662680106	65	0.181136703	-46	-0.076965814	-21	0.336573967	10	0.271933784
10/24/2020	2020	10	24	20201024	6	0	1	0	0	0	1	0	0	VR04	0	0	0	0	0	0	0	0	144	144	225	162	4.976733742	4.976733742	5.420534999	5.093750201	50	-0.448780664	115	0.606326466	156	-0.063469923	6	-0.950534767	0	-0.662830038	-1	-0.53189779	-37	-0.590734441	-2	0.425859423	72	0.258224394	-52	-0.420743222	2	1.541834696	6	-0.544683777
10/25/2020	2020	10	25	20201025	7	0	0	1	0	0	1	0	0	VR04	0	1	0	4	0	0.693147181	0	1.609437912	253	225	211	120	5.537334267	5.420534999	5.356586275	4.795790546	50	-0.448780664	96	0.266126147	156	-0.063469923	0	-1.090720972	14	-0.207266403	14	-0.223545068	-41	-0.748398424	-9	-0.126722172	33	-0.17126417	-44	0.037626656	-3	1.279821494	5	-0.748838167
10/26/2020	2020	10	26	20201026	1	0	0	0	0	0	1	0	0	VR04	0	0	0	4	0	0	0	1.609437912	256	211	162	154	5.549076085	5.356586275	5.093750201	5.043425117	50	-0.448780664	88	0.122883908	123	-0.486241766	37	-0.22623937	5	-0.50012874	1	-0.490784094	-20	0.079337489	-4	0.267978967	56	0.082023957	-47	-0.134262048	-28	-0.030244516	11	0.476088174
10/27/2020	2020	10	27	20201027	2	0	0	0	0	0	1	0	0	VR04	0	0	4	0	0	0	1.609437912	0	203	162	120	127	5.318119994	5.093750201	4.795790546	4.852030264	50	-0.448780664	86	0.087073348	113	-0.614354445	3	-1.020627869	27	0.215756972	17	-0.161874524	-24	-0.078326494	1	0.662680106	35	-0.149239116	-52	-0.420743222	-28	-0.030244516	12	0.680242564
10/28/2020	2020	10	28	20201028	3	0	0	0	0	0	1	0	0	VR04	1	0	4	2	0.693147181	0	1.609437912	1.098612289	154	120	154	142	5.043425117	4.795790546	5.043425117	4.96284463	50	-0.448780664	84	0.051262788	127	-0.434996694	28	-0.436518679	52	1.029263463	60	0.722069946	-26	-0.157158486	-3	0.346919195	33	-0.17126417	-52	-0.420743222	-25	0.126963405	11	0.476088174
10/29/2020	2020	10	29	20201029	4	0	0	0	0	0	1	0	0	VR04	0	4	0	0	0	1.609437912	0	0	144	154	127	200	4.976733742	5.043425117	4.852030264	5.303304908	60	-0.104746581	72	-0.163600571	136	-0.319695282	34	-0.296332473	64	1.419746579	59	0.701513098	-31	-0.354238466	0	0.583739878	15	-0.369489662	-52	-0.420743222	-26	0.074560765	13	0.884396954
10/30/2020	2020	10	30	20201030	5	1	0	0	0	0	1	0	0	VR04	0	4	2	0	0	1.609437912	1.098612289	0	225	127	142	146	5.420534999	4.852030264	4.96284463	4.990432587	70	0.239287502	135	0.964432064	155	-0.076281191	0	-1.090720972	48	0.899102424	14	-0.223545068	-37	-0.590734441	-3	0.346919195	0	-0.534677571	-44	0.037626656	-22	0.284171327	11	0.476088174
10/31/2020	2020	10	31	20201031	6	0	1	0	0	0	1	0	0	VR04	0	0	0	0	0	0	0	0	211	142	200	128	5.356586275	4.96284463	5.303304908	4.859812404	50	-0.448780664	108	0.480989506	152	-0.114714995	12	-0.810348561	68	1.549907617	35	0.208148743	-38	-0.630150437	-5	0.18903874	89	0.445437358	-49	-0.248854518	3	1.594237337	6	-0.544683777
11/1/2020	2020	11	1	20201101	7	0	0	1	0	0	1	0	0	VR04	0	2	0	0	0	1.098612289	0	0	162	200	146	104	5.093750201	5.303304908	4.990432587	4.65396035	60	-0.104746581	102	0.373557827	175	0.179944168	17	-0.693526723	32	0.37845827	23	-0.038533435	-43	-0.827230416	-12	-0.363542855	44	-0.05012637	-40	0.266811595	-4	1.227418854	5	-0.748838167
11/2/2020	2020	11	2	20201102	1	0	0	0	0	0	1	0	0	VR04	5	0	0	1	1.791759469	0	0	0.693147181	120	146	128	91	4.795790546	4.990432587	4.859812404	4.521788577	80	0.583321584	104	0.409368386	197	0.461792063	5	-0.973899134	42	0.703860866	35	0.208148743	-22	0.000505497	-6	0.110098512	29	-0.21531428	-43	0.094922891	-27	0.022158125	11	0.476088174
11/3/2020	2020	11	3	20201103	2	0	0	0	0	0	1	0	0	VR04	0	0	0	2	0	0	0	1.098612289	154	128	104	100	5.043425117	4.859812404	4.65396035	4.615120517	80	0.583321584	68	-0.235221691	130	-0.39656289	61	0.334505453	6	-0.46758848	4	-0.429113549	-24	-0.078326494	-2	0.425859423	66	0.19214923	-49	-0.248854518	-28	-0.030244516	12	0.680242564
11/4/2020	2020	11	4	20201104	3	0	0	0	0	0	1	0	0	VR04	1	0	1	1	0.693147181	0	0.693147181	0.693147181	127	104	91	123	4.852030264	4.65396035	4.521788577	4.820281566	40	-0.792814747	18	-1.130485687	120	-0.524675569	75	0.661606599	0	-0.662830038	0	-0.511340942	-26	-0.157158486	-2	0.425859423	68	0.214174285	-47	-0.134262048	-23	0.231768686	10	0.271933784
11/5/2020	2020	11	5	20201105	4	0	0	0	0	0	1	0	0	VR04	0	0	2	0	0	0	1.098612289	0	142	91	100	82	4.96284463	4.521788577	4.615120517	4.418840608	30	-1.13684883	12	-1.237917367	123	-0.486241766	46	-0.015960062	0	-0.662830038	0	-0.511340942	-35	-0.511902449	-2	0.425859423	29	-0.21531428	-49	-0.248854518	-25	0.126963405	13	0.884396954
11/6/2020	2020	11	6	20201106	5	1	0	0	0	0	1	0	0	VR04	0	1	1	0	0	0.693147181	0.693147181	0	200	100	123	123	5.303304908	4.615120517	4.820281566	4.820281566	30	-1.13684883	28	-0.951432888	122	-0.499053033	75	0.661606599	0	-0.662830038	0	-0.511340942	-38	-0.630150437	-3	0.346919195	37	-0.127214061	-43	0.094922891	-20	0.388976607	11	0.476088174
11/7/2020	2020	11	7	20201107	6	0	1	0	0	0	1	0	0	VR04	0	2	0	0	0	1.098612289	0	0	146	123	82	111	4.990432587	4.820281566	4.418840608	4.718498871	20	-1.480882912	12	-1.237917367	131	-0.383751622	76	0.684970967	0	-0.662830038	0	-0.511340942	-40	-0.708982428	-5	0.18903874	103	0.59961274	-53	-0.478039457	-1	1.384626775	7	-0.340529387
11/8/2020	2020	11	8	20201108	7	0	0	1	0	0	1	0	0	VR04	4	1	0	2	1.609437912	0.693147181	0	1.098612289	128	82	123	80	4.859812404	4.418840608	4.820281566	4.394449155	20	-1.480882912	16	-1.166296247	145	-0.20439387	71	0.568149129	0	-0.662830038	0	-0.511340942	-44	-0.866646412	-8	-0.047781944	110	0.676700431	-45	-0.019669579	-2	1.332224135	4	-0.952992557
11/9/2020	2020	11	9	20201109	1	0	0	0	0	0	1	0	0	VR04	4	0	0	2	1.609437912	0	0	1.098612289	104	123	111	90	4.65396035	4.820281566	4.718498871	4.510859507	30	-1.13684883	64	-0.306842811	149	-0.153148799	19	-0.646797987	3	-0.565209259	1	-0.490784094	-24	-0.078326494	-6	0.110098512	52	0.037973848	-45	-0.019669579	-27	0.022158125	12	0.680242564
11/10/2020	2020	11	10	20201110	2	0	0	0	0	0	1	0	0	VR04	0	0	2	4	0	0	1.098612289	1.609437912	91	111	80	127	4.521788577	4.718498871	4.394449155	4.852030264	30	-1.13684883	43	-0.682853689	83	-0.998692484	0	-1.090720972	0	-0.662830038	0	-0.511340942	-29	-0.275406474	1	0.662680106	26	-0.248351862	-48	-0.191558283	-27	0.022158125	13	0.884396954
11/11/2020	2020	11	11	20201111	3	0	0	0	0	0	1	0	0	VR04	2	0	2	1	1.098612289	0	1.098612289	0.693147181	100	80	90	110	4.615120517	4.394449155	4.510859507	4.709530201	30	-1.13684883	83	0.033357508	123	-0.486241766	7	-0.927170399	0	-0.662830038	0	-0.511340942	-26	-0.157158486	5	0.978441017	43	-0.061138897	-47	-0.134262048	-22	0.284171327	11	0.476088174
11/12/2020	2020	11	12	20201112	4	0	0	0	0	0	1	0	0	VR04	0	2	4	3	0	1.098612289	1.609437912	1.386294361	123	90	127	126	4.820281566	4.510859507	4.852030264	4.844187086	50	-0.448780664	72	-0.163600571	127	-0.434996694	31	-0.366425576	20	-0.012024846	73	0.989308972	-34	-0.472486453	-3	0.346919195	8	-0.446577353	-50	-0.306150753	-26	0.074560765	13	0.884396954
11/13/2020	2020	11	13	20201113	5	1	0	0	0	0	1	0	0	VR04	0	2	1	1	0	1.098612289	0.693147181	0.693147181	82	127	110	123	4.418840608	4.852030264	4.709530201	4.820281566	30	-1.13684883	48	-0.593327289	123	-0.486241766	30	-0.389789944	0	-0.662830038	-1	-0.53189779	-39	-0.669566433	-1	0.504799651	20	-0.314427025	-43	0.094922891	-20	0.388976607	11	0.476088174
11/14/2020	2020	11	14	20201114	6	0	1	0	0	0	1	0	0	VR04	0	4	3	1	0	1.609437912	1.386294361	0.693147181	123	110	126	109	4.820281566	4.709530201	4.844187086	4.700480366	40	-0.792814747	91	0.176599747	147	-0.178771335	16	-0.71689109	14	-0.207266403	17	-0.161874524	-41	-0.748398424	-1	0.504799651	34	-0.160251643	-48	-0.191558283	-2	1.332224135	7	-0.340529387
11/15/2020	2020	11	15	20201115	7	0	0	1	0	0	1	0	0	VR04	0	1	1	0	0	0.693147181	0.693147181	0	111	126	123	81	4.718498871	4.844187086	4.820281566	4.406719247	70	0.239287502	89	0.140789187	164	0.039020221	29	-0.413154311	49	0.931642684	94	1.421002782	-48	-1.024310395	-13	-0.442483083	25	-0.259364389	-30	0.839773943	-7	1.070210933	5	-0.748838167
11/16/2020	2020	11	16	20201116	1	0	0	0	0	0	1	0	0	VR04	1	3	1	1	0.693147181	1.386294361	0.693147181	0.693147181	80	123	109	96	4.394449155	4.820281566	4.700480366	4.574710979	70	0.239287502	82	0.015452228	120	-0.524675569	11	-0.833712928	38	0.573699828	36	0.228705591	-28	-0.235990478	-9	-0.126722172	4	-0.490627462	-44	0.037626656	-27	0.022158125	12	0.680242564
11/17/2020	2020	11	17	20201117	2	0	0	0	0	0	1	0	0	VR04	2	1	0	1	1.098612289	0.693147181	0	0.693147181	90	109	81	138	4.510859507	4.700480366	4.406719247	4.934473933	60	-0.104746581	92	0.194505027	132	-0.370940354	0	-1.090720972	37	0.541159568	11	-0.285215612	-28	-0.235990478	1	0.662680106	34	-0.160251643	-48	-0.191558283	-28	-0.030244516	13	0.884396954
11/18/2020	2020	11	18	20201118	3	0	0	0	0	0	1	0	0	VR04	1	1	1	1	0.693147181	0.693147181	0.693147181	0.693147181	127	81	96	120	4.852030264	4.406719247	4.574710979	4.795790546	70	0.239287502	112	0.552610626	148	-0.165960067	53	0.147590512	1	-0.630289779	1	-0.490784094	-25	-0.11774249	1	0.662680106	81	0.35733714	-47	-0.134262048	-21	0.336573967	10	0.271933784
11/19/2020	2020	11	19	20201119	4	0	0	0	0	0	1	0	0	VR04	0	0	1	0	0	0	0.693147181	0	110	96	138	133	4.709530201	4.574710979	4.934473933	4.8978398	70	0.239287502	28	-0.951432888	128	-0.422185426	34	-0.296332473	17	-0.109645624	11	-0.285215612	-32	-0.393654461	-3	0.346919195	-3	-0.567715153	-48	-0.191558283	-24	0.179366046	13	0.884396954
11/20/2020	2020	11	20	20201120	5	1	0	0	0	0	1	0	0	VR04	0	1	1	0	0	0.693147181	0.693147181	0	126	138	120	111	4.844187086	4.934473933	4.795790546	4.718498871	40	-0.792814747	31	-0.897717048	93	-0.870579804	55	0.194319247	0	-0.662830038	0	-0.511340942	-35	-0.511902449	2	0.741620334	29	-0.21531428	-45	-0.019669579	-19	0.441379248	10	0.271933784
11/21/2020	2020	11	21	20201121	6	0	1	0	0	0	1	0	0	VR04	0	1	0	1	0	0.693147181	0	0.693147181	123	120	133	146	4.820281566	4.795790546	4.8978398	4.990432587	50	-0.448780664	34	-0.844001208	98	-0.806523465	0	-1.090720972	0	-0.662830038	0	-0.511340942	-37	-0.590734441	-1	0.504799651	20	-0.314427025	-52	-0.420743222	1	1.489432056	7	-0.340529387
11/22/2020	2020	11	22	20201122	7	0	0	1	0	0	1	0	0	VR04	2	1	0	0	1.098612289	0.693147181	0	0	109	133	111	102	4.700480366	4.8978398	4.718498871	4.634728988	50	-0.448780664	30	-0.915622328	112	-0.627165713	18	-0.670162355	32	0.37845827	15	-0.20298822	-39	-0.669566433	-5	0.18903874	55	0.07101143	-45	-0.019669579	-4	1.227418854	4	-0.952992557
11/23/2020	2020	11	23	20201123	1	0	0	0	0	0	1	0	0	VR04	2	0	1	0	1.098612289	0	0.693147181	0	81	111	146	103	4.406719247	4.718498871	4.990432587	4.644390899	30	-1.13684883	25	-1.005148728	102	-0.755278393	69	0.521420394	0	-0.662830038	-1	-0.53189779	-18	0.158169481	2	0.741620334	52	0.037973848	-50	-0.306150753	-25	0.126963405	11	0.476088174
11/24/2020	2020	11	24	20201124	2	0	0	0	0	0	1	0	0	VR04	4	0	0	0	1.609437912	0	0	0	96	146	102	132	4.574710979	4.990432587	4.634728988	4.890349128	40	-0.792814747	47	-0.611232569	104	-0.729655857	9	-0.880441664	0	-0.662830038	0	-0.511340942	-20	0.079337489	6	1.057381245	39	-0.105189007	-51	-0.363446988	-25	0.126963405	12	0.680242564
11/25/2020	2020	11	25	20201125	3	0	0	0	0	0	1	0	0	VR04	1	1	0	3	0.693147181	0.693147181	0	1.386294361	138	102	103	163	4.934473933	4.634728988	4.644390899	5.099866428	40	-0.792814747	35	-0.826095928	89	-0.921824876	63	0.381234188	0	-0.662830038	0	-0.511340942	-19	0.118753485	5	0.978441017	49	0.004936266	-51	-0.363446988	-20	0.388976607	9	0.067779394
11/26/2020	2020	11	26	20201126	4	0	0	0	0	0	1	0	0	VR04	3	0	0	0	1.386294361	0	0	0	120	103	132	186	4.795790546	4.644390899	4.890349128	5.231108617	30	-1.13684883	73	-0.145695291	96	-0.832146	0	-1.090720972	42	0.703860866	20	-0.100203979	-26	-0.157158486	2	0.741620334	-2	-0.556702626	-52	-0.420743222	-23	0.231768686	12	0.680242564
11/27/2020	2020	11	27	20201127	5	1	0	0	0	0	1	0	0	VR04	1	0	3	0	0.693147181	0	1.386294361	0	133	132	163	140	4.8978398	4.890349128	5.099866428	4.94875989	30	-1.13684883	17	-1.148390967	79	-1.049937556	0	-1.090720972	46	0.834021905	17	-0.161874524	-29	-0.275406474	4	0.89950079	-1	-0.545690099	-44	0.037626656	-18	0.493781888	9	0.067779394
11/28/2020	2020	11	28	20201128	6	0	1	0	0	0	1	0	0	VR04	1	0	0	3	0.693147181	0	0	1.386294361	111	163	186	193	4.718498871	5.099866428	5.231108617	5.267858159	50	-0.448780664	8	-1.309538486	48	-1.447086862	0	-1.090720972	0	-0.662830038	0	-0.511340942	-35	-0.511902449	1	0.662680106	25	-0.259364389	-50	-0.306150753	3	1.594237337	6	-0.544683777
11/29/2020	2020	11	29	20201129	7	0	0	1	0	0	1	0	0	VR04	0	3	0	0	0	1.386294361	0	0	146	186	140	290	4.990432587	5.231108617	4.94875989	5.673323267	40	-0.792814747	-46	-2.276423602	42	-1.52395447	61	0.334505453	0	-0.662830038	0	-0.511340942	-38	-0.630150437	-4	0.267978967	49	0.004936266	-39	0.32410783	1	1.489432056	3	-1.157146947
11/30/2020	2020	11	30	20201130	1	0	0	0	0	0	1	0	0	VR04	1	0	3	0	0.693147181	0	1.386294361	0	102	140	193	142	4.634728988	4.94875989	5.267858159	4.96284463	50	-0.448780664	-50	-2.348044722	63	-1.254917843	0	-1.090720972	81	1.972930992	63	0.78374049	-22	0.000505497	-6	0.110098512	-12	-0.666827899	-45	-0.019669579	-24	0.179366046	11	0.476088174
12/1/2020	2020	12	1	20201201	2	0	0	0	0	0	1	0	1	VR04	1	0	0	1	0.693147181	0	0	0.693147181	103	193	290	165	4.644390899	5.267858159	5.673323267	5.111987788	40	-0.792814747	55	-0.46799033	92	-0.883391072	5	-0.973899134	33	0.41099853	16	-0.182431372	-20	0.079337489	7	1.136321473	20	-0.314427025	-48	-0.191558283	-24	0.179366046	11	0.476088174
12/2/2020	2020	12	2	20201202	3	0	0	0	0	0	1	0	1	VR04	1	3	0	5	0.693147181	1.386294361	0	1.791759469	132	290	142	302	4.890349128	5.673323267	4.96284463	5.713732806	30	-1.13684883	48	-0.593327289	55	-1.357407987	0	-1.090720972	0	-0.662830038	0	-0.511340942	-21	0.039921493	6	1.057381245	23	-0.281389443	-48	-0.191558283	-19	0.441379248	10	0.271933784
12/3/2020	2020	12	3	20201203	4	0	0	0	0	0	1	0	1	VR04	0	0	1	0	0	0	0.693147181	0	163	142	165	216	5.099866428	4.96284463	5.111987788	5.379897354	60	-0.104746581	40	-0.736569529	57	-1.331785451	0	-1.090720972	48	0.899102424	14	-0.223545068	-28	-0.235990478	3	0.820560562	-11	-0.655815371	-51	-0.363446988	-21	0.336573967	12	0.680242564
12/4/2020	2020	12	4	20201204	5	1	0	0	0	0	1	1	1	VR04	0	0	5	2	0	0	1.791759469	1.098612289	186	165	302	316	5.231108617	5.111987788	5.713732806	5.758901774	50	-0.448780664	11	-1.255822647	84	-0.985881216	34	-0.296332473	54	1.094343982	24	-0.017976587	-33	-0.433070457	5	0.978441017	6	-0.468602407	-44	0.037626656	-15	0.650989809	9	0.067779394
12/5/2020	2020	12	5	20201205	6	0	1	0	0	0	1	1	1	VR04	1	1	0	0	0.693147181	0.693147181	0	0	140	302	216	309	4.94875989	5.713732806	5.379897354	5.736572297	30	-1.13684883	-22	-1.846696884	62	-1.267729111	33	-0.319696841	0	-0.662830038	0	-0.511340942	-42	-0.78781442	-1	0.504799651	28	-0.226326807	-45	-0.019669579	5	1.699042617	6	-0.544683777
12/6/2020	2020	12	6	20201206	7	0	0	1	0	0	1	1	1	VR04	0	5	2	2	0	1.791759469	1.098612289	1.098612289	193	216	316	198	5.267858159	5.379897354	5.758901774	5.293304825	30	-1.13684883	-23	-1.864602164	53	-1.383030523	0	-1.090720972	63	1.387206319	24	-0.017976587	-45	-0.906062408	-11	-0.284602627	4	-0.490627462	-20	1.412736291	-5	1.175016213	4	-0.952992557
12/7/2020	2020	12	7	20201207	1	0	0	0	0	0	1	0	1	VR04	0	0	0	1	0	0	0	0.693147181	290	316	309	275	5.673323267	5.758901774	5.736572297	5.620400866	50	-0.448780664	19	-1.112580407	61	-1.280540379	0	-1.090720972	131	3.599943974	101	1.564900719	-22	0.000505497	-6	0.110098512	-14	-0.688852953	-44	0.037626656	-25	0.126963405	11	0.476088174
12/8/2020	2020	12	8	20201208	2	0	0	0	0	0	1	0	1	VR04	0	2	2	0	0	1.098612289	1.098612289	0	142	309	198	233	4.96284463	5.736572297	5.293304825	5.455321115	20	-1.480882912	-21	-1.828791604	47	-1.45989813	14	-0.763619826	0	-0.662830038	0	-0.511340942	-24	-0.078326494	1	0.662680106	16	-0.358477134	-52	-0.420743222	-23	0.231768686	12	0.680242564
12/9/2020	2020	12	9	20201209	3	0	0	0	0	0	1	0	1	VR04	3	0	1	1	1.386294361	0	0.693147181	0.693147181	165	198	275	427	5.111987788	5.293304825	5.620400866	6.059123196	30	-1.13684883	-10	-1.631833525	16	-1.857047437	0	-1.090720972	0	-0.662830038	0	-0.511340942	-26	-0.157158486	-3	0.346919195	2	-0.512652517	-49	-0.248854518	-20	0.388976607	10	0.271933784
12/10/2020	2020	12	10	20201210	4	0	0	0	0	0	1	0	1	VR04	0	2	0	1	0	1.098612289	0	0.693147181	302	275	233	328	5.713732806	5.620400866	5.455321115	5.796057751	30	-1.13684883	-18	-1.775075764	14	-1.882669973	2	-1.043992237	0	-0.662830038	0	-0.511340942	-30	-0.31482247	0	0.583739878	-15	-0.699865481	-52	-0.420743222	-21	0.336573967	12	0.680242564
12/11/2020	2020	12	11	20201211	5	1	0	0	0	0	1	0	1	VR04	0	1	1	2	0	0.693147181	0.693147181	1.098612289	216	233	427	510	5.379897354	5.455321115	6.059123196	6.23636959	40	-0.792814747	-7	-1.578117685	44	-1.498331934	3	-1.020627869	73	1.712608915	20	-0.100203979	-38	-0.630150437	-3	0.346919195	-15	-0.699865481	-47	-0.134262048	-17	0.546184529	10	0.271933784
12/12/2020	2020	12	12	20201212	6	0	1	0	0	0	1	0	1	VR04	3	0	1	0	1.386294361	0	0.693147181	0	316	427	328	283	5.758901774	6.059123196	5.796057751	5.648974238	30	-1.13684883	34	-0.844001208	80	-1.037126288	0	-1.090720972	45	0.801481645	25	0.002580261	-40	-0.708982428	-4	0.267978967	15	-0.369489662	-50	-0.306150753	2	1.541834696	7	-0.340529387
12/13/2020	2020	12	13	20201213	7	0	0	1	0	0	1	0	1	VR04	0	1	2	2	0	0.693147181	1.098612289	1.098612289	309	328	510	245	5.736572297	5.796057751	6.23636959	5.505331536	40	-0.792814747	46	-0.629137849	86	-0.96025868	11	-0.833712928	8	-0.402507961	4	-0.429113549	-42	-0.78781442	-4	0.267978967	21	-0.303414498	-35	0.553292769	2	1.541834696	4	-0.952992557
12/14/2020	2020	12	14	20201214	1	0	0	0	0	0	1	0	1	VR04	0	1	0	2	0	0.693147181	0	1.098612289	198	510	283	327	5.293304825	6.23636959	5.648974238	5.793013608	40	-0.792814747	58	-0.41427449	106	-0.704033321	11	-0.833712928	59	1.25704528	48	0.475387768	7	1.143569378	24	2.478305345	16	-0.358477134	-48	-0.191558283	-23	0.231768686	9	0.067779394
12/15/2020	2020	12	15	20201215	2	0	0	0	0	1	1	0	1	VR04	1	2	2	4	0.693147181	1.098612289	1.098612289	1.609437912	275	283	245	321	5.620400866	5.648974238	5.505331536	5.774551546	30	-1.13684883	63	-0.324748091	94	-0.857768536	0	-1.090720972	61	1.3221258	28	0.064250806	-49	-1.063726391	-9	-0.126722172	11	-0.413539771	-59	-0.821816866	-27	0.022158125	14	1.088551344
12/16/2020	2020	12	16	20201216	3	0	0	0	0	1	1	0	1	VR04	5	0	2	4	1.791759469	0	1.098612289	1.609437912	233	245	327	280	5.455321115	5.505331536	5.793013608	5.638354669	30	-1.13684883	51	-0.53961145	97	-0.819334732	55	0.194319247	0	-0.662830038	0	-0.511340942	-49	-1.063726391	-8	-0.047781944	54	0.059998903	-70	-1.452075449	-38	-0.55427092	15	1.292705734
12/17/2020	2020	12	17	20201217	4	0	0	0	0	1	1	0	1	VR04	0	2	4	1	0	1.098612289	1.609437912	0.693147181	427	327	321	531	6.059123196	5.793013608	5.774551546	6.276643489	50	-0.448780664	66	-0.271032251	103	-0.742467125	11	-0.833712928	46	0.834021905	39	0.290376135	-53	-1.221390375	-8	-0.047781944	12	-0.402527244	-70	-1.452075449	-41	-0.711478841	18	1.905168904
12/18/2020	2020	12	18	20201218	5	1	0	0	0	1	1	0	1	VR04	2	2	4	2	1.098612289	1.098612289	1.609437912	1.098612289	328	321	280	272	5.796057751	5.774551546	5.638354669	5.609471795	50	-0.448780664	51	-0.53961145	102	-0.755278393	32	-0.343061208	0	-0.662830038	0	-0.511340942	-57	-1.379054358	-9	-0.126722172	38	-0.116201534	-65	-1.165594275	-38	-0.55427092	15	1.292705734
12/19/2020	2020	12	19	20201219	6	0	1	0	0	1	1	0	1	VR04	0	4	1	3	0	1.609437912	0.693147181	1.386294361	510	280	531	235	6.23636959	5.638354669	6.276643489	5.463831805	50	-0.448780664	58	-0.41427449	119	-0.537486837	36	-0.249603738	0	-0.662830038	0	-0.511340942	-63	-1.615550334	-10	-0.205662399	45	-0.039113843	-61	-0.936409335	-5	1.175016213	9	0.067779394
12/20/2020	2020	12	20	20201220	7	0	0	1	0	1	1	0	1	VR04	2	4	2	3	1.098612289	1.609437912	1.098612289	1.386294361	283	531	272	236	5.648974238	6.276643489	5.609471795	5.468060141	40	-0.792814747	67	-0.253126971	101	-0.768089661	3	-1.020627869	0	-0.662830038	0	-0.511340942	-62	-1.576134338	-11	-0.284602627	46	-0.028101316	-56	-0.649928161	-7	1.070210933	6	-0.544683777
12/21/2020	2020	12	21	20201221	1	0	0	0	0	1	1	0	1	VR04	1	1	3	1	0.693147181	0.693147181	1.386294361	0.693147181	245	272	235	350	5.505331536	5.609471795	5.463831805	5.860786223	50	-0.448780664	45	-0.647043129	118	-0.550298105	0	-1.090720972	100	2.591195926	90	1.33877539	-39	-0.669566433	4	0.89950079	-9	-0.633790317	-74	-1.681260388	-54	-1.392713166	17	1.701014514
12/22/2020	2020	12	22	20201222	2	0	0	0	0	1	1	0	1	VR04	0	2	3	0	0	1.098612289	1.386294361	0	327	235	236	299	5.793013608	5.463831805	5.468060141	5.703782475	70	0.239287502	60	-0.37846393	132	-0.370940354	2	-1.043992237	42	0.703860866	98	1.503230175	-37	-0.590734441	19	2.083604206	43	-0.061138897	-73	-1.623964153	-54	-1.392713166	17	1.701014514
12/23/2020	2020	12	23	20201223	3	0	0	0	0	1	1	0	1	VR04	1	3	1	1	0.693147181	1.386294361	0.693147181	0.693147181	321	236	350	300	5.774551546	5.468060141	5.860786223	5.707110265	50	-0.448780664	71	-0.181505851	120	-0.524675569	0	-1.090720972	119	3.209460859	232	4.257847824	-39	-0.669566433	16	1.846783523	-7	-0.611765262	-72	-1.566667918	-52	-1.287907885	16	1.496860124
12/24/2020	2020	12	24	20201224	4	0	0	0	0	1	1	1	1	VR04	1	3	0	1	0.693147181	1.386294361	0	0.693147181	280	350	299	331	5.638354669	5.860786223	5.703782475	5.805134969	40	-0.792814747	20	-1.094675127	94	-0.857768536	9	-0.880441664	70	1.614988136	175	3.086107481	-45	-0.906062408	20	2.162544434	13	-0.391514716	-70	-1.452075449	-62	-1.811934289	18	1.905168904
12/25/2020	2020	12	25	20201225	5	1	0	0	0	1	1	1	1	VR04	2	1	1	0	1.098612289	0.693147181	0.693147181	0	531	299	300	277	6.276643489	5.703782475	5.707110265	5.627621114	30	-1.13684883	1	-1.434875446	55	-1.357407987	52	0.124226144	0	-0.662830038	-1	-0.53189779	-87	-2.561534235	-82	-5.8893588	41	-0.083163952	-78	-1.910445327	-83	-2.912389738	19	2.109323294
12/26/2020	2020	12	26	20201226	6	0	1	0	0	1	1	1	1	VR04	0	0	1	1	0	0	0.693147181	0.693147181	272	300	331	266	5.609471795	5.707110265	5.805134969	5.587248658	80	0.583321584	12	-1.237917367	54	-1.370219255	20	-0.62343362	22	0.053055674	5	-0.408556701	-85	-2.482702243	-70	-4.942076067	20	-0.314427025	-54	-0.535335692	-34	-0.344660358	7	-0.340529387
12/27/2020	2020	12	27	20201227	7	0	0	1	0	1	1	0	1	VR04	2	1	0	0	1.098612289	0.693147181	0	0	235	331	277	234	5.463831805	5.805134969	5.627621114	5.459585514	80	0.583321584	42	-0.700758969	57	-1.331785451	0	-1.090720972	177	5.096795918	172	3.024436937	-71	-1.930878301	-31	-1.863407183	-55	-1.140366573	-48	-0.191558283	-17	0.546184529	6	-0.544683777
12/28/2020	2020	12	28	20201228	1	0	0	0	0	1	1	0	1	VR04	2	1	1	1	1.098612289	0.693147181	0.693147181	0.693147181	236	277	266	205	5.468060141	5.627621114	5.587248658	5.327876169	30	-1.13684883	6	-1.345349046	55	-1.357407987	23	-0.553340517	37	0.541159568	18	-0.141317675	-39	-0.669566433	4	0.89950079	82	0.368349667	-70	-1.452075449	-65	-1.969142211	18	1.905168904
12/29/2020	2020	12	29	20201229	2	0	0	0	0	1	1	0	1	VR04	4	0	0	0	1.609437912	0	0	0	350	266	234	267	5.860786223	5.587248658	5.459585514	5.590986981	40	-0.792814747	31	-0.897717048	46	-1.472709398	0	-1.090720972	38	0.573699828	23	-0.038533435	-45	-0.906062408	3	0.820560562	40	-0.094176479	-73	-1.623964153	-64	-1.91673957	20	2.313477684
12/30/2020	2020	12	30	20201230	3	0	0	0	0	1	1	0	1	VR04	4	1	1	2	1.609437912	0.693147181	0.693147181	1.098612289	299	234	205	311	5.703782475	5.459585514	5.327876169	5.743003188	40	-0.792814747	15	-1.184201527	59	-1.306162915	33	-0.319696841	8	-0.402507961	8	-0.346886157	-41	-0.748398424	11	1.452082384	55	0.07101143	-72	-1.566667918	-62	-1.811934289	17	1.701014514
12/31/2020	2020	12	31	20201231	4	0	0	0	0	1	1	1	1	VR04	1	0	0	1	0.693147181	0	0	0.693147181	300	205	267	386	5.707110265	5.327876169	5.590986981	5.958424693	40	-0.792814747	-27	-1.936223284	35	-1.613633346	0	-1.090720972	7	-0.435048221	3	-0.449670397	-53	-1.221390375	7	1.136321473	12	-0.402527244	-73	-1.623964153	-69	-2.178752772	17	1.701014514
1/1/2021	2021	1	1	20210101	5	1	0	0	0	1	1	0	1	VR04	2	1	2	0	1.098612289	0.693147181	1.098612289	0	331	267	311	204	5.805134969	5.590986981	5.743003188	5.323009979	30	-1.13684883	-30	-1.989939124	48	-1.447086862	14	-0.763619826	0	-0.662830038	-1	-0.53189779	-83	-2.403870251	-80	-5.731478345	31	-0.193289225	-80	-2.025037797	-83	-2.912389738	22	2.721786464
1/2/2021	2021	1	2	20210102	6	0	1	0	0	1	1	0	1	VR04	3	0	1	1	1.386294361	0	0.693147181	0.693147181	277	311	386	330	5.627621114	5.743003188	5.958424693	5.802118375	30	-1.13684883	31	-0.897717048	40	-1.549577006	0	-1.090720972	9	-0.369967702	2	-0.470227246	-67	-1.773214317	-17	-0.758243994	35	-0.149239116	-64	-1.10829804	-16	0.598587169	11	0.476088174
1/3/2021	2021	1	3	20210103	7	0	0	1	0	1	1	0	1	VR04	3	2	0	2	1.386294361	1.098612289	0	1.098612289	266	386	204	166	5.587248658	5.958424693	5.323009979	5.117993812	50	-0.448780664	27	-0.969338168	42	-1.52395447	5	-0.973899134	34	0.443538789	11	-0.285215612	-65	-1.694382325	-19	-0.916124449	35	-0.149239116	-56	-0.649928161	-9	0.965405652	7	-0.340529387
1/4/2021	2021	1	4	20210104	1	0	0	0	0	1	1	0	1	VR04	1	1	1	0	0.693147181	0.693147181	0.693147181	0	234	204	330	113	5.459585514	5.323009979	5.802118375	4.736198448	50	-0.448780664	17	-1.148390967	35	-1.613633346	0	-1.090720972	53	1.061803723	16	-0.182431372	-47	-0.9848944	-12	-0.363542855	13	-0.391514716	-69	-1.394779214	-42	-0.763881481	17	1.701014514
1/5/2021	2021	1	5	20210105	2	0	0	0	0	1	1	0	1	VR04	0	0	2	2	0	0	1.098612289	1.098612289	205	330	166	265	5.327876169	5.802118375	5.117993812	5.583496309	40	-0.792814747	18	-1.130485687	35	-1.613633346	0	-1.090720972	11	-0.304887182	3	-0.449670397	-52	-1.181974379	-12	-0.363542855	8	-0.446577353	-70	-1.452075449	-42	-0.763881481	18	1.905168904
1/6/2021	2021	1	6	20210106	3	0	0	0	0	1	1	0	1	VR04	1	1	0	0	0.693147181	0.693147181	0	0	267	166	113	200	5.590986981	5.117993812	4.736198448	5.303304908	30	-1.13684883	4	-1.381159606	25	-1.741746025	0	-1.090720972	5	-0.50012874	1	-0.490784094	-53	-1.221390375	-10	-0.205662399	26	-0.248351862	-68	-1.337482979	-38	-0.55427092	15	1.292705734
1/7/2021	2021	1	7	20210107	4	0	0	0	0	1	1	0	1	VR04	1	2	2	0	0.693147181	1.098612289	1.098612289	0	311	113	265	187	5.743003188	4.736198448	5.583496309	5.236441963	30	-1.13684883	11	-1.255822647	40	-1.549577006	2	-1.043992237	53	1.061803723	12	-0.264658764	-59	-1.45788635	-13	-0.442483083	-1	-0.545690099	-69	-1.394779214	-41	-0.711478841	18	1.905168904
1/8/2021	2021	1	8	20210108	5	1	0	0	0	1	1	0	1	VR04	0	0	0	0	0	0	0	0	386	265	200	150	5.958424693	5.583496309	5.303304908	5.017279837	20	-1.480882912	-12	-1.667644085	34	-1.626444614	22	-0.576704885	22	0.053055674	4	-0.429113549	-60	-1.497302346	-10	-0.205662399	20	-0.314427025	-62	-0.99370557	-35	-0.397062999	16	1.496860124
1/9/2021	2021	1	9	20210109	6	0	1	0	0	1	1	0	1	VR04	1	2	0	0	0.693147181	1.098612289	0	0	204	200	187	140	5.323009979	5.303304908	5.236441963	4.94875989	30	-1.13684883	-26	-1.918318004	54	-1.370219255	33	-0.319696841	14	-0.207266403	10	-0.30577246	-65	-1.694382325	-10	-0.205662399	54	0.059998903	-60	-0.879113101	-5	1.175016213	10	0.271933784
1/10/2021	2021	1	10	20210110	7	0	0	1	0	1	1	0	1	VR04	0	0	0	0	0	0	0	0	330	187	150	156	5.802118375	5.236441963	5.017279837	5.056245805	40	-0.792814747	-37	-2.115276083	46	-1.472709398	16	-0.71689109	0	-0.662830038	-1	-0.53189779	-66	-1.733798321	-16	-0.679303766	48	-0.006076261	-52	-0.420743222	-6	1.122613573	6	-0.544683777
1/11/2021	2021	1	11	20210111	1	0	0	0	0	1	1	0	1	VR04	1	0	0	0	0.693147181	0	0	0	166	150	140	158	5.117993812	5.017279837	4.94875989	5.068904202	70	0.239287502	26	-0.987243448	65	-1.229295307	0	-1.090720972	38	0.573699828	21	-0.079647131	-50	-1.103142387	-14	-0.521423311	13	-0.391514716	-62	-0.99370557	-41	-0.711478841	16	1.496860124
1/12/2021	2021	1	12	20210112	2	0	0	0	0	1	1	0	1	VR04	0	0	0	2	0	0	0	1.098612289	113	140	156	152	4.736198448	4.94875989	5.056245805	5.030437921	60	-0.104746581	6	-1.345349046	77	-1.075560092	43	-0.086053165	79	1.907850473	105	1.647128112	-52	-1.181974379	-10	-0.205662399	57	0.093036485	-64	-1.10829804	-39	-0.60667356	16	1.496860124
1/13/2021	2021	1	13	20210113	3	0	0	0	0	1	1	0	1	VR04	2	0	0	2	1.098612289	0	0	1.098612289	265	156	158	215	5.583496309	5.056245805	5.068904202	5.375278408	60	-0.104746581	-7	-1.578117685	55	-1.357407987	20	-0.62343362	25	0.150676453	14	-0.223545068	-54	-1.260806371	-14	-0.521423311	17	-0.347464607	-65	-1.165594275	-37	-0.501868279	14	1.088551344
1/14/2021	2021	1	14	20210114	4	0	0	0	0	1	1	0	1	VR04	1	0	2	1	0.693147181	0	1.098612289	0.693147181	200	158	152	194	5.303304908	5.068904202	5.030437921	5.272999559	30	-1.13684883	-39	-2.151086643	16	-1.857047437	28	-0.436518679	0	-0.662830038	0	-0.511340942	-58	-1.418470354	-13	-0.442483083	19	-0.325439553	-64	-1.10829804	-40	-0.659076201	16	1.496860124
1/15/2021	2021	1	15	20210115	5	1	0	0	0	1	1	0	1	VR04	0	0	2	0	0	0	1.098612289	0	187	152	215	166	5.236441963	5.030437921	5.375278408	5.117993812	20	-1.480882912	-5	-1.542307125	18	-1.831424901	0	-1.090720972	0	-0.662830038	0	-0.511340942	-60	-1.497302346	-14	-0.521423311	12	-0.402527244	-57	-0.707224396	-36	-0.449465639	15	1.292705734
1/16/2021	2021	1	16	20210116	6	0	1	0	0	1	1	0	1	VR04	1	2	1	0	0.693147181	1.098612289	0.693147181	0	150	215	194	139	5.017279837	5.375278408	5.272999559	4.941642423	40	-0.792814747	-8	-1.596022965	22	-1.780179829	0	-1.090720972	45	0.801481645	15	-0.20298822	-67	-1.773214317	-13	-0.442483083	56	0.082023957	-55	-0.592631927	-10	0.913003011	10	0.271933784
1/17/2021	2021	1	17	20210117	7	0	0	1	0	1	1	0	1	VR04	2	2	0	1	1.098612289	1.098612289	0	0.693147181	140	194	166	121	4.94875989	5.272999559	5.117993812	4.804021045	30	-1.13684883	-6	-1.560212405	66	-1.216484039	5	-0.973899134	29	0.280837491	11	-0.285215612	-67	-1.773214317	-18	-0.837184222	40	-0.094176479	-40	0.266811595	-13	0.75579509	6	-0.544683777
1/18/2021	2021	1	18	20210118	1	0	0	0	0	1	1	0	1	VR04	0	1	0	1	0	0.693147181	0	0.693147181	156	166	139	103	5.056245805	5.117993812	4.941642423	4.644390899	60	-0.104746581	13	-1.220012087	60	-1.293351647	9	-0.880441664	10	-0.337427442	4	-0.429113549	-49	-1.063726391	-15	-0.600363538	27	-0.237339334	-59	-0.821816866	-41	-0.711478841	15	1.292705734
1/19/2021	2021	1	19	20210119	2	0	0	0	0	1	1	0	1	VR04	2	0	1	0	1.098612289	0	0.693147181	0	158	139	121	137	5.068904202	4.941642423	4.804021045	4.927253685	80	0.583321584	43	-0.682853689	105	-0.716844589	0	-1.090720972	119	3.209460859	119	1.934923986	-55	-1.300222367	-18	-0.837184222	-8	-0.62277779	-63	-1.051001805	-41	-0.711478841	17	1.701014514
1/20/2021	2021	1	20	20210120	3	0	0	0	0	1	1	0	1	VR04	0	0	1	0	0	0	0.693147181	0	152	121	103	73	5.030437921	4.804021045	4.644390899	4.304065093	60	-0.104746581	65	-0.288937531	109	-0.665599517	5	-0.973899134	0	-0.662830038	0	-0.511340942	-51	-1.142558383	-10	-0.205662399	47	-0.017088788	-61	-0.936409335	-36	-0.449465639	14	1.088551344
1/21/2021	2021	1	21	20210121	4	0	0	0	0	1	1	0	1	VR04	0	1	0	1	0	0.693147181	0	0.693147181	215	103	137	81	5.375278408	4.644390899	4.927253685	4.406719247	90	0.927355667	42	-0.700758969	111	-0.639976981	30	-0.389789944	60	1.28958554	80	1.133206909	-58	-1.418470354	-11	-0.284602627	16	-0.358477134	-64	-1.10829804	-38	-0.55427092	17	1.701014514
1/22/2021	2021	1	22	20210122	5	1	0	0	0	1	1	0	1	VR04	0	1	0	1	0	0.693147181	0	0.693147181	194	137	73	127	5.272999559	4.927253685	4.304065093	4.852030264	50	-0.448780664	-1	-1.470686006	69	-1.178050235	39	-0.179510635	26	0.183216712	18	-0.141317675	-59	-1.45788635	-9	-0.126722172	44	-0.05012637	-57	-0.707224396	-33	-0.292257718	14	1.088551344
1/23/2021	2021	1	23	20210123	6	0	1	0	1	1	1	0	1	VR04	0	0	1	1	0	0	0.693147181	0.693147181	166	73	81	91	5.117993812	4.304065093	4.406719247	4.521788577	40	-0.792814747	-2	-1.488591286	59	-1.306162915	21	-0.600069252	4	-0.532669	4	-0.429113549	-65	-1.694382325	-9	-0.126722172	66	0.19214923	-64	-1.10829804	-9	0.965405652	10	0.271933784
1/24/2021	2021	1	24	20210124	7	0	0	1	1	1	1	0	1	VR04	0	0	1	1	0	0	0.693147181	0.693147181	139	81	127	64	4.941642423	4.406719247	4.852030264	4.17438727	40	-0.792814747	-23	-1.864602164	54	-1.370219255	45	-0.039324429	0	-0.662830038	0	-0.511340942	-63	-1.615550334	-15	-0.600363538	108	0.654675377	-54	-0.535335692	-9	0.965405652	6	-0.544683777
1/25/2021	2021	1	25	20210125	1	0	0	0	1	1	1	0	1	VR04	0	1	1	0	0	0.693147181	0.693147181	0	121	127	91	66	4.804021045	4.852030264	4.521788577	4.204692619	70	0.239287502	-52	-2.383855282	53	-1.383030523	73	0.614877864	34	0.443538789	34	0.187591895	-50	-1.103142387	-14	-0.521423311	76	0.302274503	-61	-0.936409335	-41	-0.711478841	15	1.292705734
1/26/2021	2021	1	26	20210126	2	0	0	0	1	1	1	0	1	VR04	2	1	1	0	1.098612289	0.693147181	0.693147181	0	103	91	64	111	4.644390899	4.521788577	4.17438727	4.718498871	70	0.239287502	16	-1.166296247	61	-1.280540379	48	0.030768674	33	0.41099853	14	-0.223545068	-53	-1.221390375	-11	-0.284602627	58	0.104049012	-64	-1.10829804	-40	-0.659076201	17	1.701014514
1/27/2021	2021	1	27	20210127	3	0	0	0	1	1	1	0	1	VR04	2	1	0	1	1.098612289	0.693147181	0	0.693147181	137	64	66	72	4.927253685	4.17438727	4.204692619	4.290459441	40	-0.792814747	10	-1.273727927	66	-1.216484039	0	-1.090720972	76	1.810229694	30	0.105364502	-54	-1.260806371	-15	-0.600363538	9	-0.435564826	-66	-1.222890509	-37	-0.501868279	15	1.292705734
1/28/2021	2021	1	28	20210128	4	0	0	0	1	1	1	0	1	VR04	1	1	0	1	0.693147181	0.693147181	0	0.693147181	73	66	111	94	4.304065093	4.204692619	4.718498871	4.553876892	50	-0.448780664	23	-1.040959288	53	-1.383030523	0	-1.090720972	69	1.582447877	59	0.701513098	-58	-1.418470354	-16	-0.679303766	-22	-0.776953172	-67	-1.280186744	-39	-0.60667356	18	1.905168904
1/29/2021	2021	1	29	20210129	5	1	0	0	1	1	1	0	1	VR04	0	0	1	0	0	0	0.693147181	0	81	111	72	102	4.406719247	4.718498871	4.290459441	4.634728988	80	0.583321584	0	-1.452780726	95	-0.844957268	0	-1.090720972	90	2.265793329	122	1.99659453	-60	-1.497302346	-15	-0.600363538	-9	-0.633790317	-61	-0.936409335	-34	-0.344660358	16	1.496860124
1/30/2021	2021	1	30	20210130	6	0	1	0	1	1	1	0	1	VR04	0	0	1	1	0	0	0.693147181	0.693147181	127	72	94	79	4.852030264	4.290459441	4.553876892	4.382026635	60	-0.104746581	-42	-2.204802483	16	-1.857047437	18	-0.670162355	0	-0.662830038	0	-0.511340942	-63	-1.615550334	-9	-0.126722172	48	-0.006076261	-61	-0.936409335	-9	0.965405652	10	0.271933784
1/31/2021	2021	1	31	20210131	7	0	0	1	1	1	1	0	1	VR04	1	1	0	1	0.693147181	0.693147181	0	0.693147181	91	94	102	8	4.521788577	4.553876892	4.634728988	2.197224577	50	-0.448780664	-64	-2.598718641	7	-1.972348849	74	0.638242232	0	-0.662830038	0	-0.511340942	-63	-1.615550334	-12	-0.363542855	89	0.445437358	-45	-0.019669579	-9	0.965405652	5	-0.748838167
2/1/2021	2021	2	1	20210201	1	0	0	0	1	1	1	0	1	VR04	1	1	1	1	0.693147181	0.693147181	0.693147181	0.693147181	64	102	79	28	4.17438727	4.634728988	4.382026635	3.36729583	40	-0.792814747	-9	-1.613928245	9	-1.946726313	0	-1.090720972	10	-0.337427442	2	-0.470227246	-49	-1.063726391	-19	-0.916124449	19	-0.325439553	-63	-1.051001805	-42	-0.763881481	16	1.496860124
2/2/2021	2021	2	2	20210202	2	0	0	0	1	1	1	0	1	VR04	0	0	1	0	0	0	0.693147181	0	66	79	8	103	4.204692619	4.382026635	2.197224577	4.644390899	40	-0.792814747	0	-1.452780726	77	-1.075560092	0	-1.090720972	56	1.159424501	23	-0.038533435	-53	-1.221390375	-13	-0.442483083	5	-0.479614935	-66	-1.222890509	-39	-0.60667356	17	1.701014514
6/1/2020	2020	6	1	20200601	1	0	0	0	0	0	0	0	0	VR05	0	0	0	0	0	0	0	0	0	2	0	1	0	1.098612289	0	0.693147181	50	-0.448780664	98	0.301936707	253	1.179223069	148	2.367205436	0	-0.662830038	0	-0.511340942	-5	0.670577427	-10	-0.205662399		-0.534677571	-62	-0.99370557	-76	-2.545571255	15	1.292705734
6/2/2020	2020	6	2	20200602	2	0	0	0	0	0	0	0	0	VR05	0	0	0	0	0	0	0	0	0	0	0	4	0	0	0	1.609437912	30	-1.13684883	105	0.427273666	286	1.601994912	143	2.250383598	0	-0.662830038	0	-0.511340942	-9	0.512913444	2	0.741620334		-0.534677571	-55	-0.592631927	-35	-0.397062999	9	0.067779394
6/3/2020	2020	6	3	20200603	3	0	0	0	0	0	0	0	0	VR05	0	0	0	0	0	0	0	0	0	0	1	0	0	0	0.693147181	0	50	-0.448780664	120	0.695852865	256	1.217656873	85	0.895250276	0	-0.662830038	0	-0.511340942	-9	0.512913444	-5	0.18903874		-0.534677571	-52	-0.420743222	-32	-0.239855077	9	0.067779394
6/4/2020	2020	6	4	20200604	4	0	0	0	0	0	0	0	0	VR05	1	0	0	0	0.693147181	0	0	0	3	1	4	0	1.386294361	0.693147181	1.609437912	0	50	-0.448780664	92	0.194505027	149	-0.153148799	0	-1.090720972	72	1.680068656	108	1.708798656	-21	0.039921493	-7	0.031158284	26	-0.248351862	-56	-0.649928161	-35	-0.397062999	12	0.680242564
6/5/2020	2020	6	5	20200605	5	1	0	0	0	0	0	0	0	VR05	0	0	0	0	0	0	0	0	2	4	0	0	1.098612289	1.609437912	0	0	80	0.583321584	69	-0.217316411	139	-0.281261478	49	0.054133041	33	0.41099853	115	1.852696593	-23	-0.038910499	-14	-0.521423311	12	-0.402527244	-56	-0.649928161	-32	-0.239855077	11	0.476088174
6/6/2020	2020	6	6	20200606	6	0	1	0	0	0	0	0	0	VR05	0	0	0	0	0	0	0	0	2	0	0	2	1.098612289	0	0	1.098612289	70	0.239287502	70	-0.199411131	173	0.154321632	85	0.895250276	0	-0.662830038	-1	-0.53189779	-14	0.315833464	-9	-0.126722172	62	0.148099121	-44	0.037626656	5	1.699042617	6	-0.544683777
6/7/2020	2020	6	7	20200607	7	0	0	1	0	0	0	0	0	VR05	0	0	0	0	0	0	0	0	0	0	0	0	0	0	0	0	80	0.583321584	95	0.248220867	162	0.013397685	44	-0.062688797	7	-0.435048221	41	0.331489832	-26	-0.157158486	-22	-1.152945133	-9	-0.633790317	-47	-0.134262048	4	1.646639977	6	-0.544683777
6/8/2020	2020	6	8	20200608	1	0	0	0	0	0	0	0	0	VR05	0	0	0	0	0	0	0	0	0	0	2	0	0	0	1.098612289	0	50	-0.448780664	90	0.158694467	184	0.29524558	43	-0.086053165	0	-0.662830038	0	-0.511340942	-11	0.434081452	-11	-0.284602627		-0.534677571	-55	-0.592631927	-36	-0.449465639	10	0.271933784
6/9/2020	2020	6	9	20200609	2	0	0	0	0	0	0	0	0	VR05	0	0	0	0	0	0	0	0	1	2	0	0	0.693147181	1.098612289	0	0	50	-0.448780664	103	0.391463106	175	0.179944168	50	0.077497409	0	-0.662830038	-1	-0.53189779	-7	0.591745436	-9	-0.126722172		-0.534677571	-54	-0.535335692	-35	-0.397062999	10	0.271933784
6/10/2020	2020	6	10	20200610	3	0	0	0	0	0	0	0	0	VR05	0	0	0	0	0	0	0	0	4	0	0	0	1.609437912	0	0	0	30	-1.13684883	109	0.498894786	169	0.103076561	1	-1.067356605	0	-0.662830038	-1	-0.53189779	-8	0.55232944	-12	-0.363542855		-0.534677571	-52	-0.420743222	-33	-0.292257718	10	0.271933784
6/11/2020	2020	6	11	20200611	4	0	0	0	0	0	0	0	0	VR05	0	0	0	0	0	0	0	0	0	0	0	0	0	0	0	0	40	-0.792814747	121	0.713758145	207	0.589904743	55	0.194319247	23	0.085595933	21	-0.079647131	1	0.907073403	3	0.820560562		-0.534677571	-51	-0.363446988	-33	-0.292257718	11	0.476088174
6/12/2020	2020	6	12	20200612	5	1	0	0	0	0	0	0	0	VR05	0	0	0	0	0	0	0	0	0	0	0	4	0	0	0	1.609437912	50	-0.448780664	135	0.964432064	270	1.397014624	135	2.063468657	0	-0.662830038	0	-0.511340942	-12	0.394665456	-6	0.110098512		-0.534677571	-47	-0.134262048	-30	-0.135049797	7	-0.340529387
6/13/2020	2020	6	13	20200613	6	0	1	0	0	0	0	0	0	VR05	0	0	0	0	0	0	0	0	0	0	0	7	0	0	0	2.079441542	60	-0.104746581	152	1.268821823	280	1.525127304	119	1.689638775	0	-0.662830038	0	-0.511340942	-17	0.197585477	-11	-0.284602627		-0.534677571	-35	0.553292769	12	2.0658611	3	-1.157146947
6/14/2020	2020	6	14	20200614	7	0	0	1	0	0	0	0	0	VR05	0	0	0	0	0	0	0	0	2	0	4	2	1.098612289	0	1.609437912	1.098612289	60	-0.104746581	138	1.018147904	248	1.115166729	14	-0.763619826	83	2.038011512	244	4.504530002	-29	-0.275406474	-20	-0.995064677	12	-0.402527244	-41	0.20951536	7	1.803847898	4	-0.952992557
6/15/2020	2020	6	15	20200615	1	0	0	0	0	0	0	0	0	VR05	0	0	0	0	0	0	0	0	0	4	7	0	0	1.609437912	2.079441542	0	30	-1.13684883	158	1.376253502	233	0.92299771	30	-0.389789944	5	-0.50012874	1	-0.490784094	-10	0.473497448	-7	0.031158284		-0.534677571	-51	-0.363446988	-34	-0.344660358	9	0.067779394
6/16/2020	2020	6	16	20200616	2	0	0	0	0	0	0	0	0	VR05	0	0	0	0	0	0	0	0	0	7	2	1	0	2.079441542	1.098612289	0.693147181	40	-0.792814747	157	1.358348222	221	0.769262494	1	-1.067356605	9	-0.369967702	1	-0.490784094	-8	0.55232944	-5	0.18903874		-0.534677571	-51	-0.363446988	-34	-0.344660358	10	0.271933784
6/17/2020	2020	6	17	20200617	3	0	0	0	0	0	0	0	0	VR05	0	0	0	0	0	0	0	0	0	2	0	1	0	1.098612289	0	0.693147181	40	-0.792814747	157	1.358348222	248	1.115166729	28	-0.436518679	20	-0.012024846	28	0.064250806	-9	0.512913444	-10	-0.205662399		-0.534677571	-48	-0.191558283	-31	-0.187452437	9	0.067779394
6/18/2020	2020	6	18	20200618	4	0	0	0	0	0	0	0	0	VR05	0	0	0	0	0	0	0	0	0	0	1	0	0	0	0.693147181	0	40	-0.792814747	135	0.964432064	221	0.769262494	13	-0.786984193	42	0.703860866	42	0.35204668	-10	0.473497448	-6	0.110098512		-0.534677571	-51	-0.363446988	-33	-0.292257718	10	0.271933784
6/19/2020	2020	6	19	20200619	5	1	0	0	0	0	0	0	0	VR05	0	0	0	0	0	0	0	0	0	1	1	1	0	0.693147181	0.693147181	0.693147181	60	-0.104746581	118	0.660042305	244	1.063921657	121	1.73636751	0	-0.662830038	0	-0.511340942	-11	0.434081452	-6	0.110098512		-0.534677571	-45	-0.019669579	-30	-0.135049797	7	-0.340529387
6/20/2020	2020	6	20	20200620	6	0	1	0	0	0	0	0	0	VR05	0	0	0	0	0	0	0	0	4	1	0	1	1.609437912	0.693147181	0	0.693147181	40	-0.792814747	98	0.301936707	224	0.807696298	73	0.614877864	0	-0.662830038	0	-0.511340942	-11	0.434081452	-5	0.18903874		-0.534677571	-37	0.4387003	11	2.01345846	2	-1.361301337
6/21/2020	2020	6	21	20200621	7	0	0	1	0	0	0	0	0	VR05	0	0	0	0	0	0	0	0	7	0	1	1	2.079441542	0	0.693147181	0.693147181	50	-0.448780664	90	0.158694467	260	1.268901945	96	1.15225832	0	-0.662830038	-1	-0.53189779	-25	-0.11774249	-16	-0.679303766	81	0.35733714	-33	0.667885239	26	2.799498066	-1	-1.973764507
6/22/2020	2020	6	22	20200622	1	0	0	0	0	0	0	0	0	VR05	0	0	0	0	0	0	0	0	2	1	1	1	1.098612289	0.693147181	0.693147181	0.693147181	40	-0.792814747	107	0.463084226	239	0.999865318	113	1.549452569	12	-0.272346923	2	-0.470227246	-5	0.670577427	-6	0.110098512		-0.534677571	-49	-0.248854518	-36	-0.449465639	8	-0.136374997
6/23/2020	2020	6	23	20200623	2	0	0	0	0	0	0	0	0	VR05	0	0	0	0	0	0	0	0	0	1	1	2	0	0.693147181	0.693147181	1.098612289	30	-1.13684883	95	0.248220867	270	1.397014624	155	2.530756009	0	-0.662830038	0	-0.511340942	-1	0.828241411	-2	0.425859423		-0.534677571	-48	-0.191558283	-34	-0.344660358	8	-0.136374997
6/24/2020	2020	6	24	20200624	3	0	0	0	0	0	0	0	0	VR05	0	0	0	0	0	0	0	0	1	1	1	0	0.693147181	0.693147181	0.693147181	0	50	-0.448780664	125	0.785379265	279	1.512316036	155	2.530756009	0	-0.662830038	0	-0.511340942	-3	0.749409419	-5	0.18903874		-0.534677571	-45	-0.019669579	-31	-0.187452437	7	-0.340529387
6/25/2020	2020	6	25	20200625	4	0	0	0	0	0	0	0	0	VR05	0	0	0	0	0	0	0	0	1	1	2	1	0.693147181	0.693147181	1.098612289	0.693147181	50	-0.448780664	140	1.053958464	295	1.717296323	138	2.13356176	0	-0.662830038	0	-0.511340942	-6	0.631161431	-4	0.267978967		-0.534677571	-49	-0.248854518	-33	-0.292257718	8	-0.136374997
6/26/2020	2020	6	26	20200626	5	1	0	0	0	0	0	0	0	VR05	0	0	0	0	0	0	0	0	0	2	0	0	0	1.098612289	0	0	50	-0.448780664	174	1.662737981	296	1.730107591	149	2.390569804	0	-0.662830038	0	-0.511340942	-15	0.276417468	-8	-0.047781944		-0.534677571	-46	-0.076965814	-31	-0.187452437	6	-0.544683777
6/27/2020	2020	6	27	20200627	6	0	1	0	0	0	0	0	0	VR05	0	0	0	0	0	0	0	0	1	0	1	1	0.693147181	0	0.693147181	0.693147181	70	0.239287502	180	1.770169661	287	1.61480618	86	0.918614643	0	-0.662830038	-1	-0.53189779	-14	0.315833464	-12	-0.363542855		-0.534677571	-35	0.553292769	10	1.961055819	3	-1.157146947
6/28/2020	2020	6	28	20200628	7	0	0	1	0	0	0	0	0	VR05	0	0	0	0	0	0	0	0	1	1	0	2	0.693147181	0.693147181	0	1.098612289	70	0.239287502	98	0.301936707	224	0.807696298	49	0.054133041	8	-0.402507961	19	-0.120760827	-11	0.434081452	-8	-0.047781944	57	0.093036485	-31	0.782477708	15	2.223069021	1	-1.565455727
6/29/2020	2020	6	29	20200629	1	0	0	0	0	0	0	0	0	VR05	0	0	0	0	0	0	0	0	1	0	1	0	0.693147181	0	0.693147181	0	70	0.239287502	116	0.624231745	213	0.666772351	70	0.544784761	0	-0.662830038	0	-0.511340942	-3	0.749409419	-4	0.267978967		-0.534677571	-47	-0.134262048	-33	-0.292257718	8	-0.136374997
6/30/2020	2020	6	30	20200630	2	0	0	0	0	0	0	0	0	VR05	0	0	0	0	0	0	0	0	1	1	2	2	0.693147181	0.693147181	1.098612289	1.098612289	80	0.583321584	132	0.910716224	199	0.487414599	7	-0.927170399	57	1.191964761	59	0.701513098	2	0.946489398	-2	0.425859423		-0.534677571	-49	-0.248854518	-33	-0.292257718	8	-0.136374997
7/1/2020	2020	7	1	20200701	3	0	0	0	0	0	0	0	0	VR05	0	0	0	0	0	0	0	0	2	2	0	1	1.098612289	1.098612289	0	0.693147181	70	0.239287502	109	0.498894786	214	0.679583619	34	-0.296332473	92	2.330873848	117	1.893810289	0	0.867657407	-8	-0.047781944		-0.534677571	-43	0.094922891	-32	-0.239855077	8	-0.136374997
7/2/2020	2020	7	2	20200702	4	0	0	0	0	0	0	0	0	VR05	0	0	0	0	0	0	0	0	0	0	2	0	0	0	1.098612289	0	50	-0.448780664	117	0.642137025	224	0.807696298	49	0.054133041	4	-0.532669	24	-0.017976587	1	0.907073403	-2	0.425859423		-0.534677571	-43	0.094922891	-31	-0.187452437	7	-0.340529387
7/3/2020	2020	7	3	20200703	5	1	0	0	0	0	0	0	0	VR05	0	0	0	0	0	0	0	0	1	2	1	1	0.693147181	1.098612289	0.693147181	0.693147181	70	0.239287502	126	0.803284545	220	0.756451226	47	0.007404306	0	-0.662830038	0	-0.511340942	-7	0.591745436	-7	0.031158284		-0.534677571	-45	-0.019669579	-30	-0.135049797	5	-0.748838167
7/4/2020	2020	7	4	20200704	6	0	1	0	0	0	0	0	0	VR05	0	0	0	0	0	0	0	0	0	1	0	3	0	0.693147181	0	1.386294361	80	0.583321584	141	1.071863744	198	0.474603331	5	-0.973899134	59	1.25704528	24	-0.017976587	-11	0.434081452	-6	0.110098512	44	-0.05012637	-33	0.667885239	7	1.803847898	3	-1.157146947
7/5/2020	2020	7	5	20200705	7	0	0	1	0	0	0	0	0	VR05	0	0	0	0	0	0	0	0	1	0	1	0	0.693147181	0	0.693147181	0	100	1.27138975	152	1.268821823	224	0.807696298	44	-0.062688797	40	0.638780347	25	0.002580261	-13	0.35524946	-8	-0.047781944	25	-0.259364389	-31	0.782477708	8	1.856250539	2	-1.361301337
7/6/2020	2020	7	6	20200706	1	0	0	0	0	0	0	0	0	VR05	0	0	0	0	0	0	0	0	2	1	3	0	1.098612289	0.693147181	1.386294361	0	80	0.583321584	104	0.409368386	178	0.218377972	92	1.058800849	9	-0.369967702	23	-0.038533435	-5	0.670577427	-8	-0.047781944		-0.534677571	-51	-0.363446988	-41	-0.711478841	8	-0.136374997
7/7/2020	2020	7	7	20200707	2	0	0	0	0	0	0	0	0	VR05	0	0	0	0	0	0	0	0	0	3	0	3	0	1.386294361	0	1.386294361	70	0.239287502	72	-0.163600571	198	0.474603331	40	-0.156146267	12	-0.272346923	22	-0.059090283	2	0.946489398	-4	0.267978967		-0.534677571	-49	-0.248854518	-40	-0.659076201	7	-0.340529387
7/8/2020	2020	7	8	20200708	3	0	0	0	0	0	0	0	0	VR05	0	0	0	0	0	0	0	0	2	0	0	2	1.098612289	0	0	1.098612289	40	-0.792814747	118	0.660042305	162	0.013397685	1	-1.067356605	67	1.517367357	72	0.968752124	-1	0.828241411	-10	-0.205662399		-0.534677571	-48	-0.191558283	-38	-0.55427092	8	-0.136374997
7/9/2020	2020	7	9	20200709	4	0	0	0	0	0	0	0	0	VR05	0	0	0	0	0	0	0	0	1	0	3	0	0.693147181	0	1.386294361	0	60	-0.104746581	146	1.161390143	186	0.320868116	1	-1.067356605	82	2.005471252	89	1.318218542	-7	0.591745436	-9	-0.126722172	35	-0.149239116	-52	-0.420743222	-40	-0.659076201	9	0.067779394
7/10/2020	2020	7	10	20200710	5	1	0	0	0	0	0	0	0	VR05	0	0	0	0	0	0	0	0	0	3	2	0	0	1.386294361	1.098612289	0	50	-0.448780664	65	-0.288937531	173	0.154321632	38	-0.202875003	14	-0.207266403	16	-0.182431372	-11	0.434081452	-10	-0.205662399	72	0.258224394	-48	-0.191558283	-37	-0.501868279	7	-0.340529387
7/11/2020	2020	7	11	20200711	6	0	1	0	0	0	0	0	0	VR05	0	0	0	1	0	0	0	0.693147181	1	2	0	2	0.693147181	1.098612289	0	1.098612289	30	-1.13684883	57	-0.43217977	191	0.384924456	70	0.544784761	3	-0.565209259	15	-0.20298822	-11	0.434081452	-9	-0.126722172		-0.534677571	-30	0.839773943	6	1.751445258	2	-1.361301337
7/12/2020	2020	7	12	20200712	7	0	0	1	0	0	0	0	0	VR05	0	0	0	0	0	0	0	0	3	0	0	2	1.386294361	0	0	1.098612289	40	-0.792814747	56	-0.45008505	212	0.653961083	131	1.970011186	0	-0.662830038	0	-0.511340942	-13	0.35524946	-10	-0.205662399	104	0.610625268	-26	1.068958882	11	2.01345846	-1	-1.973764507
7/13/2020	2020	7	13	20200713	1	0	0	0	0	0	0	0	0	VR05	0	0	1	0	0	0	0.693147181	0	0	0	2	1	0	0	1.098612289	0.693147181	30	-1.13684883	78	-0.056168892	240	1.012676586	151	2.437298539	0	-0.662830038	0	-0.511340942	-2	0.788825415	-9	-0.126722172		-0.534677571	-51	-0.363446988	-41	-0.711478841	6	-0.544683777
7/14/2020	2020	7	14	20200714	2	0	0	0	0	0	0	0	0	VR05	0	0	0	0	0	0	0	0	0	2	2	1	0	1.098612289	1.098612289	0.693147181	30	-1.13684883	94	0.230315587	183	0.282434312	0	-1.090720972	49	0.931642684	32	0.146478198	-3	0.749409419	-12	-0.363542855		-0.534677571	-53	-0.478039457	-43	-0.816284122	8	-0.136374997
7/15/2020	2020	7	15	20200715	3	0	0	0	0	0	0	0	0	VR05	0	1	0	0	0	0.693147181	0	0	3	2	1	0	1.386294361	1.098612289	0.693147181	0	40	-0.792814747	107	0.463084226	204	0.551470939	78	0.731699702	0	-0.662830038	-1	-0.53189779	0	0.867657407	-9	-0.126722172		-0.534677571	-48	-0.191558283	-39	-0.60667356	6	-0.544683777
7/16/2020	2020	7	16	20200716	4	0	0	0	0	0	0	0	0	VR05	0	0	0	0	0	0	0	0	2	1	1	0	1.098612289	0.693147181	0.693147181	0	30	-1.13684883	127	0.821189825	199	0.487414599	6	-0.950534767	17	-0.109645624	5	-0.408556701	-5	0.670577427	-8	-0.047781944		-0.534677571	-55	-0.592631927	-41	-0.711478841	8	-0.136374997
7/17/2020	2020	7	17	20200717	5	1	0	0	0	0	0	0	0	VR05	0	0	0	0	0	0	0	0	0	1	0	2	0	0.693147181	0	1.098612289	40	-0.792814747	112	0.552610626	208	0.602716011	40	-0.156146267	0	-0.662830038	0	-0.511340942	-11	0.434081452	-11	-0.284602627		-0.534677571	-51	-0.363446988	-39	-0.60667356	5	-0.748838167
7/18/2020	2020	7	18	20200718	6	0	1	0	0	0	0	0	0	VR05	0	0	0	0	0	0	0	0	0	0	0	1	0	0	0	0.693147181	30	-1.13684883	93	0.212410307	256	1.217656873	86	0.918614643	0	-0.662830038	0	-0.511340942	-16	0.237001473	-12	-0.363542855		-0.534677571	-29	0.897070178	7	1.803847898	0	-1.769610117
7/19/2020	2020	7	19	20200719	7	0	0	1	0	0	0	0	0	VR05	0	0	0	0	0	0	0	0	2	0	2	2	1.098612289	0	1.098612289	1.098612289	50	-0.448780664	121	0.713758145	258	1.243279409	76	0.684970967	0	-0.662830038	0	-0.511340942	-20	0.079337489	-11	-0.284602627	107	0.643662849	-24	1.183551352	13	2.118263741	-1	-1.973764507
7/20/2020	2020	7	20	20200720	1	0	0	0	0	0	0	0	0	VR05	0	0	0	0	0	0	0	0	2	2	1	0	1.098612289	1.098612289	0.693147181	0	40	-0.792814747	76	-0.091979452	216	0.705206155	109	1.455995099	7	-0.435048221	14	-0.223545068	3	0.985905394	-5	0.18903874		-0.534677571	-53	-0.478039457	-46	-0.973492043	7	-0.340529387
7/21/2020	2020	7	21	20200721	2	0	0	0	0	0	0	0	0	VR05	0	0	0	0	0	0	0	0	1	1	2	4	0.693147181	0.693147181	1.098612289	1.609437912	40	-0.792814747	64	-0.306842811	217	0.718017423	117	1.64291004	0	-0.662830038	0	-0.511340942	8	1.182985374	-2	0.425859423		-0.534677571	-54	-0.535335692	-45	-0.921089403	7	-0.340529387
7/22/2020	2020	7	22	20200722	3	0	0	0	0	0	0	0	0	VR05	0	0	0	0	0	0	0	0	1	2	0	0	0.693147181	1.098612289	0	0	30	-1.13684883	56	-0.45008505	207	0.589904743	78	0.731699702	0	-0.662830038	-1	-0.53189779	1	0.907073403	-12	-0.363542855		-0.534677571	-52	-0.420743222	-44	-0.868686762	7	-0.340529387
7/23/2020	2020	7	23	20200723	4	0	0	0	0	0	0	0	0	VR05	0	0	0	0	0	0	0	0	0	0	4	2	0	0	1.609437912	1.098612289	50	-0.448780664	74	-0.127790011	251	1.153600533	59	0.287776717	0	-0.662830038	-1	-0.53189779	-1	0.828241411	-8	-0.047781944		-0.534677571	-54	-0.535335692	-44	-0.868686762	7	-0.340529387
7/24/2020	2020	7	24	20200724	5	1	0	0	0	0	0	0	0	VR05	0	0	0	0	0	0	0	0	0	4	0	5	0	1.609437912	0	1.791759469	40	-0.792814747	144	1.125579583	214	0.679583619	21	-0.600069252	8	-0.402507961	20	-0.100203979	-11	0.434081452	-10	-0.205662399		-0.534677571	-54	-0.535335692	-44	-0.868686762	7	-0.340529387
7/25/2020	2020	7	25	20200725	6	0	1	0	0	0	0	0	0	VR05	1	0	0	0	0.693147181	0	0	0	2	0	2	2	1.098612289	0	1.098612289	1.098612289	60	-0.104746581	158	1.376253502	215	0.692394887	16	-0.71689109	19	-0.044565105	7	-0.367443005	-13	0.35524946	-10	-0.205662399	93	0.489487467	-35	0.553292769	-1	1.384626775	1	-1.565455727
7/26/2020	2020	7	26	20200726	7	0	0	1	0	0	0	0	0	VR05	0	0	0	0	0	0	0	0	1	2	5	2	0.693147181	1.098612289	1.791759469	1.098612289	70	0.239287502	111	0.534705346	235	0.948620246	88	0.965343379	31	0.34591801	19	-0.120760827	-11	0.434081452	-7	0.031158284	58	0.104049012	-26	1.068958882	8	1.856250539	0	-1.769610117
7/27/2020	2020	7	27	20200727	1	0	0	0	0	0	0	0	0	VR05	0	0	0	0	0	0	0	0	2	5	2	1	1.098612289	1.791759469	1.098612289	0.693147181	50	-0.448780664	108	0.480989506	224	0.807696298	16	-0.71689109	6	-0.46758848	2	-0.470227246	0	0.867657407	-10	-0.205662399		-0.534677571	-58	-0.764520631	-51	-1.235505245	8	-0.136374997
7/28/2020	2020	7	28	20200728	2	0	0	0	0	0	0	0	0	VR05	0	0	0	0	0	0	0	0	0	2	2	2	0	1.098612289	1.098612289	1.098612289	70	0.239287502	129	0.857000384	224	0.807696298	60	0.311141085	3	-0.565209259	13	-0.244101916	8	1.182985374	-3	0.346919195		-0.534677571	-55	-0.592631927	-49	-1.130699964	8	-0.136374997
7/29/2020	2020	7	29	20200729	3	0	0	0	0	0	0	0	0	VR05	0	0	0	0	0	0	0	0	4	2	1	4	1.609437912	1.098612289	0.693147181	1.609437912	70	0.239287502	78	-0.056168892	219	0.743639958	86	0.918614643	0	-0.662830038	0	-0.511340942	4	1.02532139	-10	-0.205662399		-0.534677571	-52	-0.420743222	-48	-1.078297324	8	-0.136374997
7/30/2020	2020	7	30	20200730	4	0	0	0	0	0	0	0	0	VR05	0	0	0	0	0	0	0	0	0	1	2	4	0	0.693147181	1.098612289	1.609437912	20	-1.480882912	67	-0.253126971	249	1.127977997	129	1.923282451	0	-0.662830038	0	-0.511340942	-2	0.788825415	-5	0.18903874		-0.534677571	-54	-0.535335692	-49	-1.130699964	7	-0.340529387
7/31/2020	2020	7	31	20200731	5	1	0	0	0	0	0	0	0	VR05	0	0	0	1	0	0	0	0.693147181	2	2	4	5	1.098612289	1.098612289	1.609437912	1.791759469	40	-0.792814747	128	0.839095105	308	1.883842807	143	2.250383598	0	-0.662830038	0	-0.511340942	-23	-0.038910499	-16	-0.679303766		-0.534677571	-54	-0.535335692	-48	-1.078297324	5	-0.748838167
8/1/2020	2020	8	1	20200801	6	0	1	0	0	0	0	0	0	VR05	0	0	0	0	0	0	0	0	5	4	4	2	1.791759469	1.609437912	1.609437912	1.098612289	50	-0.448780664	147	1.179295423	291	1.666051252	44	-0.062688797	18	-0.077105365	14	-0.223545068	-21	0.039921493	-15	-0.600363538		-0.534677571	-30	0.839773943	-1	1.384626775	1	-1.565455727
8/2/2020	2020	8	2	20200802	7	0	0	1	0	0	0	0	0	VR05	0	0	1	0	0	0	0.693147181	0	2	4	5	2	1.098612289	1.609437912	1.791759469	1.098612289	60	-0.104746581	89	0.140789187	237	0.974242782	72	0.591513497	0	-0.662830038	-1	-0.53189779	-18	0.158169481	-9	-0.126722172	76	0.302274503	-28	0.954366413	6	1.751445258	0	-1.769610117
8/3/2020	2020	8	3	20200803	1	0	0	0	0	0	0	0	0	VR05	0	0	0	0	0	0	0	0	2	5	2	7	1.098612289	1.791759469	1.098612289	2.079441542	60	-0.104746581	71	-0.181505851	218	0.730828691	61	0.334505453	0	-0.662830038	-1	-0.53189779	1	0.907073403	-7	0.031158284		-0.534677571	-58	-0.764520631	-50	-1.183102605	8	-0.136374997
8/4/2020	2020	8	4	20200804	2	0	0	0	0	0	0	0	0	VR05	0	1	0	0	0	0.693147181	0	0	1	2	2	7	0.693147181	1.098612289	1.098612289	2.079441542	30	-1.13684883	85	0.069168068	228	0.85894137	86	0.918614643	0	-0.662830038	0	-0.511340942	7	1.143569378	-1	0.504799651		-0.534677571	-53	-0.478039457	-48	-1.078297324	8	-0.136374997
8/5/2020	2020	8	5	20200805	3	0	0	0	0	0	0	0	0	VR05	0	0	0	0	0	0	0	0	2	2	7	7	1.098612289	1.098612289	2.079441542	2.079441542	60	-0.104746581	128	0.839095105	287	1.61480618	122	1.759731878	0	-0.662830038	0	-0.511340942	0	0.867657407	-10	-0.205662399		-0.534677571	-53	-0.478039457	-46	-0.973492043	7	-0.340529387
8/6/2020	2020	8	6	20200806	4	0	0	0	0	0	0	0	0	VR05	0	0	0	0	0	0	0	0	4	7	7	11	1.609437912	2.079441542	2.079441542	2.48490665	40	-0.792814747	146	1.161390143	319	2.024766754	140	2.180290495	0	-0.662830038	0	-0.511340942	-11	0.434081452	-9	-0.126722172		-0.534677571	-56	-0.649928161	-49	-1.130699964	8	-0.136374997
8/7/2020	2020	8	7	20200807	5	1	0	0	0	0	0	0	0	VR05	0	0	0	1	0	0	0	0.693147181	4	7	7	6	1.609437912	2.079441542	2.079441542	1.945910149	20	-1.480882912	141	1.071863744	342	2.319425917	140	2.180290495	0	-0.662830038	0	-0.511340942	-25	-0.11774249	-16	-0.679303766		-0.534677571	-58	-0.764520631	-47	-1.025894683	7	-0.340529387
8/8/2020	2020	8	8	20200808	6	0	1	0	0	0	0	0	0	VR05	0	0	0	0	0	0	0	0	5	7	11	11	1.791759469	2.079441542	2.48490665	2.48490665	40	-0.792814747	143	1.107674303	347	2.383482257	119	1.689638775	0	-0.662830038	0	-0.511340942	-31	-0.354238466	-21	-1.074004905		-0.534677571	-41	0.20951536	-5	1.175016213	1	-1.565455727
8/9/2020	2020	8	9	20200809	7	0	0	1	0	0	0	0	0	VR05	0	0	1	0	0	0	0.693147181	0	2	11	6	2	1.098612289	2.48490665	1.945910149	1.098612289	60	-0.104746581	167	1.537401022	325	2.101634362	45	-0.039324429	0	-0.662830038	0	-0.511340942	-29	-0.275406474	-17	-0.758243994	130	0.896950977	-36	0.495996534	3	1.594237337	-1	-1.973764507
8/10/2020	2020	8	10	20200810	1	0	0	0	0	0	0	0	0	VR05	0	0	0	0	0	0	0	0	2	6	11	6	1.098612289	1.945910149	2.48490665	1.945910149	50	-0.448780664	150	1.233011263	332	2.191313238	110	1.479359466	0	-0.662830038	0	-0.511340942	-11	0.434081452	-11	-0.284602627		-0.534677571	-58	-0.764520631	-46	-0.973492043	8	-0.136374997
8/11/2020	2020	8	11	20200811	2	0	0	0	0	0	0	0	0	VR05	0	1	0	0	0	0.693147181	0	0	7	11	2	7	2.079441542	2.48490665	1.098612289	2.079441542	60	-0.104746581	196	2.056654139	347	2.383482257	101	1.269080158	0	-0.662830038	0	-0.511340942	-7	0.591745436	-8	-0.047781944		-0.534677571	-59	-0.821816866	-45	-0.921089403	8	-0.136374997
8/12/2020	2020	8	12	20200812	3	0	0	0	0	0	0	0	0	VR05	0	0	0	3	0	0	0	1.386294361	7	2	6	13	2.079441542	1.098612289	1.945910149	2.63905733	50	-0.448780664	186	1.87760134	334	2.216935774	122	1.759731878	0	-0.662830038	0	-0.511340942	-11	0.434081452	-11	-0.284602627		-0.534677571	-55	-0.592631927	-43	-0.816284122	7	-0.340529387
8/13/2020	2020	8	13	20200813	4	0	0	0	0	0	0	0	0	VR05	0	0	0	0	0	0	0	0	7	6	7	15	2.079441542	1.945910149	2.079441542	2.772588722	60	-0.104746581	185	1.85969606	322	2.063200558	73	0.614877864	26	0.183216712	27	0.043693958	-15	0.276417468	-12	-0.363542855		-0.534677571	-59	-0.821816866	-43	-0.816284122	8	-0.136374997
8/14/2020	2020	8	14	20200814	5	1	0	0	0	0	0	0	0	VR05	1	0	3	0	0.693147181	0	1.386294361	0	11	7	13	12	2.48490665	2.079441542	2.63905733	2.564949357	40	-0.792814747	169	1.573211581	304	1.832597735	78	0.731699702	3	-0.565209259	26	0.02313711	-14	0.315833464	-11	-0.284602627		-0.534677571	-54	-0.535335692	-41	-0.711478841	7	-0.340529387
8/15/2020	2020	8	15	20200815	6	0	1	0	0	0	0	0	0	VR05	0	0	0	0	0	0	0	0	6	13	15	8	1.945910149	2.63905733	2.772588722	2.197224577	30	-1.13684883	157	1.358348222	261	1.281713213	23	-0.553340517	0	-0.662830038	0	-0.511340942	-16	0.237001473	-11	-0.284602627		-0.534677571	-35	0.553292769	3	1.594237337	2	-1.361301337
8/16/2020	2020	8	16	20200816	7	0	0	1	0	0	0	0	0	VR05	0	3	0	0	0	1.386294361	0	0	11	15	12	7	2.48490665	2.772588722	2.564949357	2.079441542	40	-0.792814747	162	1.447874622	313	1.947899147	54	0.170954879	13	-0.239806663	111	1.770469201	-18	0.158169481	-8	-0.047781944	77	0.313287031	-26	1.068958882	6	1.751445258	1	-1.565455727
8/17/2020	2020	8	17	20200817	1	0	0	0	0	0	0	0	0	VR05	0	0	0	0	0	0	0	0	2	12	8	3	1.098612289	2.564949357	2.197224577	1.386294361	40	-0.792814747	140	1.053958464	244	1.063921657	24	-0.529976149	1	-0.630289779	2	-0.470227246	-4	0.709993423	-6	0.110098512		-0.534677571	-52	-0.420743222	-37	-0.501868279	7	-0.340529387
8/18/2020	2020	8	18	20200818	2	0	0	0	0	0	0	0	0	VR05	0	0	0	0	0	0	0	0	6	8	7	5	1.945910149	2.197224577	2.079441542	1.791759469	60	-0.104746581	127	0.821189825	257	1.230468141	107	1.409266363	0	-0.662830038	0	-0.511340942	0	0.867657407	1	0.662680106		-0.534677571	-49	-0.248854518	-34	-0.344660358	6	-0.544683777
8/19/2020	2020	8	19	20200819	3	0	0	0	0	0	0	0	0	VR05	0	0	0	1	0	0	0	0.693147181	7	7	3	1	2.079441542	2.079441542	1.386294361	0.693147181	40	-0.792814747	116	0.624231745	273	1.435448428	99	1.222351422	0	-0.662830038	-1	-0.53189779	-1	0.828241411	-5	0.18903874		-0.534677571	-45	-0.019669579	-32	-0.239855077	5	-0.748838167
8/20/2020	2020	8	20	20200820	4	0	0	0	0	0	0	0	0	VR05	0	0	0	0	0	0	0	0	13	3	5	4	2.63905733	1.386294361	1.791759469	1.609437912	40	-0.792814747	203	2.181991099	285	1.589183644	32	-0.343061208	1	-0.630289779	2	-0.470227246	-2	0.788825415	0	0.583739878		-0.534677571	-46	-0.076965814	-34	-0.344660358	5	-0.748838167
8/21/2020	2020	8	21	20200821	5	1	0	0	0	0	0	0	0	VR05	1	0	1	0	0.693147181	0	0.693147181	0	15	5	1	8	2.772588722	1.791759469	0.693147181	2.197224577	80	0.583321584	162	1.447874622	307	1.871031539	59	0.287776717	25	0.150676453	10	-0.30577246	-7	0.591745436	-1	0.504799651		-0.534677571	-43	0.094922891	-31	-0.187452437	4	-0.952992557
8/22/2020	2020	8	22	20200822	6	0	1	0	0	0	0	0	0	VR05	0	0	0	0	0	0	0	0	12	1	4	6	2.564949357	0.693147181	1.609437912	1.945910149	80	0.583321584	153	1.286727103	257	1.230468141	73	0.614877864	13	-0.239806663	7	-0.367443005	-10	0.473497448	-4	0.267978967		-0.534677571		2.558660987		1.437029415	2	-1.361301337
8/23/2020	2020	8	23	20200823	7	0	0	1	0	0	0	0	0	VR05	0	1	0	0	0	0.693147181	0	0	8	4	8	3	2.197224577	1.609437912	2.197224577	1.386294361	80	0.583321584	129	0.857000384	212	0.653961083	78	0.731699702	5	-0.50012874	11	-0.285215612	-7	0.591745436	4	0.89950079		-0.534677571		2.558660987		1.437029415	1	-1.565455727
8/24/2020	2020	8	24	20200824	1	0	0	0	0	0	0	0	0	VR05	0	0	0	0	0	0	0	0	7	8	6	0	2.079441542	2.197224577	1.945910149	0	60	-0.104746581	92	0.194505027	209	0.615527279	39	-0.179510635	14	-0.207266403	29	0.084807654	-2	0.788825415	2	0.741620334		-0.534677571	-46	-0.076965814	-32	-0.239855077	6	-0.544683777
8/25/2020	2020	8	25	20200825	2	0	0	0	0	0	0	0	0	VR05	0	0	0	0	0	0	0	0	3	6	3	4	1.386294361	1.945910149	1.386294361	1.609437912	110	1.615423833	73	-0.145695291	200	0.500225867	16	-0.71689109	17	-0.109645624	22	-0.059090283	1	0.907073403	0	0.583739878		-0.534677571	-44	0.037626656	-33	-0.292257718	6	-0.544683777
8/26/2020	2020	8	26	20200826	3	0	0	0	0	0	0	0	0	VR05	3	0	0	0	1.386294361	0	0	0	5	3	0	7	1.791759469	1.386294361	0	2.079441542	110	1.615423833	133	0.928621504	191	0.384924456	0	-1.090720972	109	2.884058262	130	2.161049315	-7	0.591745436	-6	0.110098512		-0.534677571	-39	0.32410783	-30	-0.135049797	8	-0.136374997
8/27/2020	2020	8	27	20200827	4	0	0	0	0	0	0	0	0	VR05	0	0	0	0	0	0	0	0	1	0	4	7	0.693147181	0	1.609437912	2.079441542	40	-0.792814747	101	0.355652547	204	0.551470939	34	-0.296332473	4	-0.532669	2	-0.470227246	1	0.907073403	0	0.583739878		-0.534677571	-38	0.381404065	-29	-0.082647156	5	-0.748838167
8/28/2020	2020	8	28	20200828	5	1	0	0	0	0	0	0	0	VR05	0	0	0	0	0	0	0	0	4	4	7	4	1.609437912	1.609437912	2.079441542	1.609437912	70	0.239287502	119	0.677947585	214	0.679583619	45	-0.039324429	3	-0.565209259	1	-0.490784094	-7	0.591745436	-5	0.18903874		-0.534677571	-36	0.495996534	-28	-0.030244516	4	-0.952992557
8/29/2020	2020	8	29	20200829	6	0	1	0	0	0	0	0	0	VR05	0	0	0	1	0	0	0	0.693147181	8	7	7	7	2.197224577	2.079441542	2.079441542	2.079441542	80	0.583321584	114	0.588421186	207	0.589904743	72	0.591513497	0	-0.662830038	0	-0.511340942	-6	0.631161431	-6	0.110098512		-0.534677571		2.558660987		1.437029415	1	-1.565455727
8/30/2020	2020	8	30	20200830	7	0	0	1	0	0	0	0	0	VR05	0	0	0	0	0	0	0	0	6	7	4	8	1.945910149	2.079441542	1.609437912	2.197224577	40	-0.792814747	111	0.534705346	192	0.397735724	24	-0.529976149	6	-0.46758848	1	-0.490784094	-5	0.670577427	-3	0.346919195		-0.534677571		2.558660987		1.437029415	1	-1.565455727
8/31/2020	2020	8	31	20200831	1	0	0	0	0	0	0	0	0	VR05	0	0	1	0	0	0	0.693147181	0	3	4	7	9	1.386294361	1.609437912	2.079441542	2.302585093	30	-1.13684883	115	0.606326466	196	0.448980795	30	-0.389789944	0	-0.662830038	-1	-0.53189779	-6	0.631161431	-5	0.18903874		-0.534677571	-37	0.4387003	-31	-0.187452437	6	-0.544683777
9/1/2020	2020	9	1	20200901	2	0	0	0	0	0	0	0	0	VR05	0	0	0	0	0	0	0	0	0	7	8	16	0	2.079441542	2.197224577	2.833213344	30	-1.13684883	65	-0.288937531	200	0.500225867	29	-0.413154311	0	-0.662830038	-1	-0.53189779	0	0.867657407	-1	0.504799651		-0.534677571	-34	0.610589004	-31	-0.187452437	5	-0.748838167
9/2/2020	2020	9	2	20200902	3	0	0	0	0	0	0	0	0	VR05	1	1	0	0	0.693147181	0.693147181	0	0	4	8	9	15	1.609437912	2.197224577	2.302585093	2.772588722	30	-1.13684883	42	-0.700758969	212	0.653961083	122	1.759731878	0	-0.662830038	0	-0.511340942	-1	0.828241411	-4	0.267978967		-0.534677571	-30	0.839773943	-28	-0.030244516	5	-0.748838167
9/3/2020	2020	9	3	20200903	4	0	0	0	0	0	0	0	0	VR05	0	0	0	0	0	0	0	0	7	9	16	20	2.079441542	2.302585093	2.833213344	3.044522438	70	0.239287502	83	0.033357508	189	0.35930192	0	-1.090720972	93	2.363414108	82	1.174320605	-14	0.315833464	-12	-0.363542855		-0.534677571	-37	0.4387003	-31	-0.187452437	7	-0.340529387
9/4/2020	2020	9	4	20200904	5	1	0	0	0	0	0	0	0	VR05	0	0	0	1	0	0	0	0.693147181	7	16	15	7	2.079441542	2.833213344	2.772588722	2.079441542	60	-0.104746581	126	0.803284545	221	0.769262494	54	0.170954879	29	0.280837491	42	0.35204668	-9	0.512913444	-6	0.110098512		-0.534677571	-26	1.068958882	-28	-0.030244516	4	-0.952992557
9/5/2020	2020	9	5	20200905	6	0	1	0	0	0	0	0	0	VR05	0	0	0	1	0	0	0	0.693147181	4	15	20	16	1.609437912	2.772588722	3.044522438	2.833213344	60	-0.104746581	104	0.409368386	190	0.372113188	46	-0.015960062	23	0.085595933	19	-0.120760827	-9	0.512913444	-7	0.031158284		-0.534677571		2.558660987		1.437029415	1	-1.565455727
9/6/2020	2020	9	6	20200906	7	0	0	1	0	0	0	0	0	VR05	0	0	1	1	0	0	0.693147181	0.693147181	7	20	7	29	2.079441542	3.044522438	2.079441542	3.401197382	50	-0.448780664	85	0.069168068	189	0.35930192	46	-0.015960062	0	-0.662830038	-1	-0.53189779	-7	0.591745436	-3	0.346919195		-0.534677571		2.558660987		1.437029415	1	-1.565455727
9/7/2020	2020	9	7	20200907	1	0	0	0	0	0	0	0	0	VR05	0	0	1	0	0	0	0.693147181	0	8	7	16	16	2.197224577	2.079441542	2.833213344	2.833213344	50	-0.448780664	56	-0.45008505	214	0.679583619	78	0.731699702	0	-0.662830038	0	-0.511340942	-8	0.55232944	-3	0.346919195		-0.534677571	-35	0.553292769	-31	-0.187452437	5	-0.748838167
9/8/2020	2020	9	8	20200908	2	0	0	0	0	0	0	0	0	VR05	0	1	1	1	0	0.693147181	0.693147181	0.693147181	9	16	29	31	2.302585093	2.833213344	3.401197382	3.465735903	50	-0.448780664	131	0.892810944	188	0.346490652	3	-1.020627869	0	-0.662830038	-1	-0.53189779	-4	0.709993423	-4	0.267978967		-0.534677571	-36	0.495996534	-30	-0.135049797	6	-0.544683777
9/9/2020	2020	9	9	20200909	3	0	0	0	0	0	0	0	0	VR05	0	1	0	1	0	0.693147181	0	0.693147181	16	29	16	23	2.833213344	3.401197382	2.833213344	3.17805383	60	-0.104746581	84	0.051262788	198	0.474603331	0	-1.090720972	13	-0.239806663	8	-0.346886157	-7	0.591745436	-6	0.110098512		-0.534677571	-32	0.725181474	-27	0.022158125	6	-0.544683777
9/10/2020	2020	9	10	20200910	4	0	0	0	0	0	0	0	0	VR05	0	1	1	0	0	0.693147181	0.693147181	0	15	16	31	26	2.772588722	2.833213344	3.465735903	3.295836866	20	-1.480882912	65	-0.288937531	186	0.320868116	55	0.194319247	0	-0.662830038	0	-0.511340942	-6	0.631161431	-5	0.18903874		-0.534677571	-32	0.725181474	-28	-0.030244516	5	-0.748838167
9/11/2020	2020	9	11	20200911	5	1	0	0	0	0	0	0	0	VR05	0	0	1	1	0	0	0.693147181	0.693147181	20	31	23	43	3.044522438	3.465735903	3.17805383	3.784189634	50	-0.448780664	59	-0.39636921	210	0.628338547	87	0.941979011	0	-0.662830038	0	-0.511340942	-6	0.631161431	-5	0.18903874		-0.534677571	-17	1.584624996	-26	0.074560765	3	-1.157146947
9/12/2020	2020	9	12	20200912	6	0	1	0	0	0	0	0	0	VR05	1	1	0	0	0.693147181	0.693147181	0	0	7	23	26	39	2.079441542	3.17805383	3.295836866	3.688879454	70	0.239287502	55	-0.46799033	196	0.448980795	50	0.077497409	0	-0.662830038	0	-0.511340942	-8	0.55232944	-4	0.267978967		-0.534677571	-6	2.214883578	2	1.541834696	1	-1.565455727
9/13/2020	2020	9	13	20200913	7	0	0	1	0	0	0	0	0	VR05	0	1	1	3	0	0.693147181	0.693147181	1.386294361	16	26	43	23	2.833213344	3.295836866	3.784189634	3.17805383	60	-0.104746581	87	0.104978628	237	0.974242782	89	0.988707746	0	-0.662830038	0	-0.511340942	-6	0.631161431	-3	0.346919195	193	1.590740197	-5	2.272179813	6	1.751445258	-1	-1.973764507
9/14/2020	2020	9	14	20200914	1	0	0	0	0	0	0	0	0	VR05	0	0	0	0	0	0	0	0	29	43	39	37	3.401197382	3.784189634	3.688879454	3.63758616	30	-1.13684883	93	0.212410307	297	1.742918859	108	1.432630731	0	-0.662830038	0	-0.511340942	-7	0.591745436	-3	0.346919195		-0.534677571	-35	0.553292769	-23	0.231768686	4	-0.952992557
9/15/2020	2020	9	15	20200915	2	0	0	0	0	0	0	0	0	VR05	0	1	3	1	0	0.693147181	1.386294361	0.693147181	16	39	23	34	2.833213344	3.688879454	3.17805383	3.555348061	20	-1.480882912	126	0.803284545	321	2.05038929	96	1.15225832	0	-0.662830038	0	-0.511340942	-4	0.709993423	-2	0.425859423		-0.534677571	-37	0.4387003	-24	0.179366046	5	-0.748838167
9/16/2020	2020	9	16	20200916	3	0	0	0	0	0	0	0	0	VR05	0	0	0	1	0	0	0	0.693147181	31	23	37	80	3.465735903	3.17805383	3.63758616	4.394449155	60	-0.104746581	85	0.069168068	246	1.089544193	97	1.175622687	0	-0.662830038	0	-0.511340942	-4	0.709993423	-3	0.346919195		-0.534677571	-33	0.667885239	-23	0.231768686	4	-0.952992557
9/17/2020	2020	9	17	20200917	4	0	0	0	0	0	0	0	0	VR05	0	3	1	3	0	1.386294361	0.693147181	1.386294361	23	37	34	79	3.17805383	3.63758616	3.555348061	4.382026635	60	-0.104746581	58	-0.41427449	186	0.320868116	114	1.572816937	0	-0.662830038	0	-0.511340942	-7	0.591745436	-7	0.031158284		-0.534677571	-36	0.495996534	-23	0.231768686	4	-0.952992557
9/18/2020	2020	9	18	20200918	5	1	0	0	0	0	0	0	0	VR05	1	0	1	1	0.693147181	0	0.693147181	0.693147181	26	34	80	46	3.295836866	3.555348061	4.394449155	3.850147602	60	-0.104746581	61	-0.36055865	213	0.666772351	115	1.596181304	0	-0.662830038	0	-0.511340942	-10	0.473497448	-8	-0.047781944		-0.534677571	-28	0.954366413	-21	0.336573967	3	-1.157146947
9/19/2020	2020	9	19	20200919	6	0	1	0	0	0	0	0	0	VR05	1	1	3	2	0.693147181	0.693147181	1.386294361	1.098612289	43	80	79	74	3.784189634	4.394449155	4.382026635	4.317488114	50	-0.448780664	66	-0.271032251	239	0.999865318	110	1.479359466	0	-0.662830038	0	-0.511340942	-13	0.35524946	-8	-0.047781944		-0.534677571	-25	1.126255117	5	1.699042617	0	-1.769610117
9/20/2020	2020	9	20	20200920	7	0	0	1	0	0	0	0	0	VR05	1	1	1	1	0.693147181	0.693147181	0.693147181	0.693147181	39	79	46	28	3.688879454	4.382026635	3.850147602	3.36729583	50	-0.448780664	37	-0.790285369	231	0.897375174	113	1.549452569	0	-0.662830038	0	-0.511340942	-10	0.473497448	-7	0.031158284	135	0.952013614	-13	1.813809935	5	1.699042617	-1	-1.973764507
9/21/2020	2020	9	21	20200921	1	0	0	0	0	0	0	0	0	VR05	0	3	2	1	0	1.386294361	1.098612289	0.693147181	23	46	74	64	3.17805383	3.850147602	4.317488114	4.17438727	30	-1.13684883	55	-0.46799033	257	1.230468141	112	1.526088202	0	-0.662830038	0	-0.511340942	-5	0.670577427	-2	0.425859423		-0.534677571	-38	0.381404065	-25	0.126963405	4	-0.952992557
9/22/2020	2020	9	22	20200922	2	0	0	0	0	0	0	0	0	VR05	1	1	1	0	0.693147181	0.693147181	0.693147181	0	37	74	28	94	3.63758616	4.317488114	3.36729583	4.553876892	20	-1.480882912	53	-0.50380089	242	1.038299122	112	1.526088202	0	-0.662830038	0	-0.511340942	0	0.867657407	-2	0.425859423		-0.534677571	-34	0.610589004	-23	0.231768686	4	-0.952992557
9/23/2020	2020	9	23	20200923	3	0	0	0	0	0	0	0	0	VR05	1	2	1	3	0.693147181	1.098612289	0.693147181	1.386294361	34	28	64	96	3.555348061	3.36729583	4.17438727	4.574710979	50	-0.448780664	64	-0.306842811	238	0.98705405	70	0.544784761	13	-0.239806663	18	-0.141317675	-5	0.670577427	-4	0.267978967		-0.534677571	-34	0.610589004	-21	0.336573967	5	-0.748838167
9/24/2020	2020	9	24	20200924	4	0	0	0	0	0	0	0	0	VR05	0	1	0	1	0	0.693147181	0	0.693147181	80	64	94	164	4.394449155	4.17438727	4.553876892	5.105945474	80	0.583321584	116	0.624231745	193	0.410546992	103	1.315808893	23	0.085595933	16	-0.182431372	-7	0.591745436	-4	0.267978967		-0.534677571	-33	0.667885239	-22	0.284171327	6	-0.544683777
9/25/2020	2020	9	25	20200925	5	1	0	0	0	0	0	0	0	VR05	1	1	3	1	0.693147181	0.693147181	1.386294361	0.693147181	79	94	96	50	4.382026635	4.553876892	4.574710979	3.931825633	60	-0.104746581	88	0.122883908	149	-0.153148799	41	-0.1327819	20	-0.012024846	20	-0.100203979	-10	0.473497448	-6	0.110098512	62	0.148099121	-26	1.068958882	-20	0.388976607	4	-0.952992557
9/26/2020	2020	9	26	20200926	6	0	1	0	0	0	0	0	0	VR05	0	0	1	1	0	0	0.693147181	0.693147181	46	96	164	120	3.850147602	4.574710979	5.105945474	4.795790546	50	-0.448780664	92	0.194505027	138	-0.294072746	11	-0.833712928	98	2.526115406	242	4.463416306	-10	0.473497448	-6	0.110098512	40	-0.094176479	-30	0.839773943	3	1.594237337	2	-1.361301337
9/27/2020	2020	9	27	20200927	7	0	0	1	0	0	0	0	0	VR05	3	3	1	2	1.386294361	1.386294361	0.693147181	1.098612289	74	164	50	250	4.317488114	5.105945474	3.931825633	5.525452939	70	0.239287502	101	0.355652547	151	-0.127526263	8	-0.903806031	13	-0.239806663	13	-0.244101916	-13	0.35524946	-9	-0.126722172	35	-0.149239116	-23	1.240847587	4	1.646639977	2	-1.361301337
9/28/2020	2020	9	28	20200928	1	0	0	0	0	0	0	0	0	VR05	0	1	1	4	0	0.693147181	0.693147181	1.609437912	28	50	120	136	3.36729583	3.931825633	4.795790546	4.919980926	40	-0.792814747	96	0.266126147	130	-0.39656289	0	-1.090720972	21	0.020515414	4	-0.429113549	-11	0.434081452	-5	0.18903874		-0.534677571	-41	0.20951536	-22	0.284171327	6	-0.544683777
9/29/2020	2020	9	29	20200929	2	0	0	0	0	0	0	0	0	VR05	1	1	2	6	0.693147181	0.693147181	1.098612289	1.945910149	64	120	250	214	4.17438727	4.795790546	5.525452939	5.370638028	30	-1.13684883	91	0.176599747	153	-0.101903727	3	-1.020627869	25	0.150676453	10	-0.30577246	-9	0.512913444	-6	0.110098512		-0.534677571	-42	0.152219126	-26	0.074560765	8	-0.136374997
9/30/2020	2020	9	30	20200930	3	0	0	0	0	0	0	0	0	VR05	1	1	4	0	0.693147181	0.693147181	1.609437912	0	94	250	136	186	4.553876892	5.525452939	4.919980926	5.231108617	40	-0.792814747	122	0.731663425	190	0.372113188	19	-0.646797987	9	-0.369967702	6	-0.387999853	-7	0.591745436	-2	0.425859423		-0.534677571	-35	0.553292769	-25	0.126963405	7	-0.340529387
10/1/2020	2020	10	1	20201001	4	0	0	0	0	0	0	0	0	VR05	3	2	6	1	1.386294361	1.098612289	1.945910149	0.693147181	96	136	214	170	4.574710979	4.919980926	5.370638028	5.141663557	60	-0.104746581	80	-0.020358332	178	0.218377972	3	-1.020627869	15	-0.174726144	12	-0.264658764	-13	0.35524946	-6	0.110098512		-0.534677571	-38	0.381404065	-26	0.074560765	9	0.067779394
10/2/2020	2020	10	2	20201002	5	1	0	0	0	0	0	0	0	VR05	1	4	0	6	0.693147181	1.609437912	0	1.945910149	164	214	186	179	5.105945474	5.370638028	5.231108617	5.192956851	70	0.239287502	64	-0.306842811	179	0.23118924	53	0.147590512	0	-0.662830038	0	-0.511340942	-12	0.394665456	-5	0.18903874		-0.534677571	-32	0.725181474	-23	0.231768686	7	-0.340529387
10/3/2020	2020	10	3	20201003	6	0	1	0	0	0	0	0	0	VR05	2	6	1	2	1.098612289	1.945910149	0.693147181	1.098612289	50	186	170	266	3.931825633	5.231108617	5.141663557	5.587248658	60	-0.104746581	93	0.212410307	188	0.346490652	12	-0.810348561	33	0.41099853	31	0.12592135	-18	0.158169481	-7	0.031158284	54	0.059998903	-36	0.495996534	-2	1.332224135	5	-0.748838167
10/4/2020	2020	10	4	20201004	7	0	0	1	0	0	0	0	0	VR05	1	0	6	0	0.693147181	0	1.945910149	0	120	170	179	273	4.795790546	5.141663557	5.192956851	5.613128106	90	0.927355667	91	0.176599747	149	-0.153148799	33	-0.319696841	6	-0.46758848	5	-0.408556701	-19	0.118753485	-12	-0.363542855	38	-0.116201534	-28	0.954366413	-3	1.279821494	3	-1.157146947
10/5/2020	2020	10	5	20201005	1	0	0	0	0	0	0	0	0	VR05	1	1	2	1	0.693147181	0.693147181	1.098612289	0.693147181	250	179	266	327	5.525452939	5.192956851	5.587248658	5.793013608	80	0.583321584	98	0.301936707	136	-0.319695282	2	-1.043992237	9	-0.369967702	11	-0.285215612	-14	0.315833464	-7	0.031158284		-0.534677571	-42	0.152219126	-27	0.022158125	8	-0.136374997
10/6/2020	2020	10	6	20201006	2	0	0	0	0	0	0	0	0	VR05	0	6	0	0	0	1.945910149	0	0	136	266	273	203	4.919980926	5.587248658	5.613128106	5.318119994	70	0.239287502	114	0.588421186	147	-0.178771335	8	-0.903806031	39	0.606240088	43	0.372603528	-13	0.35524946	-8	-0.047781944		-0.534677571	-43	0.094922891	-26	0.074560765	9	0.067779394
10/7/2020	2020	10	7	20201007	3	0	0	0	0	0	0	0	0	VR05	3	2	1	5	1.386294361	1.098612289	0.693147181	1.791759469	214	273	327	111	5.370638028	5.613128106	5.793013608	4.718498871	80	0.583321584	95	0.248220867	156	-0.063469923	35	-0.272968106	11	-0.304887182	15	-0.20298822	-13	0.35524946	-4	0.267978967		-0.534677571	-42	0.152219126	-24	0.179366046	8	-0.136374997
10/8/2020	2020	10	8	20201008	4	0	0	0	0	0	0	0	0	VR05	1	0	0	3	0.693147181	0	0	1.386294361	186	327	203	497	5.231108617	5.793013608	5.318119994	6.210600077	80	0.583321584	93	0.212410307	155	-0.076281191	0	-1.090720972	109	2.884058262	110	1.749912353	-23	-0.038910499	-15	-0.600363538	-9	-0.633790317	-43	0.094922891	-27	0.022158125	10	0.271933784
10/9/2020	2020	10	9	20201009	5	1	0	0	0	0	0	0	0	VR05	1	1	5	1	0.693147181	0.693147181	1.791759469	0.693147181	170	203	111	461	5.141663557	5.318119994	4.718498871	6.135564891	50	-0.448780664	87	0.104978628	150	-0.140337531	11	-0.833712928	8	-0.402507961	3	-0.449670397	-17	0.197585477	-9	-0.126722172	61	0.137086594	-36	0.495996534	-23	0.231768686	7	-0.340529387
10/10/2020	2020	10	10	20201010	6	0	1	0	0	0	0	0	0	VR05	1	0	3	0	0.693147181	0	1.386294361	0	179	111	497	299	5.192956851	4.718498871	6.210600077	5.703782475	70	0.239287502	48	-0.593327289	137	-0.306884014	59	0.287776717	57	1.191964761	98	1.503230175	-24	-0.078326494	-15	-0.600363538	32	-0.182276698	-40	0.266811595	-2	1.332224135	5	-0.748838167
10/11/2020	2020	10	11	20201011	7	0	0	1	0	0	0	0	0	VR05	2	5	1	0	1.098612289	1.791759469	0.693147181	0	266	497	461	382	5.587248658	6.210600077	6.135564891	5.948034989	50	-0.448780664	45	-0.647043129	126	-0.447807962	44	-0.062688797	22	0.053055674	18	-0.141317675	-31	-0.354238466	-24	-1.310825588	6	-0.468602407	-34	0.610589004	-2	1.332224135	4	-0.952992557
10/12/2020	2020	10	12	20201012	1	0	0	0	0	0	0	0	0	VR05	4	3	0	3	1.609437912	1.386294361	0	1.386294361	273	461	299	269	5.613128106	6.135564891	5.703782475	5.598421959	30	-1.13684883	33	-0.861906488	141	-0.255638942	22	-0.576704885	4	-0.532669	3	-0.449670397	-9	0.512913444	-9	-0.126722172		-0.534677571	-51	-0.363446988	-41	-0.711478841	9	0.067779394
10/13/2020	2020	10	13	20201013	2	0	0	0	0	0	0	0	0	VR05	6	1	0	0	1.945910149	0.693147181	0	0	327	299	382	263	5.793013608	5.703782475	5.948034989	5.575949103	40	-0.792814747	54	-0.48589561	139	-0.281261478	70	0.544784761	0	-0.662830038	0	-0.511340942	-5	0.670577427	-9	-0.126722172		-0.534677571	-51	-0.363446988	-41	-0.711478841	10	0.271933784
10/14/2020	2020	10	14	20201014	3	0	0	0	0	0	0	0	0	VR05	0	0	3	2	0	0	1.386294361	1.098612289	203	382	269	364	5.318119994	5.948034989	5.598421959	5.899897354	60	-0.104746581	53	-0.50380089	113	-0.614354445	1	-1.067356605	0	-0.662830038	0	-0.511340942	-12	0.394665456	-9	-0.126722172		-0.534677571	-53	-0.478039457	-40	-0.659076201	11	0.476088174
10/15/2020	2020	10	15	20201015	4	0	0	0	0	0	1	0	0	VR05	1	0	0	0	0.693147181	0	0	0	111	269	263	734	4.718498871	5.598421959	5.575949103	6.599870499	60	-0.104746581	63	-0.324748091	113	-0.614354445	5	-0.973899134	0	-0.662830038	-1	-0.53189779	-29	-0.275406474	-11	-0.284602627		-0.534677571	-57	-0.707224396	-43	-0.816284122	13	0.884396954
10/16/2020	2020	10	16	20201016	5	1	0	0	0	0	1	0	0	VR05	6	3	2	1	1.945910149	1.386294361	1.098612289	0.693147181	497	263	364	637	6.210600077	5.575949103	5.899897354	6.458338283	40	-0.792814747	46	-0.629137849	120	-0.524675569	30	-0.389789944	0	-0.662830038	0	-0.511340942	-30	-0.31482247	-13	-0.442483083		-0.534677571	-49	-0.248854518	-41	-0.711478841	11	0.476088174
10/17/2020	2020	10	17	20201017	6	0	1	0	0	0	1	0	0	VR05	2	0	0	2	1.098612289	0	0	1.098612289	461	364	734	599	6.135564891	5.899897354	6.599870499	6.396929655	20	-1.480882912	-7	-1.578117685	122	-0.499053033	35	-0.272968106	0	-0.662830038	0	-0.511340942	-36	-0.551318445	-14	-0.521423311		-0.534677571	-49	-0.248854518	-10	0.913003011	7	-0.340529387
10/18/2020	2020	10	18	20201018	7	0	0	1	0	0	1	0	0	VR05	0	2	1	0	0	1.098612289	0.693147181	0	299	734	637	414	5.703782475	6.599870499	6.458338283	6.02827852	30	-1.13684883	-2	-1.488591286	117	-0.563109373	8	-0.903806031	0	-0.662830038	-1	-0.53189779	-44	-0.866646412	-21	-1.074004905	41	-0.083163952	-43	0.094922891	-11	0.860600371	6	-0.544683777
10/19/2020	2020	10	19	20201019	1	0	0	0	0	0	1	0	0	VR05	1	0	2	1	0.693147181	0	1.098612289	0.693147181	382	637	599	495	5.948034989	6.458338283	6.396929655	6.206575927	30	-1.13684883	36	-0.808190649	120	-0.524675569	8	-0.903806031	0	-0.662830038	-1	-0.53189779	-25	-0.11774249	-9	-0.126722172		-0.534677571	-49	-0.248854518	-28	-0.030244516	10	0.271933784
10/20/2020	2020	10	20	20201020	2	0	0	0	0	0	1	0	0	VR05	0	1	0	1	0	0.693147181	0	0.693147181	269	599	414	224	5.598421959	6.396929655	6.02827852	5.416100402	60	-0.104746581	61	-0.36055865	136	-0.319695282	3	-1.020627869	50	0.964182944	14	-0.223545068	-23	-0.038910499	-8	-0.047781944		-0.534677571	-52	-0.420743222	-29	-0.082647156	11	0.476088174
10/21/2020	2020	10	21	20201021	3	0	0	0	0	0	1	0	0	VR05	5	2	1	7	1.791759469	1.098612289	0.693147181	2.079441542	263	414	495	569	5.575949103	6.02827852	6.206575927	6.345636361	100	1.27138975	121	0.713758145	199	0.487414599	16	-0.71689109	90	2.265793329	77	1.071536364	-22	0.000505497	-9	-0.126722172		-0.534677571	-46	-0.076965814	-27	0.022158125	11	0.476088174
10/22/2020	2020	10	22	20201022	4	0	0	0	0	0	1	0	0	VR05	3	0	1	5	1.386294361	0	0.693147181	1.791759469	364	495	224	676	5.899897354	6.206575927	5.416100402	6.517671273	70	0.239287502	109	0.498894786	183	0.282434312	52	0.124226144	0	-0.662830038	0	-0.511340942	-26	-0.157158486	-11	-0.284602627		-0.534677571	-45	-0.019669579	-27	0.022158125	11	0.476088174
10/23/2020	2020	10	23	20201023	5	1	0	0	0	0	1	0	0	VR05	1	1	7	0	0.693147181	0.693147181	2.079441542	0	734	224	569	663	6.599870499	5.416100402	6.345636361	6.498282149	50	-0.448780664	90	0.158694467	162	0.013397685	17	-0.693526723	0	-0.662830038	-1	-0.53189779	-23	-0.038910499	-7	0.031158284	71	0.247211867	-39	0.32410783	-23	0.231768686	10	0.271933784
10/24/2020	2020	10	24	20201024	6	0	1	0	0	0	1	0	0	VR05	0	1	5	2	0	0.693147181	1.791759469	1.098612289	637	569	676	411	6.458338283	6.345636361	6.517671273	6.021023349	80	0.583321584	110	0.516800066	155	-0.076281191	1	-1.067356605	11	-0.304887182	6	-0.387999853	-33	-0.433070457	-13	-0.442483083	56	0.082023957	-50	-0.306150753	-7	1.070210933	8	-0.136374997
10/25/2020	2020	10	25	20201025	7	0	0	1	0	0	1	0	0	VR05	0	7	0	1	0	2.079441542	0	0.693147181	599	676	663	298	6.396929655	6.517671273	6.498282149	5.700443573	80	0.583321584	99	0.319841987	157	-0.050658655	0	-1.090720972	38	0.573699828	22	-0.059090283	-42	-0.78781442	-22	-1.152945133	2	-0.512652517	-43	0.094922891	-10	0.913003011	6	-0.544683777
10/26/2020	2020	10	26	20201026	1	0	0	0	0	0	1	0	0	VR05	3	5	2	6	1.386294361	1.791759469	1.098612289	1.945910149	414	663	411	238	6.02827852	6.498282149	6.021023349	5.476463552	70	0.239287502	91	0.176599747	123	-0.486241766	19	-0.646797987	0	-0.662830038	-1	-0.53189779	-21	0.039921493	-9	-0.126722172		-0.534677571	-47	-0.134262048	-26	0.074560765	10	0.271933784
10/27/2020	2020	10	27	20201027	2	0	0	0	0	0	1	0	0	VR05	0	0	1	4	0	0	0.693147181	1.609437912	495	411	298	455	6.206575927	6.021023349	5.700443573	6.12249281	80	0.583321584	85	0.069168068	116	-0.575920641	2	-1.043992237	14	-0.207266403	9	-0.326329309	-20	0.079337489	-7	0.031158284		-0.534677571	-49	-0.248854518	-27	0.022158125	11	0.476088174
10/28/2020	2020	10	28	20201028	3	0	0	0	0	0	1	0	0	VR05	2	2	6	4	1.098612289	1.098612289	1.945910149	1.609437912	224	298	238	326	5.416100402	5.700443573	5.476463552	5.789960171	70	0.239287502	88	0.122883908	141	-0.255638942	39	-0.179510635	58	1.224505021	161	2.798311607	-26	-0.157158486	-8	-0.047781944		-0.534677571	-47	-0.134262048	-25	0.126963405	11	0.476088174
10/29/2020	2020	10	29	20201029	4	0	0	0	0	0	1	0	0	VR05	0	1	4	2	0	0.693147181	1.609437912	1.098612289	569	238	455	423	6.345636361	5.476463552	6.12249281	6.049733455	70	0.239287502	73	-0.145695291	127	-0.434996694	36	-0.249603738	78	1.875310213	57	0.660399402	-29	-0.275406474	-8	-0.047781944		-0.534677571	-49	-0.248854518	-26	0.074560765	12	0.680242564
10/30/2020	2020	10	30	20201030	5	1	0	0	0	0	1	0	0	VR05	1	6	4	9	0.693147181	1.945910149	1.609437912	2.302585093	676	455	326	323	6.517671273	6.12249281	5.789960171	5.780743516	70	0.239287502	127	0.821189825	149	-0.153148799	0	-1.090720972	45	0.801481645	11	-0.285215612	-29	-0.275406474	-7	0.031158284	34	-0.160251643	-43	0.094922891	-23	0.231768686	10	0.271933784
10/31/2020	2020	10	31	20201031	6	0	1	0	0	0	1	0	0	VR05	2	4	2	8	1.098612289	1.609437912	1.098612289	2.197224577	663	326	423	306	6.498282149	5.789960171	6.049733455	5.726847748	60	-0.104746581	117	0.642137025	152	-0.114714995	17	-0.693526723	24	0.118136193	14	-0.223545068	-33	-0.433070457	-11	-0.284602627	82	0.368349667	-49	-0.248854518	-7	1.070210933	7	-0.340529387
11/1/2020	2020	11	1	20201101	7	0	0	1	0	0	1	0	0	VR05	0	4	9	1	0	1.609437912	2.302585093	0.693147181	411	423	323	128	6.021023349	6.049733455	5.780743516	4.859812404	70	0.239287502	100	0.337747267	178	0.218377972	16	-0.71689109	26	0.183216712	29	0.084807654	-43	-0.827230416	-23	-1.231885361	30	-0.204301752	-37	0.4387003	-9	0.965405652	6	-0.544683777
11/2/2020	2020	11	2	20201102	1	0	0	0	0	0	1	0	0	VR05	1	2	8	0	0.693147181	1.098612289	2.197224577	0	298	323	306	345	5.700443573	5.780743516	5.726847748	5.846438775	90	0.927355667	103	0.391463106	195	0.436169527	1	-1.067356605	30	0.313377751	36	0.228705591	-27	-0.196574482	-12	-0.363542855		-0.534677571	-46	-0.076965814	-26	0.074560765	10	0.271933784
11/3/2020	2020	11	3	20201103	2	0	0	0	0	0	1	0	0	VR05	1	9	1	1	0.693147181	2.302585093	0.693147181	0.693147181	238	306	128	201	5.476463552	5.726847748	4.859812404	5.308267697	90	0.927355667	65	-0.288937531	125	-0.46061923	70	0.544784761	0	-0.662830038	0	-0.511340942	-22	0.000505497	-8	-0.047781944		-0.534677571	-50	-0.306150753	-26	0.074560765	10	0.271933784
11/4/2020	2020	11	4	20201104	3	0	0	0	0	0	1	0	0	VR05	7	8	0	0	2.079441542	2.197224577	0	0	455	128	345	364	6.12249281	4.859812404	5.846438775	5.899897354	50	-0.448780664	0	-1.452780726	118	-0.550298105	70	0.544784761	0	-0.662830038	0	-0.511340942	-25	-0.11774249	-7	0.031158284		-0.534677571	-44	0.037626656	-24	0.179366046	11	0.476088174
11/5/2020	2020	11	5	20201105	4	0	0	0	0	0	1	0	0	VR05	5	1	1	1	1.791759469	0.693147181	0.693147181	0.693147181	326	345	201	422	5.789960171	5.846438775	5.308267697	6.047372179	40	-0.792814747	-9	-1.613928245	126	-0.447807962	71	0.568149129	0	-0.662830038	0	-0.511340942	-32	-0.393654461	-11	-0.284602627		-0.534677571	-49	-0.248854518	-28	-0.030244516	12	0.680242564
11/6/2020	2020	11	6	20201106	5	1	0	0	0	0	1	0	0	VR05	0	0	0	0	0	0	0	0	423	201	364	231	6.049733455	5.308267697	5.899897354	5.446737372	30	-1.13684883	29	-0.933527608	122	-0.499053033	68	0.498056026	0	-0.662830038	0	-0.511340942	-32	-0.393654461	-9	-0.126722172		-0.534677571	-44	0.037626656	-23	0.231768686	10	0.271933784
11/7/2020	2020	11	7	20201107	6	0	1	0	0	0	1	0	0	VR05	2	1	1	1	1.098612289	0.693147181	0.693147181	0.693147181	323	364	422	315	5.780743516	5.899897354	6.047372179	5.755742214	30	-1.13684883	26	-0.987243448	144	-0.217205138	72	0.591513497	0	-0.662830038	0	-0.511340942	-37	-0.590734441	-14	-0.521423311		-0.534677571	-50	-0.306150753	-10	0.913003011	8	-0.136374997
11/8/2020	2020	11	8	20201108	7	0	0	1	0	0	1	0	0	VR05	1	0	0	3	0.693147181	0	0	1.386294361	306	422	231	135	5.726847748	6.047372179	5.446737372	4.912654886	20	-1.480882912	11	-1.255822647	154	-0.089092459	67	0.474691658	0	-0.662830038	0	-0.511340942	-41	-0.748398424	-19	-0.916124449	105	0.621637795	-40	0.266811595	-11	0.860600371	5	-0.748838167
11/9/2020	2020	11	9	20201109	1	0	0	0	0	0	1	0	0	VR05	6	1	1	2	1.945910149	0.693147181	0.693147181	1.098612289	128	231	315	259	4.859812404	5.446737372	5.755742214	5.560681631	20	-1.480882912	46	-0.629137849	143	-0.230016406	9	-0.880441664	0	-0.662830038	-1	-0.53189779	-28	-0.235990478	-9	-0.126722172		-0.534677571	-48	-0.191558283	-27	0.022158125	11	0.476088174
11/10/2020	2020	11	10	20201110	2	0	0	0	0	0	1	0	0	VR05	4	0	3	1	1.609437912	0	1.386294361	0.693147181	345	315	135	136	5.846438775	5.755742214	4.912654886	4.919980926	20	-1.480882912	31	-0.897717048	82	-1.011503752	4	-0.997263502	0	-0.662830038	0	-0.511340942	-25	-0.11774249	-10	-0.205662399		-0.534677571	-51	-0.363446988	-28	-0.030244516	11	0.476088174
11/11/2020	2020	11	11	20201111	3	0	0	0	0	0	1	0	0	VR05	4	1	2	0	1.609437912	0.693147181	1.098612289	0	201	135	259	318	5.308267697	4.912654886	5.560681631	5.765191103	40	-0.792814747	64	-0.306842811	117	-0.563109373	0	-1.090720972	5	-0.50012874	3	-0.449670397	-26	-0.157158486	-7	0.031158284		-0.534677571	-45	-0.019669579	-24	0.179366046	11	0.476088174
11/12/2020	2020	11	12	20201112	4	0	0	0	0	0	1	0	0	VR05	2	3	1	0	1.098612289	1.386294361	0.693147181	0	364	259	136	186	5.899897354	5.560681631	4.919980926	5.231108617	60	-0.104746581	66	-0.271032251	131	-0.383751622	20	-0.62343362	16	-0.142185884	28	0.064250806	-32	-0.393654461	-12	-0.363542855	37	-0.127214061	-49	-0.248854518	-27	0.022158125	12	0.680242564
11/13/2020	2020	11	13	20201113	5	1	0	0	0	0	1	0	0	VR05	9	2	0	8	2.302585093	1.098612289	0	2.197224577	422	136	318	306	6.047372179	4.919980926	5.765191103	5.726847748	50	-0.448780664	50	-0.55751673	128	-0.422185426	29	-0.413154311	7	-0.435048221	2	-0.470227246	-31	-0.354238466	-8	-0.047781944	57	0.093036485	-39	0.32410783	-23	0.231768686	11	0.476088174
11/14/2020	2020	11	14	20201114	6	0	1	0	0	0	1	0	0	VR05	8	1	0	3	2.197224577	0.693147181	0	1.386294361	231	318	186	148	5.446737372	5.765191103	5.231108617	5.003946306	60	-0.104746581	98	0.301936707	153	-0.101903727	32	-0.343061208	8	-0.402507961	3	-0.449670397	-35	-0.511902449	-11	-0.284602627	74	0.280249449	-51	-0.363446988	-6	1.122613573	8	-0.136374997
11/15/2020	2020	11	15	20201115	7	0	0	1	0	0	1	0	0	VR05	1	0	8	1	0.693147181	0	2.197224577	0.693147181	315	186	306	406	5.755742214	5.231108617	5.726847748	6.008813185	90	0.927355667	88	0.122883908	170	0.115887829	23	-0.553340517	42	0.703860866	46	0.434274072	-45	-0.906062408	-23	-1.231885361	45	-0.039113843	-42	0.152219126	-15	0.650989809	6	-0.544683777
11/16/2020	2020	11	16	20201116	1	0	0	0	0	0	1	0	0	VR05	0	0	3	3	0	0	1.386294361	1.386294361	135	306	148	249	4.912654886	5.726847748	5.003946306	5.521460918	70	0.239287502	77	-0.074074172	119	-0.537486837	9	-0.880441664	15	-0.174726144	17	-0.161874524	-32	-0.393654461	-15	-0.600363538		-0.534677571	-46	-0.076965814	-30	-0.135049797	11	0.476088174
11/17/2020	2020	11	17	20201117	2	0	0	0	0	0	1	0	0	VR05	1	8	1	2	0.693147181	2.197224577	0.693147181	1.098612289	259	148	406	167	5.560681631	5.003946306	6.008813185	5.123963979	60	-0.104746581	89	0.140789187	125	-0.46061923	0	-1.090720972	51	0.996723203	33	0.167035047	-28	-0.235990478	-10	-0.205662399		-0.534677571	-50	-0.306150753	-28	-0.030244516	11	0.476088174
11/18/2020	2020	11	18	20201118	3	0	0	0	0	0	1	0	0	VR05	0	3	3	2	0	1.386294361	1.386294361	1.098612289	136	406	249	180	4.919980926	6.008813185	5.521460918	5.198497031	70	0.239287502	111	0.534705346	145	-0.20439387	45	-0.039324429	0	-0.662830038	-1	-0.53189779	-25	-0.11774249	-5	0.18903874		-0.534677571	-41	0.20951536	-22	0.284171327	10	0.271933784
11/19/2020	2020	11	19	20201119	4	0	0	0	0	0	1	0	0	VR05	1	1	2	1	0.693147181	0.693147181	1.098612289	0.693147181	318	249	167	197	5.765191103	5.521460918	5.123963979	5.288267031	80	0.583321584	17	-1.148390967	138	-0.294072746	9	-0.880441664	23	0.085595933	19	-0.120760827	-31	-0.354238466	-16	-0.679303766	16	-0.358477134	-47	-0.134262048	-26	0.074560765	12	0.680242564
11/20/2020	2020	11	20	20201120	5	1	0	0	0	0	1	0	0	VR05	0	3	2	3	0	1.386294361	1.098612289	1.386294361	186	167	180	282	5.231108617	5.123963979	5.198497031	5.645446898	40	-0.792814747	10	-1.273727927	86	-0.96025868	54	0.170954879	0	-0.662830038	-1	-0.53189779	-24	-0.078326494	-7	0.031158284	51	0.026961321	-39	0.32410783	-22	0.284171327	10	0.271933784
11/21/2020	2020	11	21	20201121	6	0	1	0	0	0	1	0	0	VR05	1	2	1	1	0.693147181	1.098612289	0.693147181	0.693147181	306	180	197	310	5.726847748	5.198497031	5.288267031	5.739792912	80	0.583321584	27	-0.969338168	90	-0.909013608	0	-1.090720972	4	-0.532669	1	-0.490784094	-31	-0.354238466	-10	-0.205662399	27	-0.237339334	-49	-0.248854518	-8	1.017808292	7	-0.340529387
11/22/2020	2020	11	22	20201122	7	0	0	1	0	0	1	0	0	VR05	3	2	3	2	1.386294361	1.098612289	1.386294361	1.098612289	148	197	282	404	5.003946306	5.288267031	5.645446898	6.003887067	60	-0.104746581	33	-0.861906488	114	-0.601543177	7	-0.927170399	36	0.508619309	13	-0.244101916	-37	-0.590734441	-20	-0.995064677	20	-0.314427025	-39	0.32410783	-9	0.965405652	5	-0.748838167
11/23/2020	2020	11	23	20201123	1	0	0	0	0	0	1	0	0	VR05	2	1	1	6	1.098612289	0.693147181	0.693147181	1.945910149	406	282	310	144	6.008813185	5.645446898	5.739792912	4.976733742	40	-0.792814747	23	-1.040959288	100	-0.780900929	66	0.451327291	0	-0.662830038	0	-0.511340942	-20	0.079337489	-9	-0.126722172		-0.534677571	-45	-0.019669579	-25	0.126963405	10	0.271933784
11/24/2020	2020	11	24	20201124	2	0	0	0	0	0	1	0	0	VR05	1	3	2	1	0.693147181	1.386294361	1.098612289	0.693147181	249	310	404	263	5.521460918	5.739792912	6.003887067	5.575949103	50	-0.448780664	38	-0.772380089	106	-0.704033321	27	-0.459883046	0	-0.662830038	0	-0.511340942	-15	0.276417468	-5	0.18903874		-0.534677571	-48	-0.191558283	-26	0.074560765	10	0.271933784
11/25/2020	2020	11	25	20201125	3	0	0	0	0	0	1	0	0	VR05	0	1	6	4	0	0.693147181	1.945910149	1.609437912	167	404	144	130	5.123963979	6.003887067	4.976733742	4.875197323	50	-0.448780664	19	-1.112580407	92	-0.883391072	58	0.26441235	0	-0.662830038	0	-0.511340942	-16	0.237001473	-4	0.267978967		-0.534677571	-43	0.094922891	-21	0.336573967	10	0.271933784
11/26/2020	2020	11	26	20201126	4	0	0	0	0	0	1	0	0	VR05	0	2	1	5	0	1.098612289	0.693147181	1.791759469	180	144	263	200	5.198497031	4.976733742	5.575949103	5.303304908	40	-0.792814747	74	-0.127790011	86	-0.96025868	0	-1.090720972	63	1.387206319	40	0.310932983	-24	-0.078326494	-10	-0.205662399	15	-0.369489662	-45	-0.019669579	-25	0.126963405	11	0.476088174
11/27/2020	2020	11	27	20201127	5	1	0	0	0	0	1	0	0	VR05	8	6	4	4	2.197224577	1.945910149	1.609437912	1.609437912	197	263	130	238	5.288267031	5.575949103	4.875197323	5.476463552	30	-1.13684883	11	-1.255822647	81	-1.02431502	0	-1.090720972	21	0.020515414	4	-0.429113549	-18	0.158169481	-5	0.18903874	24	-0.270376916	-37	0.4387003	-21	0.336573967	9	0.067779394
11/28/2020	2020	11	28	20201128	6	0	1	0	0	0	1	0	0	VR05	3	1	5	4	1.386294361	0.693147181	1.791759469	1.609437912	282	130	200	282	5.645446898	4.875197323	5.303304908	5.645446898	40	-0.792814747	1	-1.434875446	47	-1.45989813	0	-1.090720972	0	-0.662830038	0	-0.511340942	-28	-0.235990478	-8	-0.047781944	13	-0.391514716	-47	-0.134262048	-4	1.227418854	7	-0.340529387
11/29/2020	2020	11	29	20201129	7	0	0	1	0	0	1	0	0	VR05	1	4	4	6	0.693147181	1.609437912	1.609437912	1.945910149	310	200	238	346	5.739792912	5.303304908	5.476463552	5.84932478	40	-0.792814747	-62	-2.562908081	49	-1.434275594	70	0.544784761	0	-0.662830038	0	-0.511340942	-33	-0.433070457	-17	-0.758243994	46	-0.028101316	-37	0.4387003	-9	0.965405652	4	-0.952992557
11/30/2020	2020	11	30	20201130	1	0	0	0	0	0	1	0	0	VR05	3	5	4	1	1.386294361	1.791759469	1.609437912	0.693147181	404	238	282	386	6.003887067	5.476463552	5.645446898	5.958424693	60	-0.104746581	-67	-2.652434481	53	-1.383030523	0	-1.090720972	62	1.354666059	76	1.050979516	-22	0.000505497	-13	-0.442483083	3	-0.501639989	-47	-0.134262048	-26	0.074560765	10	0.271933784
12/1/2020	2020	12	1	20201201	2	0	0	0	0	0	1	0	1	VR05	2	4	6	0	1.098612289	1.609437912	1.945910149	0	144	282	346	319	4.976733742	5.645446898	5.84932478	5.768320996	50	-0.448780664	52	-0.52170617	89	-0.921824876	0	-1.090720972	62	1.354666059	33	0.167035047	-20	0.079337489	-8	-0.047781944		-0.534677571	-48	-0.191558283	-25	0.126963405	10	0.271933784
12/2/2020	2020	12	2	20201202	3	0	0	0	0	0	1	0	1	VR05	2	4	1	5	1.098612289	1.609437912	0.693147181	1.791759469	263	346	386	368	5.575949103	5.84932478	5.958424693	5.910796644	40	-0.792814747	34	-0.844001208	54	-1.370219255	0	-1.090720972	6	-0.46758848	1	-0.490784094	-17	0.197585477	-3	0.346919195		-0.534677571	-44	0.037626656	-19	0.441379248	10	0.271933784
12/3/2020	2020	12	3	20201203	4	0	0	0	0	0	1	0	1	VR05	1	6	0	7	0.693147181	1.945910149	0	2.079441542	130	386	319	214	4.875197323	5.958424693	5.768320996	5.370638028	60	-0.104746581	40	-0.736569529	50	-1.421464327	0	-1.090720972	66	1.484827098	19	-0.120760827	-25	-0.11774249	-8	-0.047781944	9	-0.435564826	-48	-0.191558283	-23	0.231768686	11	0.476088174
12/4/2020	2020	12	4	20201204	5	1	0	0	0	0	1	1	1	VR05	3	1	5	3	1.386294361	0.693147181	1.791759469	1.386294361	200	319	368	366	5.303304908	5.768320996	5.910796644	5.905361848	60	-0.104746581	10	-1.273727927	87	-0.947447412	7	-0.927170399	46	0.834021905	19	-0.120760827	-23	-0.038910499	-4	0.267978967	19	-0.325439553	-38	0.381404065	-18	0.493781888	9	0.067779394
12/5/2020	2020	12	5	20201205	6	0	1	0	0	0	1	1	1	VR05	1	0	7	3	0.693147181	0	2.079441542	1.386294361	238	368	214	391	5.476463552	5.910796644	5.370638028	5.97126184	50	-0.448780664	-29	-1.972033844	69	-1.178050235	28	-0.436518679	0	-0.662830038	0	-0.511340942	-33	-0.433070457	-9	-0.126722172	28	-0.226326807	-47	-0.134262048	-3	1.279821494	6	-0.544683777
12/6/2020	2020	12	6	20201206	7	0	0	1	0	0	1	1	1	VR05	2	5	3	4	1.098612289	1.791759469	1.386294361	1.609437912	282	214	366	315	5.645446898	5.370638028	5.905361848	5.755742214	30	-1.13684883	-14	-1.703454645	47	-1.45989813	0	-1.090720972	84	2.070551771	37	0.249262439	-43	-0.827230416	-26	-1.468706044	-27	-0.832015808	-41	0.20951536	-10	0.913003011	5	-0.748838167
12/7/2020	2020	12	7	20201207	1	0	0	0	0	0	1	0	1	VR05	6	7	3	5	1.945910149	2.079441542	1.386294361	1.791759469	346	366	391	327	5.84932478	5.905361848	5.97126184	5.793013608	60	-0.104746581	15	-1.184201527	52	-1.395841791	0	-1.090720972	164	4.673772542	115	1.852696593	-26	-0.157158486	-15	-0.600363538	5	-0.479614935	-46	-0.076965814	-24	0.179366046	10	0.271933784
12/8/2020	2020	12	8	20201208	2	0	0	0	0	0	1	0	1	VR05	1	3	4	3	0.693147181	1.386294361	1.609437912	1.386294361	386	391	315	593	5.958424693	5.97126184	5.755742214	6.386879319	30	-1.13684883	1	-1.434875446	46	-1.472709398	0	-1.090720972	0	-0.662830038	0	-0.511340942	-20	0.079337489	-7	0.031158284		-0.534677571	-48	-0.191558283	-24	0.179366046	10	0.271933784
12/9/2020	2020	12	9	20201209	3	0	0	0	0	0	1	0	1	VR05	4	3	5	10	1.609437912	1.386294361	1.791759469	2.397895273	319	315	327	708	5.768320996	5.755742214	5.793013608	6.563855527	30	-1.13684883	-13	-1.685549365	15	-1.869858705	0	-1.090720972	0	-0.662830038	0	-0.511340942	-24	-0.078326494	-9	-0.126722172	21	-0.303414498	-45	-0.019669579	-19	0.441379248	10	0.271933784
12/10/2020	2020	12	10	20201210	4	0	0	0	0	0	1	0	1	VR05	5	4	3	3	1.791759469	1.609437912	1.386294361	1.386294361	368	327	593	486	5.910796644	5.793013608	6.386879319	6.188264123	30	-1.13684883	-21	-1.828791604	17	-1.844236169	0	-1.090720972	0	-0.662830038	0	-0.511340942	-28	-0.235990478	-11	-0.284602627	16	-0.358477134	-45	-0.019669579	-22	0.284171327	11	0.476088174
12/11/2020	2020	12	11	20201211	5	1	0	0	0	0	1	0	1	VR05	4	5	10	5	1.609437912	1.791759469	2.397895273	1.791759469	214	593	708	900	5.370638028	6.386879319	6.563855527	6.803505258	40	-0.792814747	-5	-1.542307125	48	-1.447086862	12	-0.810348561	7	-0.435048221	1	-0.490784094	-29	-0.275406474	-11	-0.284602627	17	-0.347464607	-40	0.266811595	-18	0.493781888	9	0.067779394
12/12/2020	2020	12	12	20201212	6	0	1	0	0	0	1	0	1	VR05	4	3	3	2	1.609437912	1.386294361	1.386294361	1.098612289	366	708	486	902	5.905361848	6.563855527	6.188264123	6.805722553	30	-1.13684883	34	-0.844001208	80	-1.037126288	0	-1.090720972	45	0.801481645	19	-0.120760827	-33	-0.433070457	-10	-0.205662399	7	-0.45758988	-48	-0.191558283	-6	1.122613573	7	-0.340529387
12/13/2020	2020	12	13	20201213	7	0	0	1	0	0	1	0	1	VR05	6	10	5	4	1.945910149	2.397895273	1.791759469	1.609437912	391	486	900	634	5.97126184	6.188264123	6.803505258	6.453624999	60	-0.104746581	50	-0.55751673	80	-1.037126288	5	-0.973899134	7	-0.435048221	5	-0.408556701	-38	-0.630150437	-21	-1.074004905	3	-0.501639989	-42	0.152219126	-9	0.965405652	6	-0.544683777
12/14/2020	2020	12	14	20201214	1	0	0	0	0	0	1	0	1	VR05	1	3	2	1	0.693147181	1.386294361	1.098612289	0.693147181	315	900	902	470	5.755742214	6.803505258	6.805722553	6.154858094	60	-0.104746581	55	-0.46799033	101	-0.768089661	0	-1.090720972	45	0.801481645	42	0.35204668	6	1.104153382	12	1.531022612		-0.534677571	-43	0.094922891	-22	0.284171327	8	-0.136374997
12/15/2020	2020	12	15	20201215	2	0	0	0	0	1	1	0	1	VR05	0	5	4	7	0	1.791759469	1.609437912	2.079441542	327	902	634	376	5.793013608	6.805722553	6.453624999	5.932245187	40	-0.792814747	63	-0.324748091	94	-0.857768536	0	-1.090720972	74	1.745149175	54	0.598728857	-46	-0.945478404	-15	-0.600363538		-0.534677571	-55	-0.592631927	-28	-0.030244516	13	0.884396954
12/16/2020	2020	12	16	20201216	3	0	0	0	0	1	1	0	1	VR05	5	2	1	4	1.791759469	1.098612289	0.693147181	1.609437912	593	634	470	737	6.386879319	6.453624999	6.154858094	6.603943825	40	-0.792814747	53	-0.50380089	108	-0.678410785	45	-0.039324429	0	-0.662830038	0	-0.511340942	-45	-0.906062408	-9	-0.126722172		-0.534677571	-57	-0.707224396	-36	-0.449465639	14	1.088551344
12/17/2020	2020	12	17	20201217	4	0	0	0	0	1	1	0	1	VR05	7	4	7	8	2.079441542	1.609437912	2.079441542	2.197224577	708	470	376	785	6.563855527	6.154858094	5.932245187	6.666956792	60	-0.104746581	65	-0.288937531	108	-0.678410785	4	-0.997263502	46	0.834021905	34	0.187591895	-50	-1.103142387	-13	-0.442483083	30	-0.204301752	-60	-0.879113101	-39	-0.60667356	16	1.496860124
12/18/2020	2020	12	18	20201218	5	1	0	0	0	1	1	0	1	VR05	3	1	4	5	1.386294361	0.693147181	1.609437912	1.791759469	486	376	737	592	6.188264123	5.932245187	6.603943825	6.385194399	70	0.239287502	58	-0.41427449	108	-0.678410785	42	-0.109417532	0	-0.662830038	0	-0.511340942	-48	-1.024310395	-11	-0.284602627	68	0.214174285	-54	-0.535335692	-37	-0.501868279	14	1.088551344
12/19/2020	2020	12	19	20201219	6	0	1	0	0	1	1	0	1	VR05	3	7	8	5	1.386294361	2.079441542	2.197224577	1.791759469	900	737	785	433	6.803505258	6.603943825	6.666956792	6.073044534	70	0.239287502	49	-0.575422009	126	-0.447807962	45	-0.039324429	0	-0.662830038	-1	-0.53189779	-56	-1.339638362	-15	-0.600363538	66	0.19214923	-53	-0.478039457	-12	0.808197731	10	0.271933784
12/20/2020	2020	12	20	20201220	7	0	0	1	0	1	1	0	1	VR05	4	4	5	3	1.609437912	1.609437912	1.791759469	1.386294361	902	785	592	241	6.805722553	6.666956792	6.385194399	5.488937726	50	-0.448780664	68	-0.235221691	107	-0.691222053	16	-0.71689109	0	-0.662830038	-1	-0.53189779	-59	-1.45788635	-23	-1.231885361	42	-0.072151425	-46	-0.076965814	-11	0.860600371	7	-0.340529387
12/21/2020	2020	12	21	20201221	1	0	0	0	0	1	1	0	1	VR05	5	8	5	1	1.791759469	2.197224577	1.791759469	0.693147181	634	592	433	599	6.453624999	6.385194399	6.073044534	6.396929655	70	0.239287502	50	-0.55751673	108	-0.678410785	2	-1.043992237	93	2.363414108	123	2.017151378	-38	-0.630150437	-3	0.346919195	15	-0.369489662	-65	-1.165594275	-50	-1.183102605	15	1.292705734
12/22/2020	2020	12	22	20201222	2	0	0	0	0	1	1	0	1	VR05	3	5	3	12	1.386294361	1.791759469	1.386294361	2.564949357	470	433	241	631	6.154858094	6.073044534	5.488937726	6.448889394	90	0.927355667	65	-0.288937531	132	-0.370940354	0	-1.090720972	84	2.070551771	113	1.811582897	-33	-0.433070457	8	1.215261701		-0.534677571	-65	-1.165594275	-51	-1.235505245	15	1.292705734
12/23/2020	2020	12	23	20201223	3	0	0	0	0	1	1	0	1	VR05	10	5	1	4	2.397895273	1.791759469	0.693147181	1.609437912	376	241	599	735	5.932245187	5.488937726	6.396929655	6.601230119	60	-0.104746581	70	-0.199411131	117	-0.563109373	2	-1.043992237	112	2.981679041	159	2.757197911	-31	-0.354238466	15	1.767843295	-5	-0.589740208	-63	-1.051001805	-51	-1.235505245	15	1.292705734
12/24/2020	2020	12	24	20201224	4	0	0	0	0	1	1	1	1	VR05	3	3	12	7	1.386294361	1.386294361	2.564949357	2.079441542	737	599	631	576	6.603943825	6.396929655	6.448889394	6.357842267	70	0.239287502	22	-1.058864567	93	-0.870579804	0	-1.090720972	70	1.614988136	113	1.811582897	-41	-0.748398424	10	1.373142156	33	-0.17126417	-65	-1.165594275	-62	-1.811934289	17	1.701014514
12/25/2020	2020	12	25	20201225	5	1	0	0	0	1	1	1	1	VR05	5	1	4	3	1.791759469	0.693147181	1.609437912	1.386294361	785	631	735	455	6.666956792	6.448889394	6.601230119	6.12249281	40	-0.792814747	-23	-1.864602164	54	-1.370219255	46	-0.015960062	0	-0.662830038	-1	-0.53189779	-89	-2.640366226	-93	-6.757701306	63	0.159111648	-77	-1.853149092	-82	-2.859987098	20	2.313477684
12/26/2020	2020	12	26	20201226	6	0	1	0	0	1	1	1	1	VR05	2	12	7	3	1.098612289	2.564949357	2.079441542	1.386294361	592	735	576	411	6.385194399	6.601230119	6.357842267	6.021023349	100	1.27138975	9	-1.291633206	48	-1.447086862	11	-0.833712928	14	-0.207266403	4	-0.429113549	-82	-2.364454255	-70	-4.942076067	19	-0.325439553	-65	-1.165594275	-36	-0.449465639	9	0.067779394
12/27/2020	2020	12	27	20201227	7	0	0	1	0	1	1	0	1	VR05	4	4	3	6	1.609437912	1.609437912	1.386294361	1.945910149	433	576	455	305	6.073044534	6.357842267	6.12249281	5.723585102	110	1.615423833	32	-0.879811768	47	-1.45989813	0	-1.090720972	187	5.422198514	185	3.291675962	-71	-1.930878301	-45	-2.968570372	-66	-1.261504373	-56	-0.649928161	-23	0.231768686	8	-0.136374997
12/28/2020	2020	12	28	20201228	1	0	0	0	0	1	1	0	1	VR05	1	7	3	2	0.693147181	2.079441542	1.386294361	1.098612289	241	455	411	445	5.488937726	6.12249281	6.021023349	6.100318952	40	-0.792814747	17	-1.148390967	55	-1.357407987	24	-0.529976149	30	0.313377751	18	-0.141317675	-40	-0.708982428	-4	0.267978967		-0.534677571	-67	-1.280186744	-61	-1.759531649	17	1.701014514
12/29/2020	2020	12	29	20201229	2	0	0	0	0	1	1	0	1	VR05	7	3	6	2	2.079441542	1.386294361	1.945910149	1.098612289	599	411	305	402	6.396929655	6.021023349	5.723585102	5.998936562	60	-0.104746581	20	-1.094675127	44	-1.498331934	0	-1.090720972	8	-0.402507961	3	-0.449670397	-41	-0.748398424	-2	0.425859423		-0.534677571	-69	-1.394779214	-63	-1.86433693	19	2.109323294
12/30/2020	2020	12	30	20201230	3	0	0	0	0	1	1	0	1	VR05	4	3	2	2	1.609437912	1.386294361	1.098612289	1.098612289	631	305	445	571	6.448889394	5.723585102	6.100318952	6.349138991	50	-0.448780664	14	-1.202106807	48	-1.447086862	2	-1.043992237	0	-0.662830038	-1	-0.53189779	-35	-0.511902449	10	1.373142156		-0.534677571	-66	-1.222890509	-60	-1.707129009	18	1.905168904
12/31/2020	2020	12	31	20201231	4	0	0	0	0	1	1	1	1	VR05	8	6	2	5	2.197224577	1.945910149	1.098612289	1.791759469	735	445	402	542	6.601230119	6.100318952	5.998936562	6.29710932	40	-0.792814747	14	-1.202106807	38	-1.575199542	0	-1.090720972	27	0.215756972	6	-0.387999853	-49	-1.063726391	-5	0.18903874	26	-0.248351862	-64	-1.10829804	-69	-2.178752772	16	1.496860124
1/1/2021	2021	1	1	20210101	5	1	0	0	0	1	1	0	1	VR05	5	2	2	10	1.791759469	1.098612289	1.098612289	2.397895273	576	402	571	409	6.357842267	5.998936562	6.349138991	6.01615716	30	-1.13684883	-20	-1.810886324	42	-1.52395447	12	-0.810348561	0	-0.662830038	-1	-0.53189779	-84	-2.443286247	-93	-6.757701306	19	-0.325439553	-77	-1.853149092	-82	-2.859987098	23	2.925940854
1/2/2021	2021	1	2	20210102	6	0	1	0	0	1	1	0	1	VR05	5	2	5	5	1.791759469	1.098612289	1.791759469	1.791759469	455	571	542	383	6.12249281	6.349138991	6.29710932	5.950642553	40	-0.792814747	26	-0.987243448	36	-1.600822078	0	-1.090720972	18	-0.077105365	11	-0.285215612	-63	-1.615550334	-26	-1.468706044	10	-0.424552298	-67	-1.280186744	-18	0.493781888	12	0.680242564
1/3/2021	2021	1	3	20210103	7	0	0	1	0	1	1	0	1	VR05	3	2	10	7	1.386294361	1.098612289	2.397895273	2.079441542	411	542	409	265	6.021023349	6.29710932	6.01615716	5.583496309	70	0.239287502	23	-1.040959288	36	-1.600822078	0	-1.090720972	35	0.476079049	12	-0.264658764	-65	-1.694382325	-29	-1.705526727	21	-0.303414498	-49	-0.248854518	-14	0.70339245	8	-0.136374997
1/4/2021	2021	1	4	20210104	1	0	0	0	0	1	1	0	1	VR05	1	5	5	1	0.693147181	1.791759469	1.791759469	0.693147181	305	409	383	255	5.723585102	6.01615716	5.950642553	5.545177444	70	0.239287502	16	-1.166296247	33	-1.639255882	0	-1.090720972	63	1.387206319	24	-0.017976587	-47	-0.9848944	-15	-0.600363538	9	-0.435564826	-65	-1.165594275	-41	-0.711478841	16	1.496860124
1/5/2021	2021	1	5	20210105	2	0	0	0	0	1	1	0	1	VR05	12	10	7	12	2.564949357	2.397895273	2.079441542	2.564949357	445	383	265	330	6.100318952	5.950642553	5.583496309	5.802118375	50	-0.448780664	16	-1.166296247	34	-1.626444614	0	-1.090720972	3	-0.565209259	1	-0.490784094	-47	-0.9848944	-16	-0.679303766		-0.534677571	-62	-0.99370557	-42	-0.763881481	16	1.496860124
1/6/2021	2021	1	6	20210106	3	0	0	0	0	1	1	0	1	VR05	4	5	1	9	1.609437912	1.791759469	0.693147181	2.302585093	402	265	255	305	5.998936562	5.583496309	5.545177444	5.723585102	50	-0.448780664	7	-1.327443766	28	-1.703312222	0	-1.090720972	67	1.517367357	7	-0.367443005	-48	-1.024310395	-15	-0.600363538	30	-0.204301752	-61	-0.936409335	-39	-0.60667356	16	1.496860124
1/7/2021	2021	1	7	20210107	4	0	0	0	0	1	1	0	1	VR05	7	7	12	9	2.079441542	2.079441542	2.564949357	2.302585093	571	255	330	283	6.349138991	5.545177444	5.802118375	5.648974238	40	-0.792814747	6	-1.345349046	33	-1.639255882	3	-1.020627869	117	3.144380339	31	0.12592135	-54	-1.260806371	-21	-1.074004905	4	-0.490627462	-66	-1.222890509	-40	-0.659076201	17	1.701014514
1/8/2021	2021	1	8	20210108	5	1	0	0	0	1	1	0	1	VR05	3	1	9	2	1.386294361	0.693147181	2.302585093	1.098612289	542	330	305	289	6.29710932	5.802118375	5.723585102	5.669880923	20	-1.480882912	-15	-1.721359925	33	-1.639255882	20	-0.62343362	17	-0.109645624	2	-0.470227246	-52	-1.181974379	-16	-0.679303766	37	-0.127214061	-54	-0.535335692	-35	-0.397062999	15	1.292705734
1/9/2021	2021	1	9	20210109	6	0	1	0	0	1	1	0	1	VR05	3	12	9	2	1.386294361	2.564949357	2.302585093	1.098612289	409	305	283	271	6.01615716	5.723585102	5.648974238	5.605802066	20	-1.480882912	-31	-2.007844403	43	-1.511143202	12	-0.810348561	7	-0.435048221	7	-0.367443005	-58	-1.418470354	-17	-0.758243994	50	0.015948794	-58	-0.764520631	-11	0.860600371	10	0.271933784
1/10/2021	2021	1	10	20210110	7	0	0	1	0	1	1	0	1	VR05	6	9	2	0	1.945910149	2.302585093	1.098612289	0	383	283	289	238	5.950642553	5.648974238	5.669880923	5.476463552	50	-0.448780664	-19	-1.792981044	46	-1.472709398	35	-0.272968106	4	-0.532669	2	-0.470227246	-61	-1.536718342	-24	-1.310825588	55	0.07101143	-48	-0.191558283	-12	0.808197731	7	-0.340529387
1/11/2021	2021	1	11	20210111	1	0	0	0	0	1	1	0	1	VR05	2	9	2	2	1.098612289	2.302585093	1.098612289	1.098612289	265	289	271	233	5.583496309	5.669880923	5.605802066	5.455321115	70	0.239287502	14	-1.202106807	59	-1.306162915	0	-1.090720972	58	1.224505021	25	0.002580261	-48	-1.024310395	-18	-0.837184222	12	-0.402527244	-60	-0.879113101	-37	-0.501868279	14	1.088551344
1/12/2021	2021	1	12	20210112	2	0	0	0	0	1	1	0	1	VR05	2	2	0	1	1.098612289	1.098612289	0	0.693147181	255	271	238	322	5.545177444	5.605802066	5.476463552	5.777652323	80	0.583321584	-1	-1.470686006	71	-1.152427699	26	-0.483247414	91	2.298333589	111	1.770469201	-46	-0.945478404	-16	-0.679303766		-0.534677571	-60	-0.879113101	-38	-0.55427092	15	1.292705734
1/13/2021	2021	1	13	20210113	3	0	0	0	0	1	1	0	1	VR05	2	2	2	2	1.098612289	1.098612289	1.098612289	1.098612289	330	238	233	249	5.802118375	5.476463552	5.455321115	5.521460918	70	0.239287502	0	-1.452780726	49	-1.434275594	14	-0.763619826	16	-0.142185884	8	-0.346886157	-49	-1.063726391	-16	-0.679303766		-0.534677571	-58	-0.764520631	-36	-0.449465639	14	1.088551344
1/14/2021	2021	1	14	20210114	4	0	0	0	0	1	1	0	1	VR05	5	0	1	4	1.791759469	0	0.693147181	1.609437912	305	233	322	278	5.723585102	5.455321115	5.777652323	5.631211782	30	-1.13684883	-53	-2.401760562	13	-1.895481241	12	-0.810348561	0	-0.662830038	0	-0.511340942	-54	-1.260806371	-20	-0.995064677		-0.534677571	-60	-0.879113101	-38	-0.55427092	15	1.292705734
1/15/2021	2021	1	15	20210115	5	1	0	0	0	1	1	0	1	VR05	10	2	2	4	2.397895273	1.098612289	1.098612289	1.609437912	283	322	249	258	5.648974238	5.777652323	5.521460918	5.556828062	40	-0.792814747	-8	-1.596022965	12	-1.908292509	2	-1.043992237	0	-0.662830038	-1	-0.53189779	-52	-1.181974379	-19	-0.916124449	34	-0.160251643	-53	-0.478039457	-35	-0.397062999	14	1.088551344
1/16/2021	2021	1	16	20210116	6	0	1	0	0	1	1	0	1	VR05	5	1	4	3	1.791759469	0.693147181	1.609437912	1.386294361	289	249	278	271	5.669880923	5.521460918	5.631211782	5.605802066	40	-0.792814747	-11	-1.649738805	17	-1.844236169	0	-1.090720972	41	0.671320607	9	-0.326329309	-58	-1.418470354	-22	-1.152945133	55	0.07101143	-57	-0.707224396	-15	0.650989809	10	0.271933784
1/17/2021	2021	1	17	20210117	7	0	0	1	0	1	1	0	1	VR05	7	2	4	2	2.079441542	1.098612289	1.609437912	1.098612289	271	278	258	225	5.605802066	5.631211782	5.556828062	5.420534999	40	-0.792814747	-9	-1.613928245	52	-1.395841791	0	-1.090720972	44	0.768941386	18	-0.141317675	-66	-1.733798321	-33	-2.021287639	39	-0.105189007	-53	-0.478039457	-19	0.441379248	8	-0.136374997
1/18/2021	2021	1	18	20210118	1	0	0	0	0	1	1	0	1	VR05	1	4	3	0	0.693147181	1.609437912	1.386294361	0	238	258	271	160	5.476463552	5.556828062	5.605802066	5.081404365	60	-0.104746581	17	-1.148390967	56	-1.344596719	2	-1.043992237	9	-0.369967702	11	-0.285215612	-49	-1.063726391	-21	-1.074004905		-0.534677571	-60	-0.879113101	-38	-0.55427092	14	1.088551344
1/19/2021	2021	1	19	20210119	2	0	0	0	0	1	1	0	1	VR05	12	4	2	2	2.564949357	1.609437912	1.098612289	1.098612289	233	271	225	245	5.455321115	5.605802066	5.420534999	5.505331536	90	0.927355667	41	-0.718664249	101	-0.768089661	0	-1.090720972	125	3.404702416	132	2.202163011	-52	-1.181974379	-27	-1.547646272	-2	-0.556702626	-63	-1.051001805	-39	-0.60667356	15	1.292705734
1/20/2021	2021	1	20	20210120	3	0	0	0	0	1	1	0	1	VR05	9	3	0	7	2.302585093	1.386294361	0	2.079441542	322	225	160	197	5.777652323	5.420534999	5.081404365	5.288267031	80	0.583321584	60	-0.37846393	106	-0.704033321	12	-0.810348561	0	-0.662830038	-1	-0.53189779	-45	-0.906062408	-13	-0.442483083		-0.534677571	-54	-0.535335692	-34	-0.344660358	14	1.088551344
1/21/2021	2021	1	21	20210121	4	0	0	0	0	1	1	0	1	VR05	9	2	2	1	2.302585093	1.098612289	1.098612289	0.693147181	249	160	245	226	5.521460918	5.081404365	5.505331536	5.424950017	120	1.959457916	51	-0.53961145	115	-0.588731909	22	-0.576704885	61	1.3221258	84	1.215434301	-52	-1.181974379	-18	-0.837184222		-0.534677571	-60	-0.879113101	-38	-0.55427092	15	1.292705734
1/22/2021	2021	1	22	20210122	5	1	0	0	0	1	1	0	1	VR05	2	0	7	3	1.098612289	0	2.079441542	1.386294361	278	245	197	198	5.631211782	5.505331536	5.288267031	5.293304825	80	0.583321584	-3	-1.506496566	92	-0.883391072	30	-0.389789944	21	0.020515414	39	0.290376135	-48	-1.024310395	-14	-0.521423311	67	0.203161758	-54	-0.535335692	-33	-0.292257718	14	1.088551344
1/23/2021	2021	1	23	20210123	6	0	1	0	1	1	1	0	1	VR05	2	2	1	1	1.098612289	1.098612289	0.693147181	0.693147181	258	197	226	181	5.556828062	5.288267031	5.424950017	5.204006687	60	-0.104746581	0	-1.452780726	58	-1.318974183	31	-0.366425576	0	-0.662830038	-1	-0.53189779	-57	-1.379054358	-17	-0.758243994	77	0.313287031	-59	-0.821816866	-15	0.650989809	11	0.476088174
1/24/2021	2021	1	24	20210124	7	0	0	1	1	1	1	0	1	VR05	0	7	3	2	0	2.079441542	1.386294361	1.098612289	271	226	198	108	5.605802066	5.424950017	5.293304825	4.691347882	40	-0.792814747	-18	-1.775075764	52	-1.395841791	33	-0.319696841	30	0.313377751	4	-0.429113549	-61	-1.536718342	-24	-1.310825588	59	0.115061539	-50	-0.306150753	-17	0.546184529	7	-0.340529387
1/25/2021	2021	1	25	20210125	1	0	0	0	1	1	1	0	1	VR05	2	1	1	0	1.098612289	0.693147181	0.693147181	0	225	198	181	144	5.420534999	5.293304825	5.204006687	4.976733742	70	0.239287502	-47	-2.294328882	45	-1.485520666	67	0.474691658	26	0.183216712	21	-0.079647131	-45	-0.906062408	-16	-0.679303766		-0.534677571	-58	-0.764520631	-38	-0.55427092	14	1.088551344
1/26/2021	2021	1	26	20210126	2	0	0	0	1	1	1	0	1	VR05	1	3	2	3	0.693147181	1.386294361	1.098612289	1.386294361	160	181	108	170	5.081404365	5.204006687	4.691347882	5.141663557	80	0.583321584	6	-1.345349046	59	-1.306162915	49	0.054133041	35	0.476079049	33	0.167035047	-46	-0.945478404	-16	-0.679303766		-0.534677571	-59	-0.821816866	-38	-0.55427092	14	1.088551344
1/27/2021	2021	1	27	20210127	3	0	0	0	1	1	1	0	1	VR05	2	1	0	4	1.098612289	0.693147181	0	1.609437912	245	108	144	153	5.505331536	4.691347882	4.976733742	5.036952602	60	-0.104746581	6	-1.345349046	61	-1.280540379	0	-1.090720972	103	2.688816704	44	0.393160376	-50	-1.103142387	-18	-0.837184222	-3	-0.567715153	-58	-0.764520631	-34	-0.344660358	15	1.292705734
1/28/2021	2021	1	28	20210128	4	0	0	0	1	1	1	0	1	VR05	4	2	3	4	1.609437912	1.098612289	1.386294361	1.609437912	197	144	170	185	5.288267031	4.976733742	5.141663557	5.225746674	50	-0.448780664	20	-1.094675127	62	-1.267729111	0	-1.090720972	86	2.135632291	59	0.701513098	-54	-1.260806371	-23	-1.231885361	-11	-0.655815371	-61	-0.936409335	-37	-0.501868279	16	1.496860124
1/29/2021	2021	1	29	20210129	5	1	0	0	1	1	1	0	1	VR05	4	0	4	1	1.609437912	0	1.609437912	0.693147181	226	170	153	103	5.424950017	5.141663557	5.036952602	4.644390899	80	0.583321584	-2	-1.488591286	97	-0.819334732	10	-0.857077296	94	2.395954368	138	2.3255041	-51	-1.142558383	-18	-0.837184222	19	-0.325439553	-53	-0.478039457	-33	-0.292257718	15	1.292705734
1/30/2021	2021	1	30	20210130	6	0	1	0	1	1	1	0	1	VR05	3	3	4	2	1.386294361	1.386294361	1.609437912	1.098612289	198	153	185	152	5.293304825	5.036952602	5.225746674	5.030437921	50	-0.448780664	-40	-2.168991923	18	-1.831424901	19	-0.646797987	0	-0.662830038	0	-0.511340942	-56	-1.339638362	-16	-0.679303766	57	0.093036485	-55	-0.592631927	-12	0.808197731	10	0.271933784
1/31/2021	2021	1	31	20210131	7	0	0	1	1	1	1	0	1	VR05	2	4	1	5	1.098612289	1.609437912	0.693147181	1.791759469	181	185	103	123	5.204006687	5.225746674	4.644390899	4.820281566	40	-0.792814747	-75	-2.79567672	15	-1.869858705	69	0.521420394	0	-0.662830038	-1	-0.53189779	-60	-1.497302346	-27	-1.547646272	85	0.401387249	-50	-0.306150753	-11	0.860600371	6	-0.544683777
2/1/2021	2021	2	1	20210201	1	0	0	0	1	1	1	0	1	VR05	0	4	2	2	0	1.609437912	1.098612289	1.098612289	108	103	152	26	4.691347882	4.644390899	5.030437921	3.295836866	30	-1.13684883	-5	-1.542307125	14	-1.882669973	0	-1.090720972	6	-0.46758848	1	-0.490784094	-46	-0.945478404	-19	-0.916124449		-0.534677571	-58	-0.764520631	-37	-0.501868279	14	1.088551344
2/2/2021	2021	2	2	20210202	2	0	0	0	1	1	1	0	1	VR05	2	1	5	8	1.098612289	0.693147181	1.791759469	2.197224577	144	152	123	196	4.976733742	5.030437921	4.820281566	5.283203729	50	-0.448780664	1	-1.434875446	94	-0.857768536	0	-1.090720972	51	0.996723203	31	0.12592135	-49	-1.063726391	-19	-0.916124449		-0.534677571	-60	-0.879113101	-38	-0.55427092	15	1.292705734
6/1/2020	2020	6	1	20200601	1	0	0	0	0	0	0	0	0	VR06	2	0	0	0	1.098612289	0	0	0	2	9	11	6	1.098612289	2.302585093	2.48490665	1.945910149	50	-0.448780664	105	0.427273666	257	1.230468141	149	2.390569804	0	-0.662830038	0	-0.511340942	14	1.419481349	-27	-1.547646272	145	1.062138887	-54	-0.535335692	-76	-2.545571255	15	1.292705734
6/2/2020	2020	6	2	20200602	2	0	0	0	0	0	0	0	0	VR06	0	0	0	1	0	0	0	0.693147181	8	11	15	5	2.197224577	2.48490665	2.772588722	1.791759469	30	-1.13684883	104	0.409368386	289	1.640428716	134	2.040104289	0	-0.662830038	0	-0.511340942	8	1.182985374	0	0.583739878	87	0.423412304	-46	-0.076965814	-35	-0.397062999	9	0.067779394
6/3/2020	2020	6	3	20200603	3	0	0	0	0	0	0	0	0	VR06	1	0	0	0	0.693147181	0	0	0	7	15	6	2	2.079441542	2.772588722	1.945910149	1.098612289	50	-0.448780664	139	1.036053184	251	1.153600533	104	1.339173261	0	-0.662830038	0	-0.511340942	5	1.064737386	-10	-0.205662399	81	0.35733714	-46	-0.076965814	-31	-0.187452437	8	-0.136374997
6/4/2020	2020	6	4	20200604	4	0	0	0	0	0	0	0	0	VR06	2	0	1	0	1.098612289	0	0.693147181	0	6	6	5	12	1.945910149	1.945910149	1.791759469	2.564949357	60	-0.104746581	94	0.230315587	151	-0.127526263	0	-1.090720972	70	1.614988136	122	1.99659453	-10	0.473497448	-14	-0.521423311	21	-0.303414498	-54	-0.535335692	-34	-0.344660358	12	0.680242564
6/5/2020	2020	6	5	20200605	5	1	0	0	0	0	0	0	0	VR06	1	0	0	1	0.693147181	0	0	0.693147181	19	5	2	8	2.995732274	1.791759469	1.098612289	2.197224577	70	0.239287502	69	-0.217316411	134	-0.345317818	52	0.124226144	32	0.37845827	105	1.647128112	-15	0.276417468	-12	-0.363542855	16	-0.358477134	-44	0.037626656	-28	-0.030244516	10	0.271933784
6/6/2020	2020	6	6	20200606	6	0	1	0	0	0	0	0	0	VR06	1	1	0	0	0.693147181	0.693147181	0	0	9	2	12	13	2.302585093	1.098612289	2.564949357	2.63905733	70	0.239287502	71	-0.181505851	171	0.128699096	85	0.895250276	4	-0.532669	2	-0.470227246	-13	0.35524946	-10	-0.205662399	41	-0.083163952	-30	0.839773943	15	2.223069021	6	-0.544683777
6/7/2020	2020	6	7	20200607	7	0	0	1	0	0	0	0	0	VR06	0	0	1	0	0	0	0.693147181	0	11	12	8	11	2.48490665	2.564949357	2.197224577	2.48490665	60	-0.104746581	101	0.355652547	175	0.179944168	45	-0.039324429	2	-0.597749519	1	-0.490784094	-10	0.473497448	-20	-0.995064677	13	-0.391514716	-29	0.897070178	15	2.223069021	4	-0.952992557
6/8/2020	2020	6	8	20200608	1	0	0	0	0	0	0	0	0	VR06	0	0	0	0	0	0	0	0	15	8	13	2	2.772588722	2.197224577	2.63905733	1.098612289	50	-0.448780664	95	0.248220867	194	0.42335826	28	-0.436518679	11	-0.304887182	3	-0.449670397	3	0.985905394	-12	-0.363542855	57	0.093036485	-45	-0.019669579	-34	-0.344660358	10	0.271933784
6/9/2020	2020	6	9	20200609	2	0	0	0	0	0	0	0	0	VR06	0	1	0	0	0	0.693147181	0	0	6	13	11	6	1.945910149	2.63905733	2.48490665	1.945910149	50	-0.448780664	107	0.463084226	170	0.115887829	39	-0.179510635	0	-0.662830038	0	-0.511340942	6	1.104153382	-6	0.110098512	80	0.346324612	-46	-0.076965814	-32	-0.239855077	10	0.271933784
6/10/2020	2020	6	10	20200610	3	0	0	0	0	0	0	0	0	VR06	1	0	0	0	0.693147181	0	0	0	5	11	2	7	1.791759469	2.48490665	1.098612289	2.079441542	30	-1.13684883	112	0.552610626	179	0.23118924	5	-0.973899134	0	-0.662830038	0	-0.511340942	6	1.104153382	-10	-0.205662399	101	0.577587686	-45	-0.019669579	-31	-0.187452437	9	0.067779394
6/11/2020	2020	6	11	20200611	4	0	0	0	0	0	0	0	0	VR06	0	0	0	0	0	0	0	0	2	2	6	8	1.098612289	1.098612289	1.945910149	2.197224577	40	-0.792814747	123	0.749568705	213	0.666772351	46	-0.015960062	14	-0.207266403	22	-0.059090283	0	0.867657407	-10	-0.205662399	63	0.159111648	-49	-0.248854518	-33	-0.292257718	11	0.476088174
6/12/2020	2020	6	12	20200612	5	1	0	0	0	0	0	0	0	VR06	0	0	0	0	0	0	0	0	12	6	7	12	2.564949357	1.945910149	2.079441542	2.564949357	60	-0.104746581	136	0.982337344	266	1.345769553	135	2.063468657	0	-0.662830038	0	-0.511340942	0	0.867657407	-10	-0.205662399	96	0.522525049	-34	0.610589004	-26	0.074560765	6	-0.544683777
6/13/2020	2020	6	13	20200613	6	0	1	0	0	0	0	0	0	VR06	0	0	0	1	0	0	0	0.693147181	8	7	8	3	2.197224577	2.079441542	2.197224577	1.386294361	30	-1.13684883	143	1.107674303	266	1.345769553	82	0.825157173	0	-0.662830038	0	-0.511340942	-11	0.434081452	-11	-0.284602627	98	0.544550104	-24	1.183551352	21	2.537484864	3	-1.157146947
6/14/2020	2020	6	14	20200614	7	0	0	1	0	0	0	0	0	VR06	0	0	0	0	0	0	0	0	13	8	12	7	2.63905733	2.197224577	2.564949357	2.079441542	40	-0.792814747	132	0.910716224	245	1.076732925	29	-0.413154311	91	2.298333589	458	8.903695502	-11	0.434081452	-21	-1.074004905	37	-0.127214061	-30	0.839773943	17	2.327874302	3	-1.157146947
6/15/2020	2020	6	15	20200615	1	0	0	0	0	0	0	0	0	VR06	0	0	1	2	0	0	0.693147181	1.098612289	11	12	3	3	2.48490665	2.564949357	1.386294361	1.386294361	40	-0.792814747	149	1.215105983	239	0.999865318	86	0.918614643	0	-0.662830038	0	-0.511340942	14	1.419481349	-7	0.031158284	102	0.588600213	-42	0.152219126	-33	-0.292257718	9	0.067779394
6/16/2020	2020	6	16	20200616	2	0	0	0	0	0	0	0	0	VR06	1	0	0	0	0.693147181	0	0	0	2	3	7	3	1.098612289	1.386294361	2.079441542	1.386294361	10	-1.824916995	158	1.376253502	215	0.692394887	0	-1.090720972	17	-0.109645624	12	-0.264658764	8	1.182985374	-5	0.18903874	80	0.346324612	-48	-0.191558283	-33	-0.292257718	10	0.271933784
6/17/2020	2020	6	17	20200617	3	0	0	0	0	0	0	0	0	VR06	0	1	2	1	0	0.693147181	1.098612289	0.693147181	6	7	3	8	1.945910149	2.079441542	1.386294361	2.197224577	40	-0.792814747	148	1.197200703	241	1.025487854	25	-0.506611782	18	-0.077105365	46	0.434274072	9	1.22240137	-10	-0.205662399	102	0.588600213	-39	0.32410783	-30	-0.135049797	8	-0.136374997
6/18/2020	2020	6	18	20200618	4	0	0	0	0	0	0	0	0	VR06	0	0	0	0	0	0	0	0	7	3	3	4	2.079441542	1.386294361	1.386294361	1.609437912	30	-1.13684883	149	1.215105983	230	0.884563906	27	-0.459883046	27	0.215756972	17	-0.161874524	3	0.985905394	-9	-0.126722172	71	0.247211867	-47	-0.134262048	-33	-0.292257718	10	0.271933784
6/19/2020	2020	6	19	20200619	5	1	0	0	0	0	0	0	0	VR06	1	2	1	0	0.693147181	1.098612289	0.693147181	0	8	3	8	6	2.197224577	1.386294361	2.197224577	1.945910149	40	-0.792814747	134	0.946526784	239	0.999865318	125	1.829824981	0	-0.662830038	0	-0.511340942	3	0.985905394	-6	0.110098512	99	0.555562631	-34	0.610589004	-27	0.022158125	6	-0.544683777
6/20/2020	2020	6	20	20200620	6	0	1	0	0	0	0	0	0	VR06	0	0	0	0	0	0	0	0	12	8	4	2	2.564949357	2.197224577	1.609437912	1.098612289	40	-0.792814747	104	0.409368386	222	0.782073762	110	1.479359466	0	-0.662830038	0	-0.511340942	-2	0.788825415	-6	0.110098512	109	0.665687904	-15	1.699217465	21	2.537484864	2	-1.361301337
6/21/2020	2020	6	21	20200621	7	0	0	1	0	0	0	0	0	VR06	0	1	0	0	0	0.693147181	0	0	3	4	6	4	1.386294361	1.609437912	1.945910149	1.609437912	40	-0.792814747	92	0.194505027	256	1.217656873	88	0.965343379	2	-0.597749519	1	-0.490784094	6	1.104153382	-14	-0.521423311	81	0.35733714	-14	1.7565137	35	3.271121829	-1	-1.973764507
6/22/2020	2020	6	22	20200622	1	0	0	0	0	0	0	0	0	VR06	0	0	0	0	0	0	0	0	7	6	2	1	2.079441542	1.945910149	1.098612289	0.693147181	30	-1.13684883	105	0.427273666	240	1.012676586	122	1.759731878	11	-0.304887182	4	-0.429113549	21	1.69539332	-6	0.110098512	105	0.621637795	-39	0.32410783	-36	-0.449465639	8	-0.136374997
6/23/2020	2020	6	23	20200623	2	0	0	0	0	0	0	0	0	VR06	0	0	0	0	0	0	0	0	3	2	4	1	1.386294361	1.098612289	1.609437912	0.693147181	20	-1.480882912	83	0.033357508	269	1.384203356	154	2.507391642	0	-0.662830038	0	-0.511340942	21	1.69539332	-1	0.504799651	113	0.709738013	-43	0.094922891	-34	-0.344660358	8	-0.136374997
6/24/2020	2020	6	24	20200624	3	0	0	0	0	0	0	0	0	VR06	0	0	0	3	0	0	0	1.386294361	3	4	1	2	1.386294361	1.609437912	0.693147181	1.098612289	50	-0.448780664	127	0.821189825	279	1.512316036	155	2.530756009	0	-0.662830038	0	-0.511340942	16	1.498313341	-8	-0.047781944	109	0.665687904	-40	0.266811595	-31	-0.187452437	7	-0.340529387
6/25/2020	2020	6	25	20200625	4	0	0	0	0	0	0	0	0	VR06	0	0	0	0	0	0	0	0	8	1	1	1	2.197224577	0.693147181	0.693147181	0.693147181	60	-0.104746581	131	0.892810944	297	1.742918859	144	2.273747965	0	-0.662830038	0	-0.511340942	8	1.182985374	-5	0.18903874	81	0.35733714	-40	0.266811595	-32	-0.239855077	8	-0.136374997
6/26/2020	2020	6	26	20200626	5	1	0	0	0	0	0	0	0	VR06	0	0	3	1	0	0	1.386294361	0.693147181	4	1	2	0	1.609437912	0.693147181	1.098612289	0	50	-0.448780664	149	1.215105983	308	1.883842807	146	2.320476701	0	-0.662830038	0	-0.511340942	-1	0.828241411	-9	-0.126722172	90	0.456449885	-35	0.553292769	-28	-0.030244516	6	-0.544683777
6/27/2020	2020	6	27	20200627	6	0	1	0	0	0	0	0	0	VR06	1	0	0	0	0.693147181	0	0	0	6	2	1	3	1.945910149	1.098612289	0.693147181	1.386294361	60	-0.104746581	185	1.85969606	283	1.563561108	93	1.082165217	0	-0.662830038	0	-0.511340942	-8	0.55232944	-10	-0.205662399	81	0.35733714	-27	1.011662648	15	2.223069021	3	-1.157146947
6/28/2020	2020	6	28	20200628	7	0	0	1	0	0	0	0	0	VR06	0	3	1	0	0	1.386294361	0.693147181	0	2	1	0	1	1.098612289	0.693147181	0	0.693147181	60	-0.104746581	101	0.355652547	224	0.807696298	52	0.124226144	7	-0.435048221	7	-0.367443005	17	1.537729337	-11	-0.284602627	84	0.390374722	-13	1.813809935	23	2.642290145	0	-1.769610117
6/29/2020	2020	6	29	20200629	1	0	0	0	0	0	0	0	0	VR06	2	0	0	0	1.098612289	0	0	0	4	0	3	0	1.609437912	0	1.386294361	0	70	0.239287502	121	0.713758145	218	0.730828691	63	0.381234188	0	-0.662830038	0	-0.511340942	16	1.498313341	-7	0.031158284	76	0.302274503	-40	0.266811595	-33	-0.292257718	9	0.067779394
6/30/2020	2020	6	30	20200630	2	0	0	0	0	0	0	0	0	VR06	0	1	0	0	0	0.693147181	0	0	1	3	1	0	0.693147181	1.386294361	0.693147181	0	80	0.583321584	139	1.036053184	205	0.564282207	13	-0.786984193	46	0.834021905	29	0.084807654	14	1.419481349	-6	0.110098512	66	0.19214923	-46	-0.076965814	-33	-0.292257718	9	0.067779394
7/1/2020	2020	7	1	20200701	3	0	0	0	0	0	0	0	0	VR06	1	0	0	0	0.693147181	0	0	0	1	1	0	0	0.693147181	0.693147181	0	0	60	-0.104746581	139	1.036053184	213	0.666772351	34	-0.296332473	108	2.851518003	155	2.674970518	11	1.301233361	-11	-0.284602627	69	0.225186812	-39	0.32410783	-30	-0.135049797	7	-0.340529387
7/2/2020	2020	7	2	20200702	4	0	0	0	0	0	0	0	0	VR06	0	0	0	0	0	0	0	0	2	0	0	0	1.098612289	0	0	0	50	-0.448780664	138	1.018147904	219	0.743639958	46	-0.015960062	0	-0.662830038	0	-0.511340942	10	1.261817365	-8	-0.047781944	71	0.247211867	-41	0.20951536	-32	-0.239855077	9	0.067779394
7/3/2020	2020	7	3	20200703	5	1	0	0	0	0	0	0	0	VR06	0	0	0	0	0	0	0	0	1	0	0	0	0.693147181	0	0	0	60	-0.104746581	123	0.749568705	224	0.807696298	60	0.311141085	0	-0.662830038	0	-0.511340942	7	1.143569378	-11	-0.284602627	94	0.500499995	-32	0.725181474	-26	0.074560765	5	-0.748838167
7/4/2020	2020	7	4	20200704	6	0	1	0	0	0	0	0	0	VR06	0	0	0	0	0	0	0	0	0	0	0	1	0	0	0	0.693147181	60	-0.104746581	140	1.053958464	196	0.448980795	3	-1.020627869	32	0.37845827	12	-0.264658764	-9	0.512913444	-13	-0.442483083	57	0.093036485	-28	0.954366413	15	2.223069021	3	-1.157146947
7/5/2020	2020	7	5	20200705	7	0	0	1	0	0	0	0	0	VR06	0	0	0	1	0	0	0	0.693147181	3	0	0	1	1.386294361	0	0	0.693147181	90	0.927355667	151	1.250916543	224	0.807696298	45	-0.039324429	33	0.41099853	33	0.167035047	8	1.182985374	-15	-0.600363538	50	0.015948794	-21	1.355440056	16	2.275471662	2	-1.361301337
7/6/2020	2020	7	6	20200706	1	0	0	0	0	0	0	0	0	VR06	0	0	0	0	0	0	0	0	1	0	1	1	0.693147181	0	0.693147181	0.693147181	70	0.239287502	101	0.355652547	176	0.192755436	79	0.75506407	24	0.118136193	72	0.968752124	16	1.498313341	-12	-0.363542855	88	0.434424831	-43	0.094922891	-35	-0.397062999	9	0.067779394
7/7/2020	2020	7	7	20200707	2	0	0	0	0	0	0	0	0	VR06	0	0	1	0	0	0	0.693147181	0	0	1	1	0	0	0.693147181	0.693147181	0	60	-0.104746581	78	-0.056168892	193	0.410546992	45	-0.039324429	13	-0.239806663	37	0.249262439	27	1.931889295	-3	0.346919195	123	0.819863286	-38	0.381404065	-32	-0.239855077	8	-0.136374997
7/8/2020	2020	7	8	20200708	3	0	0	0	0	0	0	0	0	VR06	3	0	0	0	1.386294361	0	0	0	0	1	1	0	0	0.693147181	0.693147181	0	30	-1.13684883	126	0.803284545	165	0.051831489	1	-1.067356605	30	0.313377751	11	-0.285215612	16	1.498313341	-12	-0.363542855	79	0.335312085	-37	0.4387003	-32	-0.239855077	8	-0.136374997
7/9/2020	2020	7	9	20200709	4	0	0	0	0	0	0	0	0	VR06	0	1	0	0	0	0.693147181	0	0	0	1	0	0	0	0.693147181	0	0	60	-0.104746581	154	1.304632383	191	0.384924456	2	-1.043992237	63	1.387206319	79	1.112650061	9	1.22240137	-10	-0.205662399	56	0.082023957	-42	0.152219126	-32	-0.239855077	9	0.067779394
7/10/2020	2020	7	10	20200710	5	1	0	0	0	0	0	0	0	VR06	1	0	0	0	0.693147181	0	0	0	0	0	0	0	0	0	0	0	60	-0.104746581	76	-0.091979452	173	0.154321632	31	-0.366425576	11	-0.304887182	11	-0.285215612	10	1.261817365	-8	-0.047781944	90	0.456449885	-30	0.839773943	-26	0.074560765	6	-0.544683777
7/11/2020	2020	7	11	20200711	6	0	1	0	0	0	0	0	0	VR06	0	0	0	0	0	0	0	0	0	0	0	3	0	0	0	1.386294361	30	-1.13684883	55	-0.46799033	185	0.308056848	89	0.988707746	0	-0.662830038	-1	-0.53189779	3	0.985905394	-12	-0.363542855	128	0.874925923	-11	1.928402404	17	2.327874302	1	-1.565455727
7/12/2020	2020	7	12	20200712	7	0	0	1	0	0	0	0	0	VR06	0	0	0	1	0	0	0	0.693147181	1	0	0	1	0.693147181	0	0	0.693147181	30	-1.13684883	61	-0.36055865	212	0.653961083	131	1.970011186	0	-0.662830038	0	-0.511340942	23	1.774225312	-12	-0.363542855	118	0.76480065	-7	2.157587343	21	2.537484864	0	-1.769610117
7/13/2020	2020	7	13	20200713	1	0	0	0	0	0	0	0	0	VR06	0	0	0	0	0	0	0	0	1	0	3	2	0.693147181	0	1.386294361	1.098612289	20	-1.480882912	75	-0.109884731	239	0.999865318	144	2.273747965	0	-0.662830038	0	-0.511340942	36	2.286633258	-6	0.110098512	160	1.227326796	-36	0.495996534	-33	-0.292257718	7	-0.340529387
7/14/2020	2020	7	14	20200714	2	0	0	0	0	0	0	0	0	VR06	0	0	1	0	0	0	0.693147181	0	1	3	1	1	0.693147181	1.386294361	0.693147181	0.693147181	20	-1.480882912	87	0.104978628	190	0.372113188	0	-1.090720972	26	0.183216712	25	0.002580261	25	1.853057304	-4	0.267978967	112	0.698725486	-42	0.152219126	-34	-0.344660358	8	-0.136374997
7/15/2020	2020	7	15	20200715	3	0	0	0	0	0	0	0	0	VR06	0	0	0	0	0	0	0	0	0	1	2	0	0	0.693147181	1.098612289	0	30	-1.13684883	112	0.552610626	214	0.679583619	94	1.105529584	2	-0.597749519	1	-0.490784094	36	2.286633258	-8	-0.047781944	165	1.282389433	-33	0.667885239	-30	-0.135049797	6	-0.544683777
7/16/2020	2020	7	16	20200716	4	0	0	0	0	0	0	0	0	VR06	0	1	0	0	0	0.693147181	0	0	0	2	1	6	0	1.098612289	0.693147181	1.945910149	30	-1.13684883	138	1.018147904	181	0.256811776	4	-0.997263502	36	0.508619309	14	-0.223545068	19	1.616561328	-9	-0.126722172	106	0.632650322	-42	0.152219126	-33	-0.292257718	8	-0.136374997
7/17/2020	2020	7	17	20200717	5	1	0	0	0	0	0	0	0	VR06	0	0	0	0	0	0	0	0	0	1	0	3	0	0.693147181	0	1.386294361	30	-1.13684883	124	0.767473985	196	0.448980795	16	-0.71689109	0	-0.662830038	0	-0.511340942	17	1.537729337	-7	0.031158284	128	0.874925923	-29	0.897070178	-29	-0.082647156	5	-0.748838167
7/18/2020	2020	7	18	20200718	6	0	1	0	0	0	0	0	0	VR06	0	0	0	0	0	0	0	0	0	0	6	3	0	0	1.945910149	1.386294361	20	-1.480882912	132	0.910716224	261	1.281713213	101	1.269080158	0	-0.662830038	0	-0.511340942	0	0.867657407	-12	-0.363542855	155	1.17226416	-17	1.584624996	15	2.223069021	0	-1.769610117
7/19/2020	2020	7	19	20200719	7	0	0	1	0	0	0	0	0	VR06	1	0	0	0	0.693147181	0	0	0	3	6	3	6	1.386294361	1.945910149	1.386294361	1.945910149	50	-0.448780664	140	1.053958464	264	1.320147017	90	1.012072114	0	-0.662830038	0	-0.511340942	21	1.69539332	-12	-0.363542855	133	0.929988559	-8	2.100291109	15	2.223069021	-1	-1.973764507
7/20/2020	2020	7	20	20200720	1	0	0	0	0	0	0	0	0	VR06	0	0	0	0	0	0	0	0	1	3	3	1	0.693147181	1.386294361	1.386294361	0.693147181	50	-0.448780664	76	-0.091979452	223	0.79488503	115	1.596181304	2	-0.597749519	1	-0.490784094	47	2.720209213	-2	0.425859423	194	1.601752724	-40	0.266811595	-41	-0.711478841	7	-0.340529387
7/21/2020	2020	7	21	20200721	2	0	0	0	0	0	0	0	0	VR06	0	0	0	0	0	0	0	0	2	3	6	2	1.098612289	1.386294361	1.945910149	1.098612289	50	-0.448780664	72	-0.163600571	217	0.718017423	112	1.526088202	0	-0.662830038	0	-0.511340942	45	2.641377221	-2	0.425859423	211	1.788965688	-42	0.152219126	-41	-0.711478841	7	-0.340529387
7/22/2020	2020	7	22	20200722	3	0	0	0	0	0	0	0	0	VR06	0	0	0	0	0	0	0	0	1	6	1	4	0.693147181	1.945910149	0.693147181	1.609437912	40	-0.792814747	48	-0.593327289	208	0.602716011	74	0.638242232	0	-0.662830038	0	-0.511340942	41	2.483713238	-11	-0.284602627	210	1.777953161	-40	0.266811595	-39	-0.60667356	6	-0.544683777
7/23/2020	2020	7	23	20200723	4	0	0	0	0	0	0	0	0	VR06	0	0	0	0	0	0	0	0	0	1	2	8	0	0.693147181	1.098612289	2.197224577	40	-0.792814747	62	-0.34265337	258	1.243279409	76	0.684970967	0	-0.662830038	0	-0.511340942	31	2.089553279	-10	-0.205662399	165	1.282389433	-46	-0.076965814	-41	-0.711478841	8	-0.136374997
7/24/2020	2020	7	24	20200724	5	1	0	0	0	0	0	0	0	VR06	0	0	0	0	0	0	0	0	6	2	4	3	1.945910149	1.098612289	1.609437912	1.386294361	50	-0.448780664	133	0.928621504	225	0.820507566	23	-0.553340517	2	-0.597749519	8	-0.346886157	15	1.458897345	-13	-0.442483083	129	0.88593845	-37	0.4387003	-39	-0.60667356	6	-0.544683777
7/25/2020	2020	7	25	20200725	6	0	1	0	0	0	0	0	0	VR06	0	0	0	0	0	0	0	0	3	4	8	4	1.386294361	1.609437912	2.197224577	1.609437912	40	-0.792814747	153	1.286727103	221	0.769262494	18	-0.670162355	26	0.183216712	11	-0.285215612	-2	0.788825415	-13	-0.442483083	127	0.863913395	-15	1.699217465	5	1.699042617	1	-1.565455727
7/26/2020	2020	7	26	20200726	7	0	0	1	0	0	0	0	0	VR06	1	0	0	0	0.693147181	0	0	0	3	8	3	1	1.386294361	2.197224577	1.386294361	0.693147181	60	-0.104746581	112	0.552610626	236	0.961431514	82	0.825157173	27	0.215756972	29	0.084807654	33	2.168385271	-13	-0.442483083	132	0.918976032	-9	2.042994874	16	2.275471662	-1	-1.973764507
7/27/2020	2020	7	27	20200727	1	0	0	0	0	0	0	0	0	VR06	0	0	0	0	0	0	0	0	6	3	4	1	1.945910149	1.386294361	1.609437912	0.693147181	50	-0.448780664	100	0.337747267	229	0.871752638	19	-0.646797987	2	-0.597749519	2	-0.470227246	45	2.641377221	-8	-0.047781944	183	1.480614924	-46	-0.076965814	-48	-1.078297324	8	-0.136374997
7/28/2020	2020	7	28	20200728	2	0	0	0	0	0	0	0	0	VR06	0	0	0	0	0	0	0	0	1	4	1	4	0.693147181	1.609437912	0.693147181	1.609437912	60	-0.104746581	134	0.946526784	224	0.807696298	64	0.404598556	2	-0.597749519	3	-0.449670397	46	2.680793217	-5	0.18903874	206	1.733903052	-48	-0.191558283	-47	-1.025894683	9	0.067779394
7/29/2020	2020	7	29	20200729	3	0	0	0	0	0	0	0	0	VR06	0	0	0	0	0	0	0	0	2	1	1	8	1.098612289	0.693147181	0.693147181	2.197224577	50	-0.448780664	85	0.069168068	216	0.705206155	94	1.105529584	0	-0.662830038	0	-0.511340942	42	2.523129233	-12	-0.363542855	213	1.810990743	-42	0.152219126	-44	-0.868686762	7	-0.340529387
7/30/2020	2020	7	30	20200730	4	0	0	0	0	0	0	0	0	VR06	0	0	0	0	0	0	0	0	4	1	4	10	1.609437912	0.693147181	1.609437912	2.397895273	30	-1.13684883	55	-0.46799033	258	1.243279409	134	2.040104289	0	-0.662830038	0	-0.511340942	35	2.247217262	-9	-0.126722172	182	1.469602397	-47	-0.134262048	-47	-1.025894683	8	-0.136374997
7/31/2020	2020	7	31	20200731	5	1	0	0	0	0	0	0	0	VR06	0	0	0	0	0	0	0	0	8	4	8	8	2.197224577	1.609437912	2.197224577	2.197224577	50	-0.448780664	104	0.409368386	322	2.063200558	143	2.250383598	0	-0.662830038	0	-0.511340942	6	1.104153382	-19	-0.916124449	150	1.117201523	-41	0.20951536	-45	-0.921089403	5	-0.748838167
8/1/2020	2020	8	1	20200801	6	0	1	0	0	0	0	0	0	VR06	0	0	0	0	0	0	0	0	3	8	10	2	1.386294361	2.197224577	2.397895273	1.098612289	40	-0.792814747	148	1.197200703	285	1.589183644	56	0.217683615	14	-0.207266403	26	0.02313711	-7	0.591745436	-18	-0.837184222	152	1.139226578	-19	1.470032526	4	1.646639977	0	-1.769610117
8/2/2020	2020	8	2	20200802	7	0	0	1	0	0	0	0	0	VR06	0	0	0	0	0	0	0	0	4	10	8	16	1.609437912	2.397895273	2.197224577	2.833213344	60	-0.104746581	76	-0.091979452	236	0.961431514	70	0.544784761	0	-0.662830038	0	-0.511340942	31	2.089553279	-14	-0.521423311	142	1.029101305	-11	1.928402404	14	2.170666381	-1	-1.973764507
8/3/2020	2020	8	3	20200803	1	0	0	0	0	0	0	0	0	VR06	0	0	0	0	0	0	0	0	1	8	2	7	0.693147181	2.197224577	1.098612289	2.079441542	50	-0.448780664	55	-0.46799033	233	0.92299771	81	0.801792805	0	-0.662830038	0	-0.511340942	42	2.523129233	-9	-0.126722172	185	1.502639979	-47	-0.134262048	-51	-1.235505245	9	0.067779394
8/4/2020	2020	8	4	20200804	2	0	0	0	0	0	0	0	0	VR06	0	0	0	0	0	0	0	0	1	2	16	8	0.693147181	1.098612289	2.833213344	2.197224577	40	-0.792814747	71	-0.181505851	228	0.85894137	100	1.24571579	0	-0.662830038	0	-0.511340942	54	2.996121184	-3	0.346919195	235	2.053266343	-47	-0.134262048	-50	-1.183102605	8	-0.136374997
8/5/2020	2020	8	5	20200805	3	0	0	0	0	0	0	0	0	VR06	0	0	0	0	0	0	0	0	4	16	7	10	1.609437912	2.833213344	2.079441542	2.397895273	50	-0.448780664	120	0.695852865	290	1.653239984	124	1.806460613	0	-0.662830038	0	-0.511340942	38	2.36546525	-12	-0.363542855	227	1.965166125	-47	-0.134262048	-47	-1.025894683	7	-0.340529387
8/6/2020	2020	8	6	20200806	4	0	0	0	0	0	0	0	0	VR06	0	0	0	0	0	0	0	0	8	7	8	7	2.197224577	2.079441542	2.197224577	2.079441542	40	-0.792814747	135	0.964432064	319	2.024766754	140	2.180290495	0	-0.662830038	0	-0.511340942	22	1.734809316	-11	-0.284602627	163	1.260364378	-54	-0.535335692	-50	-1.183102605	9	0.067779394
8/7/2020	2020	8	7	20200807	5	1	0	0	0	0	0	0	0	VR06	0	0	0	0	0	0	0	0	10	8	10	7	2.397895273	2.197224577	2.397895273	2.079441542	30	-1.13684883	122	0.731663425	343	2.332237185	140	2.180290495	0	-0.662830038	0	-0.511340942	3	0.985905394	-16	-0.679303766	137	0.974038668	-47	-0.134262048	-47	-1.025894683	6	-0.544683777
8/8/2020	2020	8	8	20200808	6	0	1	0	0	0	0	0	0	VR06	0	0	0	1	0	0	0	0.693147181	8	10	7	13	2.197224577	2.397895273	2.079441542	2.63905733	40	-0.792814747	127	0.821189825	354	2.473161133	132	1.993375554	0	-0.662830038	0	-0.511340942	-19	0.118753485	-19	-0.916124449	118	0.76480065	-29	0.897070178	1	1.489432056	1	-1.565455727
8/9/2020	2020	8	9	20200809	7	0	0	1	0	0	0	0	0	VR06	0	0	0	0	0	0	0	0	2	7	7	6	1.098612289	2.079441542	2.079441542	1.945910149	50	-0.448780664	173	1.644832701	332	2.191313238	76	0.684970967	0	-0.662830038	0	-0.511340942	4	1.02532139	-19	-0.916124449	91	0.467462413	-22	1.298143822	8	1.856250539	-1	-1.973764507
8/10/2020	2020	8	10	20200810	1	0	0	0	0	0	0	0	0	VR06	0	0	1	0	0	0	0.693147181	0	16	7	13	6	2.833213344	2.079441542	2.63905733	1.945910149	50	-0.448780664	149	1.215105983	335	2.229747042	113	1.549452569	0	-0.662830038	0	-0.511340942	32	2.128969275	-8	-0.047781944	168	1.315427015	-48	-0.191558283	-52	-1.287907885	8	-0.136374997
8/11/2020	2020	8	11	20200811	2	0	0	0	0	0	0	0	0	VR06	0	0	0	0	0	0	0	0	7	13	6	3	2.079441542	2.63905733	1.945910149	1.386294361	60	-0.104746581	196	2.056654139	352	2.447538597	98	1.198987055	0	-0.662830038	0	-0.511340942	29	2.010721287	-9	-0.126722172	161	1.238339323	-52	-0.420743222	-51	-1.235505245	9	0.067779394
8/12/2020	2020	8	12	20200812	3	0	0	0	0	0	0	0	0	VR06	0	1	0	0	0	0.693147181	0	0	8	6	6	7	2.197224577	1.945910149	1.945910149	2.079441542	60	-0.104746581	178	1.734359101	336	2.24255831	131	1.970011186	0	-0.662830038	0	-0.511340942	21	1.69539332	-17	-0.758243994	171	1.348464596	-50	-0.306150753	-48	-1.078297324	8	-0.136374997
8/13/2020	2020	8	13	20200813	4	0	0	0	0	0	0	0	0	VR06	0	0	0	0	0	0	0	0	10	6	3	13	2.397895273	1.945910149	1.386294361	2.63905733	40	-0.792814747	174	1.662737981	325	2.101634362	46	-0.015960062	26	0.183216712	77	1.071536364	13	1.380065353	-15	-0.600363538	123	0.819863286	-56	-0.649928161	-51	-1.235505245	11	0.476088174
8/14/2020	2020	8	14	20200814	5	1	0	0	0	0	0	0	0	VR06	0	0	0	0	0	0	0	0	7	3	7	10	2.079441542	1.386294361	2.079441542	2.397895273	30	-1.13684883	184	1.84179078	300	1.781352663	58	0.26441235	0	-0.662830038	-1	-0.53189779	9	1.22240137	-17	-0.758243994	128	0.874925923	-44	0.037626656	-46	-0.973492043	7	-0.340529387
8/15/2020	2020	8	15	20200815	6	0	1	0	0	0	0	0	0	VR06	0	0	0	0	0	0	0	0	7	7	13	16	2.079441542	2.079441542	2.63905733	2.833213344	40	-0.792814747	167	1.537401022	268	1.371392088	19	-0.646797987	0	-0.662830038	0	-0.511340942	-6	0.631161431	-20	-0.995064677	126	0.852900868	-20	1.412736291	4	1.646639977	2	-1.361301337
8/16/2020	2020	8	16	20200816	7	0	0	1	0	0	0	0	0	VR06	0	0	0	0	0	0	0	0	13	13	10	25	2.63905733	2.63905733	2.397895273	3.258096538	40	-0.792814747	171	1.609022141	310	1.909465343	58	0.26441235	6	-0.46758848	99	1.523787023	13	1.380065353	-19	-0.916124449	102	0.588600213	-17	1.584624996	12	2.0658611	0	-1.769610117
8/17/2020	2020	8	17	20200817	1	0	0	0	0	0	0	0	0	VR06	0	0	0	0	0	0	0	0	6	10	16	5	1.945910149	2.397895273	2.833213344	1.791759469	40	-0.792814747	148	1.197200703	258	1.243279409	40	-0.156146267	16	-0.142185884	85	1.235991149		0.867657407	-11	-0.284602627		-0.534677571	-46	-0.076965814	-47	-1.025894683	8	-0.136374997
8/18/2020	2020	8	18	20200818	2	0	0	0	0	0	0	0	0	VR06	0	0	0	0	0	0	0	0	6	16	25	14	1.945910149	2.833213344	3.258096538	2.708050201	50	-0.448780664	141	1.071863744	252	1.166411801	110	1.479359466	2	-0.597749519	10	-0.30577246		0.867657407	-10	-0.205662399		-0.534677571	-47	-0.134262048	-45	-0.921089403	8	-0.136374997
8/19/2020	2020	8	19	20200819	3	0	0	0	0	0	0	0	0	VR06	0	0	0	0	0	0	0	0	3	25	5	16	1.386294361	3.258096538	1.791759469	2.833213344	30	-1.13684883	126	0.803284545	269	1.384203356	87	0.941979011	0	-0.662830038	-1	-0.53189779		0.867657407	-18	-0.837184222		-0.534677571	-41	0.20951536	-43	-0.816284122	6	-0.544683777
8/20/2020	2020	8	20	20200820	4	0	0	0	0	0	0	0	0	VR06	0	0	0	0	0	0	0	0	7	5	14	14	2.079441542	1.791759469	2.708050201	2.708050201	50	-0.448780664	197	2.074559419	279	1.512316036	37	-0.22623937	3	-0.565209259	1	-0.490784094	24	1.813641308	-16	-0.679303766		-0.534677571	-48	-0.191558283	-45	-0.921089403	8	-0.136374997
8/21/2020	2020	8	21	20200821	5	1	0	0	0	0	0	0	0	VR06	0	0	0	0	0	0	0	0	13	14	16	5	2.63905733	2.708050201	2.833213344	1.791759469	60	-0.104746581	173	1.644832701	306	1.858220271	71	0.568149129	23	0.085595933	12	-0.264658764	9	1.22240137	-13	-0.442483083		-0.534677571	-39	0.32410783	-41	-0.711478841	5	-0.748838167
8/22/2020	2020	8	22	20200822	6	0	1	0	0	0	0	0	0	VR06	1	0	0	0	0.693147181	0	0	0	10	16	14	15	2.397895273	2.833213344	2.708050201	2.772588722	80	0.583321584	157	1.358348222	250	1.140789265	65	0.427962923	6	-0.46758848	4	-0.429113549	-5	0.670577427	-16	-0.679303766		-0.534677571		2.558660987		1.437029415	2	-1.361301337
8/23/2020	2020	8	23	20200823	7	0	0	1	0	0	0	0	0	VR06	0	0	0	0	0	0	0	0	16	14	5	8	2.833213344	2.708050201	1.791759469	2.197224577	70	0.239287502	126	0.803284545	216	0.705206155	87	0.941979011	6	-0.46758848	20	-0.100203979		0.867657407	-18	-0.837184222		-0.534677571		2.558660987		1.437029415	0	-1.769610117
8/24/2020	2020	8	24	20200824	1	0	0	0	0	0	0	0	0	VR06	0	0	0	1	0	0	0	0.693147181	25	5	15	13	3.258096538	1.791759469	2.772588722	2.63905733	50	-0.448780664	94	0.230315587	208	0.602716011	46	-0.015960062	7	-0.435048221	15	-0.20298822		0.867657407	-11	-0.284602627		-0.534677571	-42	0.152219126	-43	-0.816284122	7	-0.340529387
8/25/2020	2020	8	25	20200825	2	0	0	0	0	0	0	0	0	VR06	0	0	0	0	0	0	0	0	5	15	8	9	1.791759469	2.772588722	2.197224577	2.302585093	90	0.927355667	79	-0.038263612	201	0.513037135	18	-0.670162355	19	-0.044565105	15	-0.20298822		0.867657407	-8	-0.047781944		-0.534677571	-42	0.152219126	-43	-0.816284122	8	-0.136374997
8/26/2020	2020	8	26	20200826	3	0	0	0	0	0	0	0	0	VR06	0	0	1	0	0	0	0.693147181	0	14	8	13	8	2.708050201	2.197224577	2.63905733	2.197224577	90	0.927355667	128	0.839095105	191	0.384924456	1	-1.067356605	93	2.363414108	59	0.701513098	13	1.380065353	-18	-0.837184222		-0.534677571	-42	0.152219126	-40	-0.659076201	8	-0.136374997
8/27/2020	2020	8	27	20200827	4	0	0	0	0	0	0	0	0	VR06	0	0	0	1	0	0	0	0.693147181	16	13	9	9	2.833213344	2.63905733	2.302585093	2.302585093	40	-0.792814747	109	0.498894786	200	0.500225867	29	-0.413154311	0	-0.662830038	-1	-0.53189779	31	2.089553279	-13	-0.442483083		-0.534677571	-38	0.381404065	-40	-0.659076201	7	-0.340529387
8/28/2020	2020	8	28	20200828	5	1	0	0	0	0	0	0	0	VR06	0	1	0	0	0	0.693147181	0	0	14	9	8	14	2.708050201	2.302585093	2.197224577	2.708050201	50	-0.448780664	115	0.606326466	216	0.705206155	51	0.100861776	5	-0.50012874	4	-0.429113549	6	1.104153382	-15	-0.600363538		-0.534677571	-33	0.667885239	-35	-0.397062999	6	-0.544683777
8/29/2020	2020	8	29	20200829	6	0	1	0	0	0	0	0	0	VR06	0	0	1	1	0	0	0.693147181	0.693147181	5	8	9	13	1.791759469	2.197224577	2.302585093	2.63905733	60	-0.104746581	111	0.534705346	203	0.538659671	69	0.521420394	0	-0.662830038	0	-0.511340942	0	0.867657407	-15	-0.600363538		-0.534677571		2.558660987		1.437029415	1	-1.565455727
8/30/2020	2020	8	30	20200830	7	0	0	1	0	0	0	0	0	VR06	0	0	0	0	0	0	0	0	15	9	14	18	2.772588722	2.302585093	2.708050201	2.944438979	50	-0.448780664	106	0.445178946	196	0.448980795	6	-0.950534767	0	-0.662830038	0	-0.511340942		0.867657407	-17	-0.758243994		-0.534677571		2.558660987		1.437029415	1	-1.565455727
8/31/2020	2020	8	31	20200831	1	0	0	0	0	0	0	0	0	VR06	0	1	1	0	0	0.693147181	0.693147181	0	8	14	13	18	2.197224577	2.708050201	2.63905733	2.944438979	40	-0.792814747	83	0.033357508	198	0.474603331	17	-0.693526723	13	-0.239806663	6	-0.387999853		0.867657407	-13	-0.442483083		-0.534677571	-35	0.553292769	-37	-0.501868279	7	-0.340529387
9/1/2020	2020	9	1	20200901	2	0	0	0	0	0	0	0	0	VR06	0	0	0	0	0	0	0	0	13	13	18	25	2.63905733	2.63905733	2.944438979	3.258096538	30	-1.13684883	84	0.051262788	204	0.551470939	22	-0.576704885	0	-0.662830038	0	-0.511340942		0.867657407	-8	-0.047781944		-0.534677571	-36	0.495996534	-35	-0.397062999	6	-0.544683777
9/2/2020	2020	9	2	20200902	3	0	0	0	0	0	0	0	0	VR06	0	1	0	2	0	0.693147181	0	1.098612289	9	18	18	24	2.302585093	2.944438979	2.944438979	3.218875825	30	-1.13684883	47	-0.611232569	221	0.769262494	124	1.806460613	0	-0.662830038	0	-0.511340942		0.867657407	-17	-0.758243994		-0.534677571	-29	0.897070178	-32	-0.239855077	4	-0.952992557
9/3/2020	2020	9	3	20200903	4	0	0	0	0	0	0	0	0	VR06	0	0	0	0	0	0	0	0	8	18	25	14	2.197224577	2.944438979	3.258096538	2.708050201	50	-0.448780664	75	-0.109884731	196	0.448980795	2	-1.043992237	83	2.038011512	73	0.989308972	1	0.907073403	-19	-0.916124449		-0.534677571	-38	0.381404065	-36	-0.449465639	8	-0.136374997
9/4/2020	2020	9	4	20200904	5	1	0	0	0	0	0	0	0	VR06	0	0	2	0	0	0	1.098612289	0	9	25	24	32	2.302585093	3.258096538	3.218875825	3.496507561	60	-0.104746581	123	0.749568705	219	0.743639958	62	0.35786982	30	0.313377751	30	0.105364502	4	1.02532139	-11	-0.284602627		-0.534677571	-22	1.298143822	-30	-0.135049797	4	-0.952992557
9/5/2020	2020	9	5	20200905	6	0	1	0	0	0	0	0	0	VR06	0	0	0	1	0	0	0	0.693147181	14	24	14	13	2.708050201	3.218875825	2.708050201	2.63905733	50	-0.448780664	111	0.534705346	195	0.436169527	54	0.170954879	21	0.020515414	35	0.208148743	-1	0.828241411	-16	-0.679303766		-0.534677571		2.558660987		1.437029415	1	-1.565455727
9/6/2020	2020	9	6	20200906	7	0	0	1	0	0	0	0	0	VR06	0	2	0	1	0	1.098612289	0	0.693147181	13	14	32	21	2.63905733	2.708050201	3.496507561	3.091042453	40	-0.792814747	93	0.212410307	184	0.29524558	46	-0.015960062	0	-0.662830038	-1	-0.53189779		0.867657407	-20	-0.995064677		-0.534677571		2.558660987		1.437029415	1	-1.565455727
9/7/2020	2020	9	7	20200907	1	0	0	0	0	0	0	0	0	VR06	1	0	1	1	0.693147181	0	0.693147181	0.693147181	18	32	13	59	2.944438979	3.496507561	2.63905733	4.094344562	40	-0.792814747	67	-0.253126971	210	0.628338547	107	1.409266363	0	-0.662830038	0	-0.511340942		0.867657407	-11	-0.284602627		-0.534677571	-30	0.839773943	-35	-0.397062999	5	-0.748838167
9/8/2020	2020	9	8	20200908	2	0	0	0	0	0	0	0	0	VR06	0	0	1	1	0	0	0.693147181	0.693147181	18	13	21	26	2.944438979	2.63905733	3.091042453	3.295836866	40	-0.792814747	125	0.785379265	190	0.372113188	1	-1.067356605	0	-0.662830038	0	-0.511340942		0.867657407	-10	-0.205662399		-0.534677571	-34	0.610589004	-36	-0.449465639	6	-0.544683777
9/9/2020	2020	9	9	20200909	3	0	0	0	0	0	0	0	0	VR06	0	1	1	1	0	0.693147181	0.693147181	0.693147181	25	21	59	46	3.258096538	3.091042453	4.094344562	3.850147602	50	-0.448780664	91	0.176599747	204	0.551470939	5	-0.973899134	3	-0.565209259	3	-0.449670397	10	1.261817365	-15	-0.600363538		-0.534677571	-32	0.725181474	-33	-0.292257718	5	-0.748838167
9/10/2020	2020	9	10	20200910	4	0	0	0	0	0	0	0	0	VR06	1	1	1	0	0.693147181	0.693147181	0.693147181	0	24	59	26	35	3.218875825	4.094344562	3.295836866	3.583518938	30	-1.13684883	64	-0.306842811	195	0.436169527	77	0.708335335	0	-0.662830038	-1	-0.53189779	14	1.419481349	-16	-0.679303766		-0.534677571	-33	0.667885239	-33	-0.292257718	6	-0.544683777
9/11/2020	2020	9	11	20200911	5	1	0	0	0	0	0	0	0	VR06	0	1	1	2	0	0.693147181	0.693147181	1.098612289	14	26	46	40	2.708050201	3.295836866	3.850147602	3.713572067	40	-0.792814747	58	-0.41427449	216	0.705206155	89	0.988707746	0	-0.662830038	0	-0.511340942	4	1.02532139	-12	-0.363542855	135	0.952013614	-24	1.183551352	-27	0.022158125	3	-1.157146947
9/12/2020	2020	9	12	20200912	6	0	1	0	0	0	0	0	0	VR06	1	1	0	2	0.693147181	0.693147181	0	1.098612289	32	46	35	51	3.496507561	3.850147602	3.583518938	3.951243719	60	-0.104746581	55	-0.46799033	200	0.500225867	51	0.100861776	0	-0.662830038	0	-0.511340942	-3	0.749409419	-17	-0.758243994	139	0.996063723	-11	1.928402404	5	1.699042617	1	-1.565455727
9/13/2020	2020	9	13	20200913	7	0	0	1	0	0	0	0	0	VR06	0	1	2	0	0	0.693147181	1.098612289	0	13	35	40	70	2.63905733	3.583518938	3.713572067	4.262679877	50	-0.448780664	79	-0.038263612	239	0.999865318	99	1.222351422	0	-0.662830038	0	-0.511340942	26	1.892473299	-22	-1.152945133	143	1.040113832	-4	2.329476048	8	1.856250539	-2	-2.177918897
9/14/2020	2020	9	14	20200914	1	0	0	0	0	0	0	0	0	VR06	0	0	2	0	0	0	1.098612289	0	21	40	51	19	3.091042453	3.713572067	3.951243719	2.995732274	30	-1.13684883	82	0.015452228	309	1.896654075	114	1.572816937	0	-0.662830038	0	-0.511340942	19	1.616561328	-13	-0.442483083	137	0.974038668	-29	0.897070178	-30	-0.135049797	4	-0.952992557
9/15/2020	2020	9	15	20200915	2	0	0	0	0	0	0	0	0	VR06	0	2	0	0	0	1.098612289	0	0	59	51	70	60	4.094344562	3.951243719	4.262679877	4.110873864	20	-1.480882912	106	0.445178946	334	2.216935774	97	1.175622687	0	-0.662830038	0	-0.511340942	17	1.537729337	-11	-0.284602627	132	0.918976032	-36	0.495996534	-32	-0.239855077	5	-0.748838167
9/16/2020	2020	9	16	20200916	3	0	0	0	0	0	0	0	0	VR06	2	2	0	0	1.098612289	1.098612289	0	0	26	70	19	49	3.295836866	4.262679877	2.995732274	3.912023005	70	0.239287502	108	0.480989506	258	1.243279409	86	0.918614643	0	-0.662830038	0	-0.511340942	12	1.340649357	-15	-0.600363538	135	0.952013614	-29	0.897070178	-28	-0.030244516	4	-0.952992557
9/17/2020	2020	9	17	20200917	4	0	0	0	0	0	0	0	0	VR06	0	0	0	0	0	0	0	0	46	19	60	108	3.850147602	2.995732274	4.110873864	4.691347882	70	0.239287502	64	-0.306842811	197	0.461792063	115	1.596181304	0	-0.662830038	0	-0.511340942	12	1.340649357	-18	-0.837184222	119	0.775813177	-35	0.553292769	-29	-0.082647156	5	-0.748838167
9/18/2020	2020	9	18	20200918	5	1	0	0	0	0	0	0	0	VR06	0	0	0	2	0	0	0	1.098612289	35	60	49	83	3.583518938	4.110873864	3.912023005	4.430816799	70	0.239287502	60	-0.37846393	223	0.79488503	115	1.596181304	0	-0.662830038	0	-0.511340942	2	0.946489398	-14	-0.521423311	125	0.841888341	-23	1.240847587	-25	0.126963405	3	-1.157146947
9/19/2020	2020	9	19	20200919	6	0	1	0	0	0	0	0	0	VR06	1	0	0	0	0.693147181	0	0	0	40	49	108	77	3.713572067	3.912023005	4.691347882	4.356708827	50	-0.448780664	60	-0.37846393	247	1.102355461	112	1.526088202	0	-0.662830038	0	-0.511340942	0	0.867657407	-20	-0.995064677	154	1.161251632	-13	1.813809935	5	1.699042617	0	-1.769610117
9/20/2020	2020	9	20	20200920	7	0	0	1	0	0	0	0	0	VR06	1	0	2	0	0.693147181	0	1.098612289	0	51	108	83	38	3.951243719	4.691347882	4.430816799	3.663561646	50	-0.448780664	45	-0.647043129	239	0.999865318	112	1.526088202	0	-0.662830038	0	-0.511340942	29	2.010721287	-18	-0.837184222	148	1.095176469	-2	2.444068517	12	2.0658611	-2	-2.177918897
9/21/2020	2020	9	21	20200921	1	0	0	0	0	0	0	0	0	VR06	1	0	0	1	0.693147181	0	0	0.693147181	70	83	77	71	4.262679877	4.430816799	4.356708827	4.276666119	30	-1.13684883	67	-0.253126971	259	1.256090677	112	1.526088202	0	-0.662830038	0	-0.511340942	19	1.616561328	-14	-0.521423311	121	0.797838232	-29	0.897070178	-31	-0.187452437	5	-0.748838167
9/22/2020	2020	9	22	20200922	2	0	0	0	0	0	0	0	0	VR06	1	2	0	1	0.693147181	1.098612289	0	0.693147181	19	77	38	89	2.995732274	4.356708827	3.663561646	4.49980967	20	-1.480882912	43	-0.682853689	247	1.102355461	108	1.432630731	0	-0.662830038	0	-0.511340942	20	1.655977324	-10	-0.205662399	131	0.907963505	-35	0.553292769	-30	-0.135049797	5	-0.748838167
9/23/2020	2020	9	23	20200923	3	0	0	0	0	0	0	0	0	VR06	1	0	1	1	0.693147181	0	0.693147181	0.693147181	60	38	71	88	4.110873864	3.663561646	4.276666119	4.48863637	50	-0.448780664	63	-0.324748091	243	1.05111039	61	0.334505453	13	-0.239806663	19	-0.120760827	10	1.261817365	-13	-0.442483083	89	0.445437358	-30	0.839773943	-27	0.022158125	5	-0.748838167
9/24/2020	2020	9	24	20200924	4	0	0	0	0	0	0	0	0	VR06	0	0	1	1	0	0	0.693147181	0.693147181	49	71	89	125	3.912023005	4.276666119	4.49980967	4.836281907	70	0.239287502	115	0.606326466	189	0.35930192	100	1.24571579	27	0.215756972	39	0.290376135	6	1.104153382	-15	-0.600363538	60	0.126074067	-36	0.495996534	-27	0.022158125	7	-0.340529387
9/25/2020	2020	9	25	20200925	5	1	0	0	0	0	0	0	0	VR06	2	1	1	3	1.098612289	0.693147181	0.693147181	1.386294361	108	89	88	56	4.691347882	4.49980967	4.48863637	4.043051268	50	-0.448780664	89	0.140789187	153	-0.101903727	47	0.007404306	14	-0.207266403	14	-0.223545068	1	0.907073403	-11	-0.284602627	65	0.181136703	-27	1.011662648	-22	0.284171327	4	-0.952992557
9/26/2020	2020	9	26	20200926	6	0	1	0	0	0	0	0	0	VR06	2	1	1	2	1.098612289	0.693147181	0.693147181	1.098612289	83	88	125	113	4.430816799	4.48863637	4.836281907	4.736198448	60	-0.104746581	95	0.248220867	140	-0.26845021	5	-0.973899134	105	2.753897224	240	4.42230261	-2	0.788825415	-18	-0.837184222	76	0.302274503	-20	1.412736291	8	1.856250539	2	-1.361301337
9/27/2020	2020	9	27	20200927	7	0	0	1	0	0	0	0	0	VR06	0	1	3	0	0	0.693147181	1.386294361	0	77	125	56	133	4.356708827	4.836281907	4.043051268	4.8978398	60	-0.104746581	103	0.391463106	149	-0.153148799	9	-0.880441664	23	0.085595933	19	-0.120760827	4	1.02532139	-23	-1.231885361	52	0.037973848	-15	1.699217465	5	1.699042617	2	-1.361301337
9/28/2020	2020	9	28	20200928	1	0	0	0	0	0	0	0	0	VR06	0	1	2	2	0	0.693147181	1.098612289	1.098612289	38	56	113	170	3.663561646	4.043051268	4.736198448	5.141663557	30	-1.13684883	85	0.069168068	133	-0.358129086	0	-1.090720972	0	-0.662830038	-1	-0.53189779	2	0.946489398	-15	-0.600363538	38	-0.116201534	-35	0.553292769	-27	0.022158125	7	-0.340529387
9/29/2020	2020	9	29	20200929	2	0	0	0	0	0	0	0	0	VR06	0	3	0	1	0	1.386294361	0	0.693147181	71	113	133	71	4.276666119	4.736198448	4.8978398	4.276666119	30	-1.13684883	90	0.158694467	153	-0.101903727	3	-1.020627869	47	0.866562165	35	0.208148743	4	1.02532139	-12	-0.363542855	55	0.07101143	-41	0.20951536	-30	-0.135049797	8	-0.136374997
9/30/2020	2020	9	30	20200930	3	0	0	0	0	0	0	0	0	VR06	0	2	2	4	0	1.098612289	1.098612289	1.609437912	89	133	170	237	4.49980967	4.8978398	5.141663557	5.472270674	40	-0.792814747	123	0.749568705	195	0.436169527	19	-0.646797987	0	-0.662830038	0	-0.511340942	6	1.104153382	-12	-0.363542855	76	0.302274503	-35	0.553292769	-29	-0.082647156	7	-0.340529387
10/1/2020	2020	10	1	20201001	4	0	0	0	0	0	0	0	0	VR06	0	0	1	1	0	0	0.693147181	0.693147181	88	170	71	149	4.48863637	5.141663557	4.276666119	5.010635294	50	-0.448780664	86	0.087073348	164	0.039020221	4	-0.997263502	16	-0.142185884	7	-0.367443005	-6	0.631161431	-18	-0.837184222	19	-0.325439553	-40	0.266811595	-30	-0.135049797	10	0.271933784
10/2/2020	2020	10	2	20201002	5	1	0	0	0	0	0	0	0	VR06	2	2	4	2	1.098612289	1.098612289	1.609437912	1.098612289	125	71	237	187	4.836281907	4.276666119	5.472270674	5.236441963	70	0.239287502	59	-0.39636921	178	0.218377972	53	0.147590512	0	-0.662830038	0	-0.511340942	-6	0.631161431	-9	-0.126722172	51	0.026961321	-27	1.011662648	-23	0.231768686	6	-0.544683777
10/3/2020	2020	10	3	20201003	6	0	1	0	0	0	0	0	0	VR06	0	1	1	3	0	0.693147181	0.693147181	1.386294361	56	237	149	208	4.043051268	5.472270674	5.010635294	5.342334252	50	-0.448780664	94	0.230315587	174	0.1671329	9	-0.880441664	24	0.118136193	30	0.105364502	-15	0.276417468	-19	-0.916124449	35	-0.149239116	-24	1.183551352	3	1.594237337	5	-0.748838167
10/4/2020	2020	10	4	20201004	7	0	0	1	0	0	0	0	0	VR06	0	4	2	4	0	1.609437912	1.098612289	1.609437912	113	149	187	262	4.736198448	5.010635294	5.236441963	5.572154032	70	0.239287502	99	0.319841987	145	-0.20439387	26	-0.483247414	16	-0.142185884	6	-0.387999853	-2	0.788825415	-20	-0.995064677	45	-0.039113843	-21	1.355440056	7	1.803847898	3	-1.157146947
10/5/2020	2020	10	5	20201005	1	0	0	0	0	0	0	0	0	VR06	1	1	3	5	0.693147181	0.693147181	1.386294361	1.791759469	133	187	208	153	4.8978398	5.236441963	5.342334252	5.036952602	60	-0.104746581	103	0.391463106	134	-0.345317818	0	-1.090720972	20	-0.012024846	17	-0.161874524	-4	0.709993423	-17	-0.758243994	32	-0.182276698	-39	0.32410783	-31	-0.187452437	9	0.067779394
10/6/2020	2020	10	6	20201006	2	0	0	0	0	0	0	0	0	VR06	1	2	4	2	0.693147181	1.098612289	1.609437912	1.098612289	170	208	262	228	5.141663557	5.342334252	5.572154032	5.433722004	60	-0.104746581	116	0.624231745	155	-0.076281191	23	-0.553340517	23	0.085595933	22	-0.059090283	-6	0.631161431	-12	-0.363542855	35	-0.149239116	-44	0.037626656	-32	-0.239855077	10	0.271933784
10/7/2020	2020	10	7	20201007	3	0	0	0	0	0	0	0	0	VR06	1	3	5	4	0.693147181	1.386294361	1.791759469	1.609437912	71	262	153	323	4.276666119	5.572154032	5.036952602	5.780743516	80	0.583321584	104	0.409368386	157	-0.050658655	38	-0.202875003	20	-0.012024846	35	0.208148743	-5	0.670577427	-16	-0.679303766	44	-0.05012637	-38	0.381404065	-28	-0.030244516	8	-0.136374997
10/8/2020	2020	10	8	20201008	4	0	0	0	0	0	0	0	0	VR06	1	4	2	1	0.693147181	1.609437912	1.098612289	0.693147181	237	153	228	192	5.472270674	5.036952602	5.433722004	5.262690189	70	0.239287502	100	0.337747267	157	-0.050658655	0	-1.090720972	86	2.135632291	107	1.688241808	-15	0.276417468	-24	-1.310825588	1	-0.523665044	-45	-0.019669579	-30	-0.135049797	11	0.476088174
10/9/2020	2020	10	9	20201009	5	1	0	0	0	0	0	0	0	VR06	3	5	4	6	1.386294361	1.791759469	1.609437912	1.945910149	149	228	323	274	5.010635294	5.433722004	5.780743516	5.616771098	40	-0.792814747	90	0.158694467	155	-0.076281191	17	-0.693526723	7	-0.435048221	3	-0.449670397	-9	0.512913444	-10	-0.205662399	52	0.037973848	-35	0.553292769	-23	0.231768686	7	-0.340529387
10/10/2020	2020	10	10	20201010	6	0	1	0	0	0	0	0	0	VR06	2	2	1	4	1.098612289	1.098612289	0.693147181	1.609437912	187	323	192	200	5.236441963	5.780743516	5.262690189	5.303304908	70	0.239287502	47	-0.611232569	134	-0.345317818	53	0.147590512	56	1.159424501	153	2.633856822	-17	0.197585477	-21	-1.074004905	43	-0.061138897	-29	0.897070178	3	1.594237337	5	-0.748838167
10/11/2020	2020	10	11	20201011	7	0	0	1	0	0	0	0	0	VR06	0	4	6	1	0	1.609437912	1.945910149	0.693147181	208	192	274	262	5.342334252	5.262690189	5.616771098	5.572154032	50	-0.448780664	45	-0.647043129	134	-0.345317818	49	0.054133041	14	-0.207266403	18	-0.141317675	-11	0.434081452	-20	-0.995064677	50	0.015948794	-24	1.183551352	3	1.594237337	4	-0.952992557
10/12/2020	2020	10	12	20201012	1	0	0	0	0	0	0	0	0	VR06	2	1	4	4	1.098612289	0.693147181	1.609437912	1.609437912	262	274	200	241	5.572154032	5.616771098	5.303304908	5.488937726	30	-1.13684883	44	-0.664948409	140	-0.26845021	28	-0.436518679	0	-0.662830038	0	-0.511340942	4	1.02532139	-13	-0.442483083	77	0.313287031	-40	0.266811595	-32	-0.239855077	9	0.067779394
10/13/2020	2020	10	13	20201013	2	0	0	0	0	0	0	0	0	VR06	1	6	1	0	0.693147181	1.945910149	0.693147181	0	153	200	262	309	5.036952602	5.303304908	5.572154032	5.736572297	40	-0.792814747	59	-0.39636921	138	-0.294072746	65	0.427962923	0	-0.662830038	0	-0.511340942	9	1.22240137	-8	-0.047781944	88	0.434424831	-43	0.094922891	-33	-0.292257718	10	0.271933784
10/14/2020	2020	10	14	20201014	3	0	0	0	0	0	0	0	0	VR06	4	4	4	5	1.609437912	1.609437912	1.609437912	1.791759469	228	262	241	203	5.433722004	5.572154032	5.488937726	5.318119994	60	-0.104746581	60	-0.37846393	112	-0.627165713	0	-1.090720972	0	-0.662830038	0	-0.511340942	2	0.946489398	-16	-0.679303766	82	0.368349667	-42	0.152219126	-28	-0.030244516	9	0.067779394
10/15/2020	2020	10	15	20201015	4	0	0	0	0	0	1	0	0	VR06	1	1	0	1	0.693147181	0.693147181	0	0.693147181	323	241	309	278	5.780743516	5.488937726	5.736572297	5.631211782	50	-0.448780664	65	-0.288937531	114	-0.601543177	12	-0.810348561	0	-0.662830038	0	-0.511340942	-15	0.276417468	-16	-0.679303766	57	0.093036485	-46	-0.076965814	-32	-0.239855077	12	0.680242564
10/16/2020	2020	10	16	20201016	5	1	0	0	0	0	1	0	0	VR06	2	4	5	2	1.098612289	1.609437912	1.791759469	1.098612289	192	309	203	236	5.262690189	5.736572297	5.318119994	5.468060141	40	-0.792814747	42	-0.700758969	119	-0.537486837	21	-0.600069252	0	-0.662830038	0	-0.511340942	-21	0.039921493	-10	-0.205662399	67	0.203161758	-35	0.553292769	-26	0.074560765	9	0.067779394
10/17/2020	2020	10	17	20201017	6	0	1	0	0	0	1	0	0	VR06	3	0	1	2	1.386294361	0	0.693147181	1.098612289	274	203	278	248	5.616771098	5.318119994	5.631211782	5.517452896	20	-1.480882912	8	-1.309538486	127	-0.434996694	32	-0.343061208	0	-0.662830038	0	-0.511340942	-26	-0.157158486	-17	-0.758243994	79	0.335312085	-25	1.126255117	-2	1.332224135	7	-0.340529387
10/18/2020	2020	10	18	20201018	7	0	0	1	0	0	1	0	0	VR06	4	5	2	3	1.609437912	1.791759469	1.098612289	1.386294361	200	278	236	171	5.303304908	5.631211782	5.468060141	5.147494477	30	-1.13684883	3	-1.399064886	129	-0.409374158	8	-0.903806031	3	-0.565209259	1	-0.490784094	-24	-0.078326494	-23	-1.231885361	76	0.302274503	-25	1.126255117	-4	1.227418854	4	-0.952992557
10/19/2020	2020	10	19	20201019	1	0	0	0	0	0	1	0	0	VR06	5	1	2	4	1.791759469	0.693147181	1.098612289	1.609437912	262	236	248	281	5.572154032	5.468060141	5.517452896	5.641907071	30	-1.13684883	60	-0.37846393	134	-0.345317818	19	-0.646797987	3	-0.565209259	1	-0.490784094	1	0.907073403	-16	-0.679303766	100	0.566575158	-47	-0.134262048	-45	-0.921089403	11	0.476088174
10/20/2020	2020	10	20	20201020	2	0	0	0	0	0	1	0	0	VR06	2	2	3	2	1.098612289	1.098612289	1.386294361	1.098612289	241	248	171	303	5.488937726	5.517452896	5.147494477	5.717027701	50	-0.448780664	65	-0.288937531	136	-0.319695282	1	-1.067356605	31	0.34591801	8	-0.346886157	-1	0.828241411	-11	-0.284602627	80	0.346324612	-53	-0.478039457	-46	-0.973492043	13	0.884396954
10/21/2020	2020	10	21	20201021	3	0	0	0	0	0	1	0	0	VR06	4	2	4	3	1.609437912	1.098612289	1.609437912	1.386294361	309	171	281	352	5.736572297	5.147494477	5.641907071	5.866468057	80	0.583321584	119	0.677947585	201	0.513037135	14	-0.763619826	86	2.135632291	71	0.948195275	-9	0.512913444	-15	-0.600363538	70	0.236199339	-46	-0.076965814	-43	-0.816284122	11	0.476088174
10/22/2020	2020	10	22	20201022	4	0	0	0	0	0	1	0	0	VR06	1	3	2	2	0.693147181	1.386294361	1.098612289	1.098612289	203	281	303	712	5.318119994	5.641907071	5.717027701	6.56948142	50	-0.448780664	104	0.409368386	186	0.320868116	48	0.030768674	5	-0.50012874	23	-0.038533435	-6	0.631161431	-14	-0.521423311	87	0.423412304	-50	-0.306150753	-45	-0.921089403	13	0.884396954
10/23/2020	2020	10	23	20201023	5	1	0	0	0	0	1	0	0	VR06	6	4	3	2	1.945910149	1.609437912	1.386294361	1.098612289	278	303	352	468	5.631211782	5.717027701	5.866468057	6.150602768	30	-1.13684883	72	-0.163600571	158	-0.037847387	17	-0.693526723	0	-0.662830038	0	-0.511340942	-14	0.315833464	-8	-0.047781944	76	0.302274503	-41	0.20951536	-39	-0.60667356	10	0.271933784
10/24/2020	2020	10	24	20201024	6	0	1	0	0	0	1	0	0	VR06	4	2	2	2	1.609437912	1.098612289	1.098612289	1.098612289	236	352	712	359	5.468060141	5.866468057	6.56948142	5.886104031	70	0.239287502	113	0.570515906	153	-0.101903727	4	-0.997263502	7	-0.435048221	2	-0.470227246	-25	-0.11774249	-15	-0.600363538	66	0.19214923	-30	0.839773943	-2	1.332224135	6	-0.544683777
10/25/2020	2020	10	25	20201025	7	0	0	1	0	0	1	0	0	VR06	1	3	2	4	0.693147181	1.386294361	1.098612289	1.609437912	248	712	468	389	5.517452896	6.56948142	6.150602768	5.966146739	70	0.239287502	98	0.301936707	155	-0.076281191	1	-1.067356605	36	0.508619309	16	-0.182431372	-28	-0.235990478	-23	-1.231885361	21	-0.303414498	-23	1.240847587	-1	1.384626775	5	-0.748838167
10/26/2020	2020	10	26	20201026	1	0	0	0	0	0	1	0	0	VR06	4	2	2	0	1.609437912	1.098612289	1.098612289	0	171	468	359	251	5.147494477	6.150602768	5.886104031	5.529429088	50	-0.448780664	93	0.212410307	122	-0.499053033	23	-0.553340517	13	-0.239806663	3	-0.449670397	-10	0.473497448	-14	-0.521423311	39	-0.105189007	-38	0.381404065	-31	-0.187452437	10	0.271933784
10/27/2020	2020	10	27	20201027	2	0	0	0	0	0	1	0	0	VR06	0	2	4	1	0	1.098612289	1.609437912	0.693147181	281	359	389	262	5.641907071	5.886104031	5.966146739	5.572154032	80	0.583321584	81	-0.002453052	116	-0.575920641	12	-0.810348561	20	-0.012024846	16	-0.182431372	-13	0.35524946	-6	0.110098512	39	-0.105189007	-46	-0.076965814	-32	-0.239855077	11	0.476088174
10/28/2020	2020	10	28	20201028	3	0	0	0	0	0	1	0	0	VR06	5	2	0	0	1.791759469	1.098612289	0	0	303	389	251	273	5.717027701	5.966146739	5.529429088	5.613128106	60	-0.104746581	88	0.122883908	141	-0.255638942	40	-0.156146267	39	0.606240088	84	1.215434301	-19	0.118753485	-14	-0.521423311	17	-0.347464607	-42	0.152219126	-28	-0.030244516	10	0.271933784
10/29/2020	2020	10	29	20201029	4	0	0	0	0	0	1	0	0	VR06	1	4	1	4	0.693147181	1.609437912	0.693147181	1.609437912	352	251	262	261	5.866468057	5.529429088	5.572154032	5.568344504	50	-0.448780664	76	-0.091979452	130	-0.39656289	30	-0.389789944	89	2.233253069	102	1.585457568	-21	0.039921493	-15	-0.600363538	13	-0.391514716	-46	-0.076965814	-29	-0.082647156	12	0.680242564
10/30/2020	2020	10	30	20201030	5	1	0	0	0	0	1	0	0	VR06	2	0	0	0	1.098612289	0	0	0	712	262	273	239	6.56948142	5.572154032	5.613128106	5.480638923	60	-0.104746581	128	0.839095105	152	-0.114714995	0	-1.090720972	31	0.34591801	8	-0.346886157	-27	-0.196574482	-9	-0.126722172	15	-0.369489662	-34	0.610589004	-22	0.284171327	9	0.067779394
10/31/2020	2020	10	31	20201031	6	0	1	0	0	0	1	0	0	VR06	2	1	4	3	1.098612289	0.693147181	1.609437912	1.386294361	468	273	261	210	6.150602768	5.613128106	5.568344504	5.351858133	60	-0.104746581	123	0.749568705	156	-0.063469923	18	-0.670162355	19	-0.044565105	11	-0.285215612	-23	-0.038910499	-15	-0.600363538	73	0.269236921	-21	1.355440056	0	1.437029415	6	-0.544683777
11/1/2020	2020	11	1	20201101	7	0	0	1	0	0	1	0	0	VR06	3	0	0	5	1.386294361	0	0	1.791759469	359	261	239	146	5.886104031	5.568344504	5.480638923	4.990432587	70	0.239287502	106	0.445178946	179	0.23118924	9	-0.880441664	30	0.313377751	24	-0.017976587	-32	-0.393654461	-25	-1.389765816	27	-0.237339334	-27	1.011662648	-2	1.332224135	5	-0.748838167
11/2/2020	2020	11	2	20201102	1	0	0	0	0	0	1	0	0	VR06	4	4	3	2	1.609437912	1.609437912	1.386294361	1.098612289	389	239	210	193	5.966146739	5.480638923	5.351858133	5.267858159	70	0.239287502	102	0.373557827	198	0.474603331	4	-0.997263502	35	0.476079049	55	0.619285705	-19	0.118753485	-20	-0.995064677	11	-0.413539771	-42	0.152219126	-31	-0.187452437	11	0.476088174
11/3/2020	2020	11	3	20201103	2	0	0	0	0	0	1	0	0	VR06	2	0	5	0	1.098612289	0	1.791759469	0	251	210	146	170	5.529429088	5.351858133	4.990432587	5.141663557	80	0.583321584	65	-0.288937531	124	-0.473430498	65	0.427962923	0	-0.662830038	0	-0.511340942	-14	0.315833464	-11	-0.284602627	40	-0.094176479	-45	-0.019669579	-31	-0.187452437	11	0.476088174
11/4/2020	2020	11	4	20201104	3	0	0	0	0	0	1	0	0	VR06	3	3	2	5	1.386294361	1.386294361	1.098612289	1.791759469	262	146	193	221	5.572154032	4.990432587	5.267858159	5.402677382	30	-1.13684883	6	-1.345349046	119	-0.537486837	83	0.84852154	0	-0.662830038	0	-0.511340942	-17	0.197585477	-16	-0.679303766	47	-0.017088788	-43	0.094922891	-29	-0.082647156	10	0.271933784
11/5/2020	2020	11	5	20201105	4	0	0	0	0	0	1	0	0	VR06	2	5	0	3	1.098612289	1.791759469	0	1.386294361	273	193	170	239	5.613128106	5.267858159	5.141663557	5.480638923	20	-1.480882912	3	-1.399064886	120	-0.524675569	78	0.731699702	0	-0.662830038	0	-0.511340942	-23	-0.038910499	-15	-0.600363538	29	-0.21531428	-44	0.037626656	-31	-0.187452437	12	0.680242564
11/6/2020	2020	11	6	20201106	5	1	0	0	0	0	1	0	0	VR06	2	2	5	5	1.098612289	1.098612289	1.791759469	1.791759469	261	170	221	222	5.568344504	5.141663557	5.402677382	5.407171771	30	-1.13684883	25	-1.005148728	123	-0.486241766	78	0.731699702	0	-0.662830038	0	-0.511340942	-26	-0.157158486	-10	-0.205662399	32	-0.182276698	-35	0.553292769	-23	0.231768686	10	0.271933784
11/7/2020	2020	11	7	20201107	6	0	1	0	0	0	1	0	0	VR06	2	0	3	3	1.098612289	0	1.386294361	1.386294361	239	221	239	188	5.480638923	5.402677382	5.480638923	5.241747015	30	-1.13684883	28	-0.951432888	143	-0.230016406	72	0.591513497	0	-0.662830038	0	-0.511340942	-30	-0.31482247	-16	-0.679303766	61	0.137086594	-26	1.068958882	-2	1.332224135	7	-0.340529387
11/8/2020	2020	11	8	20201108	7	0	0	1	0	0	1	0	0	VR06	4	5	5	2	1.609437912	1.791759469	1.791759469	1.098612289	210	239	222	129	5.351858133	5.480638923	5.407171771	4.86753445	20	-1.480882912	11	-1.255822647	147	-0.178771335	68	0.498056026	0	-0.662830038	0	-0.511340942	-32	-0.393654461	-20	-0.995064677	70	0.236199339	-26	1.068958882	-5	1.175016213	4	-0.952992557
11/9/2020	2020	11	9	20201109	1	0	0	0	0	0	1	0	0	VR06	0	3	3	0	0	1.386294361	1.386294361	0	146	222	188	188	4.990432587	5.407171771	5.241747015	5.241747015	20	-1.480882912	69	-0.217316411	151	-0.127526263	16	-0.71689109	0	-0.662830038	0	-0.511340942	-17	0.197585477	-15	-0.600363538	35	-0.149239116	-41	0.20951536	-31	-0.187452437	11	0.476088174
11/10/2020	2020	11	10	20201110	2	0	0	0	0	0	1	0	0	VR06	1	5	2	3	0.693147181	1.791759469	1.098612289	1.386294361	193	188	129	130	5.267858159	5.241747015	4.86753445	4.875197323	20	-1.480882912	36	-0.808190649	113	-0.614354445	59	0.287776717	0	-0.662830038	0	-0.511340942	-16	0.237001473	-9	-0.126722172	34	-0.160251643	-48	-0.191558283	-30	-0.135049797	11	0.476088174
11/11/2020	2020	11	11	20201111	3	0	0	0	0	0	1	0	0	VR06	0	3	0	2	0	1.386294361	0	1.098612289	170	129	188	228	5.141663557	4.86753445	5.241747015	5.433722004	30	-1.13684883	80	-0.020358332	124	-0.473430498	2	-1.043992237	0	-0.662830038	0	-0.511340942	-19	0.118753485	-11	-0.284602627	39	-0.105189007	-40	0.266811595	-28	-0.030244516	10	0.271933784
11/12/2020	2020	11	12	20201112	4	0	0	0	0	0	1	0	0	VR06	4	2	3	2	1.609437912	1.098612289	1.386294361	1.098612289	221	188	130	265	5.402677382	5.241747015	4.875197323	5.583496309	50	-0.448780664	63	-0.324748091	128	-0.422185426	24	-0.529976149	10	-0.337427442	24	-0.017976587	-28	-0.235990478	-20	-0.995064677	6	-0.468602407	-46	-0.076965814	-29	-0.082647156	12	0.680242564
11/13/2020	2020	11	13	20201113	5	1	0	0	0	0	1	0	0	VR06	0	0	2	2	0	0	1.098612289	1.098612289	239	130	228	266	5.480638923	4.875197323	5.433722004	5.587248658	40	-0.792814747	50	-0.55751673	127	-0.434996694	32	-0.343061208	11	-0.304887182	3	-0.449670397	-30	-0.31482247	-9	-0.126722172	12	-0.402527244	-35	0.553292769	-22	0.284171327	10	0.271933784
11/14/2020	2020	11	14	20201114	6	0	1	0	0	0	1	0	0	VR06	3	3	2	1	1.386294361	1.386294361	1.098612289	0.693147181	222	228	265	189	5.407171771	5.433722004	5.583496309	5.247024072	60	-0.104746581	106	0.445178946	152	-0.114714995	38	-0.202875003	18	-0.077105365	7	-0.367443005	-31	-0.354238466	-13	-0.442483083	21	-0.303414498	-28	0.954366413	-3	1.279821494	7	-0.340529387
11/15/2020	2020	11	15	20201115	7	0	0	1	0	0	1	0	0	VR06	5	2	2	4	1.791759469	1.098612289	1.098612289	1.609437912	188	265	266	154	5.241747015	5.583496309	5.587248658	5.043425117	80	0.583321584	92	0.194505027	162	0.013397685	18	-0.670162355	43	0.736401126	53	0.578172009	-42	-0.78781442	-26	-1.468706044	2	-0.512652517	-28	0.954366413	-8	1.017808292	6	-0.544683777
11/16/2020	2020	11	16	20201116	1	0	0	0	0	0	1	0	0	VR06	2	2	1	0	1.098612289	1.098612289	0.693147181	0	129	266	189	147	4.86753445	5.587248658	5.247024072	4.997212274	60	-0.104746581	81	-0.002453052	118	-0.550298105	12	-0.810348561	6	-0.46758848	2	-0.470227246	-22	0.000505497	-22	-1.152945133	8	-0.446577353	-43	0.094922891	-29	-0.082647156	11	0.476088174
11/17/2020	2020	11	17	20201117	2	0	0	0	0	0	1	0	0	VR06	0	2	4	1	0	1.098612289	1.609437912	0.693147181	188	189	154	215	5.241747015	5.247024072	5.043425117	5.375278408	40	-0.792814747	95	0.248220867	125	-0.46061923	0	-1.090720972	34	0.443538789	15	-0.20298822	-17	0.197585477	-12	-0.363542855	23	-0.281389443	-44	0.037626656	-29	-0.082647156	11	0.476088174
11/18/2020	2020	11	18	20201118	3	0	0	0	0	0	1	0	0	VR06	5	1	0	1	1.791759469	0.693147181	0	0.693147181	130	154	147	168	4.875197323	5.043425117	4.997212274	5.129898715	60	-0.104746581	109	0.498894786	143	-0.230016406	55	0.194319247	2	-0.597749519	3	-0.449670397	-17	0.197585477	-12	-0.363542855	56	0.082023957	-40	0.266811595	-26	0.074560765	9	0.067779394
11/19/2020	2020	11	19	20201119	4	0	0	0	0	0	1	0	0	VR06	3	4	1	0	1.386294361	1.609437912	0.693147181	0	228	147	215	230	5.433722004	4.997212274	5.375278408	5.442417711	70	0.239287502	28	-0.951432888	137	-0.306884014	22	-0.576704885	15	-0.174726144	16	-0.182431372	-25	-0.11774249	-19	-0.916124449	-4	-0.57872768	-45	-0.019669579	-28	-0.030244516	12	0.680242564
11/20/2020	2020	11	20	20201120	5	1	0	0	0	0	1	0	0	VR06	5	0	1	1	1.791759469	0	0.693147181	0.693147181	265	215	168	180	5.583496309	5.375278408	5.129898715	5.198497031	40	-0.792814747	11	-1.255822647	84	-0.985881216	35	-0.272968106	0	-0.662830038	0	-0.511340942	-24	-0.078326494	-9	-0.126722172	18	-0.33645208	-34	0.610589004	-20	0.388976607	9	0.067779394
11/21/2020	2020	11	21	20201121	6	0	1	0	0	0	1	0	0	VR06	3	1	0	1	1.386294361	0.693147181	0	0.693147181	266	168	230	204	5.587248658	5.129898715	5.442417711	5.323009979	60	-0.104746581	20	-1.094675127	93	-0.870579804	0	-1.090720972	0	-0.662830038	-1	-0.53189779	-28	-0.235990478	-15	-0.600363538	16	-0.358477134	-26	1.068958882	-2	1.332224135	7	-0.340529387
11/22/2020	2020	11	22	20201122	7	0	0	1	0	0	1	0	0	VR06	2	1	1	2	1.098612289	0.693147181	0.693147181	1.098612289	189	230	180	145	5.247024072	5.442417711	5.198497031	4.983606622	50	-0.448780664	34	-0.844001208	108	-0.678410785	10	-0.857077296	39	0.606240088	9	-0.326329309	-29	-0.275406474	-23	-1.231885361	25	-0.259364389	-23	1.240847587	-1	1.384626775	5	-0.748838167
11/23/2020	2020	11	23	20201123	1	0	0	0	0	0	1	0	0	VR06	0	0	1	1	0	0	0.693147181	0.693147181	154	180	204	195	5.043425117	5.198497031	5.323009979	5.278114659	40	-0.792814747	9	-1.291633206	96	-0.832146	69	0.521420394	0	-0.662830038	0	-0.511340942	-11	0.434081452	-17	-0.758243994	25	-0.259364389	-39	0.32410783	-28	-0.030244516	10	0.271933784
11/24/2020	2020	11	24	20201124	2	0	0	0	0	0	1	0	0	VR06	3	1	2	3	1.386294361	0.693147181	1.098612289	1.386294361	147	204	145	172	4.997212274	5.323009979	4.983606622	5.153291594	40	-0.792814747	42	-0.700758969	99	-0.793712197	65	0.427962923	0	-0.662830038	0	-0.511340942	-7	0.591745436	-8	-0.047781944	18	-0.33645208	-47	-0.134262048	-28	-0.030244516	10	0.271933784
11/25/2020	2020	11	25	20201125	3	0	0	0	0	0	1	0	0	VR06	2	1	1	1	1.098612289	0.693147181	0.693147181	0.693147181	215	145	195	288	5.375278408	4.983606622	5.278114659	5.666426688	40	-0.792814747	10	-1.273727927	90	-0.909013608	61	0.334505453	0	-0.662830038	0	-0.511340942	-11	0.434081452	-13	-0.442483083	27	-0.237339334	-38	0.381404065	-25	0.126963405	9	0.067779394
11/26/2020	2020	11	26	20201126	4	0	0	0	0	0	1	0	0	VR06	2	2	3	1	1.098612289	1.098612289	1.386294361	0.693147181	168	195	172	285	5.129898715	5.278114659	5.153291594	5.655991811	30	-1.13684883	75	-0.109884731	84	-0.985881216	0	-1.090720972	63	1.387206319	40	0.310932983	-17	0.197585477	-16	-0.679303766	-6	-0.600752735	-46	-0.076965814	-27	0.022158125	11	0.476088174
11/27/2020	2020	11	27	20201127	5	1	0	0	0	0	1	0	0	VR06	2	1	1	3	1.098612289	0.693147181	0.693147181	1.386294361	230	172	288	268	5.442417711	5.153291594	5.666426688	5.59471138	30	-1.13684883	6	-1.345349046	78	-1.062748824	0	-1.090720972	37	0.541159568	8	-0.346886157	-19	0.118753485	-7	0.031158284	-2	-0.556702626	-35	0.553292769	-21	0.336573967	8	-0.136374997
11/28/2020	2020	11	28	20201128	6	0	1	0	0	0	1	0	0	VR06	1	3	1	1	0.693147181	1.386294361	0.693147181	0.693147181	180	288	285	242	5.198497031	5.666426688	5.655991811	5.493061443	50	-0.448780664	4	-1.381159606	41	-1.536765738	0	-1.090720972	0	-0.662830038	0	-0.511340942	-26	-0.157158486	-16	-0.679303766	10	-0.424552298	-31	0.782477708	0	1.437029415	6	-0.544683777
11/29/2020	2020	11	29	20201129	7	0	0	1	0	0	1	0	0	VR06	4	1	3	4	1.609437912	0.693147181	1.386294361	1.609437912	204	285	268	287	5.323009979	5.655991811	5.59471138	5.66296048	40	-0.792814747	-55	-2.437571122	34	-1.626444614	70	0.544784761	0	-0.662830038	0	-0.511340942	-28	-0.235990478	-22	-1.152945133	30	-0.204301752	-24	1.183551352	2	1.541834696	4	-0.952992557
11/30/2020	2020	11	30	20201130	1	0	0	0	0	0	1	0	0	VR06	0	1	1	4	0	0.693147181	0.693147181	1.609437912	145	268	242	268	4.983606622	5.59471138	5.493061443	5.59471138	50	-0.448780664	-62	-2.562908081	54	-1.370219255	2	-1.043992237	66	1.484827098	79	1.112650061	-15	0.276417468	-19	-0.916124449	-9	-0.633790317	-46	-0.076965814	-28	-0.030244516	10	0.271933784
12/1/2020	2020	12	1	20201201	2	0	0	0	0	0	1	0	1	VR06	1	3	4	3	0.693147181	1.386294361	1.609437912	1.386294361	195	242	287	230	5.278114659	5.493061443	5.66296048	5.442417711	60	-0.104746581	46	-0.629137849	88	-0.934636144	0	-1.090720972	71	1.647528396	34	0.187591895	-10	0.473497448	-9	-0.126722172	2	-0.512652517	-45	-0.019669579	-28	-0.030244516	10	0.271933784
12/2/2020	2020	12	2	20201202	3	0	0	0	0	0	1	0	1	VR06	1	1	4	1	0.693147181	0.693147181	1.609437912	0.693147181	172	287	268	401	5.153291594	5.66296048	5.59471138	5.996452089	30	-1.13684883	45	-0.647043129	54	-1.370219255	0	-1.090720972	17	-0.109645624	8	-0.346886157	-13	0.35524946	-15	-0.600363538	13	-0.391514716	-39	0.32410783	-25	0.126963405	9	0.067779394
12/3/2020	2020	12	3	20201203	4	0	0	0	0	0	1	0	1	VR06	0	4	3	5	0	1.609437912	1.386294361	1.791759469	288	268	230	472	5.666426688	5.59471138	5.442417711	6.159095388	70	0.239287502	40	-0.736569529	49	-1.434275594	0	-1.090720972	62	1.354666059	21	-0.079647131	-19	0.118753485	-18	-0.837184222	-18	-0.732903063	-47	-0.134262048	-26	0.074560765	11	0.476088174
12/4/2020	2020	12	4	20201204	5	1	0	0	0	0	1	1	1	VR06	1	4	1	6	0.693147181	1.609437912	0.693147181	1.945910149	285	230	401	266	5.655991811	5.442417711	5.996452089	5.587248658	60	-0.104746581	6	-1.345349046	85	-0.973069948	2	-1.043992237	42	0.703860866	14	-0.223545068	-23	-0.038910499	-7	0.031158284	0	-0.534677571	-34	0.610589004	-20	0.388976607	9	0.067779394
12/5/2020	2020	12	5	20201205	6	0	1	0	0	0	1	1	1	VR06	1	3	5	2	0.693147181	1.386294361	1.791759469	1.098612289	268	401	472	489	5.59471138	5.996452089	6.159095388	6.194405391	40	-0.792814747	-22	-1.846696884	70	-1.165238967	56	0.217683615	0	-0.662830038	0	-0.511340942	-32	-0.393654461	-16	-0.679303766	7	-0.45758988	-31	0.782477708	5	1.699042617	6	-0.544683777
12/6/2020	2020	12	6	20201206	7	0	0	1	0	0	1	1	1	VR06	2	1	6	5	1.098612289	0.693147181	1.945910149	1.791759469	242	472	266	468	5.493061443	6.159095388	5.587248658	6.150602768	40	-0.792814747	-11	-1.649738805	47	-1.45989813	0	-1.090720972	67	1.517367357	27	0.043693958	-36	-0.551318445	-26	-1.468706044	-8	-0.62277779	-23	1.240847587	-1	1.384626775	5	-0.748838167
12/7/2020	2020	12	7	20201207	1	0	0	0	0	0	1	0	1	VR06	1	5	2	2	0.693147181	1.791759469	1.098612289	1.098612289	287	266	489	127	5.66296048	5.587248658	6.194405391	4.852030264	40	-0.792814747	15	-1.184201527	50	-1.421464327	0	-1.090720972	146	4.088047869	88	1.297661694	-18	0.158169481	-21	-1.074004905	-17	-0.721890535	-41	0.20951536	-29	-0.082647156	10	0.271933784
12/8/2020	2020	12	8	20201208	2	0	0	0	0	0	1	0	1	VR06	3	6	5	3	1.386294361	1.945910149	1.791759469	1.386294361	268	489	468	563	5.59471138	6.194405391	6.150602768	6.335054251	20	-1.480882912	-15	-1.721359925	50	-1.421464327	12	-0.810348561	0	-0.662830038	0	-0.511340942	-14	0.315833464	-13	-0.442483083	5	-0.479614935	-46	-0.076965814	-26	0.074560765	10	0.271933784
12/9/2020	2020	12	9	20201209	3	0	0	0	0	0	1	0	1	VR06	1	2	2	1	0.693147181	1.098612289	1.098612289	0.693147181	230	468	127	641	5.442417711	6.150602768	4.852030264	6.464588304	30	-1.13684883	-19	-1.792981044	14	-1.882669973	0	-1.090720972	0	-0.662830038	0	-0.511340942	-17	0.197585477	-17	-0.758243994	-3	-0.567715153	-42	0.152219126	-25	0.126963405	9	0.067779394
12/10/2020	2020	12	10	20201210	4	0	0	0	0	0	1	0	1	VR06	1	5	3	8	0.693147181	1.791759469	1.386294361	2.197224577	401	127	563	671	5.996452089	4.852030264	6.335054251	6.510258341	30	-1.13684883	-32	-2.025749683	-2	-2.08765026	0	-1.090720972	0	-0.662830038	0	-0.511340942	-20	0.079337489	-19	-0.916124449	-8	-0.62277779	-48	-0.191558283	-26	0.074560765	11	0.476088174
12/11/2020	2020	12	11	20201211	5	1	0	0	0	0	1	0	1	VR06	3	2	1	2	1.386294361	1.098612289	0.693147181	1.098612289	472	563	641	585	6.159095388	6.335054251	6.464588304	6.37331979	50	-0.448780664	-12	-1.667644085	46	-1.472709398	2	-1.043992237	22	0.053055674	6	-0.387999853	-29	-0.275406474	-15	-0.600363538	-9	-0.633790317	-38	0.381404065	-21	0.336573967	9	0.067779394
12/12/2020	2020	12	12	20201212	6	0	1	0	0	0	1	0	1	VR06	1	3	8	2	0.693147181	1.386294361	2.197224577	1.098612289	266	641	671	715	5.587248658	6.464588304	6.510258341	6.573680167	30	-1.13684883	37	-0.790285369	81	-1.02431502	0	-1.090720972	14	-0.207266403	3	-0.449670397	-33	-0.433070457	-19	-0.916124449	-4	-0.57872768	-31	0.782477708	0	1.437029415	7	-0.340529387
12/13/2020	2020	12	13	20201213	7	0	0	1	0	0	1	0	1	VR06	4	1	2	3	1.609437912	0.693147181	1.098612289	1.386294361	489	671	585	526	6.194405391	6.510258341	6.37331979	6.267200549	50	-0.448780664	52	-0.52170617	83	-0.998692484	3	-1.020627869	9	-0.369967702	3	-0.449670397	-33	-0.433070457	-22	-1.152945133	10	-0.424552298	-30	0.839773943	0	1.437029415	5	-0.748838167
12/14/2020	2020	12	14	20201214	1	0	0	0	0	0	1	0	1	VR06	4	8	2	5	1.609437912	2.197224577	1.098612289	1.791759469	468	585	715	511	6.150602768	6.37331979	6.573680167	6.238324625	60	-0.104746581	61	-0.36055865	98	-0.806523465	0	-1.090720972	42	0.703860866	42	0.35204668	26	1.892473299	4	0.89950079	-5	-0.589740208	-35	0.553292769	-26	0.074560765	9	0.067779394
12/15/2020	2020	12	15	20201215	2	0	0	0	0	1	1	0	1	VR06	3	2	3	4	1.386294361	1.098612289	1.386294361	1.609437912	127	715	526	516	4.852030264	6.573680167	6.267200549	6.248042875	40	-0.792814747	76	-0.091979452	93	-0.870579804	2	-1.043992237	72	1.680068656	49	0.495944617	-49	-1.063726391	-14	-0.521423311	-8	-0.62277779	-53	-0.478039457	-32	-0.239855077	13	0.884396954
12/16/2020	2020	12	16	20201216	3	0	0	0	0	1	1	0	1	VR06	1	2	5	5	0.693147181	1.098612289	1.791759469	1.791759469	563	526	511	676	6.335054251	6.267200549	6.238324625	6.517671273	40	-0.792814747	49	-0.575422009	104	-0.729655857	43	-0.086053165	0	-0.662830038	0	-0.511340942	-50	-1.103142387	-14	-0.521423311	23	-0.281389443	-55	-0.592631927	-37	-0.501868279	13	0.884396954
12/17/2020	2020	12	17	20201217	4	0	0	0	0	1	1	0	1	VR06	5	3	4	5	1.791759469	1.386294361	1.609437912	1.791759469	641	511	516	650	6.464588304	6.238324625	6.248042875	6.478509642	50	-0.448780664	61	-0.36055865	106	-0.704033321	4	-0.997263502	43	0.736401126	18	-0.141317675	-52	-1.181974379	-15	-0.600363538	-5	-0.589740208	-59	-0.821816866	-40	-0.659076201	16	1.496860124
12/18/2020	2020	12	18	20201218	5	1	0	0	0	1	1	0	1	VR06	6	5	5	0	1.945910149	1.791759469	1.791759469	0	671	516	676	660	6.510258341	6.248042875	6.517671273	6.49375384	60	-0.104746581	51	-0.53961145	105	-0.716844589	62	0.35786982	0	-0.662830038	0	-0.511340942	-52	-1.181974379	-10	-0.205662399	14	-0.380502189	-47	-0.134262048	-36	-0.449465639	13	0.884396954
12/19/2020	2020	12	19	20201219	6	0	1	0	0	1	1	0	1	VR06	2	4	5	4	1.098612289	1.609437912	1.791759469	1.609437912	585	676	650	322	6.37331979	6.517671273	6.478509642	5.777652323	60	-0.104746581	44	-0.664948409	127	-0.434996694	40	-0.156146267	0	-0.662830038	0	-0.511340942	-61	-1.536718342	-16	-0.679303766	11	-0.413539771	-41	0.20951536	-3	1.279821494	9	0.067779394
12/20/2020	2020	12	20	20201220	7	0	0	1	0	1	1	0	1	VR06	5	5	0	3	1.791759469	1.791759469	0	1.386294361	715	650	660	358	6.573680167	6.478509642	6.49375384	5.883322388	40	-0.792814747	67	-0.253126971	107	-0.691222053	20	-0.62343362	0	-0.662830038	0	-0.511340942	-58	-1.418470354	-18	-0.837184222	25	-0.259364389	-35	0.553292769	-8	1.017808292	6	-0.544683777
12/21/2020	2020	12	21	20201221	1	0	0	0	0	1	1	0	1	VR06	2	5	4	1	1.098612289	1.791759469	1.609437912	0.693147181	526	660	322	410	6.267200549	6.49375384	5.777652323	6.018593214	70	0.239287502	44	-0.664948409	114	-0.601543177	0	-1.090720972	105	2.753897224	107	1.688241808	-41	-0.748398424	-3	0.346919195	3	-0.501639989	-58	-0.764520631	-51	-1.235505245	16	1.496860124
12/22/2020	2020	12	22	20201222	2	0	0	0	0	1	1	0	1	VR06	3	0	3	1	1.386294361	0	1.386294361	0.693147181	511	322	358	576	6.238324625	5.777652323	5.883322388	6.357842267	90	0.927355667	80	-0.020358332	135	-0.33250655	5	-0.973899134	70	1.614988136	78	1.092093212	-38	-0.630150437	15	1.767843295	18	-0.33645208	-59	-0.821816866	-52	-1.287907885	16	1.496860124
12/23/2020	2020	12	23	20201223	3	0	0	0	0	1	1	0	1	VR06	1	4	1	2	0.693147181	1.609437912	0.693147181	1.098612289	516	358	410	544	6.248042875	5.883322388	6.018593214	6.300785795	60	-0.104746581	83	0.033357508	118	-0.550298105	0	-1.090720972	100	2.591195926	161	2.798311607	-38	-0.630150437	15	1.767843295	-2	-0.556702626	-55	-0.592631927	-50	-1.183102605	15	1.292705734
12/24/2020	2020	12	24	20201224	4	0	0	0	0	1	1	1	1	VR06	8	3	1	5	2.197224577	1.386294361	0.693147181	1.791759469	676	410	576	557	6.517671273	6.018593214	6.357842267	6.324358962	70	0.239287502	30	-0.915622328	85	-0.973069948	2	-1.043992237	48	0.899102424	50	0.516501465	-43	-0.827230416	5	0.978441017	16	-0.358477134	-56	-0.649928161	-59	-1.654726368	18	1.905168904
12/25/2020	2020	12	25	20201225	5	1	0	0	0	1	1	1	1	VR06	2	1	2	3	1.098612289	0.693147181	1.098612289	1.386294361	650	576	544	491	6.478509642	6.357842267	6.300785795	6.198478716	40	-0.792814747	4	-1.381159606	53	-1.383030523	57	0.241047982	0	-0.662830038	0	-0.511340942	-86	-2.522118239	-94	-6.836641534	20	-0.314427025	-66	-1.222890509	-83	-2.912389738	20	2.313477684
12/26/2020	2020	12	26	20201226	6	0	1	0	0	1	1	1	1	VR06	2	1	5	3	1.098612289	0.693147181	1.791759469	1.386294361	660	544	557	316	6.49375384	6.300785795	6.324358962	5.758901774	90	0.927355667	10	-1.273727927	49	-1.434275594	3	-1.020627869	11	-0.304887182	5	-0.408556701	-83	-2.403870251	-69	-4.863135839	4	-0.490627462	-51	-0.363446988	-34	-0.344660358	9	0.067779394
12/27/2020	2020	12	27	20201227	7	0	0	1	0	1	1	0	1	VR06	3	2	3	2	1.386294361	1.098612289	1.386294361	1.098612289	322	557	491	310	5.777652323	6.324358962	6.198478716	5.739792912	110	1.615423833	30	-0.915622328	54	-1.370219255	0	-1.090720972	164	4.673772542	192	3.435573899	-72	-1.970294297	-36	-2.258108322	-48	-1.063278881	-38	0.381404065	-17	0.546184529	7	-0.340529387
12/28/2020	2020	12	28	20201228	1	0	0	0	0	1	1	0	1	VR06	5	5	3	3	1.791759469	1.791759469	1.386294361	1.386294361	358	491	316	243	5.883322388	6.198478716	5.758901774	5.497168225	40	-0.792814747	14	-1.202106807	58	-1.318974183	43	-0.086053165	26	0.183216712	23	-0.038533435	-41	-0.748398424	-5	0.18903874	54	0.059998903	-59	-0.821816866	-61	-1.759531649	17	1.701014514
12/29/2020	2020	12	29	20201229	2	0	0	0	0	1	1	0	1	VR06	4	3	2	4	1.609437912	1.386294361	1.098612289	1.609437912	410	316	310	402	6.018593214	5.758901774	5.739792912	5.998936562	50	-0.448780664	-13	-1.685549365	46	-1.472709398	14	-0.763619826	9	-0.369967702	6	-0.387999853	-39	-0.669566433	1	0.662680106	41	-0.083163952	-60	-0.879113101	-61	-1.759531649	19	2.109323294
12/30/2020	2020	12	30	20201230	3	0	0	0	0	1	1	0	1	VR06	5	3	3	1	1.791759469	1.386294361	1.386294361	0.693147181	576	310	243	579	6.357842267	5.739792912	5.497168225	6.363028104	40	-0.792814747	10	-1.273727927	49	-1.434275594	0	-1.090720972	6	-0.46758848	2	-0.470227246	-39	-0.669566433	6	1.057381245	48	-0.006076261	-56	-0.649928161	-58	-1.602323728	16	1.496860124
12/31/2020	2020	12	31	20201231	4	0	0	0	0	1	1	1	1	VR06	5	2	4	3	1.791759469	1.098612289	1.609437912	1.386294361	544	243	402	353	6.300785795	5.497168225	5.998936562	5.869296913	30	-1.13684883	6	-1.345349046	35	-1.613633346	2	-1.043992237	15	-0.174726144	3	-0.449670397	-46	-0.945478404	-3	0.346919195	15	-0.369489662	-62	-0.99370557	-65	-1.969142211	17	1.701014514
1/1/2021	2021	1	1	20210101	5	1	0	0	0	1	1	0	1	VR06	0	3	1	0	0	1.386294361	0.693147181	0	557	402	579	464	6.324358962	5.998936562	6.363028104	6.142037406	20	-1.480882912	-19	-1.792981044	44	-1.498331934	0	-1.090720972	4	-0.532669	2	-0.470227246	-83	-2.403870251	-94	-6.836641534	6	-0.468602407	-70	-1.452075449	-83	-2.912389738	23	2.925940854
1/2/2021	2021	1	2	20210102	6	0	1	0	0	1	1	0	1	VR06	4	4	3	0	1.609437912	1.609437912	1.386294361	0	491	579	353	350	6.198478716	6.363028104	5.869296913	5.860786223	30	-1.13684883	25	-1.005148728	36	-1.600822078	0	-1.090720972	7	-0.435048221	3	-0.449670397	-68	-1.812630313	-22	-1.152945133	12	-0.402527244	-45	-0.019669579	-16	0.598587169	12	0.680242564
1/3/2021	2021	1	3	20210103	7	0	0	1	0	1	1	0	1	VR06	3	1	0	0	1.386294361	0.693147181	0	0	316	353	464	227	5.758901774	5.869296913	6.142037406	5.429345629	50	-0.448780664	22	-1.058864567	36	-1.600822078	0	-1.090720972	47	0.866562165	11	-0.285215612	-63	-1.615550334	-26	-1.468706044	13	-0.391514716	-42	0.152219126	-9	0.965405652	7	-0.340529387
1/4/2021	2021	1	4	20210104	1	0	0	0	0	1	1	0	1	VR06	1	3	0	2	0.693147181	1.386294361	0	1.098612289	310	464	350	238	5.739792912	6.142037406	5.860786223	5.476463552	60	-0.104746581	17	-1.148390967	33	-1.639255882	0	-1.090720972	83	2.038011512	25	0.002580261	-51	-1.142558383	-19	-0.916124449	-10	-0.644802844	-61	-0.936409335	-42	-0.763881481	16	1.496860124
1/5/2021	2021	1	5	20210105	2	0	0	0	0	1	1	0	1	VR06	1	0	0	1	0.693147181	0	0	0.693147181	243	350	227	318	5.497168225	5.860786223	5.429345629	5.765191103	50	-0.448780664	17	-1.148390967	34	-1.626444614	0	-1.090720972	3	-0.565209259	2	-0.470227246	-49	-1.063726391	-14	-0.521423311	3	-0.501639989	-59	-0.821816866	-42	-0.763881481	16	1.496860124
1/6/2021	2021	1	6	20210106	3	0	0	0	0	1	1	0	1	VR06	2	0	2	4	1.098612289	0	1.098612289	1.609437912	402	227	238	294	5.998936562	5.429345629	5.476463552	5.686975356	50	-0.448780664	0	-1.452780726	31	-1.664878418	0	-1.090720972	24	0.118136193	4	-0.429113549	-52	-1.181974379	-17	-0.758243994	9	-0.435564826	-56	-0.649928161	-39	-0.60667356	14	1.088551344
1/7/2021	2021	1	7	20210107	4	0	0	0	0	1	1	0	1	VR06	5	0	1	2	1.791759469	0	0.693147181	1.098612289	579	238	318	293	6.363028104	5.476463552	5.765191103	5.683579767	40	-0.792814747	4	-1.381159606	29	-1.690500954	0	-1.090720972	71	1.647528396	16	-0.182431372	-56	-1.339638362	-23	-1.231885361	-19	-0.74391559	-59	-0.821816866	-40	-0.659076201	17	1.701014514
1/8/2021	2021	1	8	20210108	5	1	0	0	0	1	1	0	1	VR06	3	2	4	2	1.386294361	1.098612289	1.609437912	1.098612289	353	318	294	224	5.869296913	5.765191103	5.686975356	5.416100402	30	-1.13684883	-20	-1.810886324	30	-1.677689686	5	-0.973899134	18	-0.077105365	3	-0.449670397	-56	-1.339638362	-16	-0.679303766	-2	-0.556702626	-51	-0.363446988	-33	-0.292257718	14	1.088551344
1/9/2021	2021	1	9	20210109	6	0	1	0	0	1	1	0	1	VR06	3	1	2	2	1.386294361	0.693147181	1.098612289	1.098612289	464	294	293	221	6.142037406	5.686975356	5.683579767	5.402677382	20	-1.480882912	-11	-1.649738805	45	-1.485520666	20	-0.62343362	5	-0.50012874	3	-0.449670397	-61	-1.536718342	-18	-0.837184222	31	-0.193289225	-39	0.32410783	-10	0.913003011	10	0.271933784
1/10/2021	2021	1	10	20210110	7	0	0	1	0	1	1	0	1	VR06	2	4	2	1	1.098612289	1.609437912	1.098612289	0.693147181	350	293	224	173	5.860786223	5.683579767	5.416100402	5.159055299	30	-1.13684883	-27	-1.936223284	46	-1.472709398	32	-0.343061208	0	-0.662830038	-1	-0.53189779	-57	-1.379054358	-23	-1.231885361	39	-0.105189007	-35	0.553292769	-3	1.279821494	6	-0.544683777
1/11/2021	2021	1	11	20210111	1	0	0	0	0	1	1	0	1	VR06	3	2	2	1	1.386294361	1.098612289	1.098612289	0.693147181	227	224	221	205	5.429345629	5.416100402	5.402677382	5.327876169	60	-0.104746581	11	-1.255822647	57	-1.331785451	0	-1.090720972	26	0.183216712	12	-0.264658764	-49	-1.063726391	-19	-0.916124449	-7	-0.611765262	-53	-0.478039457	-39	-0.60667356	14	1.088551344
1/12/2021	2021	1	12	20210112	2	0	0	0	0	1	1	0	1	VR06	4	2	1	0	1.609437912	1.098612289	0.693147181	0	238	221	173	286	5.476463552	5.402677382	5.159055299	5.659482216	60	-0.104746581	-10	-1.631833525	71	-1.152427699	32	-0.343061208	84	2.070551771	97	1.482673327	-48	-1.024310395	-13	-0.442483083	11	-0.413539771	-54	-0.535335692	-40	-0.659076201	14	1.088551344
1/13/2021	2021	1	13	20210113	3	0	0	0	0	1	1	0	1	VR06	1	2	1	1	0.693147181	1.098612289	0.693147181	0.693147181	318	173	205	230	5.765191103	5.159055299	5.327876169	5.442417711	70	0.239287502	-6	-1.560212405	57	-1.331785451	32	-0.343061208	12	-0.272346923	10	-0.30577246	-52	-1.181974379	-19	-0.916124449	12	-0.402527244	-53	-0.478039457	-37	-0.501868279	13	0.884396954
1/14/2021	2021	1	14	20210114	4	0	0	0	0	1	1	0	1	VR06	3	1	0	1	1.386294361	0.693147181	0	0.693147181	294	205	286	211	5.686975356	5.327876169	5.659482216	5.356586275	30	-1.13684883	-35	-2.079465523	15	-1.869858705	23	-0.553340517	0	-0.662830038	0	-0.511340942	-54	-1.260806371	-21	-1.074004905	1	-0.523665044	-59	-0.821816866	-40	-0.659076201	15	1.292705734
1/15/2021	2021	1	15	20210115	5	1	0	0	0	1	1	0	1	VR06	0	1	1	3	0	0.693147181	0.693147181	1.386294361	293	286	230	237	5.683579767	5.659482216	5.442417711	5.472270674	40	-0.792814747	-4	-1.524401845	13	-1.895481241	0	-1.090720972	0	-0.662830038	0	-0.511340942	-55	-1.300222367	-16	-0.679303766	2	-0.512652517	-50	-0.306150753	-33	-0.292257718	13	0.884396954
1/16/2021	2021	1	16	20210116	6	0	1	0	0	1	1	0	1	VR06	0	0	1	2	0	0	0.693147181	1.098612289	224	230	211	208	5.416100402	5.442417711	5.356586275	5.342334252	50	-0.448780664	-11	-1.649738805	17	-1.844236169	0	-1.090720972	39	0.606240088	6	-0.387999853	-63	-1.615550334	-20	-0.995064677	12	-0.402527244	-42	0.152219126	-11	0.860600371	10	0.271933784
1/17/2021	2021	1	17	20210117	7	0	0	1	0	1	1	0	1	VR06	0	1	3	1	0	0.693147181	1.386294361	0.693147181	221	211	237	173	5.402677382	5.356586275	5.472270674	5.159055299	30	-1.13684883	-11	-1.649738805	57	-1.331785451	5	-0.973899134	17	-0.109645624	7	-0.367443005	-60	-1.497302346	-30	-1.784466955	18	-0.33645208	-34	0.610589004	-10	0.913003011	6	-0.544683777
1/18/2021	2021	1	18	20210118	1	0	0	0	0	1	1	0	1	VR06	2	1	2	1	1.098612289	0.693147181	1.098612289	0.693147181	173	237	208	130	5.159055299	5.472270674	5.342334252	4.875197323	60	-0.104746581	10	-1.273727927	57	-1.331785451	7	-0.927170399	9	-0.369967702	4	-0.429113549	-50	-1.103142387	-24	-1.310825588	-4	-0.57872768	-54	-0.535335692	-40	-0.659076201	14	1.088551344
1/19/2021	2021	1	19	20210119	2	0	0	0	0	1	1	0	1	VR06	1	3	1	0	0.693147181	1.386294361	0.693147181	0	205	208	173	164	5.327876169	5.342334252	5.159055299	5.105945474	90	0.927355667	41	-0.718664249	102	-0.755278393	0	-1.090720972	116	3.11184008	117	1.893810289	-54	-1.260806371	-26	-1.468706044	-24	-0.798978226	-59	-0.821816866	-41	-0.711478841	15	1.292705734
1/20/2021	2021	1	20	20210120	3	0	0	0	0	1	1	0	1	VR06	4	2	1	1	1.609437912	1.098612289	0.693147181	0.693147181	286	173	130	201	5.659482216	5.159055299	4.875197323	5.308267697	80	0.583321584	59	-0.39636921	104	-0.729655857	17	-0.693526723	0	-0.662830038	-1	-0.53189779	-50	-1.103142387	-15	-0.600363538	4	-0.490627462	-49	-0.248854518	-37	-0.501868279	13	0.884396954
1/21/2021	2021	1	21	20210121	4	0	0	0	0	1	1	0	1	VR06	2	1	0	0	1.098612289	0.693147181	0	0	230	130	164	203	5.442417711	4.875197323	5.105945474	5.318119994	110	1.615423833	42	-0.700758969	114	-0.601543177	28	-0.436518679	54	1.094343982	93	1.400445934	-53	-1.221390375	-21	-1.074004905	-5	-0.589740208	-58	-0.764520631	-39	-0.60667356	16	1.496860124
1/22/2021	2021	1	22	20210122	5	1	0	0	0	1	1	0	1	VR06	2	1	1	2	1.098612289	0.693147181	0.693147181	1.098612289	211	164	201	139	5.356586275	5.105945474	5.308267697	4.941642423	70	0.239287502	2	-1.416970166	92	-0.883391072	23	-0.553340517	20	-0.012024846	53	0.578172009	-53	-1.221390375	-12	-0.363542855	13	-0.391514716	-48	-0.191558283	-33	-0.292257718	13	0.884396954
1/23/2021	2021	1	23	20210123	6	0	1	0	1	1	1	0	1	VR06	2	0	0	0	1.098612289	0	0	0	237	201	203	96	5.472270674	5.308267697	5.318119994	4.574710979	50	-0.448780664	3	-1.399064886	61	-1.280540379	25	-0.506611782	1	-0.630289779	1	-0.490784094	-61	-1.536718342	-17	-0.758243994	30	-0.204301752	-42	0.152219126	-10	0.913003011	10	0.271933784
1/24/2021	2021	1	24	20210124	7	0	0	1	1	1	1	0	1	VR06	1	1	2	0	0.693147181	0.693147181	1.098612289	0	208	203	139	130	5.342334252	5.318119994	4.941642423	4.875197323	50	-0.448780664	-24	-1.882507444	57	-1.331785451	37	-0.22623937	48	0.899102424	27	0.043693958	-56	-1.339638362	-22	-1.152945133	61	0.137086594	-36	0.495996534	-6	1.122613573	6	-0.544683777
1/25/2021	2021	1	25	20210125	1	0	0	0	1	1	1	0	1	VR06	1	0	0	1	0.693147181	0	0	0.693147181	173	139	96	98	5.159055299	4.941642423	4.574710979	4.59511985	50	-0.448780664	-34	-2.061560243	41	-1.536765738	62	0.35786982	16	-0.142185884	26	0.02313711	-49	-1.063726391	-20	-0.995064677	26	-0.248351862	-50	-0.306150753	-40	-0.659076201	14	1.088551344
1/26/2021	2021	1	26	20210126	2	0	0	0	1	1	1	0	1	VR06	0	2	0	1	0	1.098612289	0	0.693147181	130	96	130	199	4.875197323	4.574710979	4.875197323	5.298317367	70	0.239287502	18	-1.130485687	62	-1.267729111	30	-0.389789944	26	0.183216712	13	-0.244101916	-47	-0.9848944	-14	-0.521423311	21	-0.303414498	-54	-0.535335692	-40	-0.659076201	14	1.088551344
1/27/2021	2021	1	27	20210127	3	0	0	0	1	1	1	0	1	VR06	1	0	1	0	0.693147181	0	0.693147181	0	164	130	98	120	5.105945474	4.875197323	4.59511985	4.795790546	50	-0.448780664	5	-1.363254326	63	-1.254917843	0	-1.090720972	75	1.777689435	31	0.12592135	-53	-1.221390375	-20	-0.995064677	1	-0.523665044	-57	-0.707224396	-37	-0.501868279	14	1.088551344
1/28/2021	2021	1	28	20210128	4	0	0	0	1	1	1	0	1	VR06	1	0	1	4	0.693147181	0	0.693147181	1.609437912	201	98	199	187	5.308267697	4.59511985	5.298317367	5.236441963	40	-0.792814747	25	-1.005148728	62	-1.267729111	0	-1.090720972	100	2.591195926	75	1.030422668	-56	-1.339638362	-25	-1.389765816	-30	-0.86505339	-62	-0.99370557	-38	-0.55427092	17	1.701014514
1/29/2021	2021	1	29	20210129	5	1	0	0	1	1	1	0	1	VR06	3	1	0	1	1.386294361	0.693147181	0	0.693147181	203	199	120	153	5.318119994	5.298317367	4.795790546	5.036952602	70	0.239287502	8	-1.309538486	96	-0.832146	5	-0.973899134	93	2.363414108	109	1.729355504	-55	-1.300222367	-15	-0.600363538	-1	-0.545690099	-52	-0.420743222	-32	-0.239855077	14	1.088551344
1/30/2021	2021	1	30	20210130	6	0	1	0	1	1	1	0	1	VR06	2	1	4	2	1.098612289	0.693147181	1.609437912	1.098612289	139	120	187	133	4.941642423	4.795790546	5.236441963	4.8978398	60	-0.104746581	-29	-1.972033844	19	-1.818613633	15	-0.740255458	0	-0.662830038	0	-0.511340942	-60	-1.497302346	-17	-0.758243994	36	-0.138226589	-45	-0.019669579	-8	1.017808292	10	0.271933784
1/31/2021	2021	1	31	20210131	7	0	0	1	1	1	1	0	1	VR06	1	0	1	1	0.693147181	0	0.693147181	0.693147181	96	187	153	81	4.574710979	5.236441963	5.036952602	4.406719247	40	-0.792814747	-64	-2.598718641	11	-1.921103777	82	0.825157173	0	-0.662830038	0	-0.511340942	-52	-1.181974379	-22	-1.152945133	75	0.291261976	-33	0.667885239	-6	1.122613573	5	-0.748838167
2/1/2021	2021	2	1	20210201	1	0	0	0	1	1	1	0	1	VR06	1	4	2	0	0.693147181	1.609437912	1.098612289	0	130	153	133	32	4.875197323	5.036952602	4.8978398	3.496507561	40	-0.792814747	0	-1.452780726	26	-1.728934758	0	-1.090720972	10	-0.337427442	2	-0.470227246	-50	-1.103142387	-22	-1.152945133	5	-0.479614935	-56	-0.649928161	-39	-0.60667356	14	1.088551344
2/2/2021	2021	2	2	20210202	2	0	0	0	1	1	1	0	1	VR06	0	1	1	2	0	0.693147181	0.693147181	1.098612289	98	133	81	120	4.59511985	4.8978398	4.406719247	4.795790546	40	-0.792814747	1	-1.434875446	95	-0.844957268	3	-1.020627869	80	1.940390733	37	0.249262439	-51	-1.142558383	-18	-0.837184222	-7	-0.611765262	-59	-0.821816866	-40	-0.659076201	15	1.292705734
6/1/2020	2020	6	1	20200601	1	0	0	0	0	0	0	0	0	VR07	0	0	0	0	0	0	0	0	6	10	7	5	1.945910149	2.397895273	2.079441542	1.791759469	50	-0.448780664	115	0.606326466	252	1.166411801	130	1.946646819	0	-0.662830038	0	-0.511340942	-7	0.591745436	-16	-0.679303766	84	0.390374722	-64	-1.10829804	-75	-2.493168615	16	1.496860124
6/2/2020	2020	6	2	20200602	2	0	0	0	0	0	0	0	0	VR07	0	0	0	0	0	0	0	0	2	7	9	15	1.098612289	2.079441542	2.302585093	2.772588722	40	-0.792814747	134	0.946526784	290	1.653239984	129	1.923282451	0	-0.662830038	0	-0.511340942	-13	0.35524946	3	0.820560562	38	-0.116201534	-57	-0.707224396	-38	-0.55427092	10	0.271933784
6/3/2020	2020	6	3	20200603	3	0	0	0	0	0	0	0	0	VR07	0	0	0	0	0	0	0	0	3	9	5	12	1.386294361	2.302585093	1.791759469	2.564949357	60	-0.104746581	115	0.606326466	248	1.115166729	90	1.012072114	0	-0.662830038	0	-0.511340942	-14	0.315833464	-2	0.425859423	45	-0.039113843	-53	-0.478039457	-36	-0.449465639	10	0.271933784
6/4/2020	2020	6	4	20200604	4	0	0	0	0	0	0	0	0	VR07	0	0	0	0	0	0	0	0	5	5	15	14	1.791759469	1.791759469	2.772588722	2.708050201	50	-0.448780664	73	-0.145695291	163	0.026208953	0	-1.090720972	55	1.126884242	77	1.071536364	-24	-0.078326494	-8	-0.047781944	-33	-0.898090972	-59	-0.821816866	-38	-0.55427092	14	1.088551344
6/5/2020	2020	6	5	20200605	5	1	0	0	0	0	0	0	0	VR07	1	0	0	0	0.693147181	0	0	0	4	15	12	4	1.609437912	2.772588722	2.564949357	1.609437912	60	-0.104746581	56	-0.45008505	139	-0.281261478	39	-0.179510635	42	0.703860866	71	0.948195275	-32	-0.393654461	-9	-0.126722172	-16	-0.710878008	-58	-0.764520631	-35	-0.397062999	12	0.680242564
6/6/2020	2020	6	6	20200606	6	0	1	0	0	0	0	0	0	VR07	2	0	0	0	1.098612289	0	0	0	10	12	14	1	2.397895273	2.564949357	2.708050201	0.693147181	90	0.927355667	69	-0.217316411	171	0.128699096	64	0.404598556	4	-0.532669	21	-0.079647131	-24	-0.078326494	-4	0.267978967	20	-0.314427025	-48	-0.191558283	4	1.646639977	6	-0.544683777
6/7/2020	2020	6	7	20200607	7	0	0	1	0	0	0	0	0	VR07	0	0	0	0	0	0	0	0	7	14	4	4	2.079441542	2.708050201	1.609437912	1.609437912	70	0.239287502	96	0.266126147	168	0.090265293	40	-0.156146267	9	-0.369967702	33	0.167035047	-25	-0.11774249	-11	-0.284602627	9	-0.435564826	-49	-0.248854518	9	1.908653179	5	-0.748838167
6/8/2020	2020	6	8	20200608	1	0	0	0	0	0	0	0	0	VR07	0	0	0	0	0	0	0	0	9	4	1	1	2.302585093	1.609437912	0.693147181	0.693147181	50	-0.448780664	102	0.373557827	176	0.192755436	2	-1.043992237	2	-0.597749519	2	-0.470227246	-15	0.276417468	-6	0.110098512	-2	-0.556702626	-58	-0.764520631	-39	-0.60667356	12	0.680242564
6/9/2020	2020	6	9	20200609	2	0	0	0	0	0	0	0	0	VR07	0	0	0	0	0	0	0	0	5	1	4	3	1.791759469	0.693147181	1.609437912	1.386294361	50	-0.448780664	102	0.373557827	179	0.23118924	16	-0.71689109	0	-0.662830038	0	-0.511340942	-12	0.394665456	-5	0.18903874	5	-0.479614935	-57	-0.707224396	-39	-0.60667356	12	0.680242564
6/10/2020	2020	6	10	20200610	3	0	0	0	0	0	0	0	0	VR07	0	0	0	0	0	0	0	0	15	4	1	4	2.772588722	1.609437912	0.693147181	1.609437912	50	-0.448780664	80	-0.020358332	192	0.397735724	23	-0.553340517	0	-0.662830038	0	-0.511340942	-10	0.473497448	-4	0.267978967	31	-0.193289225	-54	-0.535335692	-36	-0.449465639	10	0.271933784
6/11/2020	2020	6	11	20200611	4	0	0	0	0	0	0	0	0	VR07	0	0	0	0	0	0	0	0	12	1	3	7	2.564949357	0.693147181	1.386294361	2.079441542	40	-0.792814747	128	0.839095105	212	0.653961083	46	-0.015960062	26	0.183216712	20	-0.100203979	-13	0.35524946	-6	0.110098512	0	-0.534677571	-57	-0.707224396	-38	-0.55427092	12	0.680242564
6/12/2020	2020	6	12	20200612	5	1	0	0	0	0	0	0	0	VR07	0	0	0	0	0	0	0	0	14	3	4	2	2.708050201	1.386294361	1.609437912	1.098612289	70	0.239287502	141	1.071863744	273	1.435448428	118	1.666274407	6	-0.46758848	39	0.290376135	-23	-0.038910499	-4	0.267978967	72	0.258224394	-52	-0.420743222	-32	-0.239855077	8	-0.136374997
6/13/2020	2020	6	13	20200613	6	0	1	0	0	0	0	0	0	VR07	0	0	0	0	0	0	0	0	4	4	7	8	1.609437912	1.609437912	2.079441542	2.197224577	30	-1.13684883	154	1.304632383	266	1.345769553	81	0.801792805	25	0.150676453	27	0.043693958	-26	-0.157158486	-8	-0.047781944	92	0.47847494	-48	-0.191558283	11	2.01345846	3	-1.157146947
6/14/2020	2020	6	14	20200614	7	0	0	1	0	0	0	0	0	VR07	0	0	0	0	0	0	0	0	1	7	2	2	0.693147181	2.079441542	1.098612289	1.098612289	50	-0.448780664	152	1.268821823	253	1.179223069	20	-0.62343362	56	1.159424501	174	3.065550633	-29	-0.275406474	-15	-0.600363538	6	-0.468602407	-49	-0.248854518	7	1.803847898	4	-0.952992557
6/15/2020	2020	6	15	20200615	1	0	0	0	0	0	0	0	0	VR07	0	0	0	0	0	0	0	0	4	2	8	3	1.609437912	1.098612289	2.197224577	1.386294361	40	-0.792814747	148	1.197200703	237	0.974242782	56	0.217683615	0	-0.662830038	0	-0.511340942	-9	0.512913444	-4	0.267978967	25	-0.259364389	-55	-0.592631927	-37	-0.501868279	10	0.271933784
6/16/2020	2020	6	16	20200616	2	0	0	0	0	0	0	0	0	VR07	0	0	0	0	0	0	0	0	1	8	2	0	0.693147181	2.197224577	1.098612289	0	30	-1.13684883	150	1.233011263	217	0.718017423	4	-0.997263502	0	-0.662830038	-1	-0.53189779	-10	0.473497448	-2	0.425859423	6	-0.468602407	-55	-0.592631927	-37	-0.501868279	11	0.476088174
6/17/2020	2020	6	17	20200617	3	0	0	0	0	0	0	0	0	VR07	0	0	0	0	0	0	0	0	3	2	3	2	1.386294361	1.098612289	1.386294361	1.098612289	50	-0.448780664	141	1.071863744	244	1.063921657	74	0.638242232	13	-0.239806663	70	0.927638427	-9	0.512913444	-4	0.267978967	42	-0.072151425	-52	-0.420743222	-35	-0.397062999	9	0.067779394
6/18/2020	2020	6	18	20200618	4	0	0	0	0	0	0	0	0	VR07	0	0	0	0	0	0	0	0	4	3	0	2	1.609437912	1.386294361	0	1.098612289	50	-0.448780664	147	1.179295423	231	0.897375174	52	0.124226144	44	0.768941386	36	0.228705591	-13	0.35524946	-8	-0.047781944	7	-0.45758988	-57	-0.707224396	-37	-0.501868279	11	0.476088174
6/19/2020	2020	6	19	20200619	5	1	0	0	0	0	0	0	0	VR07	0	0	0	0	0	0	0	0	7	0	2	1	2.079441542	0	1.098612289	0.693147181	50	-0.448780664	109	0.498894786	234	0.935808978	111	1.502723834	0	-0.662830038	0	-0.511340942	-17	0.197585477	-3	0.346919195	71	0.247211867	-50	-0.306150753	-33	-0.292257718	8	-0.136374997
6/20/2020	2020	6	20	20200620	6	0	1	0	0	0	0	0	0	VR07	0	0	0	0	0	0	0	0	2	2	2	3	1.098612289	1.098612289	1.098612289	1.386294361	30	-1.13684883	105	0.427273666	217	0.718017423	84	0.871885908	0	-0.662830038	0	-0.511340942	-19	0.118753485	-3	0.346919195	88	0.434424831	-44	0.037626656	11	2.01345846	2	-1.361301337
6/21/2020	2020	6	21	20200621	7	0	0	1	0	0	0	0	0	VR07	0	0	0	0	0	0	0	0	8	2	1	2	2.197224577	1.098612289	0.693147181	1.098612289	60	-0.104746581	106	0.445178946	255	1.204845605	84	0.871885908	4	-0.532669	3	-0.449670397	-24	-0.078326494	-16	-0.679303766	54	0.059998903	-47	-0.134262048	21	2.537484864	0	-1.769610117
6/22/2020	2020	6	22	20200622	1	0	0	0	0	0	0	0	0	VR07	0	0	0	0	0	0	0	0	2	1	3	1	1.098612289	0.693147181	1.386294361	0.693147181	50	-0.448780664	110	0.516800066	243	1.05111039	118	1.666274407	0	-0.662830038	-1	-0.53189779	-2	0.788825415	-1	0.504799651	37	-0.127214061	-55	-0.592631927	-38	-0.55427092	9	0.067779394
6/23/2020	2020	6	23	20200623	2	0	0	0	0	0	0	0	0	VR07	0	0	0	0	0	0	0	0	3	3	2	3	1.386294361	1.386294361	1.098612289	1.386294361	30	-1.13684883	97	0.284031427	283	1.563561108	153	2.484027274	0	-0.662830038	0	-0.511340942	-1	0.828241411	0	0.583739878	82	0.368349667	-55	-0.592631927	-38	-0.55427092	9	0.067779394
6/24/2020	2020	6	24	20200624	3	0	0	0	0	0	0	0	0	VR07	0	0	0	0	0	0	0	0	0	2	1	3	0	1.098612289	0.693147181	1.386294361	50	-0.448780664	151	1.250916543	300	1.781352663	154	2.507391642	0	-0.662830038	0	-0.511340942	-4	0.709993423	-1	0.504799651	82	0.368349667	-50	-0.306150753	-35	-0.397062999	8	-0.136374997
6/25/2020	2020	6	25	20200625	4	0	0	0	0	0	0	0	0	VR07	0	0	0	0	0	0	0	0	2	1	3	2	1.098612289	0.693147181	1.386294361	1.098612289	60	-0.104746581	169	1.573211581	299	1.768541395	155	2.530756009	0	-0.662830038	0	-0.511340942	-11	0.434081452	-4	0.267978967	38	-0.116201534	-56	-0.649928161	-36	-0.449465639	9	0.067779394
6/26/2020	2020	6	26	20200626	5	1	0	0	0	0	0	0	0	VR07	0	0	0	0	0	0	0	0	2	3	3	0	1.098612289	1.386294361	1.386294361	0	50	-0.448780664	183	1.8238855	311	1.922276611	131	1.970011186	27	0.215756972	38	0.269819287	-22	0.000505497	-4	0.267978967	74	0.280249449	-49	-0.248854518	-33	-0.292257718	6	-0.544683777
6/27/2020	2020	6	27	20200627	6	0	1	0	0	0	0	0	0	VR07	0	0	0	0	0	0	0	0	1	3	2	0	0.693147181	1.386294361	1.098612289	0	70	0.239287502	177	1.716453821	272	1.42263716	79	0.75506407	9	-0.369967702	13	-0.244101916	-21	0.039921493	-6	0.110098512	65	0.181136703	-42	0.152219126	4	1.646639977	3	-1.157146947
6/28/2020	2020	6	28	20200628	7	0	0	1	0	0	0	0	0	VR07	0	0	0	0	0	0	0	0	3	2	0	0	1.386294361	1.098612289	0	0	90	0.927355667	133	0.928621504	222	0.782073762	58	0.26441235	2	-0.597749519	5	-0.408556701	-12	0.394665456	-8	-0.047781944	64	0.170124176	-45	-0.019669579	12	2.0658611	1	-1.565455727
6/29/2020	2020	6	29	20200629	1	0	0	0	0	0	0	0	0	VR07	0	0	0	0	0	0	0	0	2	0	0	0	1.098612289	0	0	0	80	0.583321584	122	0.731663425	201	0.513037135	59	0.287776717	0	-0.662830038	0	-0.511340942	-2	0.788825415	-3	0.346919195	21	-0.303414498	-52	-0.420743222	-36	-0.449465639	10	0.271933784
6/30/2020	2020	6	30	20200630	2	0	0	0	0	0	0	0	0	VR07	0	0	0	0	0	0	0	0	1	0	0	1	0.693147181	0	0	0.693147181	80	0.583321584	131	0.892810944	198	0.474603331	10	-0.857077296	84	2.070551771	93	1.400445934	0	0.867657407	-4	0.267978967	-1	-0.545690099	-52	-0.420743222	-36	-0.449465639	10	0.271933784
7/1/2020	2020	7	1	20200701	3	0	0	0	0	0	0	0	0	VR07	0	0	0	0	0	0	0	0	3	0	0	0	1.386294361	0	0	0	70	0.239287502	139	1.036053184	211	0.641149815	48	0.030768674	99	2.558655666	121	1.976037682	1	0.907073403	-9	-0.126722172	8	-0.446577353	-47	-0.134262048	-33	-0.292257718	9	0.067779394
7/2/2020	2020	7	2	20200702	4	0	0	0	0	0	0	0	0	VR07	0	0	0	0	0	0	0	0	3	0	1	5	1.386294361	0	0.693147181	1.791759469	60	-0.104746581	133	0.928621504	211	0.641149815	47	0.007404306	14	-0.207266403	40	0.310932983	-1	0.828241411	-8	-0.047781944	11	-0.413539771	-52	-0.420743222	-35	-0.397062999	9	0.067779394
7/3/2020	2020	7	3	20200703	5	1	0	0	0	0	0	0	0	VR07	0	0	0	0	0	0	0	0	2	1	0	1	1.098612289	0.693147181	0	0.693147181	70	0.239287502	130	0.874905664	218	0.730828691	58	0.26441235	1	-0.630289779	1	-0.490784094	-10	0.473497448	-7	0.031158284	70	0.236199339	-43	0.094922891	-31	-0.187452437	6	-0.544683777
7/4/2020	2020	7	4	20200704	6	0	1	0	0	0	0	0	0	VR07	0	0	0	0	0	0	0	0	0	0	5	0	0	0	1.791759469	0	80	0.583321584	140	1.053958464	184	0.29524558	3	-1.020627869	124	3.372162157	92	1.379889086	-17	0.197585477	-12	-0.363542855	28	-0.226326807	-39	0.32410783	4	1.646639977	3	-1.157146947
7/5/2020	2020	7	5	20200705	7	0	0	1	0	0	0	0	0	VR07	0	0	0	0	0	0	0	0	0	5	1	2	0	1.791759469	0.693147181	1.098612289	90	0.927355667	142	1.089769023	220	0.756451226	41	-0.1327819	43	0.736401126	38	0.269819287	-16	0.237001473	-12	-0.363542855	29	-0.21531428	-42	0.152219126	8	1.856250539	2	-1.361301337
7/6/2020	2020	7	6	20200706	1	0	0	0	0	0	0	0	0	VR07	0	0	0	0	0	0	0	0	0	1	0	2	0	0.693147181	0	1.098612289	70	0.239287502	88	0.122883908	182	0.269623044	74	0.638242232	20	-0.012024846	27	0.043693958	4	1.02532139	-7	0.031158284	15	-0.369489662	-49	-0.248854518	-36	-0.449465639	9	0.067779394
7/7/2020	2020	7	7	20200707	2	0	0	0	0	0	0	0	0	VR07	0	0	0	0	0	0	0	0	0	0	2	0	0	0	1.098612289	0	60	-0.104746581	68	-0.235221691	195	0.436169527	25	-0.506611782	5	-0.50012874	24	-0.017976587	10	1.261817365	-3	0.346919195	33	-0.17126417	-47	-0.134262048	-37	-0.501868279	8	-0.136374997
7/8/2020	2020	7	8	20200708	3	0	0	0	0	0	0	0	0	VR07	0	0	0	0	0	0	0	0	1	2	2	6	0.693147181	1.098612289	1.098612289	1.945910149	40	-0.792814747	126	0.803284545	173	0.154321632	0	-1.090720972	64	1.419746579	70	0.927638427	8	1.182985374	-8	-0.047781944	18	-0.33645208	-47	-0.134262048	-34	-0.344660358	8	-0.136374997
7/9/2020	2020	7	9	20200709	4	0	0	0	0	0	0	0	0	VR07	0	0	0	0	0	0	0	0	0	2	0	0	0	1.098612289	0	0	60	-0.104746581	144	1.125579583	180	0.244000508	1	-1.067356605	111	2.949138782	82	1.174320605	0	0.867657407	-10	-0.205662399	-3	-0.567715153	-47	-0.134262048	-36	-0.449465639	9	0.067779394
7/10/2020	2020	7	10	20200710	5	1	0	0	0	0	0	0	0	VR07	0	0	0	0	0	0	0	0	5	0	6	1	1.791759469	0	1.945910149	0.693147181	60	-0.104746581	74	-0.127790011	172	0.141510364	33	-0.319696841	29	0.280837491	10	-0.30577246	-12	0.394665456	-8	-0.047781944	49	0.004936266	-46	-0.076965814	-33	-0.292257718	7	-0.340529387
7/11/2020	2020	7	11	20200711	6	0	1	0	0	0	0	0	0	VR07	0	0	0	0	0	0	0	0	1	6	0	1	0.693147181	1.945910149	0	0.693147181	50	-0.448780664	55	-0.46799033	202	0.525848403	101	1.269080158	2	-0.597749519	1	-0.490784094	-14	0.315833464	-13	-0.442483083	71	0.247211867	-36	0.495996534	4	1.646639977	1	-1.565455727
7/12/2020	2020	7	12	20200712	7	0	0	1	0	0	0	0	0	VR07	0	0	0	0	0	0	0	0	0	0	1	2	0	0	0.693147181	1.098612289	40	-0.792814747	56	-0.45008505	213	0.666772351	82	0.825157173	0	-0.662830038	0	-0.511340942	-9	0.512913444	-12	-0.363542855	76	0.302274503	-40	0.266811595	9	1.908653179	-1	-1.973764507
7/13/2020	2020	7	13	20200713	1	0	0	0	0	0	0	0	0	VR07	0	0	0	0	0	0	0	0	2	1	1	6	1.098612289	0.693147181	0.693147181	1.945910149	30	-1.13684883	93	0.212410307	240	1.012676586	148	2.367205436	0	-0.662830038	0	-0.511340942	9	1.22240137	-8	-0.047781944	69	0.225186812	-51	-0.363446988	-43	-0.816284122	7	-0.340529387
7/14/2020	2020	7	14	20200714	2	0	0	0	0	0	0	0	0	VR07	0	0	0	0	0	0	0	0	2	1	2	3	1.098612289	0.693147181	1.098612289	1.386294361	30	-1.13684883	108	0.480989506	175	0.179944168	2	-1.043992237	49	0.931642684	29	0.084807654	6	1.104153382	-10	-0.205662399	4	-0.490627462	-54	-0.535335692	-44	-0.868686762	10	0.271933784
7/15/2020	2020	7	15	20200715	3	0	0	0	0	0	0	0	0	VR07	0	0	0	1	0	0	0	0.693147181	0	2	6	3	0	1.098612289	1.945910149	1.386294361	40	-0.792814747	88	0.122883908	210	0.628338547	100	1.24571579	12	-0.272346923	8	-0.346886157	9	1.22240137	-8	-0.047781944	63	0.159111648	-46	-0.076965814	-39	-0.60667356	7	-0.340529387
7/16/2020	2020	7	16	20200716	4	0	0	0	0	0	0	0	0	VR07	0	0	0	0	0	0	0	0	6	6	3	1	1.945910149	1.945910149	1.386294361	0.693147181	40	-0.792814747	136	0.982337344	185	0.308056848	2	-1.043992237	44	0.768941386	49	0.495944617	-1	0.828241411	-13	-0.442483083	3	-0.501639989	-55	-0.592631927	-43	-0.816284122	10	0.271933784
7/17/2020	2020	7	17	20200717	5	1	0	0	0	0	0	0	0	VR07	0	0	1	0	0	0	0.693147181	0	0	3	3	6	0	1.386294361	1.386294361	1.945910149	20	-1.480882912	132	0.910716224	211	0.641149815	12	-0.810348561	0	-0.662830038	-1	-0.53189779	-11	0.434081452	-11	-0.284602627	66	0.19214923	-49	-0.248854518	-40	-0.659076201	6	-0.544683777
7/18/2020	2020	7	18	20200718	6	0	1	0	0	0	0	0	0	VR07	0	0	0	0	0	0	0	0	1	3	1	6	0.693147181	1.386294361	0.693147181	1.945910149	30	-1.13684883	130	0.874905664	262	1.294524481	87	0.941979011	0	-0.662830038	0	-0.511340942	-19	0.118753485	-17	-0.758243994	109	0.665687904	-37	0.4387003	4	1.646639977	-1	-1.973764507
7/19/2020	2020	7	19	20200719	7	0	0	1	0	0	0	0	0	VR07	0	1	0	0	0	0.693147181	0	0	1	1	6	0	0.693147181	0.693147181	1.945910149	0	50	-0.448780664	128	0.839095105	248	1.115166729	59	0.287776717	0	-0.662830038	-1	-0.53189779	-11	0.434081452	-13	-0.442483083	88	0.434424831	-42	0.152219126	9	1.908653179	-1	-1.973764507
7/20/2020	2020	7	20	20200720	1	0	0	0	0	0	0	0	0	VR07	0	0	0	0	0	0	0	0	2	6	6	2	1.098612289	1.945910149	1.945910149	1.098612289	60	-0.104746581	91	0.176599747	211	0.641149815	122	1.759731878	0	-0.662830038	0	-0.511340942	18	1.577145332	-5	0.18903874	72	0.258224394	-54	-0.535335692	-46	-0.973492043	8	-0.136374997
7/21/2020	2020	7	21	20200721	2	0	0	0	0	0	0	0	0	VR07	0	0	0	0	0	0	0	0	6	6	0	2	1.945910149	1.945910149	0	1.098612289	50	-0.448780664	61	-0.36055865	215	0.692394887	118	1.666274407	0	-0.662830038	0	-0.511340942	19	1.616561328	-7	0.031158284	71	0.247211867	-53	-0.478039457	-47	-1.025894683	8	-0.136374997
7/22/2020	2020	7	22	20200722	3	0	0	0	0	0	0	0	0	VR07	0	0	0	0	0	0	0	0	3	0	2	6	1.386294361	0	1.098612289	1.945910149	40	-0.792814747	58	-0.41427449	206	0.577093475	82	0.825157173	0	-0.662830038	0	-0.511340942	13	1.380065353	-11	-0.284602627	72	0.258224394	-53	-0.478039457	-44	-0.868686762	7	-0.340529387
7/23/2020	2020	7	23	20200723	4	0	0	0	0	0	0	0	0	VR07	0	0	0	0	0	0	0	0	3	2	2	2	1.386294361	1.098612289	1.098612289	1.098612289	50	-0.448780664	75	-0.109884731	254	1.192034337	71	0.568149129	0	-0.662830038	-1	-0.53189779	8	1.182985374	-12	-0.363542855	46	-0.028101316	-54	-0.535335692	-46	-0.973492043	8	-0.136374997
7/24/2020	2020	7	24	20200724	5	1	0	0	0	0	0	0	0	VR07	0	0	0	0	0	0	0	0	1	2	6	13	0.693147181	1.098612289	1.945910149	2.63905733	50	-0.448780664	140	1.053958464	215	0.692394887	26	-0.483247414	10	-0.337427442	47	0.45483092	-6	0.631161431	-10	-0.205662399	54	0.059998903	-50	-0.306150753	-44	-0.868686762	6	-0.544683777
7/25/2020	2020	7	25	20200725	6	0	1	0	0	0	0	0	0	VR07	0	0	0	0	0	0	0	0	6	6	2	3	1.945910149	1.945910149	1.098612289	1.386294361	50	-0.448780664	150	1.233011263	219	0.743639958	8	-0.903806031	45	0.801481645	28	0.064250806	-14	0.315833464	-14	-0.521423311	74	0.280249449	-37	0.4387003	-2	1.332224135	1	-1.565455727
7/26/2020	2020	7	26	20200726	7	0	0	1	0	0	0	0	0	VR07	0	0	0	0	0	0	0	0	6	2	13	0	1.945910149	1.098612289	2.63905733	0	60	-0.104746581	125	0.785379265	224	0.807696298	89	0.988707746	17	-0.109645624	31	0.12592135	-4	0.709993423	-13	-0.442483083	96	0.522525049	-38	0.381404065	6	1.751445258	-1	-1.973764507
7/27/2020	2020	7	27	20200727	1	0	0	0	0	0	0	0	0	VR07	0	0	0	0	0	0	0	0	0	13	3	5	0	2.63905733	1.386294361	1.791759469	60	-0.104746581	125	0.785379265	230	0.884563906	24	-0.529976149	7	-0.435048221	7	-0.367443005	18	1.577145332	-10	-0.205662399	50	0.015948794	-56	-0.649928161	-52	-1.287907885	9	0.067779394
7/28/2020	2020	7	28	20200728	2	0	0	0	0	0	0	0	0	VR07	0	0	0	1	0	0	0	0.693147181	2	3	0	1	1.098612289	1.386294361	0	0.693147181	70	0.239287502	134	0.946526784	216	0.705206155	54	0.170954879	0	-0.662830038	-1	-0.53189779	25	1.853057304	-7	0.031158284	56	0.082023957	-54	-0.535335692	-51	-1.235505245	9	0.067779394
7/29/2020	2020	7	29	20200729	3	0	0	0	0	0	0	0	0	VR07	1	0	0	0	0.693147181	0	0	0	2	0	5	4	1.098612289	0	1.791759469	1.609437912	50	-0.448780664	95	0.248220867	213	0.666772351	87	0.941979011	0	-0.662830038	0	-0.511340942	20	1.655977324	-10	-0.205662399	76	0.302274503	-51	-0.363446988	-47	-1.025894683	7	-0.340529387
7/30/2020	2020	7	30	20200730	4	0	0	0	0	0	0	0	0	VR07	0	0	1	0	0	0	0.693147181	0	6	5	1	5	1.945910149	1.791759469	0.693147181	1.791759469	30	-1.13684883	75	-0.109884731	259	1.256090677	129	1.923282451	0	-0.662830038	0	-0.511340942	10	1.261817365	-9	-0.126722172	62	0.148099121	-57	-0.707224396	-50	-1.183102605	7	-0.340529387
7/31/2020	2020	7	31	20200731	5	1	0	0	0	0	0	0	0	VR07	0	0	0	0	0	0	0	0	2	1	4	6	1.098612289	0.693147181	1.609437912	1.945910149	50	-0.448780664	161	1.429969342	323	2.076011826	143	2.250383598	0	-0.662830038	0	-0.511340942	-19	0.118753485	-17	-0.758243994	107	0.643662849	-54	-0.535335692	-49	-1.130699964	4	-0.952992557
8/1/2020	2020	8	1	20200801	6	0	1	0	0	0	0	0	0	VR07	0	1	0	0	0	0.693147181	0	0	13	4	5	16	2.63905733	1.609437912	1.791759469	2.833213344	50	-0.448780664	130	0.874905664	268	1.371392088	40	-0.156146267	6	-0.46758848	5	-0.408556701	-21	0.039921493	-18	-0.837184222	113	0.709738013	-43	0.094922891	0	1.437029415	0	-1.769610117
8/2/2020	2020	8	2	20200802	7	0	0	1	0	0	0	0	0	VR07	0	0	0	0	0	0	0	0	3	5	6	9	1.386294361	1.791759469	1.945910149	2.302585093	60	-0.104746581	87	0.104978628	231	0.897375174	86	0.918614643	0	-0.662830038	-1	-0.53189779	-3	0.749409419	-13	-0.442483083	92	0.47847494	-43	0.094922891	7	1.803847898	-1	-1.973764507
8/3/2020	2020	8	3	20200803	1	0	0	0	0	0	0	0	0	VR07	0	0	0	0	0	0	0	0	0	6	16	12	0	1.945910149	2.833213344	2.564949357	60	-0.104746581	70	-0.199411131	224	0.807696298	51	0.100861776	0	-0.662830038	-1	-0.53189779	23	1.774225312	-5	0.18903874	61	0.137086594	-59	-0.821816866	-52	-1.287907885	9	0.067779394
8/4/2020	2020	8	4	20200804	2	0	0	0	0	0	0	0	0	VR07	0	0	0	0	0	0	0	0	5	16	9	16	1.791759469	2.833213344	2.302585093	2.833213344	40	-0.792814747	78	-0.056168892	224	0.807696298	126	1.853189348	0	-0.662830038	0	-0.511340942	33	2.168385271	-5	0.18903874	87	0.423412304	-55	-0.592631927	-52	-1.287907885	8	-0.136374997
8/5/2020	2020	8	5	20200805	3	0	0	0	0	0	0	0	0	VR07	0	0	0	0	0	0	0	0	1	9	12	7	0.693147181	2.302585093	2.564949357	2.079441542	70	0.239287502	130	0.874905664	289	1.640428716	129	1.923282451	0	-0.662830038	0	-0.511340942	17	1.537729337	-9	-0.126722172	110	0.676700431	-55	-0.592631927	-49	-1.130699964	7	-0.340529387
8/6/2020	2020	8	6	20200806	4	0	0	0	0	0	0	0	0	VR07	0	0	0	1	0	0	0	0.693147181	4	12	16	6	1.609437912	2.564949357	2.833213344	1.945910149	40	-0.792814747	130	0.874905664	316	1.98633295	139	2.156926127	0	-0.662830038	0	-0.511340942	0	0.867657407	-12	-0.363542855	58	0.104049012	-60	-0.879113101	-52	-1.287907885	8	-0.136374997
8/7/2020	2020	8	7	20200807	5	1	0	0	0	0	0	0	0	VR07	0	0	0	0	0	0	0	0	5	16	7	10	1.791759469	2.833213344	2.079441542	2.397895273	30	-1.13684883	165	1.501590462	343	2.332237185	139	2.156926127	0	-0.662830038	0	-0.511340942	-21	0.039921493	-15	-0.600363538	83	0.379362194	-58	-0.764520631	-50	-1.183102605	6	-0.544683777
8/8/2020	2020	8	8	20200808	6	0	1	0	0	0	0	0	0	VR07	0	0	1	1	0	0	0.693147181	0.693147181	6	7	6	11	1.945910149	2.079441542	1.945910149	2.48490665	50	-0.448780664	164	1.483685182	359	2.537217473	123	1.783096245	0	-0.662830038	0	-0.511340942	-32	-0.393654461	-20	-0.995064677	100	0.566575158	-51	-0.363446988	-6	1.122613573	0	-1.769610117
8/9/2020	2020	8	9	20200809	7	0	0	1	0	0	0	0	0	VR07	0	0	0	0	0	0	0	0	16	6	10	4	2.833213344	1.945910149	2.397895273	1.609437912	60	-0.104746581	210	2.307328058	339	2.280992114	99	1.222351422	0	-0.662830038	0	-0.511340942	-28	-0.235990478	-15	-0.600363538	75	0.291261976	-48	-0.191558283	5	1.699042617	-1	-1.973764507
8/10/2020	2020	8	10	20200810	1	0	0	0	0	0	0	0	0	VR07	0	1	1	0	0	0.693147181	0.693147181	0	9	10	11	9	2.302585093	2.397895273	2.48490665	2.302585093	50	-0.448780664	194	2.02084358	336	2.24255831	97	1.175622687	0	-0.662830038	0	-0.511340942	3	0.985905394	-9	-0.126722172	55	0.07101143	-61	-0.936409335	-50	-1.183102605	9	0.067779394
8/11/2020	2020	8	11	20200811	2	0	0	0	0	0	0	0	0	VR07	1	0	0	0	0.693147181	0	0	0	12	11	4	13	2.564949357	2.48490665	1.609437912	2.63905733	40	-0.792814747	205	2.217801659	354	2.473161133	100	1.24571579	0	-0.662830038	-1	-0.53189779	2	0.946489398	-10	-0.205662399	52	0.037973848	-61	-0.936409335	-51	-1.235505245	9	0.067779394
8/12/2020	2020	8	12	20200812	3	0	0	0	0	0	0	0	0	VR07	0	1	0	1	0	0.693147181	0	0.693147181	16	4	9	15	2.833213344	1.609437912	2.302585093	2.772588722	40	-0.792814747	215	2.396854458	342	2.319425917	92	1.058800849	0	-0.662830038	0	-0.511340942	-1	0.828241411	-15	-0.600363538	66	0.19214923	-59	-0.821816866	-47	-1.025894683	8	-0.136374997
8/13/2020	2020	8	13	20200813	4	0	0	0	0	0	0	0	0	VR07	0	0	0	0	0	0	0	0	7	9	13	16	2.079441542	2.302585093	2.63905733	2.833213344	30	-1.13684883	193	2.0029383	332	2.191313238	45	-0.039324429	33	0.41099853	35	0.208148743	-6	0.631161431	-14	-0.521423311	19	-0.325439553	-63	-1.051001805	-50	-1.183102605	11	0.476088174
8/14/2020	2020	8	14	20200814	5	1	0	0	0	0	0	0	0	VR07	0	0	1	0	0	0	0.693147181	0	6	13	15	10	1.945910149	2.63905733	2.772588722	2.397895273	40	-0.792814747	185	1.85969606	297	1.742918859	66	0.451327291	0	-0.662830038	0	-0.511340942	-10	0.473497448	-13	-0.442483083	73	0.269236921	-57	-0.707224396	-46	-0.973492043	7	-0.340529387
8/15/2020	2020	8	15	20200815	6	0	1	0	0	0	0	0	0	VR07	0	0	0	0	0	0	0	0	10	15	16	16	2.397895273	2.772588722	2.833213344	2.833213344	50	-0.448780664	173	1.644832701	297	1.742918859	47	0.007404306	0	-0.662830038	0	-0.511340942	-19	0.118753485	-17	-0.758243994	93	0.489487467	-45	-0.019669579	-2	1.332224135	1	-1.565455727
8/16/2020	2020	8	16	20200816	7	0	0	1	0	0	0	0	0	VR07	0	1	0	0	0	0.693147181	0	0	11	16	10	12	2.48490665	2.833213344	2.397895273	2.564949357	40	-0.792814747	163	1.465779902	307	1.871031539	45	-0.039324429	5	-0.50012874	47	0.45483092	-16	0.237001473	-14	-0.521423311	71	0.247211867	-46	-0.076965814	7	1.803847898	0	-1.769610117
8/17/2020	2020	8	17	20200817	1	0	0	0	0	0	0	0	0	VR07	0	0	0	0	0	0	0	0	4	10	16	13	1.609437912	2.397895273	2.833213344	2.63905733	60	-0.104746581	145	1.143484863	271	1.409825892	44	-0.062688797	1	-0.630289779	1	-0.490784094	15	1.458897345	-8	-0.047781944		-0.534677571	-56	-0.649928161	-45	-0.921089403	9	0.067779394
8/18/2020	2020	8	18	20200818	2	0	0	0	0	0	0	0	0	VR07	0	0	0	0	0	0	0	0	9	16	12	9	2.302585093	2.833213344	2.564949357	2.302585093	60	-0.104746581	127	0.821189825	261	1.281713213	101	1.269080158	0	-0.662830038	0	-0.511340942	18	1.577145332	-5	0.18903874		-0.534677571	-54	-0.535335692	-43	-0.816284122	8	-0.136374997
8/19/2020	2020	8	19	20200819	3	0	0	0	0	0	0	0	0	VR07	0	0	0	0	0	0	0	0	13	12	13	14	2.63905733	2.564949357	2.63905733	2.708050201	50	-0.448780664	121	0.713758145	282	1.55074984	100	1.24571579	0	-0.662830038	-1	-0.53189779	12	1.340649357	-11	-0.284602627		-0.534677571	-50	-0.306150753	-40	-0.659076201	7	-0.340529387
8/20/2020	2020	8	20	20200820	4	0	0	0	0	0	0	0	0	VR07	1	0	0	1	0.693147181	0	0	0.693147181	15	13	9	20	2.772588722	2.63905733	2.302585093	3.044522438	60	-0.104746581	189	1.93131718	291	1.666051252	34	-0.296332473	14	-0.207266403	9	-0.326329309	6	1.104153382	-10	-0.205662399		-0.534677571	-55	-0.592631927	-44	-0.868686762	8	-0.136374997
8/21/2020	2020	8	21	20200821	5	1	0	0	0	0	0	0	0	VR07	0	0	0	0	0	0	0	0	16	9	14	21	2.833213344	2.302585093	2.708050201	3.091042453	90	0.927355667	160	1.412064062	305	1.845409003	88	0.965343379	26	0.183216712	12	-0.264658764	-4	0.709993423	-9	-0.126722172		-0.534677571	-49	-0.248854518	-40	-0.659076201	6	-0.544683777
8/22/2020	2020	8	22	20200822	6	0	1	0	0	0	0	0	0	VR07	1	0	1	0	0.693147181	0	0.693147181	0	10	14	20	13	2.397895273	2.708050201	3.044522438	2.63905733	90	0.927355667	157	1.358348222	248	1.115166729	67	0.474691658	13	-0.239806663	44	0.393160376	-13	0.35524946	-12	-0.363542855		-0.534677571	-40	0.266811595		1.437029415	2	-1.361301337
8/23/2020	2020	8	23	20200823	7	0	0	1	0	0	0	0	0	VR07	0	0	0	0	0	0	0	0	16	20	21	13	2.833213344	3.044522438	3.091042453	2.63905733	80	0.583321584	131	0.892810944	221	0.769262494	77	0.708335335	0	-0.662830038	-1	-0.53189779	3	0.985905394	-3	0.346919195		-0.534677571	-40	0.266811595		1.437029415	1	-1.565455727
8/24/2020	2020	8	24	20200824	1	0	0	0	0	0	0	0	0	VR07	0	1	0	0	0	0.693147181	0	0	12	21	13	10	2.564949357	3.091042453	2.63905733	2.397895273	50	-0.448780664	95	0.248220867	212	0.653961083	44	-0.062688797	18	-0.077105365	25	0.002580261	11	1.301233361	-2	0.425859423		-0.534677571	-50	-0.306150753	-38	-0.55427092	8	-0.136374997
8/25/2020	2020	8	25	20200825	2	0	0	0	0	0	0	0	0	VR07	0	0	0	0	0	0	0	0	13	13	13	14	2.63905733	2.63905733	2.63905733	2.708050201	100	1.27138975	94	0.230315587	202	0.525848403	10	-0.857077296	35	0.476079049	19	-0.120760827	13	1.380065353	1	0.662680106		-0.534677571	-50	-0.306150753	-37	-0.501868279	8	-0.136374997
8/26/2020	2020	8	26	20200826	3	0	0	0	0	0	0	0	0	VR07	1	0	0	1	0.693147181	0	0	0.693147181	9	13	10	15	2.302585093	2.63905733	2.397895273	2.772588722	120	1.959457916	119	0.677947585	187	0.333679384	0	-1.090720972	96	2.461034887	87	1.277104846	3	0.985905394	-8	-0.047781944		-0.534677571	-47	-0.134262048	-36	-0.449465639	8	-0.136374997
8/27/2020	2020	8	27	20200827	4	0	0	0	0	0	0	0	0	VR07	0	0	0	1	0	0	0	0.693147181	14	10	14	21	2.708050201	2.397895273	2.708050201	3.091042453	40	-0.792814747	97	0.284031427	205	0.564282207	18	-0.670162355	15	-0.174726144	12	-0.264658764	11	1.301233361	-2	0.425859423		-0.534677571	-43	0.094922891	-35	-0.397062999	7	-0.340529387
8/28/2020	2020	8	28	20200828	5	1	0	0	0	0	0	0	0	VR07	0	0	1	0	0	0	0.693147181	0	20	14	15	17	3.044522438	2.708050201	2.772588722	2.890371758	70	0.239287502	119	0.677947585	211	0.641149815	49	0.054133041	20	-0.012024846	47	0.45483092	-8	0.55232944	-4	0.267978967		-0.534677571	-43	0.094922891	-31	-0.187452437	6	-0.544683777
8/29/2020	2020	8	29	20200829	6	0	1	0	0	0	0	0	0	VR07	0	0	1	0	0	0	0.693147181	0	21	15	21	39	3.091042453	2.772588722	3.091042453	3.688879454	70	0.239287502	111	0.534705346	197	0.461792063	44	-0.062688797	3	-0.565209259	3	-0.449670397	-10	0.473497448	-4	0.267978967		-0.534677571	-36	0.495996534		1.437029415	2	-1.361301337
8/30/2020	2020	8	30	20200830	7	0	0	1	0	0	0	0	0	VR07	0	1	0	0	0	0.693147181	0	0	13	21	17	14	2.63905733	3.091042453	2.890371758	2.708050201	70	0.239287502	102	0.373557827	187	0.333679384	12	-0.810348561	37	0.541159568	43	0.372603528	-10	0.473497448	-8	-0.047781944		-0.534677571	-39	0.32410783		1.437029415	1	-1.565455727
8/31/2020	2020	8	31	20200831	1	0	0	0	0	0	0	0	0	VR07	0	1	0	0	0	0.693147181	0	0	13	17	39	30	2.63905733	2.890371758	3.688879454	3.433987204	40	-0.792814747	105	0.427273666	187	0.333679384	42	-0.109417532	13	-0.239806663	7	-0.367443005	3	0.985905394	-3	0.346919195		-0.534677571	-41	0.20951536	-34	-0.344660358	7	-0.340529387
9/1/2020	2020	9	1	20200901	2	0	0	0	0	0	0	0	0	VR07	0	0	0	1	0	0	0	0.693147181	10	39	14	32	2.397895273	3.688879454	2.708050201	3.496507561	40	-0.792814747	93	0.212410307	197	0.461792063	47	0.007404306	0	-0.662830038	0	-0.511340942	6	1.104153382	-1	0.504799651		-0.534677571	-39	0.32410783	-34	-0.344660358	6	-0.544683777
9/2/2020	2020	9	2	20200902	3	0	0	0	0	0	0	0	0	VR07	0	0	0	0	0	0	0	0	14	14	30	25	2.708050201	2.708050201	3.433987204	3.258096538	30	-1.13684883	64	-0.306842811	223	0.79488503	97	1.175622687	0	-0.662830038	0	-0.511340942	4	1.02532139	-7	0.031158284		-0.534677571	-35	0.553292769	-31	-0.187452437	5	-0.748838167
9/3/2020	2020	9	3	20200903	4	0	0	0	0	0	0	0	0	VR07	1	0	1	0	0.693147181	0	0.693147181	0	15	30	32	28	2.772588722	3.433987204	3.496507561	3.36729583	60	-0.104746581	98	0.301936707	199	0.487414599	1	-1.067356605	96	2.461034887	141	2.387174645	-9	0.512913444	-11	-0.284602627		-0.534677571	-46	-0.076965814	-35	-0.397062999	8	-0.136374997
9/4/2020	2020	9	4	20200904	5	1	0	0	0	0	0	0	0	VR07	0	0	0	0	0	0	0	0	21	32	25	42	3.091042453	3.496507561	3.258096538	3.761200116	60	-0.104746581	130	0.874905664	216	0.705206155	68	0.498056026	27	0.215756972	50	0.516501465	-11	0.434081452	-4	0.267978967		-0.534677571	-39	0.32410783	-29	-0.082647156	4	-0.952992557
9/5/2020	2020	9	5	20200905	6	0	1	0	0	0	0	0	0	VR07	0	1	0	0	0	0.693147181	0	0	17	25	28	20	2.890371758	3.258096538	3.36729583	3.044522438	60	-0.104746581	95	0.248220867	198	0.474603331	68	0.498056026	23	0.085595933	33	0.167035047	-12	0.394665456	-10	-0.205662399		-0.534677571	-36	0.495996534		1.437029415	1	-1.565455727
9/6/2020	2020	9	6	20200906	7	0	0	1	0	0	0	0	0	VR07	0	0	0	0	0	0	0	0	39	28	42	57	3.688879454	3.36729583	3.761200116	4.060443011	40	-0.792814747	87	0.104978628	190	0.372113188	61	0.334505453	4	-0.532669	2	-0.470227246	-7	0.591745436	-8	-0.047781944		-0.534677571	-37	0.4387003		1.437029415	0	-1.769610117
9/7/2020	2020	9	7	20200907	1	0	0	0	0	0	0	0	0	VR07	0	0	0	0	0	0	0	0	14	42	20	26	2.708050201	3.761200116	3.044522438	3.295836866	50	-0.448780664	68	-0.235221691	214	0.679583619	99	1.222351422	0	-0.662830038	0	-0.511340942	3	0.985905394	-5	0.18903874		-0.534677571	-41	0.20951536	-34	-0.344660358	6	-0.544683777
9/8/2020	2020	9	8	20200908	2	0	0	0	0	0	0	0	0	VR07	0	0	0	2	0	0	0	1.098612289	30	20	57	72	3.433987204	3.044522438	4.060443011	4.290459441	50	-0.448780664	131	0.892810944	181	0.256811776	0	-1.090720972	0	-0.662830038	-1	-0.53189779	1	0.907073403	-6	0.110098512		-0.534677571	-43	0.094922891	-34	-0.344660358	7	-0.340529387
9/9/2020	2020	9	9	20200909	3	0	0	0	0	0	0	0	0	VR07	1	0	0	0	0.693147181	0	0	0	32	57	26	38	3.496507561	4.060443011	3.295836866	3.663561646	50	-0.448780664	87	0.104978628	210	0.628338547	0	-1.090720972	12	-0.272346923	8	-0.346886157	-2	0.788825415	-10	-0.205662399		-0.534677571	-39	0.32410783	-29	-0.082647156	6	-0.544683777
9/10/2020	2020	9	10	20200910	4	0	0	0	0	0	0	0	0	VR07	1	0	2	1	0.693147181	0	1.098612289	0.693147181	25	26	72	50	3.258096538	3.295836866	4.290459441	3.931825633	30	-1.13684883	57	-0.43217977	194	0.42335826	62	0.35786982	0	-0.662830038	0	-0.511340942	-3	0.749409419	-8	-0.047781944		-0.534677571	-44	0.037626656	-31	-0.187452437	6	-0.544683777
9/11/2020	2020	9	11	20200911	5	1	0	0	0	0	0	0	0	VR07	0	0	0	0	0	0	0	0	28	72	38	37	3.36729583	4.290459441	3.663561646	3.63758616	40	-0.792814747	73	-0.145695291	207	0.589904743	91	1.035436481	0	-0.662830038	0	-0.511340942	-12	0.394665456	-6	0.110098512	62	0.148099121	-34	0.610589004	-26	0.074560765	4	-0.952992557
9/12/2020	2020	9	12	20200912	6	0	1	0	0	0	0	0	0	VR07	0	2	1	0	0	1.098612289	0.693147181	0	42	38	50	16	3.761200116	3.663561646	3.931825633	2.833213344	60	-0.104746581	70	-0.199411131	189	0.35930192	36	-0.249603738	0	-0.662830038	0	-0.511340942	-13	0.35524946	-8	-0.047781944	91	0.467462413	-35	0.553292769	6	1.751445258	1	-1.565455727
9/13/2020	2020	9	13	20200913	7	0	0	1	0	0	0	0	0	VR07	0	0	0	2	0	0	0	1.098612289	20	50	37	61	3.044522438	3.931825633	3.63758616	4.127134385	60	-0.104746581	96	0.266126147	231	0.897375174	97	1.175622687	0	-0.662830038	0	-0.511340942	0	0.867657407	-7	0.031158284	96	0.522525049	-32	0.725181474	10	1.961055819	-1	-1.973764507
9/14/2020	2020	9	14	20200914	1	0	0	0	0	0	0	0	0	VR07	0	1	0	3	0	0.693147181	0	1.386294361	57	37	16	78	4.060443011	3.63758616	2.833213344	4.369447852	30	-1.13684883	99	0.319841987	298	1.755730127	115	1.596181304	0	-0.662830038	0	-0.511340942	-1	0.828241411	-5	0.18903874	58	0.104049012	-40	0.266811595	-27	0.022158125	6	-0.544683777
9/15/2020	2020	9	15	20200915	2	0	0	0	0	0	0	0	0	VR07	1	0	2	0	0.693147181	0	1.098612289	0	26	16	61	105	3.295836866	2.833213344	4.127134385	4.663439094	20	-1.480882912	132	0.910716224	326	2.11444563	97	1.175622687	0	-0.662830038	0	-0.511340942	-1	0.828241411	-5	0.18903874	67	0.203161758	-41	0.20951536	-28	-0.030244516	6	-0.544683777
9/16/2020	2020	9	16	20200916	3	0	0	0	0	0	0	0	0	VR07	0	0	3	4	0	0	1.386294361	1.609437912	72	61	78	74	4.290459441	4.127134385	4.369447852	4.317488114	70	0.239287502	121	0.713758145	257	1.230468141	72	0.591513497	0	-0.662830038	0	-0.511340942	-1	0.828241411	-8	-0.047781944	55	0.07101143	-42	0.152219126	-26	0.074560765	5	-0.748838167
9/17/2020	2020	9	17	20200917	4	0	0	0	0	0	0	0	0	VR07	0	2	0	0	0	1.098612289	0	0	38	78	105	76	3.663561646	4.369447852	4.663439094	4.343805422	60	-0.104746581	71	-0.181505851	196	0.448980795	112	1.526088202	0	-0.662830038	0	-0.511340942	-4	0.709993423	-9	-0.126722172	29	-0.21531428	-46	-0.076965814	-29	-0.082647156	6	-0.544683777
9/18/2020	2020	9	18	20200918	5	1	0	0	0	0	0	0	0	VR07	0	3	4	1	0	1.386294361	1.609437912	0.693147181	50	105	74	69	3.931825633	4.663439094	4.317488114	4.248495242	60	-0.104746581	67	-0.253126971	218	0.730828691	115	1.596181304	0	-0.662830038	0	-0.511340942	-13	0.35524946	-6	0.110098512	68	0.214174285	-36	0.495996534	-24	0.179366046	4	-0.952992557
9/19/2020	2020	9	19	20200919	6	0	1	0	0	0	0	0	0	VR07	0	0	0	1	0	0	0	0.693147181	37	74	76	83	3.63758616	4.317488114	4.343805422	4.430816799	50	-0.448780664	75	-0.109884731	243	1.05111039	114	1.572816937	0	-0.662830038	0	-0.511340942	-8	0.55232944	-9	-0.126722172	118	0.76480065	-35	0.553292769	5	1.699042617	0	-1.769610117
9/20/2020	2020	9	20	20200920	7	0	0	1	0	0	0	0	0	VR07	0	4	1	2	0	1.609437912	0.693147181	1.098612289	16	76	69	94	2.833213344	4.343805422	4.248495242	4.553876892	50	-0.448780664	70	-0.199411131	238	0.98705405	112	1.526088202	0	-0.662830038	0	-0.511340942	-4	0.709993423	-6	0.110098512	120	0.786825704	-35	0.553292769	8	1.856250539	-1	-1.973764507
9/21/2020	2020	9	21	20200921	1	0	0	0	0	0	0	0	0	VR07	0	0	1	1	0	0	0.693147181	0.693147181	61	69	83	120	4.127134385	4.248495242	4.430816799	4.795790546	30	-1.13684883	85	0.069168068	260	1.268901945	112	1.526088202	0	-0.662830038	0	-0.511340942	3	0.985905394	-3	0.346919195	49	0.004936266	-42	0.152219126	-28	-0.030244516	6	-0.544683777
9/22/2020	2020	9	22	20200922	2	0	0	0	0	0	0	0	0	VR07	2	1	2	2	1.098612289	0.693147181	1.098612289	1.098612289	78	83	94	68	4.369447852	4.430816799	4.553876892	4.234106505	30	-1.13684883	52	-0.52170617	240	1.012676586	105	1.362537628	0	-0.662830038	0	-0.511340942	6	1.104153382	0	0.583739878	45	-0.039113843	-39	0.32410783	-27	0.022158125	6	-0.544683777
9/23/2020	2020	9	23	20200923	3	0	0	0	0	0	0	0	0	VR07	0	1	1	3	0	0.693147181	0.693147181	1.386294361	105	94	120	110	4.663439094	4.553876892	4.795790546	4.709530201	70	0.239287502	86	0.087073348	231	0.897375174	23	-0.553340517	16	-0.142185884	32	0.146478198	-2	0.788825415	-3	0.346919195	27	-0.237339334	-34	0.610589004	-23	0.231768686	6	-0.544683777
9/24/2020	2020	9	24	20200924	4	0	0	0	0	0	0	0	0	VR07	1	2	2	1	0.693147181	1.098612289	1.098612289	0.693147181	74	120	68	119	4.317488114	4.795790546	4.234106505	4.787491743	80	0.583321584	111	0.534705346	186	0.320868116	79	0.75506407	23	0.085595933	28	0.064250806	-3	0.749409419	-3	0.346919195	0	-0.534677571	-40	0.266811595	-26	0.074560765	7	-0.340529387
9/25/2020	2020	9	25	20200925	5	1	0	0	0	0	0	0	0	VR07	0	1	3	1	0	0.693147181	1.386294361	0.693147181	76	68	110	107	4.343805422	4.234106505	4.709530201	4.682131227	80	0.583321584	87	0.104978628	146	-0.191582602	60	0.311141085	14	-0.207266403	10	-0.30577246	-10	0.473497448	0	0.583739878	20	-0.314427025	-31	0.782477708	-22	0.284171327	5	-0.748838167
9/26/2020	2020	9	26	20200926	6	0	1	0	0	0	0	0	0	VR07	0	2	1	1	0	1.098612289	0.693147181	0.693147181	69	110	119	99	4.248495242	4.709530201	4.787491743	4.605170186	60	-0.104746581	94	0.230315587	150	-0.140337531	33	-0.319696841	95	2.428494627	214	3.887824558	-6	0.631161431	-1	0.504799651	48	-0.006076261	-26	1.068958882	5	1.699042617	2	-1.361301337
9/27/2020	2020	9	27	20200927	7	0	0	1	0	0	0	0	0	VR07	2	3	1	4	1.098612289	1.386294361	0.693147181	1.609437912	83	119	107	127	4.430816799	4.787491743	4.682131227	4.852030264	80	0.583321584	113	0.570515906	153	-0.101903727	2	-1.043992237	33	0.41099853	33	0.167035047	-8	0.55232944	-3	0.346919195	35	-0.149239116	-31	0.782477708	4	1.646639977	2	-1.361301337
9/28/2020	2020	9	28	20200928	1	0	0	0	0	0	0	0	0	VR07	3	1	1	1	1.386294361	0.693147181	0.693147181	0.693147181	94	107	99	237	4.553876892	4.682131227	4.605170186	5.472270674	40	-0.792814747	112	0.552610626	126	-0.447807962	0	-1.090720972	42	0.703860866	20	-0.100203979	-5	0.670577427	-4	0.267978967	-18	-0.732903063	-38	0.381404065	-24	0.179366046	8	-0.136374997
9/29/2020	2020	9	29	20200929	2	0	0	0	0	0	0	0	0	VR07	0	1	4	4	0	0.693147181	1.609437912	1.609437912	120	99	127	188	4.795790546	4.605170186	4.852030264	5.241747015	30	-1.13684883	112	0.552610626	182	0.269623044	26	-0.483247414	59	1.25704528	54	0.598728857	-4	0.709993423	1	0.662680106	-7	-0.611765262	-43	0.094922891	-27	0.022158125	9	0.067779394
9/30/2020	2020	9	30	20200930	3	0	0	0	0	0	0	0	0	VR07	4	1	1	1	1.609437912	0.693147181	0.693147181	0.693147181	68	127	237	199	4.234106505	4.852030264	5.472270674	5.298317367	50	-0.448780664	123	0.749568705	192	0.397735724	33	-0.319696841	0	-0.662830038	-1	-0.53189779	-5	0.670577427	-3	0.346919195	9	-0.435564826	-41	0.20951536	-27	0.022158125	8	-0.136374997
10/1/2020	2020	10	1	20201001	4	0	0	0	0	0	0	0	0	VR07	0	4	4	4	0	1.609437912	1.609437912	1.609437912	110	237	188	233	4.709530201	5.472270674	5.241747015	5.455321115	60	-0.104746581	88	0.122883908	158	-0.037847387	3	-1.020627869	39	0.606240088	40	0.310932983	-14	0.315833464	-7	0.031158284	-29	-0.854040863	-47	-0.134262048	-31	-0.187452437	11	0.476088174
10/2/2020	2020	10	2	20201002	5	1	0	0	0	0	0	0	0	VR07	1	1	1	4	0.693147181	0.693147181	0.693147181	1.609437912	119	188	199	239	4.787491743	5.241747015	5.298317367	5.480638923	70	0.239287502	84	0.051262788	173	0.154321632	33	-0.319696841	0	-0.662830038	-1	-0.53189779	-17	0.197585477	-3	0.346919195	18	-0.33645208	-37	0.4387003	-25	0.126963405	8	-0.136374997
10/3/2020	2020	10	3	20201003	6	0	1	0	0	0	0	0	0	VR07	1	4	4	7	0.693147181	1.609437912	1.609437912	2.079441542	107	199	233	195	4.682131227	5.298317367	5.455321115	5.278114659	60	-0.104746581	95	0.248220867	151	-0.127526263	0	-1.090720972	32	0.37845827	64	0.804297339	-18	0.158169481	-5	0.18903874	12	-0.402527244	-34	0.610589004	1	1.489432056	5	-0.748838167
10/4/2020	2020	10	4	20201004	7	0	0	1	0	0	0	0	0	VR07	2	1	4	6	1.098612289	0.693147181	1.609437912	1.945910149	99	233	239	114	4.605170186	5.455321115	5.480638923	4.744932128	100	1.27138975	103	0.391463106	144	-0.217205138	34	-0.296332473	21	0.020515414	15	-0.20298822	-13	0.35524946	-5	0.18903874	58	0.104049012	-37	0.4387003	2	1.541834696	3	-1.157146947
10/5/2020	2020	10	5	20201005	1	0	0	0	0	0	0	0	0	VR07	1	4	7	2	0.693147181	1.609437912	2.079441542	1.098612289	127	239	195	347	4.852030264	5.480638923	5.278114659	5.85220248	80	0.583321584	101	0.355652547	134	-0.345317818	3	-1.020627869	28	0.248297232	18	-0.141317675	-8	0.55232944	-8	-0.047781944	-21	-0.765940644	-46	-0.076965814	-31	-0.187452437	10	0.271933784
10/6/2020	2020	10	6	20201006	2	0	0	0	0	0	0	0	0	VR07	2	4	6	2	1.098612289	1.609437912	1.945910149	1.098612289	237	195	114	274	5.472270674	5.278114659	4.744932128	5.616771098	70	0.239287502	105	0.427273666	139	-0.281261478	19	-0.646797987	45	0.801481645	70	0.927638427	-10	0.473497448	-4	0.267978967	-12	-0.666827899	-47	-0.134262048	-32	-0.239855077	10	0.271933784
10/7/2020	2020	10	7	20201007	3	0	0	0	0	0	0	0	0	VR07	3	7	2	2	1.386294361	2.079441542	1.098612289	1.098612289	188	114	347	272	5.241747015	4.744932128	5.85220248	5.609471795	50	-0.448780664	100	0.337747267	158	-0.037847387	30	-0.389789944	35	0.476079049	33	0.167035047	-11	0.434081452	-8	-0.047781944	-9	-0.633790317	-41	0.20951536	-27	0.022158125	9	0.067779394
10/8/2020	2020	10	8	20201008	4	0	0	0	0	0	0	0	0	VR07	1	6	2	3	0.693147181	1.945910149	1.098612289	1.386294361	199	347	274	254	5.298317367	5.85220248	5.616771098	5.541263545	90	0.927355667	99	0.319841987	157	-0.050658655	2	-1.043992237	119	3.209460859	177	3.127221177	-21	0.039921493	-14	-0.521423311	-41	-0.98619119	-48	-0.191558283	-32	-0.239855077	12	0.680242564
10/9/2020	2020	10	9	20201009	5	1	0	0	0	0	0	0	0	VR07	1	2	2	5	0.693147181	1.098612289	1.098612289	1.791759469	233	274	272	244	5.455321115	5.616771098	5.609471795	5.501258211	50	-0.448780664	67	-0.253126971	151	-0.127526263	22	-0.576704885	15	-0.174726144	13	-0.244101916	-20	0.079337489	-3	0.346919195	18	-0.33645208	-40	0.266811595	-24	0.179366046	8	-0.136374997
10/10/2020	2020	10	10	20201010	6	0	1	0	0	0	0	0	0	VR07	1	2	3	1	0.693147181	1.098612289	1.386294361	0.693147181	239	272	254	261	5.480638923	5.609471795	5.541263545	5.568344504	60	-0.104746581	31	-0.897717048	124	-0.473430498	44	-0.062688797	51	0.996723203	183	3.250562266	-23	-0.038910499	-7	0.031158284	17	-0.347464607	-41	0.20951536	2	1.541834696	5	-0.748838167
10/11/2020	2020	10	11	20201011	7	0	0	1	0	0	0	0	0	VR07	4	2	5	5	1.609437912	1.098612289	1.791759469	1.791759469	195	254	244	188	5.278114659	5.541263545	5.501258211	5.241747015	50	-0.448780664	32	-0.879811768	137	-0.306884014	54	0.170954879	11	-0.304887182	9	-0.326329309	-18	0.158169481	-9	-0.126722172	27	-0.237339334	-39	0.32410783	4	1.646639977	4	-0.952992557
10/12/2020	2020	10	12	20201012	1	0	0	0	0	0	0	0	0	VR07	1	3	1	2	0.693147181	1.386294361	0.693147181	1.098612289	114	244	261	287	4.744932128	5.501258211	5.568344504	5.66296048	30	-1.13684883	25	-1.005148728	128	-0.422185426	21	-0.600069252	4	-0.532669	3	-0.449670397	-7	0.591745436	-8	-0.047781944	2	-0.512652517	-46	-0.076965814	-30	-0.135049797	10	0.271933784
10/13/2020	2020	10	13	20201013	2	0	0	0	0	0	0	0	0	VR07	4	5	5	3	1.609437912	1.791759469	1.791759469	1.386294361	347	261	188	301	5.85220248	5.568344504	5.241747015	5.710427017	40	-0.792814747	61	-0.36055865	131	-0.383751622	44	-0.062688797	0	-0.662830038	0	-0.511340942	-3	0.749409419	-1	0.504799651	12	-0.402527244	-47	-0.134262048	-30	-0.135049797	10	0.271933784
10/14/2020	2020	10	14	20201014	3	0	0	0	0	0	0	0	0	VR07	1	1	2	7	0.693147181	0.693147181	1.098612289	2.079441542	274	188	287	296	5.616771098	5.241747015	5.66296048	5.693732139	70	0.239287502	59	-0.39636921	116	-0.575920641	15	-0.740255458	0	-0.662830038	0	-0.511340942	-10	0.473497448	-7	0.031158284	5	-0.479614935	-48	-0.191558283	-26	0.074560765	10	0.271933784
10/15/2020	2020	10	15	20201015	4	0	0	0	0	0	1	0	0	VR07	4	5	3	2	1.609437912	1.791759469	1.386294361	1.098612289	272	287	301	296	5.609471795	5.66296048	5.710427017	5.693732139	60	-0.104746581	67	-0.253126971	115	-0.588731909	2	-1.043992237	0	-0.662830038	0	-0.511340942	-29	-0.275406474	-10	-0.205662399	-19	-0.74391559	-56	-0.649928161	-33	-0.292257718	13	0.884396954
10/16/2020	2020	10	16	20201016	5	1	0	0	0	0	1	0	0	VR07	4	2	7	5	1.609437912	1.098612289	2.079441542	1.791759469	254	301	296	255	5.541263545	5.710427017	5.693732139	5.545177444	60	-0.104746581	56	-0.45008505	112	-0.627165713	9	-0.880441664	0	-0.662830038	0	-0.511340942	-33	-0.433070457	-4	0.267978967	19	-0.325439553	-49	-0.248854518	-26	0.074560765	10	0.271933784
10/17/2020	2020	10	17	20201017	6	0	1	0	0	0	1	0	0	VR07	7	3	2	3	2.079441542	1.386294361	1.098612289	1.386294361	244	296	296	439	5.501258211	5.693732139	5.693732139	6.086774727	20	-1.480882912	7	-1.327443766	110	-0.652788249	2	-1.043992237	0	-0.662830038	-1	-0.53189779	-35	-0.511902449	-7	0.031158284	42	-0.072151425	-54	-0.535335692	-8	1.017808292	7	-0.340529387
10/18/2020	2020	10	18	20201018	7	0	0	1	0	0	1	0	0	VR07	6	7	5	4	1.945910149	2.079441542	1.791759469	1.609437912	261	296	255	288	5.568344504	5.693732139	5.545177444	5.666426688	20	-1.480882912	7	-1.327443766	122	-0.499053033	12	-0.810348561	0	-0.662830038	-1	-0.53189779	-38	-0.630150437	-14	-0.521423311	32	-0.182276698	-53	-0.478039457	-7	1.070210933	5	-0.748838167
10/19/2020	2020	10	19	20201019	1	0	0	0	0	0	1	0	0	VR07	2	2	3	3	1.098612289	1.098612289	1.386294361	1.386294361	188	255	439	346	5.241747015	5.545177444	6.086774727	5.84932478	40	-0.792814747	71	-0.181505851	126	-0.447807962	25	-0.506611782	12	-0.272346923	5	-0.408556701	-9	0.512913444	-8	-0.047781944	17	-0.347464607	-61	-0.936409335	-47	-1.025894683	13	0.884396954
10/20/2020	2020	10	20	20201020	2	0	0	0	0	0	1	0	0	VR07	2	5	4	1	1.098612289	1.791759469	1.609437912	0.693147181	287	439	288	259	5.66296048	6.086774727	5.666426688	5.560681631	60	-0.104746581	78	-0.056168892	139	-0.281261478	0	-1.090720972	14	-0.207266403	2	-0.470227246	-8	0.55232944	-3	0.346919195	-11	-0.655815371	-60	-0.879113101	-48	-1.078297324	14	1.088551344
10/21/2020	2020	10	21	20201021	3	0	0	0	0	0	1	0	0	VR07	2	3	3	4	1.098612289	1.386294361	1.386294361	1.609437912	301	288	346	312	5.710427017	5.666426688	5.84932478	5.746203191	110	1.615423833	119	0.677947585	196	0.448980795	9	-0.880441664	85	2.103092031	77	1.071536364	-13	0.35524946	-9	-0.126722172	3	-0.501639989	-56	-0.649928161	-45	-0.921089403	12	0.680242564
10/22/2020	2020	10	22	20201022	4	0	0	0	0	0	1	0	0	VR07	3	4	1	1	1.386294361	1.609437912	0.693147181	0.693147181	296	346	259	404	5.693732139	5.84932478	5.560681631	6.003887067	70	0.239287502	89	0.140789187	176	0.192755436	46	-0.015960062	0	-0.662830038	0	-0.511340942	-18	0.158169481	-8	-0.047781944	7	-0.45758988	-59	-0.821816866	-49	-1.130699964	14	1.088551344
10/23/2020	2020	10	23	20201023	5	1	0	0	0	0	1	0	0	VR07	5	3	4	5	1.791759469	1.386294361	1.609437912	1.791759469	296	259	312	332	5.693732139	5.560681631	5.746203191	5.80814249	60	-0.104746581	64	-0.306842811	158	-0.037847387	12	-0.810348561	0	-0.662830038	0	-0.511340942	-23	-0.038910499	-2	0.425859423	29	-0.21531428	-52	-0.420743222	-42	-0.763881481	11	0.476088174
10/24/2020	2020	10	24	20201024	6	0	1	0	0	0	1	0	0	VR07	1	1	1	0	0.693147181	0.693147181	0.693147181	0	255	312	404	276	5.545177444	5.746203191	6.003887067	5.624017506	80	0.583321584	114	0.588421186	156	-0.063469923	9	-0.880441664	9	-0.369967702	2	-0.470227246	-33	-0.433070457	-6	0.110098512	16	-0.358477134	-48	-0.191558283	-10	0.913003011	6	-0.544683777
10/25/2020	2020	10	25	20201025	7	0	0	1	0	0	1	0	0	VR07	5	4	5	9	1.791759469	1.609437912	1.791759469	2.302585093	439	404	332	318	6.086774727	6.003887067	5.80814249	5.765191103	90	0.927355667	94	0.230315587	155	-0.076281191	0	-1.090720972	41	0.671320607	26	0.02313711	-39	-0.669566433	-13	-0.442483083	-18	-0.732903063	-49	-0.248854518	-9	0.965405652	5	-0.748838167
10/26/2020	2020	10	26	20201026	1	0	0	0	0	0	1	0	0	VR07	2	1	0	2	1.098612289	0.693147181	0	1.098612289	288	332	276	222	5.666426688	5.80814249	5.624017506	5.407171771	80	0.583321584	88	0.122883908	119	-0.537486837	31	-0.366425576	0	-0.662830038	-1	-0.53189779	-17	0.197585477	-7	0.031158284	-25	-0.809990754	-52	-0.420743222	-31	-0.187452437	11	0.476088174
10/27/2020	2020	10	27	20201027	2	0	0	0	0	0	1	0	0	VR07	3	5	9	5	1.386294361	1.791759469	2.302585093	1.791759469	346	276	318	271	5.84932478	5.624017506	5.765191103	5.605802066	80	0.583321584	75	-0.109884731	115	-0.588731909	2	-1.043992237	37	0.541159568	35	0.208148743	-18	0.158169481	-2	0.425859423	-27	-0.832015808	-53	-0.478039457	-32	-0.239855077	12	0.680242564
10/28/2020	2020	10	28	20201028	3	0	0	0	0	0	1	0	0	VR07	7	0	2	1	2.079441542	0	1.098612289	0.693147181	259	318	222	252	5.560681631	5.765191103	5.407171771	5.533389489	80	0.583321584	80	-0.020358332	127	-0.434996694	22	-0.576704885	59	1.25704528	155	2.674970518	-25	-0.11774249	-10	-0.205662399	-30	-0.86505339	-49	-0.248854518	-28	-0.030244516	11	0.476088174
10/29/2020	2020	10	29	20201029	4	0	0	0	0	0	1	0	0	VR07	2	9	5	3	1.098612289	2.302585093	1.791759469	1.386294361	312	222	271	248	5.746203191	5.407171771	5.605802066	5.517452896	70	0.239287502	63	-0.324748091	129	-0.409374158	31	-0.366425576	95	2.428494627	97	1.482673327	-31	-0.354238466	-10	-0.205662399	-41	-0.98619119	-53	-0.478039457	-31	-0.187452437	13	0.884396954
10/30/2020	2020	10	30	20201030	5	1	0	0	0	0	1	0	0	VR07	5	2	1	6	1.791759469	1.098612289	0.693147181	1.945910149	404	271	252	214	6.003887067	5.605802066	5.533389489	5.370638028	70	0.239287502	127	0.821189825	153	-0.101903727	0	-1.090720972	84	2.070551771	20	-0.100203979	-35	-0.511902449	-3	0.346919195	-13	-0.677840426	-44	0.037626656	-24	0.179366046	11	0.476088174
10/31/2020	2020	10	31	20201031	6	0	1	0	0	0	1	0	0	VR07	3	5	3	3	1.386294361	1.791759469	1.386294361	1.386294361	332	252	248	235	5.80814249	5.533389489	5.517452896	5.463831805	70	0.239287502	101	0.355652547	155	-0.076281191	26	-0.483247414	71	1.647528396	47	0.45483092	-33	-0.433070457	-1	0.504799651	45	-0.039113843	-44	0.037626656	-4	1.227418854	6	-0.544683777
11/1/2020	2020	11	1	20201101	7	0	0	1	0	0	1	0	0	VR07	4	1	6	0	1.609437912	0.693147181	1.945910149	0	276	248	214	136	5.624017506	5.517452896	5.370638028	4.919980926	80	0.583321584	99	0.319841987	175	0.179944168	7	-0.927170399	43	0.736401126	41	0.331489832	-40	-0.708982428	-12	-0.363542855	3	-0.501639989	-53	-0.478039457	-8	1.017808292	6	-0.544683777
11/2/2020	2020	11	2	20201102	1	0	0	0	0	0	1	0	0	VR07	3	3	3	0	1.386294361	1.386294361	1.386294361	0	318	214	235	245	5.765191103	5.370638028	5.463831805	5.505331536	100	1.27138975	100	0.337747267	192	0.397735724	3	-1.020627869	50	0.964182944	48	0.475387768	-27	-0.196574482	-12	-0.363542855	-26	-0.821003281	-50	-0.306150753	-30	-0.135049797	12	0.680242564
11/3/2020	2020	11	3	20201103	2	0	0	0	0	0	1	0	0	VR07	1	6	0	1	0.693147181	1.945910149	0	0.693147181	222	235	136	188	5.407171771	5.463831805	4.919980926	5.241747015	100	1.27138975	59	-0.39636921	125	-0.46061923	55	0.194319247	0	-0.662830038	-1	-0.53189779	-20	0.079337489	-4	0.267978967	-9	-0.633790317	-52	-0.420743222	-32	-0.239855077	12	0.680242564
11/4/2020	2020	11	4	20201104	3	0	0	0	0	0	1	0	0	VR07	4	3	0	2	1.609437912	1.386294361	0	1.098612289	271	136	245	198	5.605802066	4.919980926	5.505331536	5.293304825	50	-0.448780664	1	-1.434875446	118	-0.550298105	66	0.451327291	0	-0.662830038	0	-0.511340942	-24	-0.078326494	-7	0.031158284	4	-0.490627462	-47	-0.134262048	-27	0.022158125	11	0.476088174
11/5/2020	2020	11	5	20201105	4	0	0	0	0	0	1	0	0	VR07	1	0	1	3	0.693147181	0	0.693147181	1.386294361	252	245	188	244	5.533389489	5.505331536	5.241747015	5.501258211	40	-0.792814747	-6	-1.560212405	121	-0.511864301	55	0.194319247	0	-0.662830038	0	-0.511340942	-35	-0.511902449	-10	-0.205662399	-16	-0.710878008	-55	-0.592631927	-32	-0.239855077	14	1.088551344
11/6/2020	2020	11	6	20201106	5	1	0	0	0	0	1	0	0	VR07	5	0	2	1	1.791759469	0	1.098612289	0.693147181	248	188	198	199	5.517452896	5.241747015	5.293304825	5.298317367	40	-0.792814747	32	-0.879811768	126	-0.447807962	70	0.544784761	0	-0.662830038	0	-0.511340942	-36	-0.551318445	-2	0.425859423	11	-0.413539771	-46	-0.076965814	-25	0.126963405	11	0.476088174
11/7/2020	2020	11	7	20201107	6	0	1	0	0	0	1	0	0	VR07	0	1	3	2	0	0.693147181	1.386294361	1.098612289	214	198	244	185	5.370638028	5.293304825	5.501258211	5.225746674	40	-0.792814747	38	-0.772380089	144	-0.217205138	78	0.731699702	0	-0.662830038	0	-0.511340942	-39	-0.669566433	-4	0.267978967	54	0.059998903	-50	-0.306150753	-5	1.175016213	7	-0.340529387
11/8/2020	2020	11	8	20201108	7	0	0	1	0	0	1	0	0	VR07	9	2	1	2	2.302585093	1.098612289	0.693147181	1.098612289	235	244	199	153	5.463831805	5.501258211	5.298317367	5.036952602	20	-1.480882912	29	-0.933527608	135	-0.33250655	38	-0.202875003	0	-0.662830038	-1	-0.53189779	-43	-0.827230416	-11	-0.284602627	47	-0.017088788	-47	-0.134262048	-8	1.017808292	5	-0.748838167
11/9/2020	2020	11	9	20201109	1	0	0	0	0	0	1	0	0	VR07	2	3	2	0	1.098612289	1.386294361	1.098612289	0	136	199	185	148	4.919980926	5.298317367	5.225746674	5.003946306	30	-1.13684883	94	0.230315587	173	0.154321632	43	-0.086053165	3	-0.565209259	1	-0.490784094	-25	-0.11774249	-7	0.031158284	-2	-0.556702626	-52	-0.420743222	-31	-0.187452437	12	0.680242564
11/10/2020	2020	11	10	20201110	2	0	0	0	0	0	1	0	0	VR07	5	1	2	1	1.791759469	0.693147181	1.098612289	0.693147181	245	185	153	166	5.505331536	5.225746674	5.036952602	5.117993812	20	-1.480882912	80	-0.020358332	159	-0.025036119	38	-0.202875003	0	-0.662830038	-1	-0.53189779	-25	-0.11774249	-3	0.346919195	1	-0.523665044	-53	-0.478039457	-31	-0.187452437	12	0.680242564
11/11/2020	2020	11	11	20201111	3	0	0	0	0	0	1	0	0	VR07	1	2	0	1	0.693147181	1.098612289	0	0.693147181	188	153	148	267	5.241747015	5.036952602	5.003946306	5.590986981	50	-0.448780664	91	0.176599747	142	-0.242827674	22	-0.576704885	0	-0.662830038	0	-0.511340942	-27	-0.196574482	-4	0.267978967	0	-0.534677571	-50	-0.306150753	-27	0.022158125	11	0.476088174
11/12/2020	2020	11	12	20201112	4	0	0	0	0	0	1	0	0	VR07	3	2	1	2	1.386294361	1.098612289	0.693147181	1.098612289	198	148	166	281	5.293304825	5.003946306	5.117993812	5.641907071	70	0.239287502	68	-0.235221691	123	-0.486241766	20	-0.62343362	13	-0.239806663	34	0.187591895	-35	-0.511902449	-10	-0.205662399	-31	-0.876065917	-56	-0.649928161	-30	-0.135049797	13	0.884396954
11/13/2020	2020	11	13	20201113	5	1	0	0	0	0	1	0	0	VR07	6	0	1	1	1.945910149	0	0.693147181	0.693147181	244	166	267	201	5.501258211	5.117993812	5.590986981	5.308267697	50	-0.448780664	41	-0.718664249	127	-0.434996694	18	-0.670162355	15	-0.174726144	16	-0.182431372	-38	-0.630150437	-1	0.504799651	-9	-0.633790317	-50	-0.306150753	-24	0.179366046	11	0.476088174
11/14/2020	2020	11	14	20201114	6	0	1	0	0	0	1	0	0	VR07	3	1	2	0	1.386294361	0.693147181	1.098612289	0	199	267	281	227	5.298317367	5.590986981	5.641907071	5.429345629	70	0.239287502	98	0.301936707	146	-0.191582602	21	-0.600069252	15	-0.174726144	3	-0.449670397	-40	-0.708982428	-1	0.504799651	22	-0.292401971	-53	-0.478039457	-5	1.175016213	7	-0.340529387
11/15/2020	2020	11	15	20201115	7	0	0	1	0	0	1	0	0	VR07	0	1	1	3	0	0.693147181	0.693147181	1.386294361	185	281	201	227	5.225746674	5.641907071	5.308267697	5.429345629	90	0.927355667	89	0.140789187	159	-0.025036119	18	-0.670162355	37	0.541159568	96	1.462116479	-48	-1.024310395	-12	-0.363542855	-3	-0.567715153	-57	-0.707224396	-10	0.913003011	6	-0.544683777
11/16/2020	2020	11	16	20201116	1	0	0	0	0	0	1	0	0	VR07	0	2	0	0	0	1.098612289	0	0	153	201	227	182	5.036952602	5.308267697	5.429345629	5.209486153	80	0.583321584	80	-0.020358332	115	-0.588731909	7	-0.927170399	18	-0.077105365	10	-0.30577246	-30	-0.31482247	-10	-0.205662399	-26	-0.821003281	-55	-0.592631927	-28	-0.030244516	12	0.680242564
11/17/2020	2020	11	17	20201117	2	0	0	0	0	0	1	0	0	VR07	1	1	3	1	0.693147181	0.693147181	1.386294361	0.693147181	148	227	227	196	5.003946306	5.429345629	5.429345629	5.283203729	80	0.583321584	100	0.337747267	126	-0.447807962	2	-1.043992237	25	0.150676453	5	-0.408556701	-26	-0.157158486	-5	0.18903874	-25	-0.809990754	-55	-0.592631927	-28	-0.030244516	12	0.680242564
11/18/2020	2020	11	18	20201118	3	0	0	0	0	0	1	0	0	VR07	2	0	0	0	1.098612289	0	0	0	166	227	182	161	5.117993812	5.429345629	5.209486153	5.087596335	80	0.583321584	109	0.498894786	153	-0.101903727	62	0.35786982	0	-0.662830038	-1	-0.53189779	-26	-0.157158486	-4	0.267978967	13	-0.391514716	-51	-0.363446988	-24	0.179366046	11	0.476088174
11/19/2020	2020	11	19	20201119	4	0	0	0	0	0	1	0	0	VR07	3	3	1	0	1.386294361	1.386294361	0.693147181	0	267	182	196	300	5.590986981	5.209486153	5.283203729	5.707110265	70	0.239287502	11	-1.255822647	133	-0.358129086	32	-0.343061208	11	-0.304887182	14	-0.223545068	-33	-0.433070457	-11	-0.284602627	-36	-0.931128554	-57	-0.707224396	-28	-0.030244516	13	0.884396954
11/20/2020	2020	11	20	20201120	5	1	0	0	0	0	1	0	0	VR07	1	0	0	2	0.693147181	0	0	1.098612289	281	196	161	163	5.641907071	5.283203729	5.087596335	5.099866428	60	-0.104746581	11	-1.255822647	84	-0.985881216	17	-0.693526723	0	-0.662830038	-1	-0.53189779	-31	-0.354238466	1	0.662680106	-6	-0.600752735	-48	-0.191558283	-21	0.336573967	10	0.271933784
11/21/2020	2020	11	21	20201121	6	0	1	0	0	0	1	0	0	VR07	2	1	0	5	1.098612289	0.693147181	0	1.791759469	201	161	300	303	5.308267697	5.087596335	5.707110265	5.717027701	70	0.239287502	39	-0.754474809	95	-0.844957268	0	-1.090720972	6	-0.46758848	1	-0.490784094	-34	-0.472486453	-2	0.425859423	-3	-0.567715153	-50	-0.306150753	-5	1.175016213	7	-0.340529387
11/22/2020	2020	11	22	20201122	7	0	0	1	0	0	1	0	0	VR07	2	0	2	1	1.098612289	0	1.098612289	0.693147181	227	300	163	183	5.429345629	5.707110265	5.099866428	5.214935758	70	0.239287502	18	-1.130485687	111	-0.639976981	14	-0.763619826	63	1.387206319	24	-0.017976587	-36	-0.551318445	-7	0.031158284	1	-0.523665044	-55	-0.592631927	-6	1.122613573	5	-0.748838167
11/23/2020	2020	11	23	20201123	1	0	0	0	0	0	1	0	0	VR07	0	0	5	1	0	0	1.791759469	0.693147181	227	163	303	163	5.429345629	5.099866428	5.717027701	5.099866428	40	-0.792814747	-3	-1.506496566	96	-0.832146	72	0.591513497	0	-0.662830038	0	-0.511340942	-18	0.158169481	-3	0.346919195	-9	-0.633790317	-54	-0.535335692	-27	0.022158125	11	0.476088174
11/24/2020	2020	11	24	20201124	2	0	0	0	0	0	1	0	0	VR07	1	2	1	4	0.693147181	1.098612289	0.693147181	1.609437912	182	303	183	168	5.209486153	5.717027701	5.214935758	5.129898715	50	-0.448780664	45	-0.647043129	100	-0.780900929	11	-0.833712928	0	-0.662830038	0	-0.511340942	-16	0.237001473	1	0.662680106	-17	-0.721890535	-53	-0.478039457	-28	-0.030244516	12	0.680242564
11/25/2020	2020	11	25	20201125	3	0	0	0	0	0	1	0	0	VR07	1	5	1	1	0.693147181	1.791759469	0.693147181	0.693147181	196	183	163	251	5.283203729	5.214935758	5.099866428	5.529429088	60	-0.104746581	32	-0.879811768	93	-0.870579804	53	0.147590512	0	-0.662830038	0	-0.511340942	-16	0.237001473	2	0.741620334	-13	-0.677840426	-51	-0.363446988	-23	0.231768686	10	0.271933784
11/26/2020	2020	11	26	20201126	4	0	0	0	0	0	1	0	0	VR07	2	1	4	2	1.098612289	0.693147181	1.609437912	1.098612289	161	163	168	465	5.087596335	5.099866428	5.129898715	6.144185634	40	-0.792814747	74	-0.127790011	92	-0.883391072	0	-1.090720972	65	1.452286838	28	0.064250806	-25	-0.11774249	-2	0.425859423	-49	-1.074291409	-56	-0.649928161	-28	-0.030244516	12	0.680242564
11/27/2020	2020	11	27	20201127	5	1	0	0	0	0	1	0	0	VR07	1	1	1	3	0.693147181	0.693147181	0.693147181	1.386294361	300	168	251	334	5.707110265	5.129898715	5.529429088	5.814130532	40	-0.792814747	35	-0.826095928	75	-1.101182628	10	-0.857077296	47	0.866562165	17	-0.161874524	-23	-0.038910499	8	1.215261701	-13	-0.677840426	-50	-0.306150753	-22	0.284171327	10	0.271933784
11/28/2020	2020	11	28	20201128	6	0	1	0	0	0	1	0	0	VR07	0	4	2	1	0	1.609437912	1.098612289	0.693147181	163	251	465	345	5.099866428	5.529429088	6.144185634	5.846438775	50	-0.448780664	14	-1.202106807	40	-1.549577006	0	-1.090720972	0	-0.662830038	0	-0.511340942	-32	-0.393654461	3	0.820560562	-10	-0.644802844	-51	-0.363446988	1	1.489432056	6	-0.544683777
11/29/2020	2020	11	29	20201129	7	0	0	1	0	0	1	0	0	VR07	3	1	3	1	1.386294361	0.693147181	1.386294361	0.693147181	303	465	334	295	5.717027701	6.144185634	5.814130532	5.690359454	40	-0.792814747	-51	-2.365950002	35	-1.613633346	53	0.147590512	0	-0.662830038	0	-0.511340942	-34	-0.472486453	-5	0.18903874	14	-0.380502189	-54	-0.535335692	-3	1.279821494	4	-0.952992557
11/30/2020	2020	11	30	20201130	1	0	0	0	0	0	1	0	0	VR07	0	2	1	3	0	1.098612289	0.693147181	1.386294361	183	334	345	215	5.214935758	5.814130532	5.846438775	5.375278408	60	-0.104746581	-54	-2.419665842	64	-1.242106575	0	-1.090720972	83	2.038011512	79	1.112650061	-21	0.039921493	-6	0.110098512	-35	-0.920116027	-54	-0.535335692	-28	-0.030244516	12	0.680242564
12/1/2020	2020	12	1	20201201	2	0	0	0	0	0	1	0	1	VR07	1	3	1	1	0.693147181	1.386294361	0.693147181	0.693147181	163	345	295	340	5.099866428	5.846438775	5.690359454	5.831882477	60	-0.104746581	49	-0.575422009	93	-0.870579804	4	-0.997263502	38	0.573699828	41	0.331489832	-19	0.118753485	2	0.741620334	-28	-0.843028336	-55	-0.592631927	-28	-0.030244516	11	0.476088174
12/2/2020	2020	12	2	20201202	3	0	0	0	0	0	1	0	1	VR07	0	1	3	1	0	0.693147181	1.386294361	0.693147181	168	295	215	421	5.129898715	5.690359454	5.375278408	6.045005314	40	-0.792814747	46	-0.629137849	56	-1.344596719	0	-1.090720972	0	-0.662830038	-1	-0.53189779	-22	0.000505497	-2	0.425859423	-21	-0.765940644	-51	-0.363446988	-23	0.231768686	10	0.271933784
12/3/2020	2020	12	3	20201203	4	0	0	0	0	0	1	0	1	VR07	0	1	1	3	0	0.693147181	0.693147181	1.386294361	251	215	340	528	5.529429088	5.375278408	5.831882477	6.270988432	80	0.583321584	41	-0.718664249	55	-1.357407987	0	-1.090720972	92	2.330873848	47	0.45483092	-28	-0.235990478	-4	0.267978967	-48	-1.063278881	-55	-0.592631927	-27	0.022158125	12	0.680242564
12/4/2020	2020	12	4	20201204	5	1	0	0	0	0	1	1	1	VR07	2	3	1	1	1.098612289	1.386294361	0.693147181	0.693147181	465	340	421	383	6.144185634	5.831882477	6.045005314	5.950642553	90	0.927355667	-1	-1.470686006	76	-1.08837136	10	-0.857077296	15	-0.174726144	7	-0.367443005	-32	-0.393654461	3	0.820560562	-15	-0.699865481	-48	-0.191558283	-20	0.388976607	10	0.271933784
12/5/2020	2020	12	5	20201205	6	0	1	0	0	0	1	1	1	VR07	5	1	3	7	1.791759469	0.693147181	1.386294361	2.079441542	334	421	528	438	5.814130532	6.045005314	6.270988432	6.084499413	50	-0.448780664	-22	-1.846696884	58	-1.318974183	45	-0.039324429	0	-0.662830038	0	-0.511340942	-39	-0.669566433	-3	0.346919195	0	-0.534677571	-52	-0.420743222	3	1.594237337	6	-0.544683777
12/6/2020	2020	12	6	20201206	7	0	0	1	0	0	1	1	1	VR07	1	1	1	3	0.693147181	0.693147181	0.693147181	1.386294361	345	528	383	405	5.846438775	6.270988432	5.950642553	6.00635316	40	-0.792814747	-8	-1.596022965	45	-1.485520666	7	-0.927170399	51	0.996723203	15	-0.20298822	-41	-0.748398424	-14	-0.521423311	-18	-0.732903063	-54	-0.535335692	-4	1.227418854	5	-0.748838167
12/7/2020	2020	12	7	20201207	1	0	0	0	0	0	1	0	1	VR07	1	3	7	2	0.693147181	1.386294361	2.079441542	1.098612289	295	383	438	261	5.690359454	5.950642553	6.084499413	5.568344504	60	-0.104746581	10	-1.273727927	49	-1.434275594	3	-1.020627869	135	3.730105013	95	1.441559631	-26	-0.157158486	-10	-0.205662399	-44	-1.019228772	-53	-0.478039457	-27	0.022158125	12	0.680242564
12/8/2020	2020	12	8	20201208	2	0	0	0	0	0	1	0	1	VR07	4	1	3	1	1.609437912	0.693147181	1.386294361	0.693147181	215	438	405	631	5.375278408	6.084499413	6.00635316	6.448889394	20	-1.480882912	-9	-1.613928245	46	-1.472709398	13	-0.786984193	0	-0.662830038	0	-0.511340942	-22	0.000505497	-1	0.504799651	-27	-0.832015808	-54	-0.535335692	-25	0.126963405	11	0.476088174
12/9/2020	2020	12	9	20201209	3	0	0	0	0	0	1	0	1	VR07	1	7	2	2	0.693147181	2.079441542	1.098612289	1.098612289	340	405	261	447	5.831882477	6.00635316	5.568344504	6.104793232	40	-0.792814747	-25	-1.900412724	21	-1.792991097	0	-1.090720972	0	-0.662830038	0	-0.511340942	-26	-0.157158486	-6	0.110098512	-25	-0.809990754	-50	-0.306150753	-23	0.231768686	11	0.476088174
12/10/2020	2020	12	10	20201210	4	0	0	0	0	0	1	0	1	VR07	2	3	1	3	1.098612289	1.386294361	0.693147181	1.386294361	421	261	631	708	6.045005314	5.568344504	6.448889394	6.563855527	40	-0.792814747	-19	-1.792981044	21	-1.792991097	36	-0.249603738	0	-0.662830038	0	-0.511340942	-31	-0.354238466	-9	-0.126722172	-36	-0.931128554	-56	-0.649928161	-26	0.074560765	12	0.680242564
12/11/2020	2020	12	11	20201211	5	1	0	0	0	0	1	0	1	VR07	3	2	2	3	1.386294361	1.098612289	1.098612289	1.386294361	528	631	447	581	6.270988432	6.448889394	6.104793232	6.366470448	70	0.239287502	-5	-1.542307125	42	-1.52395447	3	-1.020627869	69	1.582447877	24	-0.017976587	-37	-0.590734441	-5	0.18903874	-29	-0.854040863	-50	-0.306150753	-21	0.336573967	10	0.271933784
12/12/2020	2020	12	12	20201212	6	0	1	0	0	0	1	0	1	VR07	1	1	3	2	0.693147181	0.693147181	1.386294361	1.098612289	383	447	708	568	5.950642553	6.104793232	6.563855527	6.343880434	40	-0.792814747	38	-0.772380089	82	-1.011503752	0	-1.090720972	36	0.508619309	14	-0.223545068	-37	-0.590734441	-4	0.267978967	-11	-0.655815371	-51	-0.363446988	-4	1.227418854	7	-0.340529387
12/13/2020	2020	12	13	20201213	7	0	0	1	0	0	1	0	1	VR07	1	2	3	2	0.693147181	1.098612289	1.386294361	1.098612289	438	708	581	609	6.084499413	6.563855527	6.366470448	6.413458957	70	0.239287502	55	-0.46799033	78	-1.062748824	10	-0.857077296	18	-0.077105365	11	-0.285215612	-35	-0.511902449	-6	0.110098512	0	-0.534677571	-53	-0.478039457	-3	1.279821494	5	-0.748838167
12/14/2020	2020	12	14	20201214	1	0	0	0	0	0	1	0	1	VR07	3	3	2	4	1.386294361	1.386294361	1.098612289	1.609437912	405	581	568	536	6.00635316	6.366470448	6.343880434	6.285998095	70	0.239287502	60	-0.37846393	107	-0.691222053	0	-1.090720972	84	2.070551771	83	1.194877453	11	1.301233361	18	2.004663979	-30	-0.86505339	-50	-0.306150753	-27	0.022158125	10	0.271933784
12/15/2020	2020	12	15	20201215	2	0	0	0	0	1	1	0	1	VR07	1	3	2	4	0.693147181	1.386294361	1.098612289	1.609437912	261	568	609	504	5.568344504	6.343880434	6.413458957	6.224558429	50	-0.448780664	66	-0.271032251	95	-0.844957268	0	-1.090720972	67	1.517367357	29	0.084807654	-53	-1.221390375	-9	-0.126722172	-40	-0.975178663	-60	-0.879113101	-33	-0.292257718	14	1.088551344
12/16/2020	2020	12	16	20201216	3	0	0	0	0	1	1	0	1	VR07	1	2	4	5	0.693147181	1.098612289	1.609437912	1.791759469	631	609	536	593	6.448889394	6.413458957	6.285998095	6.386879319	50	-0.448780664	48	-0.593327289	95	-0.844957268	45	-0.039324429	0	-0.662830038	-1	-0.53189779	-54	-1.260806371	-9	-0.126722172	-4	-0.57872768	-64	-1.10829804	-39	-0.60667356	15	1.292705734
12/17/2020	2020	12	17	20201217	4	0	0	0	0	1	1	0	1	VR07	3	2	4	5	1.386294361	1.098612289	1.609437912	1.791759469	447	536	504	525	6.104793232	6.285998095	6.224558429	6.265301213	60	-0.104746581	60	-0.37846393	97	-0.819334732	0	-1.090720972	63	1.387206319	39	0.290376135	-59	-1.45788635	-15	-0.600363538	-33	-0.898090972	-69	-1.394779214	-43	-0.816284122	17	1.701014514
12/18/2020	2020	12	18	20201218	5	1	0	0	0	1	1	0	1	VR07	1	4	5	6	0.693147181	1.609437912	1.791759469	1.945910149	708	504	593	470	6.563855527	6.224558429	6.386879319	6.154858094	70	0.239287502	53	-0.50380089	109	-0.665599517	42	-0.109417532	0	-0.662830038	0	-0.511340942	-59	-1.45788635	-8	-0.047781944	5	-0.479614935	-62	-0.99370557	-40	-0.659076201	15	1.292705734
12/19/2020	2020	12	19	20201219	6	0	1	0	0	1	1	0	1	VR07	7	4	5	6	2.079441542	1.609437912	1.791759469	1.945910149	581	593	525	725	6.366470448	6.386879319	6.265301213	6.587550015	60	-0.104746581	51	-0.53961145	114	-0.601543177	27	-0.459883046	5	-0.50012874	1	-0.490784094	-65	-1.694382325	-9	-0.126722172	14	-0.380502189	-63	-1.051001805	-15	0.650989809	10	0.271933784
12/20/2020	2020	12	20	20201220	7	0	0	1	0	1	1	0	1	VR07	3	5	6	0	1.386294361	1.791759469	1.945910149	0	568	525	470	483	6.343880434	6.265301213	6.154858094	6.182084907	60	-0.104746581	65	-0.288937531	97	-0.819334732	7	-0.927170399	0	-0.662830038	-1	-0.53189779	-67	-1.773214317	-16	-0.679303766	17	-0.347464607	-62	-0.99370557	-13	0.75579509	6	-0.544683777
12/21/2020	2020	12	21	20201221	1	0	0	0	0	1	1	0	1	VR07	2	5	6	4	1.098612289	1.791759469	1.945910149	1.609437912	609	470	725	319	6.413458957	6.154858094	6.587550015	5.768320996	80	0.583321584	47	-0.611232569	121	-0.511864301	0	-1.090720972	135	3.730105013	196	3.517801292	-46	-0.945478404	0	0.583739878	-42	-0.997203718	-69	-1.394779214	-54	-1.392713166	17	1.701014514
12/22/2020	2020	12	22	20201222	2	0	0	0	0	1	1	0	1	VR07	1	6	0	3	0.693147181	1.945910149	0	1.386294361	536	725	483	453	6.285998095	6.587550015	6.182084907	6.118097198	100	1.27138975	72	-0.163600571	132	-0.370940354	6	-0.950534767	71	1.647528396	66	0.845411035	-39	-0.669566433	19	2.083604206	-21	-0.765940644	-68	-1.337482979	-53	-1.340310526	16	1.496860124
12/23/2020	2020	12	23	20201223	3	0	0	0	0	1	1	0	1	VR07	2	6	4	5	1.098612289	1.945910149	1.609437912	1.791759469	504	483	319	494	6.224558429	6.182084907	5.768320996	6.204557763	60	-0.104746581	81	-0.002453052	119	-0.537486837	0	-1.090720972	108	2.851518003	207	3.743926621	-42	-0.78781442	16	1.846783523	-38	-0.953153608	-66	-1.222890509	-51	-1.235505245	16	1.496860124
12/24/2020	2020	12	24	20201224	4	0	0	0	0	1	1	1	1	VR07	3	0	3	0	1.386294361	0	1.386294361	0	593	319	453	499	6.386879319	5.768320996	6.118097198	6.214608098	80	0.583321584	16	-1.166296247	83	-0.998692484	7	-0.927170399	58	1.224505021	61	0.742626794	-50	-1.103142387	12	1.531022612	-36	-0.931128554	-69	-1.394779214	-62	-1.811934289	17	1.701014514
12/25/2020	2020	12	25	20201225	5	1	0	0	0	1	1	1	1	VR07	3	4	5	2	1.386294361	1.609437912	1.791759469	1.098612289	525	453	494	437	6.265301213	6.118097198	6.204557763	6.08221891	40	-0.792814747	-14	-1.703454645	57	-1.331785451	56	0.217683615	0	-0.662830038	-1	-0.53189779	-84	-2.443286247	-70	-4.942076067	16	-0.358477134	-77	-1.853149092	-81	-2.807584457	18	1.905168904
12/26/2020	2020	12	26	20201226	6	0	1	0	0	1	1	1	1	VR07	2	3	0	2	1.098612289	1.386294361	0	1.098612289	470	494	499	330	6.154858094	6.204557763	6.214608098	5.802118375	100	1.27138975	-6	-1.560212405	49	-1.434275594	8	-0.903806031	49	0.931642684	18	-0.141317675	-84	-2.443286247	-60	-4.152673789	-15	-0.699865481	-70	-1.452075449	-36	-0.449465639	7	-0.340529387
12/27/2020	2020	12	27	20201227	7	0	0	1	0	1	1	0	1	VR07	2	5	2	2	1.098612289	1.791759469	1.098612289	1.098612289	725	499	437	332	6.587550015	6.214608098	6.08221891	5.80814249	120	1.959457916	42	-0.700758969	65	-1.229295307	0	-1.090720972	97	2.493575147	65	0.824854187	-75	-2.088542284	-32	-1.942347411	-53	-1.118341518	-67	-1.280186744	-19	0.441379248	7	-0.340529387
12/28/2020	2020	12	28	20201228	1	0	0	0	0	1	1	0	1	VR07	4	0	2	4	1.609437912	0	1.098612289	1.609437912	483	437	330	341	6.182084907	6.08221891	5.802118375	5.834810737	40	-0.792814747	15	-1.184201527	55	-1.357407987	19	-0.646797987	24	0.118136193	18	-0.141317675	-45	-0.906062408	0	0.583739878	5	-0.479614935	-70	-1.452075449	-64	-1.91673957	18	1.905168904
12/29/2020	2020	12	29	20201229	2	0	0	0	0	1	1	0	1	VR07	4	2	2	1	1.609437912	1.098612289	1.098612289	0.693147181	319	330	332	270	5.768320996	5.802118375	5.80814249	5.602118821	50	-0.448780664	14	-1.202106807	46	-1.472709398	9	-0.880441664	35	0.476079049	9	-0.326329309	-47	-0.9848944	1	0.662680106	-28	-0.843028336	-71	-1.509371683	-64	-1.91673957	20	2.313477684
12/30/2020	2020	12	30	20201230	3	0	0	0	0	1	1	0	1	VR07	5	2	4	1	1.791759469	1.098612289	1.609437912	0.693147181	453	332	341	547	6.118097198	5.80814249	5.834810737	6.306275287	40	-0.792814747	8	-1.309538486	54	-1.370219255	2	-1.043992237	3	-0.565209259	1	-0.490784094	-46	-0.945478404	9	1.294201929	-15	-0.699865481	-67	-1.280186744	-60	-1.707129009	18	1.905168904
12/31/2020	2020	12	31	20201231	4	0	0	0	0	1	1	1	1	VR07	5	2	1	3	1.791759469	1.098612289	0.693147181	1.386294361	494	341	270	361	6.204557763	5.834810737	5.602118821	5.891644212	40	-0.792814747	-17	-1.757170484	33	-1.639255882	0	-1.090720972	16	-0.142185884	5	-0.408556701	-55	-1.300222367	4	0.89950079	-37	-0.942141081	-70	-1.452075449	-67	-2.073947491	17	1.701014514
1/1/2021	2021	1	1	20210101	5	1	0	0	0	1	1	0	1	VR07	6	4	1	3	1.945910149	1.609437912	0.693147181	1.386294361	499	270	547	376	6.214608098	5.602118821	6.306275287	5.932245187	30	-1.13684883	-31	-2.007844403	48	-1.447086862	9	-0.880441664	0	-0.662830038	-1	-0.53189779	-82	-2.364454255	-71	-5.021016295	-3	-0.567715153	-80	-2.025037797	-82	-2.859987098	21	2.517632074
1/2/2021	2021	1	2	20210102	6	0	1	0	0	1	1	0	1	VR07	6	1	3	1	1.945910149	0.693147181	1.386294361	0.693147181	437	547	361	384	6.08221891	6.306275287	5.891644212	5.953243334	30	-1.13684883	23	-1.040959288	38	-1.575199542	0	-1.090720972	0	-0.662830038	-1	-0.53189779	-71	-1.930878301	-20	-0.995064677	2	-0.512652517	-68	-1.337482979	-22	0.284171327	12	0.680242564
1/3/2021	2021	1	3	20210103	7	0	0	1	0	1	1	0	1	VR07	0	1	3	4	0	0.693147181	1.386294361	1.609437912	330	361	376	341	5.802118375	5.891644212	5.932245187	5.834810737	60	-0.104746581	22	-1.058864567	37	-1.58801081	0	-1.090720972	45	0.801481645	7	-0.367443005	-70	-1.891462305	-22	-1.152945133	7	-0.45758988	-66	-1.222890509	-13	0.75579509	8	-0.136374997
1/4/2021	2021	1	4	20210104	1	0	0	0	0	1	1	0	1	VR07	4	3	1	1	1.609437912	1.386294361	0.693147181	0.693147181	332	376	384	241	5.80814249	5.932245187	5.953243334	5.488937726	60	-0.104746581	15	-1.184201527	30	-1.677689686	0	-1.090720972	108	2.851518003	38	0.269819287	-54	-1.260806371	-12	-0.363542855	-44	-1.019228772	-68	-1.337482979	-44	-0.868686762	17	1.701014514
1/5/2021	2021	1	5	20210105	2	0	0	0	0	1	1	0	1	VR07	3	3	4	5	1.386294361	1.386294361	1.609437912	1.791759469	341	384	341	278	5.834810737	5.953243334	5.834810737	5.631211782	60	-0.104746581	15	-1.184201527	33	-1.639255882	0	-1.090720972	7	-0.435048221	1	-0.490784094	-54	-1.260806371	-9	-0.126722172	-31	-0.876065917	-68	-1.337482979	-43	-0.816284122	17	1.701014514
1/6/2021	2021	1	6	20210106	3	0	0	0	0	1	1	0	1	VR07	5	1	1	1	1.791759469	0.693147181	0.693147181	0.693147181	270	341	241	339	5.602118821	5.834810737	5.488937726	5.828945618	60	-0.104746581	-1	-1.470686006	27	-1.71612349	0	-1.090720972	6	-0.46758848	2	-0.470227246	-56	-1.339638362	-13	-0.442483083	-22	-0.776953172	-64	-1.10829804	-40	-0.659076201	16	1.496860124
1/7/2021	2021	1	7	20210107	4	0	0	0	0	1	1	0	1	VR07	0	4	5	5	0	1.609437912	1.791759469	1.791759469	547	241	278	268	6.306275287	5.488937726	5.631211782	5.59471138	40	-0.792814747	-1	-1.470686006	33	-1.639255882	0	-1.090720972	106	2.786437483	19	-0.120760827	-61	-1.536718342	-18	-0.837184222	-50	-1.085303936	-68	-1.337482979	-43	-0.816284122	18	1.905168904
1/8/2021	2021	1	8	20210108	5	1	0	0	0	1	1	0	1	VR07	2	1	1	2	1.098612289	0.693147181	0.693147181	1.098612289	361	278	339	268	5.891644212	5.631211782	5.828945618	5.59471138	30	-1.13684883	-27	-1.936223284	36	-1.600822078	17	-0.693526723	36	0.508619309	8	-0.346886157	-61	-1.536718342	-10	-0.205662399	-14	-0.688852953	-62	-0.99370557	-37	-0.501868279	15	1.292705734
1/9/2021	2021	1	9	20210109	6	0	1	0	0	1	1	0	1	VR07	2	5	5	4	1.098612289	1.791759469	1.791759469	1.609437912	376	339	268	257	5.932245187	5.828945618	5.59471138	5.552959585	20	-1.480882912	-40	-2.168991923	48	-1.447086862	48	0.030768674	0	-0.662830038	-1	-0.53189779	-66	-1.733798321	-11	-0.284602627	42	-0.072151425	-61	-0.936409335	-13	0.75579509	10	0.271933784
1/10/2021	2021	1	10	20210110	7	0	0	1	0	1	1	0	1	VR07	2	1	2	1	1.098612289	0.693147181	1.098612289	0.693147181	384	268	268	264	5.953243334	5.59471138	5.59471138	5.579729826	50	-0.448780664	-47	-2.294328882	46	-1.472709398	35	-0.272968106	0	-0.662830038	-1	-0.53189779	-67	-1.773214317	-18	-0.837184222	40	-0.094176479	-61	-0.936409335	-10	0.913003011	7	-0.340529387
1/11/2021	2021	1	11	20210111	1	0	0	0	0	1	1	0	1	VR07	4	5	4	2	1.609437912	1.791759469	1.609437912	1.098612289	341	268	257	185	5.834810737	5.59471138	5.552959585	5.225746674	80	0.583321584	16	-1.166296247	64	-1.242106575	0	-1.090720972	31	0.34591801	15	-0.20298822	-53	-1.221390375	-15	-0.600363538	-32	-0.887078445	-63	-1.051001805	-41	-0.711478841	16	1.496860124
1/12/2021	2021	1	12	20210112	2	0	0	0	0	1	1	0	1	VR07	1	2	1	0	0.693147181	1.098612289	0.693147181	0	241	257	264	228	5.488937726	5.552959585	5.579729826	5.433722004	80	0.583321584	-13	-1.685549365	73	-1.126805163	45	-0.039324429	86	2.135632291	132	2.202163011	-52	-1.181974379	-9	-0.126722172	-15	-0.699865481	-64	-1.10829804	-41	-0.711478841	16	1.496860124
1/13/2021	2021	1	13	20210113	3	0	0	0	0	1	1	0	1	VR07	1	4	2	1	0.693147181	1.609437912	1.098612289	0.693147181	278	264	185	232	5.631211782	5.579729826	5.225746674	5.451038454	60	-0.104746581	-12	-1.667644085	59	-1.306162915	37	-0.22623937	18	-0.077105365	12	-0.264658764	-56	-1.339638362	-14	-0.521423311	-13	-0.677840426	-62	-0.99370557	-37	-0.501868279	14	1.088551344
1/14/2021	2021	1	14	20210114	4	0	0	0	0	1	1	0	1	VR07	3	1	0	4	1.386294361	0.693147181	0	1.609437912	339	185	228	262	5.828945618	5.225746674	5.433722004	5.572154032	40	-0.792814747	-17	-1.757170484	23	-1.767368561	12	-0.810348561	0	-0.662830038	0	-0.511340942	-62	-1.576134338	-18	-0.837184222	-36	-0.931128554	-66	-1.222890509	-41	-0.711478841	17	1.701014514
1/15/2021	2021	1	15	20210115	5	1	0	0	0	1	1	0	1	VR07	3	2	1	0	1.386294361	1.098612289	0.693147181	0	268	228	232	248	5.59471138	5.433722004	5.451038454	5.517452896	40	-0.792814747	-11	-1.649738805	10	-1.933915045	0	-1.090720972	0	-0.662830038	-1	-0.53189779	-63	-1.615550334	-12	-0.363542855	-24	-0.798978226	-61	-0.936409335	-38	-0.55427092	14	1.088551344
1/16/2021	2021	1	16	20210116	6	0	1	0	0	1	1	0	1	VR07	1	0	4	3	0.693147181	0	1.609437912	1.386294361	268	232	262	155	5.59471138	5.451038454	5.572154032	5.049856007	60	-0.104746581	-11	-1.649738805	16	-1.857047437	0	-1.090720972	68	1.549907617	18	-0.141317675	-68	-1.812630313	-16	-0.679303766	23	-0.281389443	-62	-0.99370557	-17	0.546184529	10	0.271933784
1/17/2021	2021	1	17	20210117	7	0	0	1	0	1	1	0	1	VR07	4	1	0	2	1.609437912	0.693147181	0	1.098612289	257	262	248	147	5.552959585	5.572154032	5.517452896	4.997212274	30	-1.13684883	-7	-1.578117685	69	-1.178050235	17	-0.693526723	52	1.029263463	33	0.167035047	-70	-1.891462305	-24	-1.310825588	22	-0.292401971	-61	-0.936409335	-15	0.650989809	7	-0.340529387
1/18/2021	2021	1	18	20210118	1	0	0	0	0	1	1	0	1	VR07	1	4	3	3	0.693147181	1.609437912	1.386294361	1.386294361	264	248	155	135	5.579729826	5.517452896	5.049856007	4.912654886	60	-0.104746581	7	-1.327443766	58	-1.318974183	0	-1.090720972	6	-0.46758848	3	-0.449670397	-55	-1.300222367	-18	-0.837184222	-28	-0.843028336	-63	-1.051001805	-40	-0.659076201	15	1.292705734
1/19/2021	2021	1	19	20210119	2	0	0	0	0	1	1	0	1	VR07	5	0	2	2	1.791759469	0	1.098612289	1.098612289	185	155	147	161	5.225746674	5.049856007	4.997212274	5.087596335	90	0.927355667	40	-0.736569529	102	-0.755278393	0	-1.090720972	113	3.014219301	162	2.818868455	-58	-1.418470354	-19	-0.916124449	-48	-1.063278881	-66	-1.222890509	-42	-0.763881481	16	1.496860124
1/20/2021	2021	1	20	20210120	3	0	0	0	0	1	1	0	1	VR07	1	3	3	3	0.693147181	1.386294361	1.386294361	1.386294361	228	147	135	166	5.433722004	4.997212274	4.912654886	5.117993812	80	0.583321584	61	-0.36055865	108	-0.678410785	3	-1.020627869	5	-0.50012874	1	-0.490784094	-55	-1.300222367	-11	-0.284602627	-12	-0.666827899	-60	-0.879113101	-36	-0.449465639	14	1.088551344
1/21/2021	2021	1	21	20210121	4	0	0	0	0	1	1	0	1	VR07	5	2	2	5	1.791759469	1.098612289	1.098612289	1.791759469	232	135	161	137	5.451038454	4.912654886	5.087596335	4.927253685	130	2.303491998	41	-0.718664249	117	-0.563109373	20	-0.62343362	70	1.614988136	103	1.606014416	-60	-1.497302346	-17	-0.758243994	-28	-0.843028336	-66	-1.222890509	-41	-0.711478841	16	1.496860124
1/22/2021	2021	1	22	20210122	5	1	0	0	0	1	1	0	1	VR07	2	3	3	0	1.098612289	1.386294361	1.386294361	0	262	161	166	135	5.572154032	5.087596335	5.117993812	4.912654886	60	-0.104746581	0	-1.452780726	69	-1.178050235	33	-0.319696841	20	-0.012024846	20	-0.100203979	-59	-1.45788635	-7	0.031158284	5	-0.479614935	-58	-0.764520631	-36	-0.449465639	14	1.088551344
1/23/2021	2021	1	23	20210123	6	0	1	0	1	1	1	0	1	VR07	4	2	5	3	1.609437912	1.098612289	1.791759469	1.386294361	248	166	137	89	5.517452896	5.117993812	4.927253685	4.49980967	60	-0.104746581	0	-1.452780726	53	-1.383030523	31	-0.366425576	11	-0.304887182	3	-0.449670397	-66	-1.733798321	-9	-0.126722172	29	-0.21531428	-63	-1.051001805	-12	0.808197731	10	0.271933784
1/24/2021	2021	1	24	20210124	7	0	0	1	1	1	1	0	1	VR07	1	3	0	2	0.693147181	1.386294361	0	1.098612289	155	137	135	144	5.049856007	4.927253685	4.912654886	4.976733742	30	-1.13684883	-8	-1.596022965	50	-1.421464327	35	-0.272968106	18	-0.077105365	7	-0.367443005	-67	-1.773214317	-20	-0.995064677	52	0.037973848	-62	-0.99370557	-14	0.70339245	7	-0.340529387
1/25/2021	2021	1	25	20210125	1	0	0	0	1	1	1	0	1	VR07	2	5	3	2	1.098612289	1.791759469	1.386294361	1.098612289	147	135	89	145	4.997212274	4.912654886	4.49980967	4.983606622	60	-0.104746581	-43	-2.222707763	54	-1.370219255	64	0.404598556	25	0.150676453	28	0.064250806	-53	-1.221390375	-12	-0.363542855	1	-0.523665044	-61	-0.936409335	-41	-0.711478841	15	1.292705734
1/26/2021	2021	1	26	20210126	2	0	0	0	1	1	1	0	1	VR07	0	0	2	0	0	0	1.098612289	0	135	89	144	132	4.912654886	4.49980967	4.976733742	4.890349128	50	-0.448780664	17	-1.148390967	63	-1.254917843	19	-0.646797987	22	0.053055674	13	-0.244101916	-55	-1.300222367	-9	-0.126722172	-16	-0.710878008	-64	-1.10829804	-41	-0.711478841	16	1.496860124
1/27/2021	2021	1	27	20210127	3	0	0	0	1	1	1	0	1	VR07	1	3	2	0	0.693147181	1.386294361	1.098612289	0	161	144	145	101	5.087596335	4.976733742	4.983606622	4.624972813	60	-0.104746581	11	-1.255822647	64	-1.242106575	0	-1.090720972	74	1.745149175	29	0.084807654	-58	-1.418470354	-13	-0.442483083	-26	-0.821003281	-61	-0.936409335	-36	-0.449465639	15	1.292705734
1/28/2021	2021	1	28	20210128	4	0	0	0	1	1	1	0	1	VR07	4	2	0	0	1.609437912	1.098612289	0	0	166	145	132	180	5.117993812	4.983606622	4.890349128	5.198497031	40	-0.792814747	29	-0.933527608	61	-1.280540379	0	-1.090720972	109	2.884058262	101	1.564900719	-62	-1.576134338	-20	-0.995064677	-55	-1.140366573	-67	-1.280186744	-41	-0.711478841	18	1.905168904
1/29/2021	2021	1	29	20210129	5	1	0	0	1	1	1	0	1	VR07	0	2	0	1	0	1.098612289	0	0.693147181	137	132	101	99	4.927253685	4.890349128	4.624972813	4.605170186	80	0.583321584	10	-1.273727927	95	-0.844957268	2	-1.043992237	89	2.233253069	85	1.235991149	-62	-1.576134338	-10	-0.205662399	-18	-0.732903063	-62	-0.99370557	-34	-0.344660358	15	1.292705734
1/30/2021	2021	1	30	20210130	6	0	1	0	1	1	1	0	1	VR07	3	0	0	2	1.386294361	0	0	1.098612289	135	101	180	104	4.912654886	4.624972813	5.198497031	4.65396035	60	-0.104746581	-30	-1.989939124	18	-1.831424901	0	-1.090720972	0	-0.662830038	0	-0.511340942	-65	-1.694382325	-8	-0.047781944	17	-0.347464607	-64	-1.10829804	-11	0.860600371	10	0.271933784
1/31/2021	2021	1	31	20210131	7	0	0	1	1	1	1	0	1	VR07	2	0	1	1	1.098612289	0	0.693147181	0.693147181	89	180	99	69	4.49980967	5.198497031	4.605170186	4.248495242	40	-0.792814747	-52	-2.383855282	19	-1.818613633	66	0.451327291	0	-0.662830038	-1	-0.53189779	-66	-1.733798321	-15	-0.600363538	67	0.203161758	-62	-0.99370557	-11	0.860600371	5	-0.748838167
2/1/2021	2021	2	1	20210201	1	0	0	0	1	1	1	0	1	VR07	3	0	2	1	1.386294361	0	1.098612289	0.693147181	144	99	104	80	4.976733742	4.605170186	4.65396035	4.394449155	30	-1.13684883	0	-1.452780726	21	-1.792991097	0	-1.090720972	18	-0.077105365	2	-0.470227246	-55	-1.300222367	-13	-0.442483083	-23	-0.787965699	-64	-1.10829804	-41	-0.711478841	15	1.292705734
2/2/2021	2021	2	2	20210202	2	0	0	0	1	1	1	0	1	VR07	2	1	1	1	1.098612289	0.693147181	0.693147181	0.693147181	145	104	69	67	4.983606622	4.65396035	4.248495242	4.219507705	50	-0.448780664	-3	-1.506496566	95	-0.844957268	2	-1.043992237	79	1.907850473	34	0.187591895	-56	-1.339638362	-12	-0.363542855	-40	-0.975178663	-65	-1.165594275	-41	-0.711478841	16	1.496860124
6/1/2020	2020	6	1	20200601	1	0	0	0	0	0	0	0	0	VR08	0	0	2	0	0	0	1.098612289	0	14	8	9	7	2.708050201	2.197224577	2.302585093	2.079441542	40	-0.792814747	124	0.767473985	251	1.153600533	129	1.923282451	0	-0.662830038	0	-0.511340942	-11	0.434081452	-19	-0.916124449		-0.534677571		2.558660987		1.437029415		-1.769610117
6/2/2020	2020	6	2	20200602	2	0	0	0	0	0	0	0	0	VR08	1	0	1	0	0.693147181	0	0.693147181	0	8	9	12	11	2.197224577	2.302585093	2.564949357	2.48490665	60	-0.104746581	117	0.642137025	270	1.397014624	126	1.853189348	0	-0.662830038	0	-0.511340942	-11	0.434081452	0	0.583739878		-0.534677571		2.558660987		1.437029415		-1.769610117
6/3/2020	2020	6	3	20200603	3	0	0	0	0	0	0	0	0	VR08	0	2	0	0	0	1.098612289	0	0	0	12	7	5	0	2.564949357	2.079441542	1.791759469	60	-0.104746581	104	0.409368386	229	0.871752638	110	1.479359466	0	-0.662830038	0	-0.511340942	-15	0.276417468	-8	-0.047781944		-0.534677571		2.558660987		1.437029415		-1.769610117
6/4/2020	2020	6	4	20200604	4	0	0	0	0	0	0	0	0	VR08	0	1	0	0	0	0.693147181	0	0	9	7	11	5	2.302585093	2.079441542	2.48490665	1.791759469	80	0.583321584	64	-0.306842811	170	0.115887829	8	-0.903806031	18	-0.077105365	18	-0.141317675	-32	-0.393654461	-11	-0.284602627		-0.534677571		2.558660987		1.437029415		-1.769610117
6/5/2020	2020	6	5	20200605	5	1	0	0	0	0	0	0	0	VR08	0	0	0	0	0	0	0	0	10	11	5	8	2.397895273	2.48490665	1.791759469	2.197224577	90	0.927355667	58	-0.41427449	146	-0.191582602	36	-0.249603738	43	0.736401126	81	1.153763757	-30	-0.31482247	-9	-0.126722172		-0.534677571		2.558660987		1.437029415		-1.769610117
6/6/2020	2020	6	6	20200606	6	0	1	0	0	0	0	0	0	VR08	0	0	0	0	0	0	0	0	8	5	5	4	2.197224577	1.791759469	1.791759469	1.609437912	100	1.27138975	69	-0.217316411	162	0.013397685	69	0.521420394	14	-0.207266403	21	-0.079647131	-28	-0.235990478	0	0.583739878		-0.534677571		2.558660987		1.437029415		-1.769610117
6/7/2020	2020	6	7	20200607	7	0	0	1	0	0	0	0	0	VR08	0	0	0	0	0	0	0	0	9	5	8	25	2.302585093	1.791759469	2.197224577	3.258096538	60	-0.104746581	92	0.194505027	162	0.013397685	29	-0.413154311	31	0.34591801	35	0.208148743	-30	-0.31482247	-8	-0.047781944		-0.534677571		2.558660987		1.437029415		-1.769610117
6/8/2020	2020	6	8	20200608	1	0	0	0	0	0	0	0	0	VR08	0	0	0	0	0	0	0	0	12	8	4	1	2.564949357	2.197224577	1.609437912	0.693147181	60	-0.104746581	107	0.463084226	188	0.346490652	86	0.918614643	0	-0.662830038	0	-0.511340942	-18	0.158169481	-9	-0.126722172		-0.534677571		2.558660987		1.437029415		-1.769610117
6/9/2020	2020	6	9	20200609	2	0	0	0	0	0	0	0	0	VR08	0	0	0	0	0	0	0	0	7	4	25	0	2.079441542	1.609437912	3.258096538	0	40	-0.792814747	74	-0.127790011	168	0.090265293	11	-0.833712928	0	-0.662830038	0	-0.511340942	-16	0.237001473	-5	0.18903874		-0.534677571		2.558660987		1.437029415		-1.769610117
6/10/2020	2020	6	10	20200610	3	0	0	0	0	0	0	0	0	VR08	0	0	0	0	0	0	0	0	11	25	1	2	2.48490665	3.258096538	0.693147181	1.098612289	30	-1.13684883	57	-0.43217977	174	0.1671329	11	-0.833712928	6	-0.46758848	2	-0.470227246	-14	0.315833464	-6	0.110098512		-0.534677571		2.558660987		1.437029415		-1.769610117
6/11/2020	2020	6	11	20200611	4	0	0	0	0	0	0	0	0	VR08	0	0	0	0	0	0	0	0	5	1	0	2	1.791759469	0.693147181	0	1.098612289	30	-1.13684883	122	0.731663425	201	0.513037135	46	-0.015960062	16	-0.142185884	7	-0.367443005	-20	0.079337489	-5	0.18903874		-0.534677571		2.558660987		1.437029415		-1.769610117
6/12/2020	2020	6	12	20200612	5	1	0	0	0	0	0	0	0	VR08	0	0	0	1	0	0	0	0.693147181	5	0	2	1	1.791759469	0	1.098612289	0.693147181	60	-0.104746581	145	1.143484863	264	1.320147017	104	1.339173261	35	0.476079049	209	3.785040317	-18	0.158169481	-5	0.18903874		-0.534677571		2.558660987		1.437029415		-1.769610117
6/13/2020	2020	6	13	20200613	6	0	1	0	0	0	0	0	0	VR08	2	0	0	0	1.098612289	0	0	0	8	2	2	2	2.197224577	1.098612289	1.098612289	1.098612289	40	-0.792814747	150	1.233011263	260	1.268901945	135	2.063468657	25	0.150676453	86	1.256547997	-26	-0.157158486	-6	0.110098512		-0.534677571		2.558660987		1.437029415		-1.769610117
6/14/2020	2020	6	14	20200614	7	0	0	1	0	0	0	0	0	VR08	1	0	1	1	0.693147181	0	0.693147181	0.693147181	4	2	1	2	1.609437912	1.098612289	0.693147181	1.098612289	70	0.239287502	143	1.107674303	219	0.743639958	15	-0.740255458	0	-0.662830038	0	-0.511340942	-34	-0.472486453	-12	-0.363542855		-0.534677571		2.558660987		1.437029415		-1.769610117
6/15/2020	2020	6	15	20200615	1	0	0	0	0	0	0	0	0	VR08	0	0	0	0	0	0	0	0	25	1	2	0	3.258096538	0.693147181	1.098612289	0	30	-1.13684883	144	1.125579583	245	1.076732925	39	-0.179510635	0	-0.662830038	0	-0.511340942	-14	0.315833464	-7	0.031158284		-0.534677571		2.558660987		1.437029415		-1.769610117
6/16/2020	2020	6	16	20200616	2	0	0	0	0	0	0	0	0	VR08	0	1	1	0	0	0.693147181	0.693147181	0	1	2	2	0	0.693147181	1.098612289	1.098612289	0	30	-1.13684883	155	1.322537662	210	0.628338547	2	-1.043992237	20	-0.012024846	11	-0.285215612	-14	0.315833464	-4	0.267978967		-0.534677571		2.558660987		1.437029415		-1.769610117
6/17/2020	2020	6	17	20200617	3	0	0	0	0	0	0	0	0	VR08	0	0	0	0	0	0	0	0	0	2	0	5	0	1.098612289	0	1.791759469	60	-0.104746581	137	1.000242624	249	1.127977997	73	0.614877864	32	0.37845827	182	3.230005418	-14	0.315833464	-7	0.031158284		-0.534677571		2.558660987		1.437029415		-1.769610117
6/18/2020	2020	6	18	20200618	4	0	0	0	0	0	0	0	0	VR08	0	1	0	0	0	0.693147181	0	0	2	0	0	3	1.098612289	0	0	1.386294361	50	-0.448780664	127	0.821189825	223	0.79488503	40	-0.156146267	36	0.508619309	43	0.372603528	-20	0.079337489	-7	0.031158284		-0.534677571		2.558660987		1.437029415		-1.769610117
6/19/2020	2020	6	19	20200619	5	1	0	0	0	0	0	0	0	VR08	0	0	0	0	0	0	0	0	2	0	5	9	1.098612289	0	1.791759469	2.302585093	60	-0.104746581	105	0.427273666	220	0.756451226	102	1.292444525	0	-0.662830038	0	-0.511340942	-15	0.276417468	-5	0.18903874		-0.534677571		2.558660987		1.437029415		-1.769610117
6/20/2020	2020	6	20	20200620	6	0	1	0	0	0	0	0	0	VR08	0	0	0	0	0	0	0	0	1	5	3	1	0.693147181	1.791759469	1.386294361	0.693147181	40	-0.792814747	104	0.409368386	218	0.730828691	119	1.689638775	0	-0.662830038	0	-0.511340942	-18	0.158169481	0	0.583739878		-0.534677571		2.558660987		1.437029415		-1.769610117
6/21/2020	2020	6	21	20200621	7	0	0	1	0	0	0	0	0	VR08	0	0	0	0	0	0	0	0	2	3	9	3	1.098612289	1.386294361	2.302585093	1.386294361	60	-0.104746581	116	0.624231745	250	1.140789265	86	0.918614643	0	-0.662830038	0	-0.511340942	-26	-0.157158486	-11	-0.284602627		-0.534677571		2.558660987		1.437029415		-1.769610117
6/22/2020	2020	6	22	20200622	1	0	0	0	0	0	0	0	0	VR08	0	0	0	0	0	0	0	0	2	9	1	1	1.098612289	2.302585093	0.693147181	0.693147181	40	-0.792814747	116	0.624231745	228	0.85894137	143	2.250383598	0	-0.662830038	0	-0.511340942	-7	0.591745436	-6	0.110098512		-0.534677571		2.558660987		1.437029415		-1.769610117
6/23/2020	2020	6	23	20200623	2	0	0	0	0	0	0	0	0	VR08	0	0	0	0	0	0	0	0	0	1	3	2	0	0.693147181	1.386294361	1.098612289	20	-1.480882912	97	0.284031427	265	1.332958285	150	2.413934171	0	-0.662830038	0	-0.511340942	-2	0.788825415	0	0.583739878		-0.534677571		2.558660987		1.437029415		-1.769610117
6/24/2020	2020	6	24	20200624	3	0	0	0	0	0	0	0	0	VR08	0	0	0	1	0	0	0	0.693147181	0	3	1	1	0	1.386294361	0.693147181	0.693147181	50	-0.448780664	154	1.304632383	293	1.691673787	150	2.413934171	0	-0.662830038	0	-0.511340942	-7	0.591745436	-4	0.267978967		-0.534677571		2.558660987		1.437029415		-1.769610117
6/25/2020	2020	6	25	20200625	4	0	0	0	0	0	0	0	0	VR08	0	0	0	0	0	0	0	0	5	1	2	0	1.791759469	0.693147181	1.098612289	0	60	-0.104746581	171	1.609022141	298	1.755730127	149	2.390569804	0	-0.662830038	0	-0.511340942	-16	0.237001473	-3	0.346919195		-0.534677571		2.558660987		1.437029415		-1.769610117
6/26/2020	2020	6	26	20200626	5	1	0	0	0	0	0	0	0	VR08	1	0	1	0	0.693147181	0	0.693147181	0	3	2	1	1	1.386294361	1.098612289	0.693147181	0.693147181	60	-0.104746581	186	1.87760134	303	1.819786467	124	1.806460613	53	1.061803723	92	1.379889086	-18	0.158169481	-4	0.267978967		-0.534677571		2.558660987		1.437029415		-1.769610117
6/27/2020	2020	6	27	20200627	6	0	1	0	0	0	0	0	0	VR08	0	0	0	0	0	0	0	0	9	1	0	1	2.302585093	0.693147181	0	0.693147181	70	0.239287502	170	1.591116861	256	1.217656873	55	0.194319247	7	-0.435048221	9	-0.326329309	-21	0.039921493	-3	0.346919195		-0.534677571		2.558660987		1.437029415		-1.769610117
6/28/2020	2020	6	28	20200628	7	0	0	1	0	0	0	0	0	VR08	1	1	0	0	0.693147181	0.693147181	0	0	1	0	1	1	0.693147181	0	0.693147181	0.693147181	90	0.927355667	135	0.964432064	218	0.730828691	105	1.362537628	3	-0.565209259	1	-0.490784094	-14	0.315833464	-4	0.267978967		-0.534677571		2.558660987		1.437029415		-1.769610117
6/29/2020	2020	6	29	20200629	1	0	0	0	0	0	0	0	0	VR08	0	0	0	0	0	0	0	0	3	1	1	1	1.386294361	0.693147181	0.693147181	0.693147181	90	0.927355667	115	0.606326466	199	0.487414599	59	0.287776717	0	-0.662830038	0	-0.511340942	-6	0.631161431	-4	0.267978967		-0.534677571		2.558660987		1.437029415		-1.769610117
6/30/2020	2020	6	30	20200630	2	0	0	0	0	0	0	0	0	VR08	0	0	0	0	0	0	0	0	1	1	1	4	0.693147181	0.693147181	0.693147181	1.609437912	80	0.583321584	130	0.874905664	187	0.333679384	14	-0.763619826	87	2.16817255	99	1.523787023	-5	0.670577427	-3	0.346919195		-0.534677571		2.558660987		1.437029415		-1.769610117
7/1/2020	2020	7	1	20200701	3	0	0	0	0	0	0	0	0	VR08	0	0	0	0	0	0	0	0	2	1	1	2	1.098612289	0.693147181	0.693147181	1.098612289	80	0.583321584	139	1.036053184	206	0.577093475	45	-0.039324429	87	2.16817255	110	1.749912353	-7	0.591745436	-7	0.031158284		-0.534677571		2.558660987		1.437029415		-1.769610117
7/2/2020	2020	7	2	20200702	4	0	0	0	0	0	0	0	0	VR08	0	0	0	0	0	0	0	0	1	1	4	1	0.693147181	0.693147181	1.609437912	0.693147181	80	0.583321584	134	0.946526784	201	0.513037135	56	0.217683615	3	-0.565209259	16	-0.182431372	-6	0.631161431	-3	0.346919195		-0.534677571		2.558660987		1.437029415		-1.769610117
7/3/2020	2020	7	3	20200703	5	1	0	0	0	0	0	0	0	VR08	0	0	0	0	0	0	0	0	0	4	2	1	0	1.609437912	1.098612289	0.693147181	90	0.927355667	124	0.767473985	213	0.666772351	85	0.895250276	0	-0.662830038	0	-0.511340942	-6	0.631161431	-4	0.267978967		-0.534677571		2.558660987		1.437029415		-1.769610117
7/4/2020	2020	7	4	20200704	6	0	1	0	0	0	0	0	0	VR08	0	0	0	0	0	0	0	0	1	2	1	3	0.693147181	1.098612289	0.693147181	1.386294361	90	0.927355667	141	1.071863744	182	0.269623044	2	-1.043992237	87	2.16817255	92	1.379889086	-17	0.197585477	-4	0.267978967		-0.534677571		2.558660987		1.437029415		-1.769610117
7/5/2020	2020	7	5	20200705	7	0	0	1	0	0	0	0	0	VR08	0	0	0	0	0	0	0	0	1	1	1	1	0.693147181	0.693147181	0.693147181	0.693147181	100	1.27138975	139	1.036053184	216	0.705206155	47	0.007404306	29	0.280837491	27	0.043693958	-18	0.158169481	-10	-0.205662399		-0.534677571		2.558660987		1.437029415		-1.769610117
7/6/2020	2020	7	6	20200706	1	0	0	0	0	0	0	0	0	VR08	0	0	0	0	0	0	0	0	1	1	3	5	0.693147181	0.693147181	1.386294361	1.791759469	90	0.927355667	87	0.104978628	181	0.256811776	94	1.105529584	6	-0.46758848	9	-0.326329309	0	0.867657407	-4	0.267978967		-0.534677571		2.558660987		1.437029415		-1.769610117
7/7/2020	2020	7	7	20200707	2	0	0	0	0	0	0	0	0	VR08	0	0	0	0	0	0	0	0	1	3	1	6	0.693147181	1.386294361	0.693147181	1.945910149	80	0.583321584	76	-0.091979452	191	0.384924456	48	0.030768674	0	-0.662830038	0	-0.511340942	9	1.22240137	2	0.741620334		-0.534677571		2.558660987		1.437029415		-1.769610117
7/8/2020	2020	7	8	20200708	3	0	0	0	0	0	0	0	0	VR08	1	0	0	0	0.693147181	0	0	0	4	1	5	0	1.609437912	0.693147181	1.791759469	0	50	-0.448780664	127	0.821189825	193	0.410546992	12	-0.810348561	80	1.940390733	54	0.598728857	-1	0.828241411	-5	0.18903874		-0.534677571		2.558660987		1.437029415		-1.769610117
7/9/2020	2020	7	9	20200709	4	0	0	0	0	0	0	0	0	VR08	0	0	0	0	0	0	0	0	2	5	6	1	1.098612289	1.791759469	1.945910149	0.693147181	70	0.239287502	156	1.340442942	181	0.256811776	3	-1.020627869	81	1.972930992	56	0.639842554	-9	0.512913444	-5	0.18903874		-0.534677571		2.558660987		1.437029415		-1.769610117
7/10/2020	2020	7	10	20200710	5	1	0	0	0	0	0	0	0	VR08	0	0	0	0	0	0	0	0	1	6	0	4	0.693147181	1.945910149	0	1.609437912	60	-0.104746581	84	0.051262788	179	0.23118924	57	0.241047982	26	0.183216712	20	-0.100203979	-6	0.631161431	-3	0.346919195		-0.534677571		2.558660987		1.437029415		-1.769610117
7/11/2020	2020	7	11	20200711	6	0	1	0	0	0	0	0	0	VR08	0	0	0	0	0	0	0	0	1	0	1	1	0.693147181	0	0.693147181	0.693147181	50	-0.448780664	67	-0.253126971	197	0.461792063	111	1.502723834	3	-0.565209259	19	-0.120760827	-14	0.315833464	-6	0.110098512		-0.534677571		2.558660987		1.437029415		-1.769610117
7/12/2020	2020	7	12	20200712	7	0	0	1	0	0	0	0	0	VR08	0	0	0	0	0	0	0	0	3	1	4	3	1.386294361	0.693147181	1.609437912	1.386294361	20	-1.480882912	61	-0.36055865	211	0.641149815	116	1.619545672	0	-0.662830038	0	-0.511340942	-7	0.591745436	-10	-0.205662399		-0.534677571		2.558660987		1.437029415		-1.769610117
7/13/2020	2020	7	13	20200713	1	0	0	0	0	0	0	0	0	VR08	0	0	0	0	0	0	0	0	1	4	1	4	0.693147181	1.609437912	0.693147181	1.609437912	40	-0.792814747	76	-0.091979452	230	0.884563906	133	2.016739922	0	-0.662830038	0	-0.511340942	8	1.182985374	-7	0.031158284		-0.534677571		2.558660987		1.437029415		-1.769610117
7/14/2020	2020	7	14	20200714	2	0	0	0	0	0	0	0	0	VR08	0	0	0	0	0	0	0	0	5	1	3	2	1.791759469	0.693147181	1.386294361	1.098612289	30	-1.13684883	111	0.534705346	171	0.128699096	0	-1.090720972	30	0.313377751	23	-0.038533435	-2	0.788825415	-10	-0.205662399		-0.534677571		2.558660987		1.437029415		-1.769610117
7/15/2020	2020	7	15	20200715	3	0	0	0	0	0	0	0	0	VR08	0	0	0	0	0	0	0	0	6	3	4	0	1.945910149	1.386294361	1.609437912	0	40	-0.792814747	81	-0.002453052	203	0.538659671	69	0.521420394	0	-0.662830038	0	-0.511340942	3	0.985905394	-9	-0.126722172		-0.534677571		2.558660987		1.437029415		-1.769610117
7/16/2020	2020	7	16	20200716	4	0	0	0	0	0	0	0	0	VR08	0	0	0	0	0	0	0	0	0	4	2	2	0	1.609437912	1.098612289	1.098612289	60	-0.104746581	137	1.000242624	188	0.346490652	15	-0.740255458	19	-0.044565105	17	-0.161874524	-9	0.512913444	-8	-0.047781944		-0.534677571		2.558660987		1.437029415		-1.769610117
7/17/2020	2020	7	17	20200717	5	1	0	0	0	0	0	0	0	VR08	0	0	0	0	0	0	0	0	1	2	0	1	0.693147181	1.098612289	0	0.693147181	30	-1.13684883	142	1.089769023	226	0.833318834	33	-0.319696841	0	-0.662830038	0	-0.511340942	-6	0.631161431	-9	-0.126722172		-0.534677571		2.558660987		1.437029415		-1.769610117
7/18/2020	2020	7	18	20200718	6	0	1	0	0	0	0	0	0	VR08	0	0	0	0	0	0	0	0	4	0	2	2	1.609437912	0	1.098612289	1.098612289	40	-0.792814747	126	0.803284545	257	1.230468141	94	1.105529584	0	-0.662830038	0	-0.511340942	-16	0.237001473	-10	-0.205662399		-0.534677571		2.558660987		1.437029415		-1.769610117
7/19/2020	2020	7	19	20200719	7	0	0	1	0	0	0	0	0	VR08	0	0	0	0	0	0	0	0	1	2	1	2	0.693147181	1.098612289	0.693147181	1.098612289	50	-0.448780664	116	0.624231745	234	0.935808978	65	0.427962923	5	-0.50012874	2	-0.470227246	-8	0.55232944	-10	-0.205662399		-0.534677571		2.558660987		1.437029415		-1.769610117
7/20/2020	2020	7	20	20200720	1	0	0	0	0	0	0	0	0	VR08	0	0	0	0	0	0	0	0	3	1	2	3	1.386294361	0.693147181	1.098612289	1.386294361	50	-0.448780664	89	0.140789187	209	0.615527279	125	1.829824981	0	-0.662830038	0	-0.511340942	16	1.498313341	-5	0.18903874		-0.534677571		2.558660987		1.437029415		-1.769610117
7/21/2020	2020	7	21	20200721	2	0	0	0	0	0	0	0	0	VR08	0	0	0	0	0	0	0	0	4	2	2	1	1.609437912	1.098612289	1.098612289	0.693147181	50	-0.448780664	72	-0.163600571	209	0.615527279	131	1.970011186	0	-0.662830038	0	-0.511340942	18	1.577145332	-5	0.18903874		-0.534677571		2.558660987		1.437029415		-1.769610117
7/22/2020	2020	7	22	20200722	3	0	0	0	0	0	0	0	0	VR08	0	0	0	0	0	0	0	0	2	2	3	2	1.098612289	1.098612289	1.386294361	1.098612289	40	-0.792814747	69	-0.217316411	205	0.564282207	117	1.64291004	0	-0.662830038	0	-0.511340942	11	1.301233361	-9	-0.126722172		-0.534677571		2.558660987		1.437029415		-1.769610117
7/23/2020	2020	7	23	20200723	4	0	0	0	0	0	0	0	0	VR08	0	0	0	1	0	0	0	0.693147181	0	3	1	5	0	1.386294361	0.693147181	1.791759469	60	-0.104746581	92	0.194505027	249	1.127977997	99	1.222351422	0	-0.662830038	0	-0.511340942	4	1.02532139	-7	0.031158284		-0.534677571		2.558660987		1.437029415		-1.769610117
7/24/2020	2020	7	24	20200724	5	1	0	0	0	0	0	0	0	VR08	0	0	0	0	0	0	0	0	2	1	2	8	1.098612289	0.693147181	1.098612289	2.197224577	60	-0.104746581	144	1.125579583	224	0.807696298	27	-0.459883046	9	-0.369967702	33	0.167035047	-5	0.670577427	-11	-0.284602627		-0.534677571		2.558660987		1.437029415		-1.769610117
7/25/2020	2020	7	25	20200725	6	0	1	0	0	0	0	0	0	VR08	0	0	1	0	0	0	0.693147181	0	1	2	5	4	0.693147181	1.098612289	1.791759469	1.609437912	70	0.239287502	145	1.143484863	230	0.884563906	14	-0.763619826	67	1.517367357	49	0.495944617	-20	0.079337489	-13	-0.442483083		-0.534677571		2.558660987		1.437029415		-1.769610117
7/26/2020	2020	7	26	20200726	7	0	0	1	0	0	0	0	0	VR08	0	0	0	1	0	0	0	0.693147181	2	5	8	0	1.098612289	1.791759469	2.197224577	0	80	0.583321584	136	0.982337344	221	0.769262494	112	1.526088202	9	-0.369967702	5	-0.408556701	-8	0.55232944	-12	-0.363542855		-0.534677571		2.558660987		1.437029415		-1.769610117
7/27/2020	2020	7	27	20200727	1	0	0	0	0	0	0	0	0	VR08	0	1	0	0	0	0.693147181	0	0	2	8	4	2	1.098612289	2.197224577	1.609437912	1.098612289	70	0.239287502	137	1.000242624	250	1.140789265	18	-0.670162355	8	-0.402507961	9	-0.326329309	5	1.064737386	-13	-0.442483083		-0.534677571		2.558660987		1.437029415		-1.769610117
7/28/2020	2020	7	28	20200728	2	0	0	0	0	0	0	0	0	VR08	0	0	1	0	0	0	0.693147181	0	3	4	0	4	1.386294361	1.609437912	0	1.609437912	90	0.927355667	139	1.036053184	208	0.602716011	54	0.170954879	3	-0.565209259	8	-0.346886157	14	1.419481349	-8	-0.047781944		-0.534677571		2.558660987		1.437029415		-1.769610117
7/29/2020	2020	7	29	20200729	3	0	0	0	0	0	0	0	0	VR08	0	0	0	0	0	0	0	0	1	0	2	7	0.693147181	0	1.098612289	2.079441542	60	-0.104746581	98	0.301936707	205	0.564282207	92	1.058800849	0	-0.662830038	0	-0.511340942	6	1.104153382	-12	-0.363542855		-0.534677571		2.558660987		1.437029415		-1.769610117
7/30/2020	2020	7	30	20200730	4	0	0	0	0	0	0	0	0	VR08	0	1	0	0	0	0.693147181	0	0	2	2	4	8	1.098612289	1.098612289	1.609437912	2.197224577	30	-1.13684883	90	0.158694467	263	1.307335749	135	2.063468657	0	-0.662830038	0	-0.511340942	-3	0.749409419	-10	-0.205662399		-0.534677571		2.558660987		1.437029415		-1.769610117
7/31/2020	2020	7	31	20200731	5	1	0	0	0	0	0	0	0	VR08	0	0	0	0	0	0	0	0	5	4	7	5	1.791759469	1.609437912	2.079441542	1.791759469	60	-0.104746581	149	1.215105983	325	2.101634362	141	2.203654863	0	-0.662830038	0	-0.511340942	-19	0.118753485	-16	-0.679303766		-0.534677571		2.558660987		1.437029415		-1.769610117
8/1/2020	2020	8	1	20200801	6	0	1	0	0	0	0	0	0	VR08	0	0	0	0	0	0	0	0	8	7	8	20	2.197224577	2.079441542	2.197224577	3.044522438	60	-0.104746581	134	0.946526784	244	1.063921657	63	0.381234188	6	-0.46758848	9	-0.326329309	-27	-0.196574482	-15	-0.600363538		-0.534677571		2.558660987		1.437029415		-1.769610117
8/2/2020	2020	8	2	20200802	7	0	0	1	0	0	0	0	0	VR08	0	0	0	2	0	0	0	1.098612289	4	8	5	4	1.609437912	2.197224577	1.791759469	1.609437912	60	-0.104746581	94	0.230315587	218	0.730828691	95	1.128893952	0	-0.662830038	0	-0.511340942	-12	0.394665456	-13	-0.442483083		-0.534677571		2.558660987		1.437029415		-1.769610117
8/3/2020	2020	8	3	20200803	1	0	0	0	0	0	0	0	0	VR08	0	0	0	0	0	0	0	0	0	5	20	9	0	1.791759469	3.044522438	2.302585093	60	-0.104746581	83	0.033357508	221	0.769262494	60	0.311141085	7	-0.435048221	5	-0.408556701	8	1.182985374	-12	-0.363542855		-0.534677571		2.558660987		1.437029415		-1.769610117
8/4/2020	2020	8	4	20200804	2	0	0	0	0	0	0	0	0	VR08	0	0	2	0	0	0	1.098612289	0	2	20	4	7	1.098612289	3.044522438	1.609437912	2.079441542	30	-1.13684883	81	-0.002453052	218	0.730828691	125	1.829824981	0	-0.662830038	0	-0.511340942	15	1.458897345	-7	0.031158284		-0.534677571		2.558660987		1.437029415		-1.769610117
8/5/2020	2020	8	5	20200805	3	0	0	0	0	0	0	0	0	VR08	0	0	0	0	0	0	0	0	4	4	9	8	1.609437912	1.609437912	2.302585093	2.197224577	50	-0.448780664	122	0.731663425	281	1.537938572	136	2.086833024	0	-0.662830038	0	-0.511340942	0	0.867657407	-11	-0.284602627		-0.534677571		2.558660987		1.437029415		-1.769610117
8/6/2020	2020	8	6	20200806	4	0	0	0	0	0	0	0	0	VR08	1	2	0	0	0.693147181	1.098612289	0	0	7	9	7	10	2.079441542	2.302585093	2.079441542	2.397895273	30	-1.13684883	118	0.660042305	311	1.922276611	133	2.016739922	0	-0.662830038	0	-0.511340942	-13	0.35524946	-12	-0.363542855		-0.534677571		2.558660987		1.437029415		-1.769610117
8/7/2020	2020	8	7	20200807	5	1	0	0	0	0	0	0	0	VR08	0	0	0	0	0	0	0	0	8	7	8	5	2.197224577	2.079441542	2.197224577	1.791759469	30	-1.13684883	156	1.340442942	341	2.306614649	139	2.156926127	0	-0.662830038	0	-0.511340942	-23	-0.038910499	-16	-0.679303766		-0.534677571		2.558660987		1.437029415		-1.769610117
8/8/2020	2020	8	8	20200808	6	0	1	0	0	0	0	0	0	VR08	0	0	0	0	0	0	0	0	5	8	10	7	1.791759469	2.197224577	2.397895273	2.079441542	40	-0.792814747	151	1.250916543	345	2.357859721	122	1.759731878	0	-0.662830038	0	-0.511340942	-38	-0.630150437	-18	-0.837184222		-0.534677571		2.558660987		1.437029415		-1.769610117
8/9/2020	2020	8	9	20200809	7	0	0	1	0	0	0	0	0	VR08	1	0	0	1	0.693147181	0	0	0.693147181	20	10	5	9	3.044522438	2.397895273	1.791759469	2.302585093	30	-1.13684883	214	2.378949178	336	2.24255831	114	1.572816937	0	-0.662830038	-1	-0.53189779	-31	-0.354238466	-19	-0.916124449		-0.534677571		2.558660987		1.437029415		-1.769610117
8/10/2020	2020	8	10	20200810	1	0	0	0	0	0	0	0	0	VR08	0	0	0	0	0	0	0	0	4	5	7	6	1.609437912	1.791759469	2.079441542	1.945910149	40	-0.792814747	182	1.80598022	323	2.076011826	119	1.689638775	0	-0.662830038	0	-0.511340942	-9	0.512913444	-11	-0.284602627		-0.534677571		2.558660987		1.437029415		-1.769610117
8/11/2020	2020	8	11	20200811	2	0	0	0	0	0	0	0	0	VR08	0	0	1	0	0	0	0.693147181	0	9	7	9	15	2.302585093	2.079441542	2.302585093	2.772588722	40	-0.792814747	194	2.02084358	337	2.255369578	106	1.385901996	2	-0.597749519	2	-0.470227246	-8	0.55232944	-11	-0.284602627		-0.534677571		2.558660987		1.437029415		-1.769610117
8/12/2020	2020	8	12	20200812	3	0	0	0	0	0	0	0	0	VR08	0	0	0	0	0	0	0	0	7	9	6	4	2.079441542	2.302585093	1.945910149	1.609437912	50	-0.448780664	202	2.164085819	313	1.947899147	114	1.572816937	0	-0.662830038	0	-0.511340942	-13	0.35524946	-17	-0.758243994		-0.534677571		2.558660987		1.437029415		-1.769610117
8/13/2020	2020	8	13	20200813	4	0	0	0	0	0	0	0	0	VR08	0	1	0	0	0	0.693147181	0	0	8	6	15	7	2.197224577	1.945910149	2.772588722	2.079441542	40	-0.792814747	193	2.0029383	316	1.98633295	41	-0.1327819	0	-0.662830038	0	-0.511340942	-17	0.197585477	-16	-0.679303766		-0.534677571		2.558660987		1.437029415		-1.769610117
8/14/2020	2020	8	14	20200814	5	1	0	0	0	0	0	0	0	VR08	0	0	0	0	0	0	0	0	10	15	4	11	2.397895273	2.772588722	1.609437912	2.48490665	50	-0.448780664	173	1.644832701	279	1.512316036	67	0.474691658	0	-0.662830038	0	-0.511340942	-13	0.35524946	-13	-0.442483083		-0.534677571		2.558660987		1.437029415		-1.769610117
8/15/2020	2020	8	15	20200815	6	0	1	0	0	0	0	0	0	VR08	0	0	0	0	0	0	0	0	5	4	7	10	1.791759469	1.609437912	2.079441542	2.397895273	20	-1.480882912	163	1.465779902	281	1.537938572	74	0.638242232	5	-0.50012874	70	0.927638427	-22	0.000505497	-12	-0.363542855		-0.534677571		2.558660987		1.437029415		-1.769610117
8/16/2020	2020	8	16	20200816	7	0	0	1	0	0	0	0	0	VR08	2	0	0	0	1.098612289	0	0	0	7	7	11	13	2.079441542	2.079441542	2.48490665	2.63905733	60	-0.104746581	154	1.304632383	297	1.742918859	56	0.217683615	11	-0.304887182	29	0.084807654	-21	0.039921493	-13	-0.442483083		-0.534677571		2.558660987		1.437029415		-1.769610117
8/17/2020	2020	8	17	20200817	1	0	0	0	0	0	0	0	0	VR08	0	0	0	0	0	0	0	0	9	11	10	20	2.302585093	2.48490665	2.397895273	3.044522438	50	-0.448780664	142	1.089769023	263	1.307335749	57	0.241047982	5	-0.50012874	24	-0.017976587	3	0.985905394	-10	-0.205662399		-0.534677571		2.558660987		1.437029415		-1.769610117
8/18/2020	2020	8	18	20200818	2	0	0	0	0	0	0	0	0	VR08	0	0	0	0	0	0	0	0	6	10	13	11	1.945910149	2.397895273	2.63905733	2.48490665	60	-0.104746581	138	1.018147904	246	1.089544193	117	1.64291004	0	-0.662830038	0	-0.511340942	9	1.22240137	-7	0.031158284		-0.534677571		2.558660987		1.437029415		-1.769610117
8/19/2020	2020	8	19	20200819	3	0	0	0	0	0	0	0	0	VR08	0	0	0	0	0	0	0	0	15	13	20	5	2.772588722	2.63905733	3.044522438	1.791759469	60	-0.104746581	131	0.892810944	278	1.499504768	77	0.708335335	3	-0.565209259	2	-0.470227246	0	0.867657407	-10	-0.205662399		-0.534677571		2.558660987		1.437029415		-1.769610117
8/20/2020	2020	8	20	20200820	4	0	0	0	0	0	0	0	0	VR08	0	0	0	0	0	0	0	0	4	20	11	9	1.609437912	3.044522438	2.48490665	2.302585093	50	-0.448780664	191	1.96712774	280	1.525127304	36	-0.249603738	19	-0.044565105	7	-0.367443005	-5	0.670577427	-6	0.110098512		-0.534677571		2.558660987		1.437029415		-1.769610117
8/21/2020	2020	8	21	20200821	5	1	0	0	0	0	0	0	0	VR08	0	0	0	0	0	0	0	0	7	11	5	7	2.079441542	2.48490665	1.791759469	2.079441542	80	0.583321584	162	1.447874622	292	1.678862519	85	0.895250276	0	-0.662830038	0	-0.511340942	-6	0.631161431	-8	-0.047781944		-0.534677571		2.558660987		1.437029415		-1.769610117
8/22/2020	2020	8	22	20200822	6	0	1	0	0	0	0	0	0	VR08	0	0	0	0	0	0	0	0	11	5	9	5	2.48490665	1.791759469	2.302585093	1.791759469	90	0.927355667	157	1.358348222	233	0.92299771	71	0.568149129	8	-0.402507961	41	0.331489832	-15	0.276417468	-4	0.267978967		-0.534677571		2.558660987		1.437029415		-1.769610117
8/23/2020	2020	8	23	20200823	7	0	0	1	0	0	0	0	0	VR08	1	0	0	0	0.693147181	0	0	0	10	9	7	7	2.397895273	2.302585093	2.079441542	2.079441542	80	0.583321584	146	1.161390143	211	0.641149815	65	0.427962923	19	-0.044565105	54	0.598728857	-6	0.631161431	-1	0.504799651		-0.534677571		2.558660987		1.437029415		-1.769610117
8/24/2020	2020	8	24	20200824	1	0	0	0	0	0	0	0	0	VR08	0	0	0	0	0	0	0	0	13	7	5	7	2.63905733	2.079441542	1.791759469	2.079441542	80	0.583321584	113	0.570515906	211	0.641149815	69	0.521420394	11	-0.304887182	34	0.187591895	6	1.104153382	-3	0.346919195		-0.534677571		2.558660987		1.437029415		-1.769610117
8/25/2020	2020	8	25	20200825	2	0	0	0	0	0	0	0	0	VR08	0	0	0	0	0	0	0	0	20	5	7	16	3.044522438	1.791759469	2.079441542	2.833213344	110	1.615423833	122	0.731663425	213	0.666772351	9	-0.880441664	15	-0.174726144	10	-0.30577246	11	1.301233361	0	0.583739878		-0.534677571		2.558660987		1.437029415		-1.769610117
8/26/2020	2020	8	26	20200826	3	0	0	0	0	0	0	0	0	VR08	0	0	0	0	0	0	0	0	11	7	7	11	2.48490665	2.079441542	2.079441542	2.48490665	130	2.303491998	128	0.839095105	184	0.29524558	7	-0.927170399	46	0.834021905	39	0.290376135	-4	0.709993423	-8	-0.047781944		-0.534677571		2.558660987		1.437029415		-1.769610117
8/27/2020	2020	8	27	20200827	4	0	0	0	0	0	0	0	0	VR08	0	0	0	0	0	0	0	0	5	7	16	8	1.791759469	2.079441542	2.833213344	2.197224577	40	-0.792814747	119	0.677947585	210	0.628338547	21	-0.600069252	14	-0.207266403	16	-0.182431372	-1	0.828241411	-1	0.504799651		-0.534677571		2.558660987		1.437029415		-1.769610117
8/28/2020	2020	8	28	20200828	5	1	0	0	0	0	0	0	0	VR08	0	0	0	0	0	0	0	0	9	16	11	14	2.302585093	2.833213344	2.48490665	2.708050201	80	0.583321584	122	0.731663425	206	0.577093475	61	0.334505453	30	0.313377751	215	3.908381406	-5	0.670577427	-6	0.110098512		-0.534677571		2.558660987		1.437029415		-1.769610117
8/29/2020	2020	8	29	20200829	6	0	1	0	0	0	0	0	0	VR08	0	0	0	0	0	0	0	0	7	11	8	22	2.079441542	2.48490665	2.197224577	3.135494216	70	0.239287502	110	0.516800066	187	0.333679384	69	0.521420394	5	-0.50012874	18	-0.141317675	-9	0.512913444	-2	0.425859423		-0.534677571		2.558660987		1.437029415		-1.769610117
8/30/2020	2020	8	30	20200830	7	0	0	1	0	0	0	0	0	VR08	0	0	0	2	0	0	0	1.098612289	5	8	14	37	1.791759469	2.197224577	2.708050201	3.63758616	80	0.583321584	93	0.212410307	200	0.500225867	29	-0.413154311	19	-0.044565105	27	0.043693958	-15	0.276417468	-9	-0.126722172		-0.534677571		2.558660987		1.437029415		-1.769610117
8/31/2020	2020	8	31	20200831	1	0	0	0	0	0	0	0	0	VR08	0	0	0	0	0	0	0	0	7	14	22	22	2.079441542	2.708050201	3.135494216	3.135494216	40	-0.792814747	74	-0.127790011	185	0.308056848	64	0.404598556	0	-0.662830038	0	-0.511340942	0	0.867657407	1	0.662680106		-0.534677571		2.558660987		1.437029415		-1.769610117
9/1/2020	2020	9	1	20200901	2	0	0	0	0	0	0	0	0	VR08	0	0	2	1	0	0	1.098612289	0.693147181	7	22	37	29	2.079441542	3.135494216	3.63758616	3.401197382	40	-0.792814747	72	-0.163600571	181	0.256811776	67	0.474691658	0	-0.662830038	0	-0.511340942	1	0.907073403	-1	0.504799651		-0.534677571		2.558660987		1.437029415		-1.769610117
9/2/2020	2020	9	2	20200902	3	0	0	0	0	0	0	0	0	VR08	0	0	0	0	0	0	0	0	16	37	22	45	2.833213344	3.63758616	3.135494216	3.828641396	30	-1.13684883	78	-0.056168892	222	0.782073762	93	1.082165217	0	-0.662830038	0	-0.511340942	1	0.907073403	-5	0.18903874		-0.534677571		2.558660987		1.437029415		-1.769610117
9/3/2020	2020	9	3	20200903	4	0	0	0	0	0	0	0	0	VR08	0	2	1	3	0	1.098612289	0.693147181	1.386294361	11	22	29	48	2.48490665	3.135494216	3.401197382	3.891820298	80	0.583321584	105	0.427273666	214	0.679583619	6	-0.950534767	49	0.931642684	29	0.084807654	-19	0.118753485	-6	0.110098512		-0.534677571		2.558660987		1.437029415		-1.769610117
9/4/2020	2020	9	4	20200904	5	1	0	0	0	0	0	0	0	VR08	0	0	0	0	0	0	0	0	8	29	45	36	2.197224577	3.401197382	3.828641396	3.610917913	80	0.583321584	122	0.731663425	208	0.602716011	53	0.147590512	17	-0.109645624	26	0.02313711	-8	0.55232944	-5	0.18903874		-0.534677571		2.558660987		1.437029415		-1.769610117
9/5/2020	2020	9	5	20200905	6	0	1	0	0	0	0	0	0	VR08	0	1	3	1	0	0.693147181	1.386294361	0.693147181	14	45	48	39	2.708050201	3.828641396	3.891820298	3.688879454	70	0.239287502	102	0.373557827	190	0.372113188	74	0.638242232	21	0.020515414	27	0.043693958	-12	0.394665456	-5	0.18903874		-0.534677571		2.558660987		1.437029415		-1.769610117
9/6/2020	2020	9	6	20200906	7	0	0	1	0	0	0	0	0	VR08	0	0	0	0	0	0	0	0	22	48	36	49	3.135494216	3.891820298	3.610917913	3.912023005	50	-0.448780664	79	-0.038263612	194	0.42335826	86	0.918614643	0	-0.662830038	0	-0.511340942	-8	0.55232944	-6	0.110098512		-0.534677571		2.558660987		1.437029415		-1.769610117
9/7/2020	2020	9	7	20200907	1	0	0	0	0	0	0	0	0	VR08	0	3	1	3	0	1.386294361	0.693147181	1.386294361	37	36	39	34	3.63758616	3.610917913	3.688879454	3.555348061	60	-0.104746581	81	-0.002453052	209	0.615527279	107	1.409266363	0	-0.662830038	0	-0.511340942	-6	0.631161431	-4	0.267978967		-0.534677571		2.558660987		1.437029415		-1.769610117
9/8/2020	2020	9	8	20200908	2	0	0	0	0	0	0	0	0	VR08	0	0	0	0	0	0	0	0	22	39	49	44	3.135494216	3.688879454	3.912023005	3.80666249	50	-0.448780664	135	0.964432064	187	0.333679384	0	-1.090720972	0	-0.662830038	0	-0.511340942	-4	0.709993423	-4	0.267978967		-0.534677571		2.558660987		1.437029415		-1.769610117
9/9/2020	2020	9	9	20200909	3	0	0	0	0	0	0	0	0	VR08	0	1	3	2	0	0.693147181	1.386294361	1.098612289	29	49	34	53	3.401197382	3.912023005	3.555348061	3.988984047	70	0.239287502	86	0.087073348	218	0.730828691	5	-0.973899134	0	-0.662830038	0	-0.511340942	-8	0.55232944	-9	-0.126722172		-0.534677571		2.558660987		1.437029415		-1.769610117
9/10/2020	2020	9	10	20200910	4	0	0	0	0	0	0	0	0	VR08	0	0	0	0	0	0	0	0	45	34	44	55	3.828641396	3.555348061	3.80666249	4.025351691	20	-1.480882912	67	-0.253126971	196	0.448980795	66	0.451327291	0	-0.662830038	0	-0.511340942	-12	0.394665456	0	0.583739878		-0.534677571		2.558660987		1.437029415		-1.769610117
9/11/2020	2020	9	11	20200911	5	1	0	0	0	0	0	0	0	VR08	0	3	2	2	0	1.386294361	1.098612289	1.098612289	48	44	53	83	3.891820298	3.80666249	3.988984047	4.430816799	40	-0.792814747	75	-0.109884731	203	0.538659671	99	1.222351422	0	-0.662830038	0	-0.511340942	-10	0.473497448	-5	0.18903874		-0.534677571		2.558660987		1.437029415		-1.769610117
9/12/2020	2020	9	12	20200912	6	0	1	0	0	0	0	0	0	VR08	0	0	0	1	0	0	0	0.693147181	36	53	55	63	3.610917913	3.988984047	4.025351691	4.158883083	70	0.239287502	81	-0.002453052	201	0.513037135	55	0.194319247	0	-0.662830038	0	-0.511340942	-16	0.237001473	-4	0.267978967		-0.534677571		2.558660987		1.437029415		-1.769610117
9/13/2020	2020	9	13	20200913	7	0	0	1	0	0	0	0	0	VR08	2	2	2	0	1.098612289	1.098612289	1.098612289	0	39	55	83	91	3.688879454	4.025351691	4.430816799	4.521788577	60	-0.104746581	101	0.355652547	229	0.871752638	101	1.269080158	0	-0.662830038	0	-0.511340942	-10	0.473497448	-7	0.031158284		-0.534677571		2.558660987		1.437029415		-1.769610117
9/14/2020	2020	9	14	20200914	1	0	0	0	0	0	0	0	0	VR08	0	0	1	3	0	0	0.693147181	1.386294361	49	83	63	68	3.912023005	4.430816799	4.158883083	4.234106505	30	-1.13684883	92	0.194505027	292	1.678862519	116	1.619545672	0	-0.662830038	0	-0.511340942	-1	0.828241411	-5	0.18903874		-0.534677571		2.558660987		1.437029415		-1.769610117
9/15/2020	2020	9	15	20200915	2	0	0	0	0	0	0	0	0	VR08	1	2	0	1	0.693147181	1.098612289	0	0.693147181	34	63	91	92	3.555348061	4.158883083	4.521788577	4.532599493	30	-1.13684883	120	0.695852865	328	2.140068166	115	1.596181304	0	-0.662830038	0	-0.511340942	1	0.907073403	-2	0.425859423		-0.534677571		2.558660987		1.437029415		-1.769610117
9/16/2020	2020	9	16	20200916	3	0	0	0	0	0	0	0	0	VR08	0	1	3	1	0	0.693147181	1.386294361	0.693147181	44	91	68	93	3.80666249	4.521788577	4.234106505	4.543294782	50	-0.448780664	124	0.767473985	237	0.974242782	77	0.708335335	0	-0.662830038	0	-0.511340942	-5	0.670577427	-7	0.031158284		-0.534677571		2.558660987		1.437029415		-1.769610117
9/17/2020	2020	9	17	20200917	4	0	0	0	0	0	0	0	0	VR08	3	0	1	0	1.386294361	0	0.693147181	0	53	68	92	114	3.988984047	4.234106505	4.532599493	4.744932128	50	-0.448780664	87	0.104978628	196	0.448980795	115	1.596181304	0	-0.662830038	0	-0.511340942	-14	0.315833464	-4	0.267978967		-0.534677571		2.558660987		1.437029415		-1.769610117
9/18/2020	2020	9	18	20200918	5	1	0	0	0	0	0	0	0	VR08	0	3	1	1	0	1.386294361	0.693147181	0.693147181	55	92	93	87	4.025351691	4.532599493	4.543294782	4.477336814	60	-0.104746581	77	-0.074074172	217	0.718017423	114	1.572816937	0	-0.662830038	0	-0.511340942	-12	0.394665456	-9	-0.126722172		-0.534677571		2.558660987		1.437029415		-1.769610117
9/19/2020	2020	9	19	20200919	6	0	1	0	0	0	0	0	0	VR08	1	1	0	1	0.693147181	0.693147181	0	0.693147181	83	93	114	75	4.430816799	4.543294782	4.744932128	4.33073334	50	-0.448780664	89	0.140789187	243	1.05111039	114	1.572816937	0	-0.662830038	0	-0.511340942	-15	0.276417468	-6	0.110098512		-0.534677571		2.558660987		1.437029415		-1.769610117
9/20/2020	2020	9	20	20200920	7	0	0	1	0	0	0	0	0	VR08	0	1	1	1	0	0.693147181	0.693147181	0.693147181	63	114	87	136	4.158883083	4.744932128	4.477336814	4.919980926	40	-0.792814747	76	-0.091979452	232	0.910186442	114	1.572816937	0	-0.662830038	0	-0.511340942	-6	0.631161431	-9	-0.126722172		-0.534677571		2.558660987		1.437029415		-1.769610117
9/21/2020	2020	9	21	20200921	1	0	0	0	0	0	0	0	0	VR08	3	0	1	3	1.386294361	0	0.693147181	1.386294361	91	87	75	131	4.521788577	4.477336814	4.33073334	4.882801923	30	-1.13684883	52	-0.52170617	247	1.102355461	114	1.572816937	0	-0.662830038	0	-0.511340942	-3	0.749409419	-4	0.267978967		-0.534677571		2.558660987		1.437029415		-1.769610117
9/22/2020	2020	9	22	20200922	2	0	0	0	0	0	0	0	0	VR08	0	1	1	7	0	0.693147181	0.693147181	2.079441542	68	75	136	102	4.234106505	4.33073334	4.919980926	4.634728988	30	-1.13684883	52	-0.52170617	233	0.92299771	102	1.292444525	0	-0.662830038	0	-0.511340942	-2	0.788825415	0	0.583739878		-0.534677571		2.558660987		1.437029415		-1.769610117
9/23/2020	2020	9	23	20200923	3	0	0	0	0	0	0	0	0	VR08	2	1	3	5	1.098612289	0.693147181	1.386294361	1.791759469	92	136	131	107	4.532599493	4.919980926	4.882801923	4.682131227	70	0.239287502	99	0.319841987	228	0.85894137	29	-0.413154311	34	0.443538789	69	0.907081579	-7	0.591745436	-4	0.267978967		-0.534677571		2.558660987		1.437029415		-1.769610117
9/24/2020	2020	9	24	20200924	4	0	0	0	0	0	0	0	0	VR08	0	1	7	0	0	0.693147181	2.079441542	0	93	131	102	124	4.543294782	4.882801923	4.634728988	4.828313737	80	0.583321584	105	0.427273666	181	0.256811776	60	0.311141085	25	0.150676453	27	0.043693958	-13	0.35524946	0	0.583739878		-0.534677571		2.558660987		1.437029415		-1.769610117
9/25/2020	2020	9	25	20200925	5	1	0	0	0	0	0	0	0	VR08	2	3	5	3	1.098612289	1.386294361	1.791759469	1.386294361	114	102	107	99	4.744932128	4.634728988	4.682131227	4.605170186	80	0.583321584	84	0.051262788	138	-0.294072746	32	-0.343061208	25	0.150676453	57	0.660399402	-15	0.276417468	-3	0.346919195		-0.534677571		2.558660987		1.437029415		-1.769610117
9/26/2020	2020	9	26	20200926	6	0	1	0	0	0	0	0	0	VR08	1	7	0	3	0.693147181	2.079441542	0	1.386294361	87	107	124	128	4.477336814	4.682131227	4.828313737	4.859812404	70	0.239287502	94	0.230315587	163	0.026208953	72	0.591513497	58	1.224505021	93	1.400445934	-15	0.276417468	0	0.583739878		-0.534677571		2.558660987		1.437029415		-1.769610117
9/27/2020	2020	9	27	20200927	7	0	0	1	0	0	0	0	0	VR08	0	5	3	2	0	1.791759469	1.386294361	1.098612289	75	124	99	136	4.33073334	4.828313737	4.605170186	4.919980926	80	0.583321584	121	0.713758145	163	0.026208953	10	-0.857077296	30	0.313377751	30	0.105364502	-19	0.118753485	-10	-0.205662399		-0.534677571		2.558660987		1.437029415		-1.769610117
9/28/2020	2020	9	28	20200928	1	0	0	0	0	0	0	0	0	VR08	3	0	3	5	1.386294361	0	1.386294361	1.791759469	136	99	128	142	4.919980926	4.605170186	4.859812404	4.96284463	30	-1.13684883	118	0.660042305	132	-0.370940354	0	-1.090720972	54	1.094343982	24	-0.017976587	-16	0.237001473	-8	-0.047781944		-0.534677571		2.558660987		1.437029415		-1.769610117
9/29/2020	2020	9	29	20200929	2	0	0	0	0	0	0	0	0	VR08	1	3	2	4	0.693147181	1.386294361	1.098612289	1.609437912	131	128	136	128	4.882801923	4.859812404	4.919980926	4.859812404	50	-0.448780664	119	0.677947585	188	0.346490652	32	-0.343061208	48	0.899102424	25	0.002580261	-13	0.35524946	-2	0.425859423		-0.534677571		2.558660987		1.437029415		-1.769610117
9/30/2020	2020	9	30	20200930	3	0	0	0	0	0	0	0	0	VR08	1	3	5	1	0.693147181	1.386294361	1.791759469	0.693147181	102	136	142	168	4.634728988	4.919980926	4.96284463	5.129898715	40	-0.792814747	120	0.695852865	188	0.346490652	15	-0.740255458	4	-0.532669	4	-0.429113549	-12	0.394665456	-5	0.18903874		-0.534677571		2.558660987		1.437029415		-1.769610117
10/1/2020	2020	10	1	20201001	4	0	0	0	0	0	0	0	0	VR08	0	2	4	2	0	1.098612289	1.609437912	1.098612289	107	142	128	165	4.682131227	4.96284463	4.859812404	5.111987788	70	0.239287502	86	0.087073348	157	-0.050658655	3	-1.020627869	63	1.387206319	88	1.297661694	-26	-0.157158486	-4	0.267978967		-0.534677571		2.558660987		1.437029415		-1.769610117
10/2/2020	2020	10	2	20201002	5	1	0	0	0	0	0	0	0	VR08	1	5	1	3	0.693147181	1.791759469	0.693147181	1.386294361	124	128	168	213	4.828313737	4.859812404	5.129898715	5.365976015	70	0.239287502	79	-0.038263612	163	0.026208953	5	-0.973899134	12	-0.272346923	3	-0.449670397	-18	0.158169481	-2	0.425859423		-0.534677571		2.558660987		1.437029415		-1.769610117
10/3/2020	2020	10	3	20201003	6	0	1	0	0	0	0	0	0	VR08	1	4	2	1	0.693147181	1.609437912	1.098612289	0.693147181	99	168	165	182	4.605170186	5.129898715	5.111987788	5.209486153	50	-0.448780664	103	0.391463106	148	-0.165960067	4	-0.997263502	61	1.3221258	72	0.968752124	-24	-0.078326494	-3	0.346919195		-0.534677571		2.558660987		1.437029415		-1.769610117
10/4/2020	2020	10	4	20201004	7	0	0	1	0	0	0	0	0	VR08	1	1	3	1	0.693147181	0.693147181	1.386294361	0.693147181	128	165	213	213	4.859812404	5.111987788	5.365976015	5.365976015	90	0.927355667	103	0.391463106	147	-0.178771335	42	-0.109417532	24	0.118136193	32	0.146478198	-20	0.079337489	-9	-0.126722172		-0.534677571		2.558660987		1.437029415		-1.769610117
10/5/2020	2020	10	5	20201005	1	0	0	0	0	0	0	0	0	VR08	3	2	1	5	1.386294361	1.098612289	0.693147181	1.791759469	136	213	182	183	4.919980926	5.365976015	5.209486153	5.214935758	80	0.583321584	101	0.355652547	151	-0.127526263	21	-0.600069252	30	0.313377751	34	0.187591895	-22	0.000505497	-9	-0.126722172		-0.534677571		2.558660987		1.437029415		-1.769610117
10/6/2020	2020	10	6	20201006	2	0	0	0	0	0	0	0	0	VR08	7	3	1	7	2.079441542	1.386294361	0.693147181	2.079441542	142	182	213	217	4.96284463	5.209486153	5.365976015	5.384495063	100	1.27138975	107	0.463084226	159	-0.025036119	39	-0.179510635	42	0.703860866	63	0.78374049	-18	0.158169481	-5	0.18903874		-0.534677571		2.558660987		1.437029415		-1.769610117
10/7/2020	2020	10	7	20201007	3	0	0	0	0	0	0	0	0	VR08	5	1	5	5	1.791759469	0.693147181	1.791759469	1.791759469	128	213	183	213	4.859812404	5.365976015	5.214935758	5.365976015	70	0.239287502	95	0.248220867	146	-0.191582602	20	-0.62343362	48	0.899102424	141	2.387174645	-20	0.079337489	-8	-0.047781944		-0.534677571		2.558660987		1.437029415		-1.769610117
10/8/2020	2020	10	8	20201008	4	0	0	0	0	0	0	0	0	VR08	0	1	7	6	0	0.693147181	2.079441542	1.945910149	168	183	217	214	5.129898715	5.214935758	5.384495063	5.370638028	100	1.27138975	97	0.284031427	162	0.013397685	0	-1.090720972	80	1.940390733	118	1.914367138	-31	-0.354238466	-10	-0.205662399		-0.534677571		2.558660987		1.437029415		-1.769610117
10/9/2020	2020	10	9	20201009	5	1	0	0	0	0	0	0	0	VR08	3	5	5	2	1.386294361	1.791759469	1.791759469	1.098612289	165	217	213	240	5.111987788	5.384495063	5.365976015	5.484796933	60	-0.104746581	78	-0.056168892	155	-0.076281191	38	-0.202875003	15	-0.174726144	14	-0.223545068	-22	0.000505497	-4	0.267978967		-0.534677571		2.558660987		1.437029415		-1.769610117
10/10/2020	2020	10	10	20201010	6	0	1	0	0	0	0	0	0	VR08	3	7	6	4	1.386294361	2.079441542	1.945910149	1.609437912	213	213	214	241	5.365976015	5.365976015	5.370638028	5.488937726	70	0.239287502	27	-0.969338168	128	-0.422185426	40	-0.156146267	36	0.508619309	107	1.688241808	-24	-0.078326494	-4	0.267978967		-0.534677571		2.558660987		1.437029415		-1.769610117
10/11/2020	2020	10	11	20201011	7	0	0	1	0	0	0	0	0	VR08	2	5	2	4	1.098612289	1.791759469	1.098612289	1.609437912	182	214	240	276	5.209486153	5.370638028	5.484796933	5.624017506	60	-0.104746581	27	-0.969338168	138	-0.294072746	76	0.684970967	8	-0.402507961	24	-0.017976587	-25	-0.11774249	-10	-0.205662399		-0.534677571		2.558660987		1.437029415		-1.769610117
10/12/2020	2020	10	12	20201012	1	0	0	0	0	0	0	0	0	VR08	5	6	4	2	1.791759469	1.945910149	1.609437912	1.098612289	213	240	241	269	5.365976015	5.484796933	5.488937726	5.598421959	40	-0.792814747	39	-0.754474809	141	-0.255638942	46	-0.015960062	0	-0.662830038	0	-0.511340942	-17	0.197585477	-8	-0.047781944		-0.534677571		2.558660987		1.437029415		-1.769610117
10/13/2020	2020	10	13	20201013	2	0	0	0	0	0	0	0	0	VR08	4	2	4	4	1.609437912	1.098612289	1.609437912	1.609437912	183	241	276	235	5.214935758	5.488937726	5.624017506	5.463831805	50	-0.448780664	72	-0.163600571	130	-0.39656289	71	0.568149129	0	-0.662830038	0	-0.511340942	-12	0.394665456	-3	0.346919195		-0.534677571		2.558660987		1.437029415		-1.769610117
10/14/2020	2020	10	14	20201014	3	0	0	0	0	0	0	0	0	VR08	1	4	2	4	0.693147181	1.609437912	1.098612289	1.609437912	217	276	269	237	5.384495063	5.624017506	5.598421959	5.472270674	60	-0.104746581	49	-0.575422009	123	-0.486241766	22	-0.576704885	0	-0.662830038	0	-0.511340942	-18	0.158169481	-9	-0.126722172		-0.534677571		2.558660987		1.437029415		-1.769610117
10/15/2020	2020	10	15	20201015	4	0	0	0	0	0	1	0	0	VR08	2	4	4	3	1.098612289	1.609437912	1.609437912	1.386294361	213	269	235	205	5.365976015	5.598421959	5.463831805	5.327876169	50	-0.448780664	72	-0.163600571	115	-0.588731909	16	-0.71689109	0	-0.662830038	0	-0.511340942	-41	-0.748398424	-4	0.267978967		-0.534677571		2.558660987		1.437029415		-1.769610117
10/16/2020	2020	10	16	20201016	5	1	0	0	0	0	1	0	0	VR08	3	2	4	5	1.386294361	1.098612289	1.609437912	1.791759469	214	235	237	242	5.370638028	5.463831805	5.472270674	5.493061443	40	-0.792814747	39	-0.754474809	114	-0.601543177	67	0.474691658	0	-0.662830038	0	-0.511340942	-39	-0.669566433	-1	0.504799651		-0.534677571		2.558660987		1.437029415		-1.769610117
10/17/2020	2020	10	17	20201017	6	0	1	0	0	0	1	0	0	VR08	1	4	3	9	0.693147181	1.609437912	1.386294361	2.302585093	240	237	205	238	5.484796933	5.472270674	5.327876169	5.476463552	20	-1.480882912	28	-0.951432888	120	-0.524675569	18	-0.670162355	0	-0.662830038	0	-0.511340942	-42	-0.78781442	-2	0.425859423		-0.534677571		2.558660987		1.437029415		-1.769610117
10/18/2020	2020	10	18	20201018	7	0	0	1	0	0	1	0	0	VR08	1	4	5	1	0.693147181	1.609437912	1.791759469	0.693147181	241	205	242	305	5.488937726	5.327876169	5.493061443	5.723585102	30	-1.13684883	28	-0.951432888	127	-0.434996694	3	-1.020627869	5	-0.50012874	4	-0.429113549	-47	-0.9848944	-14	-0.521423311		-0.534677571		2.558660987		1.437029415		-1.769610117
10/19/2020	2020	10	19	20201019	1	0	0	0	0	0	1	0	0	VR08	5	3	9	1	1.791759469	1.386294361	2.302585093	0.693147181	276	242	238	344	5.624017506	5.493061443	5.476463552	5.843544417	40	-0.792814747	73	-0.145695291	139	-0.281261478	43	-0.086053165	3	-0.565209259	1	-0.490784094	-26	-0.157158486	-9	-0.126722172		-0.534677571		2.558660987		1.437029415		-1.769610117
10/20/2020	2020	10	20	20201020	2	0	0	0	0	0	1	0	0	VR08	7	5	1	5	2.079441542	1.791759469	0.693147181	1.791759469	269	238	305	352	5.598421959	5.476463552	5.723585102	5.866468057	50	-0.448780664	69	-0.217316411	148	-0.165960067	0	-1.090720972	2	-0.597749519	1	-0.490784094	-25	-0.11774249	-5	0.18903874		-0.534677571		2.558660987		1.437029415		-1.769610117
10/21/2020	2020	10	21	20201021	3	0	0	0	0	0	1	0	0	VR08	5	9	1	5	1.791759469	2.302585093	0.693147181	1.791759469	235	305	344	307	5.463831805	5.723585102	5.843544417	5.730099783	110	1.615423833	123	0.749568705	202	0.525848403	19	-0.646797987	72	1.680068656	77	1.071536364	-30	-0.31482247	-10	-0.205662399		-0.534677571		2.558660987		1.437029415		-1.769610117
10/22/2020	2020	10	22	20201022	4	0	0	0	0	0	1	0	0	VR08	6	1	5	4	1.945910149	0.693147181	1.791759469	1.609437912	237	344	352	412	5.472270674	5.843544417	5.866468057	6.023447593	60	-0.104746581	78	-0.056168892	171	0.128699096	47	0.007404306	0	-0.662830038	0	-0.511340942	-34	-0.472486453	-2	0.425859423		-0.534677571		2.558660987		1.437029415		-1.769610117
10/23/2020	2020	10	23	20201023	5	1	0	0	0	0	1	0	0	VR08	2	1	5	6	1.098612289	0.693147181	1.791759469	1.945910149	205	352	307	384	5.327876169	5.866468057	5.730099783	5.953243334	50	-0.448780664	56	-0.45008505	166	0.064642757	23	-0.553340517	0	-0.662830038	0	-0.511340942	-32	-0.393654461	-2	0.425859423		-0.534677571		2.558660987		1.437029415		-1.769610117
10/24/2020	2020	10	24	20201024	6	0	1	0	0	0	1	0	0	VR08	4	5	4	4	1.609437912	1.791759469	1.609437912	1.609437912	242	307	412	294	5.493061443	5.730099783	6.023447593	5.686975356	80	0.583321584	119	0.677947585	162	0.013397685	19	-0.646797987	9	-0.369967702	2	-0.470227246	-41	-0.748398424	-3	0.346919195		-0.534677571		2.558660987		1.437029415		-1.769610117
10/25/2020	2020	10	25	20201025	7	0	0	1	0	0	1	0	0	VR08	4	5	6	3	1.609437912	1.791759469	1.945910149	1.386294361	238	412	384	191	5.476463552	6.023447593	5.953243334	5.257495372	80	0.583321584	97	0.284031427	159	-0.025036119	0	-1.090720972	19	-0.044565105	22	-0.059090283	-49	-1.063726391	-15	-0.600363538		-0.534677571		2.558660987		1.437029415		-1.769610117
10/26/2020	2020	10	26	20201026	1	0	0	0	0	0	1	0	0	VR08	2	4	4	1	1.098612289	1.609437912	1.609437912	0.693147181	305	384	294	266	5.723585102	5.953243334	5.686975356	5.587248658	70	0.239287502	86	0.087073348	129	-0.409374158	47	0.007404306	2	-0.597749519	3	-0.449670397	-30	-0.31482247	-6	0.110098512		-0.534677571		2.558660987		1.437029415		-1.769610117
10/27/2020	2020	10	27	20201027	2	0	0	0	0	0	1	0	0	VR08	4	6	3	1	1.609437912	1.945910149	1.386294361	0.693147181	344	294	191	273	5.843544417	5.686975356	5.257495372	5.613128106	80	0.583321584	74	-0.127790011	122	-0.499053033	24	-0.529976149	27	0.215756972	23	-0.038533435	-28	-0.235990478	-3	0.346919195		-0.534677571		2.558660987		1.437029415		-1.769610117
10/28/2020	2020	10	28	20201028	3	0	0	0	0	0	1	0	0	VR08	4	4	1	2	1.609437912	1.609437912	0.693147181	1.098612289	352	191	266	218	5.866468057	5.257495372	5.587248658	5.38907173	90	0.927355667	79	-0.038263612	128	-0.422185426	24	-0.529976149	61	1.3221258	172	3.024436937	-34	-0.472486453	-10	-0.205662399		-0.534677571		2.558660987		1.437029415		-1.769610117
10/29/2020	2020	10	29	20201029	4	0	0	0	0	0	1	0	0	VR08	3	3	1	1	1.386294361	1.386294361	0.693147181	0.693147181	307	266	273	250	5.730099783	5.587248658	5.613128106	5.525452939	70	0.239287502	70	-0.199411131	138	-0.294072746	18	-0.670162355	79	1.907850473	83	1.194877453	-41	-0.748398424	-4	0.267978967		-0.534677571		2.558660987		1.437029415		-1.769610117
10/30/2020	2020	10	30	20201030	5	1	0	0	0	0	1	0	0	VR08	5	1	2	4	1.791759469	0.693147181	1.098612289	1.609437912	412	273	218	254	6.023447593	5.613128106	5.38907173	5.541263545	90	0.927355667	132	0.910716224	157	-0.050658655	0	-1.090720972	21	0.020515414	6	-0.387999853	-38	-0.630150437	-3	0.346919195		-0.534677571		2.558660987		1.437029415		-1.769610117
10/31/2020	2020	10	31	20201031	6	0	1	0	0	0	1	0	0	VR08	9	1	1	2	2.302585093	0.693147181	0.693147181	1.098612289	384	218	250	191	5.953243334	5.38907173	5.525452939	5.257495372	80	0.583321584	98	0.301936707	156	-0.063469923	19	-0.646797987	22	0.053055674	21	-0.079647131	-38	-0.630150437	1	0.662680106		-0.534677571		2.558660987		1.437029415		-1.769610117
11/1/2020	2020	11	1	20201101	7	0	0	1	0	0	1	0	0	VR08	1	2	4	1	0.693147181	1.098612289	1.609437912	0.693147181	294	250	254	178	5.686975356	5.525452939	5.541263545	5.187385806	80	0.583321584	97	0.284031427	180	0.244000508	13	-0.786984193	40	0.638780347	33	0.167035047	-46	-0.945478404	-13	-0.442483083		-0.534677571		2.558660987		1.437029415		-1.769610117
11/2/2020	2020	11	2	20201102	1	0	0	0	0	0	1	0	0	VR08	1	1	2	2	0.693147181	0.693147181	1.098612289	1.098612289	191	254	191	142	5.257495372	5.541263545	5.257495372	4.96284463	100	1.27138975	99	0.319841987	196	0.448980795	11	-0.833712928	34	0.443538789	42	0.35204668	-35	-0.511902449	-12	-0.363542855		-0.534677571		2.558660987		1.437029415		-1.769610117
11/3/2020	2020	11	3	20201103	2	0	0	0	0	0	1	0	0	VR08	5	4	1	2	1.791759469	1.609437912	0.693147181	1.098612289	266	191	178	127	5.587248658	5.257495372	5.187385806	4.852030264	110	1.615423833	61	-0.36055865	127	-0.434996694	56	0.217683615	10	-0.337427442	8	-0.346886157	-29	-0.275406474	-2	0.425859423		-0.534677571		2.558660987		1.437029415		-1.769610117
11/4/2020	2020	11	4	20201104	3	0	0	0	0	0	1	0	0	VR08	5	2	2	3	1.791759469	1.098612289	1.098612289	1.386294361	273	178	142	188	5.613128106	5.187385806	4.96284463	5.241747015	40	-0.792814747	12	-1.237917367	123	-0.486241766	78	0.731699702	0	-0.662830038	0	-0.511340942	-33	-0.433070457	-8	-0.047781944		-0.534677571		2.558660987		1.437029415		-1.769610117
11/5/2020	2020	11	5	20201105	4	0	0	0	0	0	1	0	0	VR08	4	1	2	3	1.609437912	0.693147181	1.098612289	1.386294361	218	142	127	222	5.38907173	4.96284463	4.852030264	5.407171771	30	-1.13684883	9	-1.291633206	124	-0.473430498	75	0.661606599	0	-0.662830038	0	-0.511340942	-43	-0.827230416	-3	0.346919195		-0.534677571		2.558660987		1.437029415		-1.769610117
11/6/2020	2020	11	6	20201106	5	1	0	0	0	0	1	0	0	VR08	6	2	3	4	1.945910149	1.098612289	1.386294361	1.609437912	250	127	188	184	5.525452939	4.852030264	5.241747015	5.220355825	50	-0.448780664	37	-0.790285369	120	-0.524675569	76	0.684970967	0	-0.662830038	0	-0.511340942	-41	-0.748398424	-2	0.425859423		-0.534677571		2.558660987		1.437029415		-1.769610117
11/7/2020	2020	11	7	20201107	6	0	1	0	0	0	1	0	0	VR08	4	2	3	3	1.609437912	1.098612289	1.386294361	1.386294361	254	188	222	194	5.541263545	5.241747015	5.407171771	5.272999559	30	-1.13684883	19	-1.112580407	129	-0.409374158	80	0.778428438	0	-0.662830038	0	-0.511340942	-42	-0.78781442	1	0.662680106		-0.534677571		2.558660987		1.437029415		-1.769610117
11/8/2020	2020	11	8	20201108	7	0	0	1	0	0	1	0	0	VR08	3	3	4	1	1.386294361	1.386294361	1.609437912	0.693147181	191	222	184	138	5.257495372	5.407171771	5.220355825	4.934473933	30	-1.13684883	18	-1.130485687	130	-0.39656289	27	-0.459883046	0	-0.662830038	-1	-0.53189779	-47	-0.9848944	-11	-0.284602627		-0.534677571		2.558660987		1.437029415		-1.769610117
11/9/2020	2020	11	9	20201109	1	0	0	0	0	0	1	0	0	VR08	1	3	3	1	0.693147181	1.386294361	1.386294361	0.693147181	178	184	194	126	5.187385806	5.220355825	5.272999559	4.844187086	30	-1.13684883	74	-0.127790011	172	0.141510364	50	0.077497409	0	-0.662830038	0	-0.511340942	-34	-0.472486453	-6	0.110098512		-0.534677571		2.558660987		1.437029415		-1.769610117
11/10/2020	2020	11	10	20201110	2	0	0	0	0	0	1	0	0	VR08	1	4	1	3	0.693147181	1.609437912	0.693147181	1.386294361	142	194	138	137	4.96284463	5.272999559	4.934473933	4.927253685	30	-1.13684883	85	0.069168068	168	0.090265293	43	-0.086053165	4	-0.532669	2	-0.470227246	-32	-0.393654461	-1	0.504799651		-0.534677571		2.558660987		1.437029415		-1.769610117
11/11/2020	2020	11	11	20201111	3	0	0	0	0	0	1	0	0	VR08	2	3	1	2	1.098612289	1.386294361	0.693147181	1.098612289	127	138	126	205	4.852030264	4.934473933	4.844187086	5.327876169	60	-0.104746581	100	0.337747267	134	-0.345317818	13	-0.786984193	0	-0.662830038	0	-0.511340942	-35	-0.511902449	-4	0.267978967		-0.534677571		2.558660987		1.437029415		-1.769610117
11/12/2020	2020	11	12	20201112	4	0	0	0	0	0	1	0	0	VR08	1	1	3	1	0.693147181	0.693147181	1.386294361	0.693147181	188	126	137	172	5.241747015	4.844187086	4.927253685	5.153291594	80	0.583321584	56	-0.45008505	134	-0.345317818	53	0.147590512	16	-0.142185884	35	0.208148743	-44	-0.866646412	-1	0.504799651		-0.534677571		2.558660987		1.437029415		-1.769610117
11/13/2020	2020	11	13	20201113	5	1	0	0	0	0	1	0	0	VR08	4	1	2	2	1.609437912	0.693147181	1.098612289	1.098612289	222	137	205	202	5.407171771	4.927253685	5.327876169	5.313205979	50	-0.448780664	50	-0.55751673	130	-0.39656289	15	-0.740255458	12	-0.272346923	6	-0.387999853	-42	-0.78781442	-2	0.425859423		-0.534677571		2.558660987		1.437029415		-1.769610117
11/14/2020	2020	11	14	20201114	6	0	1	0	0	0	1	0	0	VR08	2	3	1	1	1.098612289	1.386294361	0.693147181	0.693147181	184	205	172	130	5.220355825	5.327876169	5.153291594	4.875197323	70	0.239287502	85	0.069168068	149	-0.153148799	30	-0.389789944	22	0.053055674	6	-0.387999853	-43	-0.827230416	1	0.662680106		-0.534677571		2.558660987		1.437029415		-1.769610117
11/15/2020	2020	11	15	20201115	7	0	0	1	0	0	1	0	0	VR08	1	2	2	2	0.693147181	1.098612289	1.098612289	1.098612289	194	172	202	167	5.272999559	5.153291594	5.313205979	5.123963979	100	1.27138975	93	0.212410307	155	-0.076281191	12	-0.810348561	47	0.866562165	59	0.701513098	-54	-1.260806371	-14	-0.521423311		-0.534677571		2.558660987		1.437029415		-1.769610117
11/16/2020	2020	11	16	20201116	1	0	0	0	0	0	1	0	0	VR08	2	1	1	0	1.098612289	0.693147181	0.693147181	0	138	202	130	147	4.934473933	5.313205979	4.875197323	4.997212274	80	0.583321584	80	-0.020358332	116	-0.575920641	11	-0.833712928	11	-0.304887182	13	-0.244101916	-38	-0.630150437	-10	-0.205662399		-0.534677571		2.558660987		1.437029415		-1.769610117
11/17/2020	2020	11	17	20201117	2	0	0	0	0	0	1	0	0	VR08	2	2	2	2	1.098612289	1.098612289	1.098612289	1.098612289	126	130	167	159	4.844187086	4.875197323	5.123963979	5.075173815	90	0.927355667	103	0.391463106	131	-0.383751622	9	-0.880441664	5	-0.50012874	2	-0.470227246	-34	-0.472486453	-2	0.425859423		-0.534677571		2.558660987		1.437029415		-1.769610117
11/18/2020	2020	11	18	20201118	3	0	0	0	0	0	1	0	0	VR08	3	1	0	1	1.386294361	0.693147181	0	0.693147181	137	167	147	170	4.927253685	5.123963979	4.997212274	5.141663557	100	1.27138975	104	0.409368386	152	-0.114714995	75	0.661606599	3	-0.565209259	1	-0.490784094	-32	-0.393654461	-3	0.346919195		-0.534677571		2.558660987		1.437029415		-1.769610117
11/19/2020	2020	11	19	20201119	4	0	0	0	0	0	1	0	0	VR08	3	2	2	4	1.386294361	1.098612289	1.098612289	1.609437912	205	147	159	141	5.327876169	4.997212274	5.075173815	4.955827058	80	0.583321584	27	-0.969338168	115	-0.588731909	19	-0.646797987	32	0.37845827	38	0.269819287	-42	-0.78781442	-2	0.425859423		-0.534677571		2.558660987		1.437029415		-1.769610117
11/20/2020	2020	11	20	20201120	5	1	0	0	0	0	1	0	0	VR08	4	0	1	0	1.609437912	0	0.693147181	0	172	159	170	134	5.153291594	5.075173815	5.141663557	4.905274778	50	-0.448780664	15	-1.184201527	88	-0.934636144	30	-0.389789944	0	-0.662830038	0	-0.511340942	-37	-0.590734441	1	0.662680106		-0.534677571		2.558660987		1.437029415		-1.769610117
11/21/2020	2020	11	21	20201121	6	0	1	0	0	0	1	0	0	VR08	3	2	4	3	1.386294361	1.098612289	1.609437912	1.386294361	202	170	141	235	5.313205979	5.141663557	4.955827058	5.463831805	80	0.583321584	50	-0.55751673	102	-0.755278393	2	-1.043992237	0	-0.662830038	-1	-0.53189779	-39	-0.669566433	3	0.820560562		-0.534677571		2.558660987		1.437029415		-1.769610117
11/22/2020	2020	11	22	20201122	7	0	0	1	0	0	1	0	0	VR08	1	1	0	1	0.693147181	0.693147181	0	0.693147181	130	141	134	128	4.875197323	4.955827058	4.905274778	4.859812404	70	0.239287502	25	-1.005148728	115	-0.588731909	9	-0.880441664	30	0.313377751	15	-0.20298822	-45	-0.906062408	-10	-0.205662399		-0.534677571		2.558660987		1.437029415		-1.769610117
11/23/2020	2020	11	23	20201123	1	0	0	0	0	0	1	0	0	VR08	1	4	3	1	0.693147181	1.609437912	1.386294361	0.693147181	167	134	235	133	5.123963979	4.905274778	5.463831805	4.8978398	30	-1.13684883	9	-1.291633206	99	-0.793712197	72	0.591513497	0	-0.662830038	0	-0.511340942	-29	-0.275406474	-5	0.18903874		-0.534677571		2.558660987		1.437029415		-1.769610117
11/24/2020	2020	11	24	20201124	2	0	0	0	0	0	1	0	0	VR08	3	0	1	2	1.386294361	0	0.693147181	1.098612289	147	235	128	130	4.997212274	5.463831805	4.859812404	4.875197323	50	-0.448780664	55	-0.46799033	102	-0.755278393	19	-0.646797987	0	-0.662830038	0	-0.511340942	-27	-0.196574482	0	0.583739878		-0.534677571		2.558660987		1.437029415		-1.769610117
11/25/2020	2020	11	25	20201125	3	0	0	0	0	0	1	0	0	VR08	2	3	1	2	1.098612289	1.386294361	0.693147181	1.098612289	159	128	133	184	5.075173815	4.859812404	4.8978398	5.220355825	50	-0.448780664	28	-0.951432888	94	-0.857768536	50	0.077497409	0	-0.662830038	0	-0.511340942	-27	-0.196574482	-1	0.504799651		-0.534677571		2.558660987		1.437029415		-1.769610117
11/26/2020	2020	11	26	20201126	4	0	0	0	0	0	1	0	0	VR08	1	1	2	3	0.693147181	0.693147181	1.098612289	1.386294361	170	133	130	185	5.141663557	4.8978398	4.875197323	5.225746674	30	-1.13684883	78	-0.056168892	94	-0.857768536	0	-1.090720972	49	0.931642684	32	0.146478198	-38	-0.630150437	0	0.583739878		-0.534677571		2.558660987		1.437029415		-1.769610117
11/27/2020	2020	11	27	20201127	5	1	0	0	0	0	1	0	0	VR08	2	1	2	1	1.098612289	0.693147181	1.098612289	0.693147181	141	130	184	241	4.955827058	4.875197323	5.220355825	5.488937726	40	-0.792814747	35	-0.826095928	78	-1.062748824	0	-1.090720972	49	0.931642684	27	0.043693958	-29	-0.275406474	5	0.978441017		-0.534677571		2.558660987		1.437029415		-1.769610117
11/28/2020	2020	11	28	20201128	6	0	1	0	0	0	1	0	0	VR08	1	2	3	1	0.693147181	1.098612289	1.386294361	0.693147181	134	184	185	259	4.905274778	5.220355825	5.225746674	5.560681631	60	-0.104746581	32	-0.879811768	57	-1.331785451	15	-0.740255458	0	-0.662830038	0	-0.511340942	-38	-0.630150437	4	0.89950079		-0.534677571		2.558660987		1.437029415		-1.769610117
11/29/2020	2020	11	29	20201129	7	0	0	1	0	0	1	0	0	VR08	2	2	1	0	1.098612289	1.098612289	0.693147181	0	235	185	241	240	5.463831805	5.225746674	5.488937726	5.484796933	50	-0.448780664	-45	-2.258518322	40	-1.549577006	53	0.147590512	0	-0.662830038	0	-0.511340942	-43	-0.827230416	-10	-0.205662399		-0.534677571		2.558660987		1.437029415		-1.769610117
11/30/2020	2020	11	30	20201130	1	0	0	0	0	0	1	0	0	VR08	0	3	1	2	0	1.386294361	0.693147181	1.098612289	128	241	259	159	4.859812404	5.488937726	5.560681631	5.075173815	70	0.239287502	-50	-2.348044722	83	-0.998692484	0	-1.090720972	81	1.972930992	88	1.297661694	-34	-0.472486453	-10	-0.205662399		-0.534677571		2.558660987		1.437029415		-1.769610117
12/1/2020	2020	12	1	20201201	2	0	0	0	0	0	1	0	1	VR08	2	1	0	2	1.098612289	0.693147181	0	1.098612289	133	259	240	197	4.8978398	5.560681631	5.484796933	5.288267031	70	0.239287502	58	-0.41427449	97	-0.819334732	8	-0.903806031	54	1.094343982	75	1.030422668	-30	-0.31482247	1	0.662680106		-0.534677571		2.558660987		1.437029415		-1.769610117
12/2/2020	2020	12	2	20201202	3	0	0	0	0	0	1	0	1	VR08	1	1	2	1	0.693147181	0.693147181	1.098612289	0.693147181	130	240	159	332	4.875197323	5.484796933	5.075173815	5.80814249	30	-1.13684883	35	-0.826095928	65	-1.229295307	0	-1.090720972	0	-0.662830038	0	-0.511340942	-30	-0.31482247	-2	0.425859423		-0.534677571		2.558660987		1.437029415		-1.769610117
12/3/2020	2020	12	3	20201203	4	0	0	0	0	0	1	0	1	VR08	4	0	2	1	1.609437912	0	1.098612289	0.693147181	184	159	197	346	5.220355825	5.075173815	5.288267031	5.84932478	70	0.239287502	46	-0.629137849	61	-1.280540379	0	-1.090720972	87	2.16817255	34	0.187591895	-39	-0.669566433	1	0.662680106		-0.534677571		2.558660987		1.437029415		-1.769610117
12/4/2020	2020	12	4	20201204	5	1	0	0	0	0	1	1	1	VR08	0	2	1	3	0	1.098612289	0.693147181	1.386294361	185	197	332	251	5.225746674	5.288267031	5.80814249	5.529429088	90	0.927355667	-5	-1.542307125	77	-1.075560092	23	-0.553340517	27	0.215756972	13	-0.244101916	-34	-0.472486453	5	0.978441017		-0.534677571		2.558660987		1.437029415		-1.769610117
12/5/2020	2020	12	5	20201205	6	0	1	0	0	0	1	1	1	VR08	3	2	1	3	1.386294361	1.098612289	0.693147181	1.386294361	241	332	346	378	5.488937726	5.80814249	5.84932478	5.937536205	50	-0.448780664	-24	-1.882507444	54	-1.370219255	60	0.311141085	0	-0.662830038	0	-0.511340942	-43	-0.827230416	-1	0.504799651		-0.534677571		2.558660987		1.437029415		-1.769610117
12/6/2020	2020	12	6	20201206	7	0	0	1	0	0	1	1	1	VR08	1	1	3	4	0.693147181	0.693147181	1.386294361	1.609437912	259	346	251	275	5.560681631	5.84932478	5.529429088	5.620400866	30	-1.13684883	-19	-1.792981044	35	-1.613633346	0	-1.090720972	0	-0.662830038	0	-0.511340942	-50	-1.103142387	-12	-0.363542855		-0.534677571		2.558660987		1.437029415		-1.769610117
12/7/2020	2020	12	7	20201207	1	0	0	0	0	0	1	0	1	VR08	1	1	3	0	0.693147181	0.693147181	1.386294361	0	240	251	378	211	5.484796933	5.529429088	5.937536205	5.356586275	60	-0.104746581	-12	-1.667644085	47	-1.45989813	0	-1.090720972	109	2.884058262	66	0.845411035	-38	-0.630150437	-11	-0.284602627		-0.534677571		2.558660987		1.437029415		-1.769610117
12/8/2020	2020	12	8	20201208	2	0	0	0	0	0	1	0	1	VR08	2	3	4	5	1.098612289	1.386294361	1.609437912	1.791759469	159	378	275	329	5.075173815	5.937536205	5.620400866	5.799092654	20	-1.480882912	-19	-1.792981044	45	-1.485520666	22	-0.576704885	0	-0.662830038	0	-0.511340942	-31	-0.354238466	0	0.583739878		-0.534677571		2.558660987		1.437029415		-1.769610117
12/9/2020	2020	12	9	20201209	3	0	0	0	0	0	1	0	1	VR08	2	3	0	2	1.098612289	1.386294361	0	1.098612289	197	275	211	433	5.288267031	5.620400866	5.356586275	6.073044534	50	-0.448780664	-17	-1.757170484	29	-1.690500954	0	-1.090720972	0	-0.662830038	0	-0.511340942	-34	-0.472486453	-4	0.267978967		-0.534677571		2.558660987		1.437029415		-1.769610117
12/10/2020	2020	12	10	20201210	4	0	0	0	0	0	1	0	1	VR08	3	4	5	2	1.386294361	1.609437912	1.791759469	1.098612289	332	211	329	442	5.80814249	5.356586275	5.799092654	6.09356977	40	-0.792814747	-17	-1.757170484	29	-1.690500954	28	-0.436518679	0	-0.662830038	0	-0.511340942	-41	-0.748398424	-2	0.425859423		-0.534677571		2.558660987		1.437029415		-1.769610117
12/11/2020	2020	12	11	20201211	5	1	0	0	0	0	1	0	1	VR08	1	0	2	1	0.693147181	0	1.098612289	0.693147181	346	329	433	273	5.84932478	5.799092654	6.073044534	5.613128106	50	-0.448780664	-7	-1.578117685	43	-1.511143202	0	-1.090720972	60	1.28958554	17	-0.161874524	-40	-0.708982428	-2	0.425859423		-0.534677571		2.558660987		1.437029415		-1.769610117
12/12/2020	2020	12	12	20201212	6	0	1	0	0	0	1	0	1	VR08	1	5	2	3	0.693147181	1.791759469	1.098612289	1.386294361	251	433	442	614	5.529429088	6.073044534	6.09356977	6.421622268	30	-1.13684883	43	-0.682853689	90	-0.909013608	0	-1.090720972	51	0.996723203	19	-0.120760827	-42	-0.78781442	0	0.583739878		-0.534677571		2.558660987		1.437029415		-1.769610117
12/13/2020	2020	12	13	20201213	7	0	0	1	0	0	1	0	1	VR08	0	2	1	4	0	1.098612289	0.693147181	1.609437912	378	442	273	317	5.937536205	6.09356977	5.613128106	5.762051383	70	0.239287502	59	-0.39636921	88	-0.934636144	13	-0.786984193	9	-0.369967702	4	-0.429113549	-42	-0.78781442	-5	0.18903874		-0.534677571		2.558660987		1.437029415		-1.769610117
12/14/2020	2020	12	14	20201214	1	0	0	0	0	0	1	0	1	VR08	2	2	3	3	1.098612289	1.098612289	1.386294361	1.386294361	275	273	614	293	5.620400866	5.613128106	6.421622268	5.683579767	70	0.239287502	71	-0.181505851	112	-0.627165713	8	-0.903806031	70	1.614988136	55	0.619285705	-3	0.749409419	11	1.452082384		-0.534677571		2.558660987		1.437029415		-1.769610117
12/15/2020	2020	12	15	20201215	2	0	0	0	0	1	1	0	1	VR08	2	1	4	0	1.098612289	0.693147181	1.609437912	0	211	614	317	381	5.356586275	6.421622268	5.762051383	5.945420609	40	-0.792814747	23	-1.040959288	102	-0.755278393	11	-0.833712928	20	-0.012024846	4	-0.429113549	-57	-1.379054358	-7	0.031158284		-0.534677571		2.558660987		1.437029415		-1.769610117
12/16/2020	2020	12	16	20201216	3	0	0	0	0	1	1	0	1	VR08	1	3	3	2	0.693147181	1.386294361	1.386294361	1.098612289	329	317	293	319	5.799092654	5.762051383	5.683579767	5.768320996	50	-0.448780664	28	-0.951432888	93	-0.870579804	68	0.498056026	5	-0.50012874	2	-0.470227246	-56	-1.339638362	-8	-0.047781944		-0.534677571		2.558660987		1.437029415		-1.769610117
12/17/2020	2020	12	17	20201217	4	0	0	0	0	1	1	0	1	VR08	1	4	0	3	0.693147181	1.609437912	0	1.386294361	433	293	381	353	6.073044534	5.683579767	5.945420609	5.869296913	70	0.239287502	69	-0.217316411	105	-0.716844589	23	-0.553340517	35	0.476079049	28	0.064250806	-63	-1.615550334	-3	0.346919195		-0.534677571		2.558660987		1.437029415		-1.769610117
12/18/2020	2020	12	18	20201218	5	1	0	0	0	1	1	0	1	VR08	3	3	2	1	1.386294361	1.386294361	1.098612289	0.693147181	442	381	319	250	6.09356977	5.945420609	5.768320996	5.525452939	70	0.239287502	55	-0.46799033	110	-0.652788249	60	0.311141085	0	-0.662830038	0	-0.511340942	-57	-1.379054358	-2	0.425859423		-0.534677571		2.558660987		1.437029415		-1.769610117
12/19/2020	2020	12	19	20201219	6	0	1	0	0	1	1	0	1	VR08	3	0	3	0	1.386294361	0	1.386294361	0	273	319	353	349	5.613128106	5.768320996	5.869296913	5.857933154	70	0.239287502	54	-0.48589561	117	-0.563109373	28	-0.436518679	6	-0.46758848	2	-0.470227246	-67	-1.773214317	-4	0.267978967		-0.534677571		2.558660987		1.437029415		-1.769610117
12/20/2020	2020	12	20	20201220	7	0	0	1	0	1	1	0	1	VR08	4	2	1	0	1.609437912	1.098612289	0.693147181	0	614	353	250	350	6.421622268	5.869296913	5.525452939	5.860786223	60	-0.104746581	59	-0.39636921	101	-0.768089661	29	-0.413154311	0	-0.662830038	0	-0.511340942	-66	-1.733798321	-12	-0.363542855		-0.534677571		2.558660987		1.437029415		-1.769610117
12/21/2020	2020	12	21	20201221	1	0	0	0	0	1	1	0	1	VR08	0	3	0	0	0	1.386294361	0	0	317	250	349	207	5.762051383	5.525452939	5.857933154	5.33753808	80	0.583321584	49	-0.575422009	131	-0.383751622	0	-1.090720972	129	3.534863455	141	2.387174645	-53	-1.221390375	-3	0.346919195		-0.534677571		2.558660987		1.437029415		-1.769610117
12/22/2020	2020	12	22	20201222	2	0	0	0	0	1	1	0	1	VR08	5	1	0	1	1.791759469	0.693147181	0	0.693147181	293	349	350	352	5.683579767	5.857933154	5.860786223	5.866468057	120	1.959457916	85	0.069168068	133	-0.358129086	5	-0.973899134	56	1.159424501	27	0.043693958	-45	-0.906062408	14	1.688903068		-0.534677571		2.558660987		1.437029415		-1.769610117
12/23/2020	2020	12	23	20201223	3	0	0	0	0	1	1	0	1	VR08	2	0	0	1	1.098612289	0	0	0.693147181	381	350	207	240	5.945420609	5.860786223	5.33753808	5.484796933	60	-0.104746581	75	-0.109884731	121	-0.511864301	5	-0.973899134	113	3.014219301	203	3.661699229	-50	-1.103142387	11	1.452082384		-0.534677571		2.558660987		1.437029415		-1.769610117
12/24/2020	2020	12	24	20201224	4	0	0	0	0	1	1	1	1	VR08	2	0	1	3	1.098612289	0	0.693147181	1.386294361	319	207	352	245	5.768320996	5.33753808	5.866468057	5.505331536	80	0.583321584	15	-1.184201527	88	-0.934636144	11	-0.833712928	26	0.183216712	15	-0.20298822	-58	-1.418470354	11	1.452082384		-0.534677571		2.558660987		1.437029415		-1.769610117
12/25/2020	2020	12	25	20201225	5	1	0	0	0	1	1	1	1	VR08	1	0	1	4	0.693147181	0	0.693147181	1.609437912	353	352	240	386	5.869296913	5.866468057	5.484796933	5.958424693	40	-0.792814747	-9	-1.613928245	63	-1.254917843	60	0.311141085	0	-0.662830038	0	-0.511340942	-87	-2.561534235	-91	-6.59982085		-0.534677571		2.558660987		1.437029415		-1.769610117
12/26/2020	2020	12	26	20201226	6	0	1	0	0	1	1	1	1	VR08	3	1	3	2	1.386294361	0.693147181	1.386294361	1.098612289	250	240	245	185	5.525452939	5.484796933	5.505331536	5.225746674	100	1.27138975	13	-1.220012087	56	-1.344596719	8	-0.903806031	29	0.280837491	9	-0.326329309	-85	-2.482702243	-59	-4.073733561		-0.534677571		2.558660987		1.437029415		-1.769610117
12/27/2020	2020	12	27	20201227	7	0	0	1	0	1	1	0	1	VR08	4	1	4	1	1.609437912	0.693147181	1.609437912	0.693147181	349	245	386	257	5.857933154	5.505331536	5.958424693	5.552959585	130	2.303491998	27	-0.969338168	59	-1.306162915	0	-1.090720972	127	3.469782936	74	1.00986582	-77	-2.167374276	-31	-1.863407183		-0.534677571		2.558660987		1.437029415		-1.769610117
12/28/2020	2020	12	28	20201228	1	0	0	0	0	1	1	0	1	VR08	3	3	2	3	1.386294361	1.386294361	1.098612289	1.386294361	350	386	185	176	5.860786223	5.958424693	5.225746674	5.176149733	40	-0.792814747	10	-1.273727927	48	-1.447086862	25	-0.506611782	42	0.703860866	18	-0.141317675	-50	-1.103142387	-3	0.346919195		-0.534677571		2.558660987		1.437029415		-1.769610117
12/29/2020	2020	12	29	20201229	2	0	0	0	0	1	1	0	1	VR08	0	4	1	3	0	1.609437912	0.693147181	1.386294361	207	185	257	259	5.33753808	5.225746674	5.552959585	5.560681631	60	-0.104746581	17	-1.148390967	51	-1.408653059	21	-0.600069252	27	0.215756972	19	-0.120760827	-53	-1.221390375	1	0.662680106		-0.534677571		2.558660987		1.437029415		-1.769610117
12/30/2020	2020	12	30	20201230	3	0	0	0	0	1	1	0	1	VR08	2	2	3	1	1.098612289	1.098612289	1.386294361	0.693147181	352	257	176	385	5.866468057	5.552959585	5.176149733	5.955837369	60	-0.104746581	13	-1.220012087	63	-1.254917843	2	-1.043992237	30	0.313377751	19	-0.120760827	-51	-1.142558383	6	1.057381245		-0.534677571		2.558660987		1.437029415		-1.769610117
12/31/2020	2020	12	31	20201231	4	0	0	0	0	1	1	1	1	VR08	3	1	3	2	1.386294361	0.693147181	1.386294361	1.098612289	240	176	259	259	5.484796933	5.176149733	5.560681631	5.560681631	30	-1.13684883	3	-1.399064886	37	-1.58801081	11	-0.833712928	0	-0.662830038	0	-0.511340942	-59	-1.45788635	13	1.60996284		-0.534677571		2.558660987		1.437029415		-1.769610117
1/1/2021	2021	1	1	20210101	5	1	0	0	0	1	1	0	1	VR08	1	3	1	3	0.693147181	1.386294361	0.693147181	1.386294361	245	259	385	274	5.505331536	5.560681631	5.955837369	5.616771098	40	-0.792814747	-16	-1.739265205	54	-1.370219255	11	-0.833712928	5	-0.50012874	2	-0.470227246	-84	-2.443286247	-91	-6.59982085		-0.534677571		2.558660987		1.437029415		-1.769610117
1/2/2021	2021	1	2	20210102	6	0	1	0	0	1	1	0	1	VR08	0	3	2	3	0	1.386294361	1.098612289	1.386294361	386	385	259	183	5.958424693	5.955837369	5.560681631	5.214935758	30	-1.13684883	25	-1.005148728	40	-1.549577006	5	-0.973899134	0	-0.662830038	0	-0.511340942	-73	-2.009710292	-9	-0.126722172		-0.534677571		2.558660987		1.437029415		-1.769610117
1/3/2021	2021	1	3	20210103	7	0	0	1	0	1	1	0	1	VR08	0	1	3	2	0	0.693147181	1.386294361	1.098612289	185	259	274	173	5.225746674	5.560681631	5.616771098	5.159055299	50	-0.448780664	26	-0.987243448	37	-1.58801081	0	-1.090720972	0	-0.662830038	0	-0.511340942	-71	-1.930878301	-17	-0.758243994		-0.534677571		2.558660987		1.437029415		-1.769610117
1/4/2021	2021	1	4	20210104	1	0	0	0	0	1	1	0	1	VR08	0	2	3	1	0	1.098612289	1.386294361	0.693147181	257	274	183	157	5.552959585	5.616771098	5.214935758	5.062595033	70	0.239287502	22	-1.058864567	35	-1.613633346	0	-1.090720972	51	0.996723203	10	-0.30577246	-60	-1.497302346	-13	-0.442483083		-0.534677571		2.558660987		1.437029415		-1.769610117
1/5/2021	2021	1	5	20210105	2	0	0	0	0	1	1	0	1	VR08	1	3	2	2	0.693147181	1.386294361	1.098612289	1.098612289	176	183	173	230	5.176149733	5.214935758	5.159055299	5.442417711	50	-0.448780664	21	-1.076769847	35	-1.613633346	0	-1.090720972	0	-0.662830038	0	-0.511340942	-58	-1.418470354	-9	-0.126722172		-0.534677571		2.558660987		1.437029415		-1.769610117
1/6/2021	2021	1	6	20210106	3	0	0	0	0	1	1	0	1	VR08	1	3	1	3	0.693147181	1.386294361	0.693147181	1.386294361	259	173	157	262	5.560681631	5.159055299	5.062595033	5.572154032	40	-0.792814747	-4	-1.524401845	34	-1.626444614	0	-1.090720972	7	-0.435048221	1	-0.490784094	-60	-1.497302346	-11	-0.284602627		-0.534677571		2.558660987		1.437029415		-1.769610117
1/7/2021	2021	1	7	20210107	4	0	0	0	0	1	1	0	1	VR08	3	2	2	1	1.386294361	1.098612289	1.098612289	0.693147181	385	157	230	200	5.955837369	5.062595033	5.442417711	5.303304908	60	-0.104746581	3	-1.399064886	42	-1.52395447	8	-0.903806031	106	2.786437483	38	0.269819287	-68	-1.812630313	-10	-0.205662399		-0.534677571		2.558660987		1.437029415		-1.769610117
1/8/2021	2021	1	8	20210108	5	1	0	0	0	1	1	0	1	VR08	4	1	3	3	1.609437912	0.693147181	1.386294361	1.386294361	259	230	262	202	5.560681631	5.442417711	5.572154032	5.313205979	30	-1.13684883	-33	-2.043654963	39	-1.562388274	10	-0.857077296	59	1.25704528	11	-0.285215612	-63	-1.615550334	-8	-0.047781944		-0.534677571		2.558660987		1.437029415		-1.769610117
1/9/2021	2021	1	9	20210109	6	0	1	0	0	1	1	0	1	VR08	2	2	1	0	1.098612289	1.098612289	0.693147181	0	274	262	200	210	5.616771098	5.572154032	5.303304908	5.351858133	30	-1.13684883	-46	-2.276423602	54	-1.370219255	61	0.334505453	0	-0.662830038	0	-0.511340942	-68	-1.812630313	-3	0.346919195		-0.534677571		2.558660987		1.437029415		-1.769610117
1/10/2021	2021	1	10	20210110	7	0	0	1	0	1	1	0	1	VR08	1	3	3	1	0.693147181	1.386294361	1.386294361	0.693147181	183	200	202	159	5.214935758	5.303304908	5.313205979	5.075173815	60	-0.104746581	-42	-2.204802483	55	-1.357407987	44	-0.062688797	0	-0.662830038	0	-0.511340942	-68	-1.812630313	-14	-0.521423311		-0.534677571		2.558660987		1.437029415		-1.769610117
1/11/2021	2021	1	11	20210111	1	0	0	0	0	1	1	0	1	VR08	3	1	0	1	1.386294361	0.693147181	0	0.693147181	173	202	210	203	5.159055299	5.313205979	5.351858133	5.318119994	90	0.927355667	21	-1.076769847	66	-1.216484039	0	-1.090720972	25	0.150676453	13	-0.244101916	-58	-1.418470354	-12	-0.363542855		-0.534677571		2.558660987		1.437029415		-1.769610117
1/12/2021	2021	1	12	20210112	2	0	0	0	0	1	1	0	1	VR08	3	3	1	1	1.386294361	1.386294361	0.693147181	0.693147181	157	210	159	203	5.062595033	5.351858133	5.075173815	5.318119994	90	0.927355667	-13	-1.685549365	79	-1.049937556	39	-0.179510635	78	1.875310213	99	1.523787023	-58	-1.418470354	-9	-0.126722172		-0.534677571		2.558660987		1.437029415		-1.769610117
1/13/2021	2021	1	13	20210113	3	0	0	0	0	1	1	0	1	VR08	1	0	1	2	0.693147181	0	0.693147181	1.098612289	230	159	203	232	5.442417711	5.075173815	5.318119994	5.451038454	70	0.239287502	-5	-1.542307125	62	-1.267729111	53	0.147590512	1	-0.630289779	1	-0.490784094	-59	-1.45788635	-12	-0.363542855		-0.534677571		2.558660987		1.437029415		-1.769610117
1/14/2021	2021	1	14	20210114	4	0	0	0	0	1	1	0	1	VR08	2	1	1	3	1.098612289	0.693147181	0.693147181	1.386294361	262	203	203	181	5.572154032	5.318119994	5.318119994	5.204006687	60	-0.104746581	-9	-1.613928245	36	-1.600822078	0	-1.090720972	0	-0.662830038	0	-0.511340942	-66	-1.733798321	-10	-0.205662399		-0.534677571		2.558660987		1.437029415		-1.769610117
1/15/2021	2021	1	15	20210115	5	1	0	0	0	1	1	0	1	VR08	3	1	2	4	1.386294361	0.693147181	1.098612289	1.609437912	200	203	232	204	5.303304908	5.318119994	5.451038454	5.323009979	40	-0.792814747	-15	-1.721359925	15	-1.869858705	0	-1.090720972	0	-0.662830038	0	-0.511340942	-63	-1.615550334	-11	-0.284602627		-0.534677571		2.558660987		1.437029415		-1.769610117
1/16/2021	2021	1	16	20210116	6	0	1	0	0	1	1	0	1	VR08	3	1	3	1	1.386294361	0.693147181	1.386294361	0.693147181	202	232	181	187	5.313205979	5.451038454	5.204006687	5.236441963	60	-0.104746581	-10	-1.631833525	18	-1.831424901	0	-1.090720972	55	1.126884242	31	0.12592135	-71	-1.930878301	-9	-0.126722172		-0.534677571		2.558660987		1.437029415		-1.769610117
1/17/2021	2021	1	17	20210117	7	0	0	1	0	1	1	0	1	VR08	2	2	4	2	1.098612289	1.098612289	1.609437912	1.098612289	210	181	204	150	5.351858133	5.204006687	5.323009979	5.017279837	60	-0.104746581	-1	-1.470686006	78	-1.062748824	47	0.007404306	23	0.085595933	22	-0.059090283	-70	-1.891462305	-21	-1.074004905		-0.534677571		2.558660987		1.437029415		-1.769610117
1/18/2021	2021	1	18	20210118	1	0	0	0	0	1	1	0	1	VR08	1	3	1	3	0.693147181	1.386294361	0.693147181	1.386294361	159	204	187	186	5.075173815	5.323009979	5.236441963	5.231108617	70	0.239287502	14	-1.202106807	66	-1.216484039	2	-1.043992237	0	-0.662830038	-1	-0.53189779	-60	-1.497302346	-16	-0.679303766		-0.534677571		2.558660987		1.437029415		-1.769610117
1/19/2021	2021	1	19	20210119	2	0	0	0	0	1	1	0	1	VR08	2	4	2	1	1.098612289	1.609437912	1.098612289	0.693147181	203	187	150	169	5.318119994	5.236441963	5.017279837	5.135798437	110	1.615423833	44	-0.664948409	107	-0.691222053	2	-1.043992237	96	2.461034887	146	2.489958885	-62	-1.576134338	-18	-0.837184222		-0.534677571		2.558660987		1.437029415		-1.769610117
1/20/2021	2021	1	20	20210120	3	0	0	0	0	1	1	0	1	VR08	3	1	3	0	1.386294361	0.693147181	1.386294361	0	203	150	186	175	5.318119994	5.017279837	5.231108617	5.170483995	90	0.927355667	65	-0.288937531	108	-0.678410785	8	-0.903806031	4	-0.532669	1	-0.490784094	-59	-1.45788635	-10	-0.205662399		-0.534677571		2.558660987		1.437029415		-1.769610117
1/21/2021	2021	1	21	20210121	4	0	0	0	0	1	1	0	1	VR08	1	2	1	3	0.693147181	1.098612289	0.693147181	1.386294361	232	186	169	175	5.451038454	5.231108617	5.135798437	5.170483995	130	2.303491998	33	-0.861906488	122	-0.499053033	44	-0.062688797	76	1.810229694	130	2.161049315	-65	-1.694382325	-9	-0.126722172		-0.534677571		2.558660987		1.437029415		-1.769610117
1/22/2021	2021	1	22	20210122	5	1	0	0	0	1	1	0	1	VR08	3	3	0	2	1.386294361	1.386294361	0	1.098612289	181	169	175	171	5.204006687	5.135798437	5.170483995	5.147494477	60	-0.104746581	11	-1.255822647	67	-1.203672771	55	0.194319247	14	-0.207266403	9	-0.326329309	-60	-1.497302346	-5	0.18903874		-0.534677571		2.558660987		1.437029415		-1.769610117
1/23/2021	2021	1	23	20210123	6	0	1	0	1	1	1	0	1	VR08	0	1	3	1	0	0.693147181	1.386294361	0.693147181	204	175	175	129	5.323009979	5.170483995	5.170483995	4.86753445	60	-0.104746581	6	-1.345349046	55	-1.357407987	45	-0.039324429	22	0.053055674	16	-0.182431372	-68	-1.812630313	-5	0.18903874		-0.534677571		2.558660987		1.437029415		-1.769610117
1/24/2021	2021	1	24	20210124	7	0	0	1	1	1	1	0	1	VR08	1	0	2	0	0.693147181	0	1.098612289	0	187	175	171	120	5.236441963	5.170483995	5.147494477	4.795790546	50	-0.448780664	2	-1.416970166	48	-1.447086862	37	-0.22623937	10	-0.337427442	8	-0.346886157	-67	-1.773214317	-16	-0.679303766		-0.534677571		2.558660987		1.437029415		-1.769610117
1/25/2021	2021	1	25	20210125	1	0	0	0	1	1	1	0	1	VR08	1	3	1	0	0.693147181	1.386294361	0.693147181	0	150	171	129	131	5.017279837	5.147494477	4.86753445	4.882801923	80	0.583321584	-17	-1.757170484	57	-1.331785451	72	0.591513497	43	0.736401126	45	0.413717224	-56	-1.339638362	-12	-0.363542855		-0.534677571		2.558660987		1.437029415		-1.769610117
1/26/2021	2021	1	26	20210126	2	0	0	0	1	1	1	0	1	VR08	1	2	0	0	0.693147181	1.098612289	0	0	186	129	120	159	5.231108617	4.86753445	4.795790546	5.075173815	80	0.583321584	20	-1.094675127	65	-1.229295307	35	-0.272968106	20	-0.012024846	16	-0.182431372	-57	-1.379054358	-8	-0.047781944		-0.534677571		2.558660987		1.437029415		-1.769610117
1/27/2021	2021	1	27	20210127	3	0	0	0	1	1	1	0	1	VR08	2	1	0	2	1.098612289	0.693147181	0	1.098612289	169	120	131	166	5.135798437	4.795790546	4.882801923	5.117993812	60	-0.104746581	13	-1.220012087	66	-1.216484039	0	-1.090720972	31	0.34591801	9	-0.326329309	-62	-1.576134338	-13	-0.442483083		-0.534677571		2.558660987		1.437029415		-1.769610117
1/28/2021	2021	1	28	20210128	4	0	0	0	1	1	1	0	1	VR08	3	0	0	2	1.386294361	0	0	1.098612289	175	131	159	103	5.170483995	4.882801923	5.075173815	4.644390899	50	-0.448780664	52	-0.52170617	67	-1.203672771	0	-1.090720972	102	2.656276445	113	1.811582897	-67	-1.773214317	-11	-0.284602627		-0.534677571		2.558660987		1.437029415		-1.769610117
1/29/2021	2021	1	29	20210129	5	1	0	0	1	1	1	0	1	VR08	4	0	2	1	1.609437912	0	1.098612289	0.693147181	175	159	166	186	5.170483995	5.075173815	5.117993812	5.231108617	110	1.615423833	25	-1.005148728	98	-0.806523465	13	-0.786984193	88	2.20071281	93	1.400445934	-62	-1.576134338	-7	0.031158284		-0.534677571		2.558660987		1.437029415		-1.769610117
1/30/2021	2021	1	30	20210130	6	0	1	0	1	1	1	0	1	VR08	1	0	2	0	0.693147181	0	1.098612289	0	171	166	103	172	5.147494477	5.117993812	4.644390899	5.153291594	90	0.927355667	-19	-1.792981044	25	-1.741746025	14	-0.763619826	3	-0.565209259	1	-0.490784094	-67	-1.773214317	-3	0.346919195		-0.534677571		2.558660987		1.437029415		-1.769610117
1/31/2021	2021	1	31	20210131	7	0	0	1	1	1	1	0	1	VR08	2	2	1	2	1.098612289	1.098612289	0.693147181	1.098612289	129	103	186	9	4.86753445	4.644390899	5.231108617	2.302585093	60	-0.104746581	-42	-2.204802483	17	-1.844236169	80	0.778428438	10	-0.337427442	1	-0.490784094	-64	-1.654966329	-16	-0.679303766		-0.534677571		2.558660987		1.437029415		-1.769610117
2/1/2021	2021	2	1	20210201	1	0	0	0	1	1	1	0	1	VR08	3	2	0	1	1.386294361	1.098612289	0	0.693147181	120	186	172	84	4.795790546	5.231108617	5.153291594	4.442651256	50	-0.448780664	5	-1.363254326	25	-1.741746025	0	-1.090720972	34	0.443538789	8	-0.346886157	-58	-1.418470354	-14	-0.521423311		-0.534677571		2.558660987		1.437029415		-1.769610117
2/2/2021	2021	2	2	20210202	2	0	0	0	1	1	1	0	1	VR08	1	1	2	1	0.693147181	0.693147181	1.098612289	0.693147181	131	172	9	71	4.882801923	5.153291594	2.302585093	4.276666119	60	-0.104746581	3	-1.399064886	100	-0.780900929	9	-0.880441664	87	2.16817255	61	0.742626794	-59	-1.45788635	-10	-0.205662399		-0.534677571		2.558660987		1.437029415		-1.769610117
6/1/2020	2020	6	1	20200601	1	0	0	0	0	0	0	0	0	VR09	1	0	3	1	0.693147181	0	1.386294361	0.693147181	16	22	19	15	2.833213344	3.135494216	2.995732274	2.772588722	40	-0.792814747	120	0.695852865	254	1.192034337	122	1.759731878	0	-0.662830038	0	-0.511340942	-7	0.591745436	-21	-1.074004905	203	1.70086547	-62	-0.99370557	-80	-2.755181817	16	1.496860124
6/2/2020	2020	6	2	20200602	2	0	0	0	0	0	0	0	0	VR09	1	1	1	0	0.693147181	0.693147181	0.693147181	0	17	19	13	23	2.890371758	2.995732274	2.63905733	3.17805383	40	-0.792814747	111	0.534705346	275	1.461070964	127	1.876553716	0	-0.662830038	0	-0.511340942	-11	0.434081452	6	1.057381245	124	0.830875813	-59	-0.821816866	-43	-0.816284122	12	0.680242564
6/3/2020	2020	6	3	20200603	3	0	0	0	0	0	0	0	0	VR09	1	3	1	0	0.693147181	1.386294361	0.693147181	0	12	13	15	15	2.564949357	2.63905733	2.772588722	2.772588722	40	-0.792814747	130	0.874905664	228	0.85894137	104	1.339173261	0	-0.662830038	0	-0.511340942	-13	0.35524946	-5	0.18903874	87	0.423412304	-57	-0.707224396	-40	-0.659076201	11	0.476088174
6/4/2020	2020	6	4	20200604	4	0	0	0	0	0	0	0	0	VR09	0	1	0	0	0	0.693147181	0	0	26	15	23	21	3.295836866	2.772588722	3.17805383	3.091042453	50	-0.448780664	83	0.033357508	170	0.115887829	9	-0.880441664	33	0.41099853	30	0.105364502	-29	-0.275406474	-8	-0.047781944	2	-0.512652517	-65	-1.165594275	-43	-0.816284122	16	1.496860124
6/5/2020	2020	6	5	20200605	5	1	0	0	0	0	0	0	0	VR09	0	1	0	3	0	0.693147181	0	1.386294361	27	23	15	12	3.33220451	3.17805383	2.772588722	2.564949357	60	-0.104746581	75	-0.109884731	143	-0.230016406	28	-0.436518679	50	0.964182944	161	2.798311607	-29	-0.275406474	-10	-0.205662399	-5	-0.589740208	-55	-0.592631927	-38	-0.55427092	14	1.088551344
6/6/2020	2020	6	6	20200606	6	0	1	0	0	0	0	0	0	VR09	0	0	0	0	0	0	0	0	22	15	21	17	3.135494216	2.772588722	3.091042453	2.890371758	80	0.583321584	83	0.033357508	158	-0.037847387	82	0.825157173	26	0.183216712	44	0.393160376	-24	-0.078326494	-6	0.110098512	-3	-0.567715153	-47	-0.134262048	12	2.0658611	7	-0.340529387
6/7/2020	2020	6	7	20200607	7	0	0	1	0	0	0	0	0	VR09	0	0	3	0	0	0	1.386294361	0	19	21	12	17	2.995732274	3.091042453	2.564949357	2.890371758	50	-0.448780664	99	0.319841987	160	-0.012224851	35	-0.272968106	14	-0.207266403	32	0.146478198	-24	-0.078326494	-15	-0.600363538	20	-0.314427025	-46	-0.076965814	13	2.118263741	5	-0.748838167
6/8/2020	2020	6	8	20200608	1	0	0	0	0	0	0	0	0	VR09	2	0	0	0	1.098612289	0	0	0	13	12	17	16	2.63905733	2.564949357	2.890371758	2.833213344	50	-0.448780664	114	0.588421186	189	0.35930192	109	1.455995099	3	-0.565209259	8	-0.346886157	-11	0.434081452	-8	-0.047781944	48	-0.006076261	-59	-0.821816866	-42	-0.763881481	13	0.884396954
6/9/2020	2020	6	9	20200609	2	0	0	0	0	0	0	0	0	VR09	0	3	0	0	0	1.386294361	0	0	15	17	17	12	2.772588722	2.890371758	2.890371758	2.564949357	40	-0.792814747	87	0.104978628	170	0.115887829	25	-0.506611782	0	-0.662830038	0	-0.511340942	-12	0.394665456	-1	0.504799651	66	0.19214923	-59	-0.821816866	-41	-0.711478841	13	0.884396954
6/10/2020	2020	6	10	20200610	3	0	0	0	0	0	0	0	0	VR09	1	0	0	0	0.693147181	0	0	0	23	17	16	7	3.17805383	2.890371758	2.833213344	2.079441542	40	-0.792814747	62	-0.34265337	180	0.244000508	27	-0.459883046	6	-0.46758848	4	-0.429113549	-11	0.434081452	-6	0.110098512	68	0.214174285	-56	-0.649928161	-38	-0.55427092	11	0.476088174
6/11/2020	2020	6	11	20200611	4	0	0	0	0	0	0	0	0	VR09	0	0	0	0	0	0	0	0	15	16	12	8	2.772588722	2.833213344	2.564949357	2.197224577	40	-0.792814747	131	0.892810944	201	0.513037135	37	-0.22623937	27	0.215756972	28	0.064250806	-23	-0.038910499	-5	0.18903874	42	-0.072151425	-61	-0.936409335	-40	-0.659076201	14	1.088551344
6/12/2020	2020	6	12	20200612	5	1	0	0	0	0	0	0	0	VR09	1	0	0	0	0.693147181	0	0	0	21	12	7	11	3.091042453	2.564949357	2.079441542	2.48490665	70	0.239287502	144	1.125579583	261	1.281713213	106	1.385901996	24	0.118136193	67	0.865967883	-17	0.197585477	-4	0.267978967	104	0.610625268	-48	-0.191558283	-34	-0.344660358	9	0.067779394
6/13/2020	2020	6	13	20200613	6	0	1	0	0	0	0	0	0	VR09	3	0	0	1	1.386294361	0	0	0.693147181	12	7	8	14	2.564949357	2.079441542	2.197224577	2.708050201	50	-0.448780664	153	1.286727103	262	1.294524481	124	1.806460613	24	0.118136193	42	0.35204668	-21	0.039921493	-6	0.110098512	81	0.35733714	-39	0.32410783	19	2.432679583	3	-1.157146947
6/14/2020	2020	6	14	20200614	7	0	0	1	0	0	0	0	0	VR09	1	0	0	0	0.693147181	0	0	0	17	8	11	8	2.890371758	2.197224577	2.48490665	2.197224577	40	-0.792814747	153	1.286727103	230	0.884563906	10	-0.857077296	5	-0.50012874	2	-0.470227246	-20	0.079337489	-12	-0.363542855	57	0.093036485	-41	0.20951536	17	2.327874302	3	-1.157146947
6/15/2020	2020	6	15	20200615	1	0	0	0	0	0	0	0	0	VR09	1	0	1	0	0.693147181	0	0.693147181	0	17	11	14	10	2.890371758	2.48490665	2.708050201	2.397895273	30	-1.13684883	152	1.268821823	237	0.974242782	41	-0.1327819	0	-0.662830038	0	-0.511340942	-8	0.55232944	-6	0.110098512	72	0.258224394	-56	-0.649928161	-41	-0.711478841	12	0.680242564
6/16/2020	2020	6	16	20200616	2	0	0	0	0	0	0	0	0	VR09	0	0	0	0	0	0	0	0	16	14	8	4	2.833213344	2.708050201	2.197224577	1.609437912	30	-1.13684883	144	1.125579583	208	0.602716011	0	-1.090720972	41	0.671320607	12	-0.264658764	-13	0.35524946	-2	0.425859423	50	0.015948794	-58	-0.764520631	-40	-0.659076201	13	0.884396954
6/17/2020	2020	6	17	20200617	3	0	0	0	0	0	0	0	0	VR09	0	1	0	0	0	0.693147181	0	0	12	8	10	17	2.564949357	2.197224577	2.397895273	2.890371758	50	-0.448780664	125	0.785379265	242	1.038299122	78	0.731699702	26	0.183216712	64	0.804297339	-8	0.55232944	-5	0.18903874	74	0.280249449	-54	-0.535335692	-37	-0.501868279	11	0.476088174
6/18/2020	2020	6	18	20200618	4	0	0	0	0	0	0	0	0	VR09	0	0	0	0	0	0	0	0	7	10	4	8	2.079441542	2.397895273	1.609437912	2.197224577	40	-0.792814747	131	0.892810944	220	0.756451226	25	-0.506611782	48	0.899102424	100	1.544343871	-19	0.118753485	-5	0.18903874	52	0.037973848	-59	-0.821816866	-40	-0.659076201	13	0.884396954
6/19/2020	2020	6	19	20200619	5	1	0	0	0	0	0	0	0	VR09	3	0	0	1	1.386294361	0	0	0.693147181	8	4	17	7	2.197224577	1.609437912	2.890371758	2.079441542	50	-0.448780664	110	0.516800066	224	0.807696298	95	1.128893952	0	-0.662830038	0	-0.511340942	-14	0.315833464	-3	0.346919195	88	0.434424831	-48	-0.191558283	-34	-0.344660358	8	-0.136374997
6/20/2020	2020	6	20	20200620	6	0	1	0	0	0	0	0	0	VR09	0	0	0	0	0	0	0	0	11	17	8	7	2.48490665	2.890371758	2.197224577	2.079441542	30	-1.13684883	111	0.534705346	221	0.769262494	89	0.988707746	0	-0.662830038	-1	-0.53189779	-16	0.237001473	-1	0.504799651	64	0.170124176	-38	0.381404065	17	2.327874302	3	-1.157146947
6/21/2020	2020	6	21	20200621	7	0	0	1	0	0	0	0	0	VR09	0	0	1	0	0	0	0.693147181	0	14	8	7	9	2.708050201	2.197224577	2.079441542	2.302585093	50	-0.448780664	106	0.445178946	245	1.076732925	89	0.988707746	0	-0.662830038	0	-0.511340942	-14	0.315833464	-14	-0.521423311	91	0.467462413	-33	0.667885239	30	3.009108627	0	-1.769610117
6/22/2020	2020	6	22	20200622	1	0	0	0	0	0	0	0	0	VR09	0	0	0	0	0	0	0	0	8	7	7	5	2.197224577	2.079441542	2.079441542	1.791759469	30	-1.13684883	110	0.516800066	224	0.807696298	135	2.063468657	0	-0.662830038	0	-0.511340942	-3	0.749409419	-3	0.346919195	97	0.533537576	-55	-0.592631927	-42	-0.763881481	11	0.476088174
6/23/2020	2020	6	23	20200623	2	0	0	0	0	0	0	0	0	VR09	0	1	0	0	0	0.693147181	0	0	10	7	9	4	2.397895273	2.079441542	2.302585093	1.609437912	40	-0.792814747	94	0.230315587	267	1.358580821	153	2.484027274	0	-0.662830038	0	-0.511340942	-1	0.828241411	5	0.978441017	141	1.018088778	-54	-0.535335692	-41	-0.711478841	10	0.271933784
6/24/2020	2020	6	24	20200624	3	0	0	0	0	0	0	0	0	VR09	0	0	0	1	0	0	0	0.693147181	4	9	5	1	1.609437912	2.302585093	1.791759469	0.693147181	50	-0.448780664	147	1.179295423	294	1.704485055	148	2.367205436	0	-0.662830038	0	-0.511340942	-5	0.670577427	-3	0.346919195	145	1.062138887	-52	-0.420743222	-37	-0.501868279	9	0.067779394
6/25/2020	2020	6	25	20200625	4	0	0	0	0	0	0	0	0	VR09	0	0	0	0	0	0	0	0	17	5	4	2	2.890371758	1.791759469	1.609437912	1.098612289	60	-0.104746581	170	1.591116861	294	1.704485055	151	2.437298539	0	-0.662830038	0	-0.511340942	-15	0.276417468	-1	0.504799651	130	0.896950977	-56	-0.649928161	-39	-0.60667356	10	0.271933784
6/26/2020	2020	6	26	20200626	5	1	0	0	0	0	0	0	0	VR09	0	0	1	0	0	0	0.693147181	0	8	4	1	13	2.197224577	1.609437912	0.693147181	2.63905733	50	-0.448780664	190	1.94922246	301	1.794163931	128	1.899918084	36	0.508619309	34	0.187591895	-19	0.118753485	-6	0.110098512	129	0.88593845	-47	-0.134262048	-36	-0.449465639	7	-0.340529387
6/27/2020	2020	6	27	20200627	6	0	1	0	0	0	0	0	0	VR09	1	0	0	0	0.693147181	0	0	0	7	1	2	12	2.079441542	0.693147181	1.098612289	2.564949357	60	-0.104746581	175	1.680643261	248	1.115166729	58	0.26441235	12	-0.272346923	21	-0.079647131	-20	0.079337489	-7	0.031158284	31	-0.193289225	-38	0.381404065	12	2.0658611	4	-0.952992557
6/28/2020	2020	6	28	20200628	7	0	0	1	0	0	0	0	0	VR09	0	1	0	0	0	0.693147181	0	0	7	2	13	6	2.079441542	1.098612289	2.63905733	1.945910149	70	0.239287502	152	1.268821823	214	0.679583619	94	1.105529584	3	-0.565209259	1	-0.490784094	-6	0.631161431	-9	-0.126722172	79	0.335312085	-31	0.782477708	19	2.432679583	1	-1.565455727
6/29/2020	2020	6	29	20200629	1	0	0	0	0	0	0	0	0	VR09	0	0	0	0	0	0	0	0	9	13	12	4	2.302585093	2.63905733	2.564949357	1.609437912	70	0.239287502	133	0.928621504	190	0.372113188	44	-0.062688797	0	-0.662830038	-1	-0.53189779	-5	0.670577427	-6	0.110098512	47	-0.017088788	-55	-0.592631927	-40	-0.659076201	11	0.476088174
6/30/2020	2020	6	30	20200630	2	0	0	0	0	0	0	0	0	VR09	0	0	0	1	0	0	0	0.693147181	5	12	6	0	1.791759469	2.564949357	1.945910149	0	70	0.239287502	141	1.071863744	194	0.42335826	12	-0.810348561	82	2.005471252	126	2.078821923	-7	0.591745436	-3	0.346919195	25	-0.259364389	-56	-0.649928161	-38	-0.55427092	12	0.680242564
7/1/2020	2020	7	1	20200701	3	0	0	0	0	0	0	0	0	VR09	0	0	0	0	0	0	0	0	4	6	4	12	1.609437912	1.945910149	1.609437912	2.564949357	70	0.239287502	158	1.376253502	211	0.641149815	58	0.26441235	19	-0.044565105	13	-0.244101916	-1	0.828241411	-5	0.18903874	58	0.104049012	-50	-0.306150753	-36	-0.449465639	9	0.067779394
7/2/2020	2020	7	2	20200702	4	0	0	0	0	0	0	0	0	VR09	0	0	1	1	0	0	0.693147181	0.693147181	1	4	0	10	0.693147181	1.609437912	0	2.397895273	60	-0.104746581	148	1.197200703	212	0.653961083	57	0.241047982	7	-0.435048221	40	0.310932983	-11	0.434081452	-5	0.18903874	56	0.082023957	-54	-0.535335692	-37	-0.501868279	11	0.476088174
7/3/2020	2020	7	3	20200703	5	1	0	0	0	0	0	0	0	VR09	1	0	0	1	0.693147181	0	0	0.693147181	2	0	12	10	1.098612289	0	2.564949357	2.397895273	70	0.239287502	141	1.071863744	216	0.705206155	74	0.638242232	0	-0.662830038	-1	-0.53189779	-9	0.512913444	-6	0.110098512	84	0.390374722	-43	0.094922891	-32	-0.239855077	7	-0.340529387
7/4/2020	2020	7	4	20200704	6	0	1	0	0	0	0	0	0	VR09	0	1	1	0	0	0.693147181	0.693147181	0	13	12	10	8	2.63905733	2.564949357	2.397895273	2.197224577	70	0.239287502	136	0.982337344	181	0.256811776	1	-1.067356605	133	3.665024494	100	1.544343871	-18	0.158169481	-11	-0.284602627	-3	-0.567715153	-38	0.381404065	9	1.908653179	4	-0.952992557
7/5/2020	2020	7	5	20200705	7	0	0	1	0	0	0	0	0	VR09	0	0	1	0	0	0	0.693147181	0	12	10	10	9	2.564949357	2.397895273	2.397895273	2.302585093	80	0.583321584	153	1.286727103	213	0.666772351	40	-0.156146267	10	-0.337427442	4	-0.429113549	-12	0.394665456	-13	-0.442483083	41	-0.083163952	-35	0.553292769	13	2.118263741	2	-1.361301337
7/6/2020	2020	7	6	20200706	1	0	0	0	0	0	0	0	0	VR09	0	1	0	0	0	0.693147181	0	0	6	10	8	6	1.945910149	2.397895273	2.197224577	1.945910149	60	-0.104746581	101	0.355652547	183	0.282434312	69	0.521420394	11	-0.304887182	63	0.78374049	-2	0.788825415	-7	0.031158284	49	0.004936266	-51	-0.363446988	-40	-0.659076201	10	0.271933784
7/7/2020	2020	7	7	20200707	2	0	0	0	0	0	0	0	0	VR09	0	1	0	0	0	0.693147181	0	0	4	8	9	14	1.609437912	2.197224577	2.302585093	2.708050201	50	-0.448780664	80	-0.020358332	192	0.397735724	48	0.030768674	12	-0.272346923	3	-0.449670397	3	0.985905394	1	0.662680106	80	0.346324612	-50	-0.306150753	-39	-0.60667356	10	0.271933784
7/8/2020	2020	7	8	20200708	3	0	0	0	0	0	0	0	0	VR09	1	0	0	0	0.693147181	0	0	0	0	9	6	13	0	2.302585093	1.945910149	2.63905733	30	-1.13684883	129	0.857000384	169	0.103076561	0	-1.090720972	83	2.038011512	50	0.516501465	-3	0.749409419	-9	-0.126722172	33	-0.17126417	-49	-0.248854518	-37	-0.501868279	10	0.271933784
7/9/2020	2020	7	9	20200709	4	0	0	0	0	0	0	0	0	VR09	0	0	0	0	0	0	0	0	12	6	14	8	2.564949357	1.945910149	2.708050201	2.197224577	50	-0.448780664	147	1.179295423	177	0.205566704	1	-1.067356605	79	1.907850473	71	0.948195275	-13	0.35524946	-7	0.031158284	22	-0.292401971	-52	-0.420743222	-38	-0.55427092	11	0.476088174
7/10/2020	2020	7	10	20200710	5	1	0	0	0	0	0	0	0	VR09	0	0	0	1	0	0	0	0.693147181	10	14	13	11	2.397895273	2.708050201	2.63905733	2.48490665	50	-0.448780664	82	0.015452228	185	0.308056848	55	0.194319247	22	0.053055674	24	-0.017976587	-10	0.473497448	-5	0.18903874	63	0.159111648	-45	-0.019669579	-33	-0.292257718	8	-0.136374997
7/11/2020	2020	7	11	20200711	6	0	1	0	0	0	0	0	0	VR09	0	0	0	0	0	0	0	0	10	13	8	15	2.397895273	2.63905733	2.197224577	2.772588722	40	-0.792814747	66	-0.271032251	197	0.461792063	126	1.853189348	0	-0.662830038	-1	-0.53189779	-11	0.434081452	-8	-0.047781944	64	0.170124176	-31	0.782477708	15	2.223069021	1	-1.565455727
7/12/2020	2020	7	12	20200712	7	0	0	1	0	0	0	0	0	VR09	0	0	1	0	0	0	0.693147181	0	8	8	11	25	2.197224577	2.197224577	2.48490665	3.258096538	40	-0.792814747	67	-0.253126971	209	0.615527279	107	1.409266363	0	-0.662830038	0	-0.511340942	-2	0.788825415	-10	-0.205662399	127	0.863913395	-25	1.126255117	19	2.432679583	-1	-1.973764507
7/13/2020	2020	7	13	20200713	1	0	0	0	0	0	0	0	0	VR09	0	0	0	0	0	0	0	0	9	11	15	11	2.302585093	2.48490665	2.772588722	2.48490665	30	-1.13684883	76	-0.091979452	235	0.948620246	144	2.273747965	0	-0.662830038	0	-0.511340942	8	1.182985374	-4	0.267978967	124	0.830875813	-48	-0.191558283	-40	-0.659076201	8	-0.136374997
7/14/2020	2020	7	14	20200714	2	0	0	0	0	0	0	0	0	VR09	1	1	0	0	0.693147181	0.693147181	0	0	6	15	25	13	1.945910149	2.772588722	3.258096538	2.63905733	30	-1.13684883	116	0.624231745	176	0.192755436	5	-0.973899134	47	0.866562165	52	0.557615161	-2	0.788825415	-4	0.267978967	47	-0.017088788	-52	-0.420743222	-40	-0.659076201	10	0.271933784
7/15/2020	2020	7	15	20200715	3	0	0	0	0	0	0	0	0	VR09	0	0	0	1	0	0	0	0.693147181	14	25	11	15	2.708050201	3.258096538	2.48490665	2.772588722	30	-1.13684883	85	0.069168068	206	0.577093475	73	0.614877864	0	-0.662830038	-1	-0.53189779	8	1.182985374	-4	0.267978967	101	0.577587686	-46	-0.076965814	-36	-0.449465639	8	-0.136374997
7/16/2020	2020	7	16	20200716	4	0	0	0	0	0	0	0	0	VR09	1	0	0	0	0.693147181	0	0	0	13	11	13	3	2.63905733	2.48490665	2.63905733	1.386294361	40	-0.792814747	141	1.071863744	197	0.461792063	9	-0.880441664	26	0.183216712	19	-0.120760827	-9	0.512913444	-5	0.18903874	53	0.048986375	-53	-0.478039457	-39	-0.60667356	10	0.271933784
7/17/2020	2020	7	17	20200717	5	1	0	0	0	0	0	0	0	VR09	1	0	1	2	0.693147181	0	0.693147181	1.098612289	8	13	15	22	2.197224577	2.63905733	2.772588722	3.135494216	30	-1.13684883	139	1.036053184	227	0.846130102	28	-0.436518679	0	-0.662830038	0	-0.511340942	-6	0.631161431	-5	0.18903874	101	0.577587686	-44	0.037626656	-36	-0.449465639	6	-0.544683777
7/18/2020	2020	7	18	20200718	6	0	1	0	0	0	0	0	0	VR09	0	0	0	0	0	0	0	0	11	15	3	16	2.48490665	2.772588722	1.386294361	2.833213344	40	-0.792814747	121	0.713758145	258	1.243279409	93	1.082165217	0	-0.662830038	0	-0.511340942	-16	0.237001473	-12	-0.363542855	93	0.489487467	-29	0.897070178	9	1.908653179	-1	-1.973764507
7/19/2020	2020	7	19	20200719	7	0	0	1	0	0	0	0	0	VR09	0	1	2	1	0	0.693147181	1.098612289	0.693147181	15	3	22	11	2.772588722	1.386294361	3.135494216	2.48490665	40	-0.792814747	123	0.749568705	244	1.063921657	53	0.147590512	14	-0.207266403	6	-0.387999853	-5	0.670577427	-13	-0.442483083	113	0.709738013	-28	0.954366413	14	2.170666381	-1	-1.973764507
7/20/2020	2020	7	20	20200720	1	0	0	0	0	0	0	0	0	VR09	0	0	0	0	0	0	0	0	25	22	16	9	3.258096538	3.135494216	2.833213344	2.302585093	40	-0.792814747	104	0.409368386	202	0.525848403	133	2.016739922	0	-0.662830038	-1	-0.53189779	8	1.182985374	-5	0.18903874	112	0.698725486	-52	-0.420743222	-49	-1.130699964	9	0.067779394
7/21/2020	2020	7	21	20200721	2	0	0	0	0	0	0	0	0	VR09	0	2	1	1	0	1.098612289	0.693147181	0.693147181	11	16	11	24	2.48490665	2.833213344	2.48490665	3.218875825	40	-0.792814747	75	-0.109884731	205	0.564282207	127	1.876553716	0	-0.662830038	0	-0.511340942	9	1.22240137	-2	0.425859423	138	0.985051196	-53	-0.478039457	-48	-1.078297324	9	0.067779394
7/22/2020	2020	7	22	20200722	3	0	0	0	0	0	0	0	0	VR09	0	0	0	0	0	0	0	0	13	11	9	24	2.63905733	2.48490665	2.302585093	3.218875825	30	-1.13684883	73	-0.145695291	211	0.641149815	109	1.455995099	0	-0.662830038	0	-0.511340942	5	1.064737386	-10	-0.205662399	127	0.863913395	-48	-0.191558283	-45	-0.921089403	8	-0.136374997
7/23/2020	2020	7	23	20200723	4	0	0	0	0	0	0	0	0	VR09	0	1	1	0	0	0.693147181	0.693147181	0	15	9	24	35	2.772588722	2.302585093	3.218875825	3.583518938	50	-0.448780664	93	0.212410307	246	1.089544193	54	0.170954879	0	-0.662830038	0	-0.511340942	-5	0.670577427	-8	-0.047781944	108	0.654675377	-55	-0.592631927	-47	-1.025894683	10	0.271933784
7/24/2020	2020	7	24	20200724	5	1	0	0	0	0	0	0	0	VR09	1	0	0	0	0.693147181	0	0	0	3	24	24	24	1.386294361	3.218875825	3.218875825	3.218875825	50	-0.448780664	145	1.143484863	223	0.79488503	41	-0.1327819	3	-0.565209259	6	-0.387999853	-11	0.434081452	-11	-0.284602627	83	0.379362194	-49	-0.248854518	-45	-0.921089403	7	-0.340529387
7/25/2020	2020	7	25	20200725	6	0	1	0	0	0	0	0	0	VR09	0	1	0	0	0	0.693147181	0	0	22	24	35	24	3.135494216	3.218875825	3.583518938	3.218875825	50	-0.448780664	139	1.036053184	223	0.79488503	10	-0.857077296	62	1.354666059	42	0.35204668	-19	0.118753485	-16	-0.679303766	21	-0.303414498	-35	0.553292769	2	1.541834696	2	-1.361301337
7/26/2020	2020	7	26	20200726	7	0	0	1	0	0	0	0	0	VR09	0	0	0	0	0	0	0	0	16	35	24	16	2.833213344	3.583518938	3.218875825	2.833213344	50	-0.448780664	139	1.036053184	224	0.807696298	115	1.596181304	15	-0.174726144	18	-0.141317675	-1	0.828241411	-15	-0.600363538	93	0.489487467	-28	0.954366413	12	2.0658611	-1	-1.973764507
7/27/2020	2020	7	27	20200727	1	0	0	0	0	0	0	0	0	VR09	0	0	0	1	0	0	0	0.693147181	11	24	24	28	2.48490665	3.218875825	3.218875825	3.36729583	60	-0.104746581	134	0.946526784	239	0.999865318	16	-0.71689109	0	-0.662830038	-1	-0.53189779	4	1.02532139	-11	-0.284602627	78	0.324299558	-56	-0.649928161	-54	-1.392713166	10	0.271933784
7/28/2020	2020	7	28	20200728	2	0	0	0	0	0	0	0	0	VR09	0	0	0	0	0	0	0	0	9	24	16	25	2.302585093	3.218875825	2.833213344	3.258096538	60	-0.104746581	159	1.394158782	206	0.577093475	73	0.614877864	2	-0.597749519	1	-0.490784094	6	1.104153382	-6	0.110098512	107	0.643662849	-55	-0.592631927	-52	-1.287907885	10	0.271933784
7/29/2020	2020	7	29	20200729	3	0	0	0	0	0	0	0	0	VR09	1	0	1	1	0.693147181	0	0.693147181	0.693147181	24	16	28	51	3.218875825	2.833213344	3.36729583	3.951243719	50	-0.448780664	107	0.463084226	202	0.525848403	92	1.058800849	0	-0.662830038	0	-0.511340942	5	1.064737386	-12	-0.363542855	111	0.687712959	-51	-0.363446988	-50	-1.183102605	8	-0.136374997
7/30/2020	2020	7	30	20200730	4	0	0	0	0	0	0	0	0	VR09	0	0	0	0	0	0	0	0	24	28	25	49	3.218875825	3.36729583	3.258096538	3.912023005	40	-0.792814747	91	0.176599747	251	1.153600533	132	1.993375554	0	-0.662830038	0	-0.511340942	-3	0.749409419	-8	-0.047781944	133	0.929988559	-53	-0.478039457	-52	-1.287907885	9	0.067779394
7/31/2020	2020	7	31	20200731	5	1	0	0	0	0	0	0	0	VR09	2	1	1	0	1.098612289	0.693147181	0.693147181	0	35	25	51	36	3.583518938	3.258096538	3.951243719	3.610917913	50	-0.448780664	122	0.731663425	320	2.037578022	143	2.250383598	0	-0.662830038	0	-0.511340942	-21	0.039921493	-18	-0.837184222	166	1.29340196	-49	-0.248854518	-51	-1.235505245	5	-0.748838167
8/1/2020	2020	8	1	20200801	6	0	1	0	0	0	0	0	0	VR09	0	0	0	0	0	0	0	0	24	51	49	34	3.218875825	3.951243719	3.912023005	3.555348061	40	-0.792814747	131	0.892810944	252	1.166411801	57	0.241047982	5	-0.50012874	4	-0.429113549	-25	-0.11774249	-20	-0.995064677	72	0.258224394	-34	0.610589004	-2	1.332224135	0	-1.769610117
8/2/2020	2020	8	2	20200802	7	0	0	1	0	0	0	0	0	VR09	1	1	0	1	0.693147181	0.693147181	0	0.693147181	24	49	36	32	3.218875825	3.912023005	3.610917913	3.496507561	50	-0.448780664	100	0.337747267	216	0.705206155	79	0.75506407	0	-0.662830038	0	-0.511340942	-8	0.55232944	-18	-0.837184222	106	0.632650322	-28	0.954366413	9	1.908653179	-2	-2.177918897
8/3/2020	2020	8	3	20200803	1	0	0	0	0	0	0	0	0	VR09	0	0	0	2	0	0	0	1.098612289	16	36	34	44	2.833213344	3.610917913	3.555348061	3.80666249	50	-0.448780664	92	0.194505027	212	0.653961083	22	-0.576704885	10	-0.337427442	3	-0.449670397	3	0.985905394	-13	-0.442483083	68	0.214174285	-58	-0.764520631	-57	-1.549921087	10	0.271933784
8/4/2020	2020	8	4	20200804	2	0	0	0	0	0	0	0	0	VR09	1	0	1	0	0.693147181	0	0.693147181	0	28	34	32	46	3.36729583	3.555348061	3.496507561	3.850147602	30	-1.13684883	82	0.015452228	221	0.769262494	122	1.759731878	0	-0.662830038	0	-0.511340942	9	1.22240137	-6	0.110098512	141	1.018088778	-54	-0.535335692	-55	-1.445115807	10	0.271933784
8/5/2020	2020	8	5	20200805	3	0	0	0	0	0	0	0	0	VR09	0	0	2	0	0	0	1.098612289	0	25	32	44	52	3.258096538	3.496507561	3.80666249	3.970291914	50	-0.448780664	140	1.053958464	283	1.563561108	130	1.946646819	0	-0.662830038	0	-0.511340942	2	0.946489398	-11	-0.284602627	164	1.271376905	-52	-0.420743222	-53	-1.340310526	7	-0.340529387
8/6/2020	2020	8	6	20200806	4	0	0	0	0	0	0	0	0	VR09	0	1	0	1	0	0.693147181	0	0.693147181	51	44	46	36	3.951243719	3.80666249	3.850147602	3.610917913	30	-1.13684883	116	0.624231745	310	1.909465343	135	2.063468657	0	-0.662830038	0	-0.511340942	-14	0.315833464	-10	-0.205662399	148	1.095176469	-58	-0.764520631	-56	-1.497518447	10	0.271933784
8/7/2020	2020	8	7	20200807	5	1	0	0	0	0	0	0	0	VR09	0	2	0	11	0	1.098612289	0	2.48490665	49	46	52	29	3.912023005	3.850147602	3.970291914	3.401197382	30	-1.13684883	145	1.143484863	340	2.293803381	139	2.156926127	0	-0.662830038	0	-0.511340942	-24	-0.078326494	-16	-0.679303766	151	1.12821405	-54	-0.535335692	-54	-1.392713166	7	-0.340529387
8/8/2020	2020	8	8	20200808	6	0	1	0	0	0	0	0	0	VR09	0	0	1	2	0	0	0.693147181	1.098612289	36	52	36	35	3.610917913	3.970291914	3.610917913	3.583518938	40	-0.792814747	146	1.161390143	346	2.370670989	97	1.175622687	0	-0.662830038	0	-0.511340942	-34	-0.472486453	-20	-0.995064677	93	0.489487467	-42	0.152219126	-6	1.122613573	0	-1.769610117
8/9/2020	2020	8	9	20200809	7	0	0	1	0	0	0	0	0	VR09	0	0	11	0	0	0	2.48490665	0	34	36	29	32	3.555348061	3.610917913	3.401197382	3.496507561	60	-0.104746581	215	2.396854458	326	2.11444563	98	1.198987055	0	-0.662830038	-1	-0.53189779	-21	0.039921493	-18	-0.837184222	128	0.874925923	-37	0.4387003	4	1.646639977	-2	-2.177918897
8/10/2020	2020	8	10	20200810	1	0	0	0	0	0	0	0	0	VR09	1	1	2	1	0.693147181	0.693147181	1.098612289	0.693147181	32	29	35	22	3.496507561	3.401197382	3.583518938	3.135494216	50	-0.448780664	188	1.9134119	327	2.127256898	90	1.012072114	0	-0.662830038	0	-0.511340942	-5	0.670577427	-9	-0.126722172	141	1.018088778	-58	-0.764520631	-58	-1.602323728	9	0.067779394
8/11/2020	2020	8	11	20200811	2	0	0	0	0	0	0	0	0	VR09	0	11	0	1	0	2.48490665	0	0.693147181	44	35	32	45	3.80666249	3.583518938	3.496507561	3.828641396	70	0.239287502	213	2.361043898	345	2.357859721	118	1.666274407	0	-0.662830038	0	-0.511340942	-8	0.55232944	-9	-0.126722172	149	1.106188996	-59	-0.821816866	-57	-1.549921087	10	0.271933784
8/12/2020	2020	8	12	20200812	3	0	0	0	0	0	0	0	0	VR09	1	2	1	2	0.693147181	1.098612289	0.693147181	1.098612289	46	32	22	33	3.850147602	3.496507561	3.135494216	3.526360525	40	-0.792814747	204	2.199896379	323	2.076011826	79	0.75506407	6	-0.46758848	3	-0.449670397	-10	0.473497448	-17	-0.758243994	149	1.106188996	-56	-0.649928161	-54	-1.392713166	9	0.067779394
8/13/2020	2020	8	13	20200813	4	0	0	0	0	0	0	0	0	VR09	0	0	1	0	0	0	0.693147181	0	52	22	45	34	3.970291914	3.135494216	3.828641396	3.555348061	30	-1.13684883	191	1.96712774	317	1.999144218	58	0.26441235	8	-0.402507961	2	-0.470227246	-18	0.158169481	-14	-0.521423311	92	0.47847494	-61	-0.936409335	-56	-1.497518447	12	0.680242564
8/14/2020	2020	8	14	20200814	5	1	0	0	0	0	0	0	0	VR09	0	1	2	0	0	0.693147181	1.098612289	0	36	45	33	48	3.610917913	3.828641396	3.526360525	3.891820298	40	-0.792814747	184	1.84179078	286	1.601994912	81	0.801792805	2	-0.597749519	1	-0.490784094	-18	0.158169481	-17	-0.758243994	98	0.544550104	-52	-0.420743222	-52	-1.287907885	8	-0.136374997
8/15/2020	2020	8	15	20200815	6	0	1	0	0	0	0	0	0	VR09	0	1	0	0	0	0.693147181	0	0	29	33	34	33	3.401197382	3.526360525	3.555348061	3.526360525	30	-1.13684883	186	1.87760134	285	1.589183644	72	0.591513497	8	-0.402507961	4	-0.429113549	-24	-0.078326494	-19	-0.916124449	62	0.148099121	-37	0.4387003	-4	1.227418854	1	-1.565455727
8/16/2020	2020	8	16	20200816	7	0	0	1	0	0	0	0	0	VR09	1	2	0	0	0.693147181	1.098612289	0	0	35	34	48	33	3.583518938	3.555348061	3.891820298	3.526360525	50	-0.448780664	165	1.501590462	304	1.832597735	57	0.241047982	16	-0.142185884	297	5.594042953	-17	0.197585477	-19	-0.916124449	87	0.423412304	-33	0.667885239	4	1.646639977	-1	-1.973764507
8/17/2020	2020	8	17	20200817	1	0	0	0	0	0	0	0	0	VR09	2	0	0	1	1.098612289	0	0	0.693147181	32	48	33	24	3.496507561	3.891820298	3.526360525	3.218875825	40	-0.792814747	154	1.304632383	254	1.192034337	36	-0.249603738	5	-0.50012874	11	-0.285215612	-2	0.788825415	-13	-0.442483083		-0.534677571	-54	-0.535335692	-54	-1.392713166	10	0.271933784
8/18/2020	2020	8	18	20200818	2	0	0	0	0	0	0	0	0	VR09	0	0	0	2	0	0	0	1.098612289	22	33	33	38	3.135494216	3.526360525	3.526360525	3.663561646	50	-0.448780664	132	0.910716224	240	1.012676586	105	1.362537628	1	-0.630289779	1	-0.490784094	1	0.907073403	-9	-0.126722172		-0.534677571	-53	-0.478039457	-51	-1.235505245	10	0.271933784
8/19/2020	2020	8	19	20200819	3	0	0	0	0	0	0	0	0	VR09	0	0	1	0	0	0	0.693147181	0	45	33	24	49	3.828641396	3.526360525	3.218875825	3.912023005	50	-0.448780664	130	0.874905664	272	1.42263716	89	0.988707746	0	-0.662830038	-1	-0.53189779	-2	0.788825415	-16	-0.679303766		-0.534677571	-51	-0.363446988	-50	-1.183102605	8	-0.136374997
8/20/2020	2020	8	20	20200820	4	0	0	0	0	0	0	0	0	VR09	1	0	2	0	0.693147181	0	1.098612289	0	33	24	38	35	3.526360525	3.218875825	3.663561646	3.583518938	50	-0.448780664	189	1.93131718	280	1.525127304	46	-0.015960062	14	-0.207266403	35	0.208148743	-13	0.35524946	-14	-0.521423311		-0.534677571	-56	-0.649928161	-52	-1.287907885	10	0.271933784
8/21/2020	2020	8	21	20200821	5	1	0	0	0	0	0	0	0	VR09	11	1	0	1	2.48490665	0.693147181	0	0.693147181	34	38	49	38	3.555348061	3.663561646	3.912023005	3.663561646	70	0.239287502	181	1.788074941	285	1.589183644	99	1.222351422	0	-0.662830038	-1	-0.53189779	-14	0.315833464	-14	-0.521423311		-0.534677571	-47	-0.134262048	-48	-1.078297324	6	-0.544683777
8/22/2020	2020	8	22	20200822	6	0	1	0	0	0	0	0	0	VR09	2	2	0	1	1.098612289	1.098612289	0	0.693147181	48	49	35	50	3.891820298	3.912023005	3.583518938	3.931825633	80	0.583321584	167	1.537401022	224	0.807696298	73	0.614877864	5	-0.50012874	27	0.043693958	-21	0.039921493	-18	-0.837184222	35	-0.149239116	-36	0.495996534	-1	1.384626775	2	-1.361301337
8/23/2020	2020	8	23	20200823	7	0	0	1	0	0	0	0	0	VR09	0	0	1	0	0	0	0.693147181	0	33	35	38	50	3.526360525	3.583518938	3.663561646	3.931825633	60	-0.104746581	150	1.233011263	213	0.666772351	70	0.544784761	19	-0.044565105	81	1.153763757	-8	0.55232944	-14	-0.521423311	53	0.048986375	-29	0.897070178	8	1.856250539	0	-1.769610117
8/24/2020	2020	8	24	20200824	1	0	0	0	0	0	0	0	0	VR09	1	0	1	0	0.693147181	0	0.693147181	0	33	38	50	37	3.526360525	3.663561646	3.931825633	3.63758616	50	-0.448780664	114	0.588421186	207	0.589904743	59	0.287776717	25	0.150676453	73	0.989308972	3	0.985905394	-10	-0.205662399		-0.534677571	-51	-0.363446988	-49	-1.130699964	9	0.067779394
8/25/2020	2020	8	25	20200825	2	0	0	0	0	0	0	0	0	VR09	1	1	0	0	0.693147181	0.693147181	0	0	24	50	50	70	3.218875825	3.931825633	3.931825633	4.262679877	100	1.27138975	124	0.767473985	212	0.653961083	12	-0.810348561	22	0.053055674	21	-0.079647131	0	0.867657407	-7	0.031158284		-0.534677571	-52	-0.420743222	-48	-1.078297324	10	0.271933784
8/26/2020	2020	8	26	20200826	3	0	0	0	0	0	0	0	0	VR09	2	1	0	0	1.098612289	0.693147181	0	0	38	50	37	36	3.663561646	3.931825633	3.63758616	3.610917913	100	1.27138975	130	0.874905664	184	0.29524558	8	-0.903806031	74	1.745149175	95	1.441559631	-6	0.631161431	-16	-0.679303766		-0.534677571	-50	-0.306150753	-45	-0.921089403	10	0.271933784
8/27/2020	2020	8	27	20200827	4	0	0	0	0	0	0	0	0	VR09	0	0	0	1	0	0	0	0.693147181	49	37	70	72	3.912023005	3.63758616	4.262679877	4.290459441	40	-0.792814747	116	0.624231745	198	0.474603331	13	-0.786984193	14	-0.207266403	14	-0.223545068	-6	0.631161431	-9	-0.126722172		-0.534677571	-52	-0.420743222	-46	-0.973492043	9	0.067779394
8/28/2020	2020	8	28	20200828	5	1	0	0	0	0	0	0	0	VR09	0	0	0	1	0	0	0	0.693147181	35	70	36	64	3.583518938	4.262679877	3.610917913	4.17438727	60	-0.104746581	127	0.821189825	210	0.628338547	62	0.35786982	25	0.150676453	145	2.469402037	-12	0.394665456	-14	-0.521423311		-0.534677571	-45	-0.019669579	-42	-0.763881481	8	-0.136374997
8/29/2020	2020	8	29	20200829	6	0	1	0	0	0	0	0	0	VR09	0	0	1	1	0	0	0.693147181	0.693147181	38	36	72	70	3.663561646	3.610917913	4.290459441	4.262679877	60	-0.104746581	121	0.713758145	188	0.346490652	65	0.427962923	6	-0.46758848	14	-0.223545068	-13	0.35524946	-12	-0.363542855	32	-0.182276698	-37	0.4387003	2	1.541834696	2	-1.361301337
8/30/2020	2020	8	30	20200830	7	0	0	1	0	0	0	0	0	VR09	0	0	1	1	0	0	0.693147181	0.693147181	50	72	64	83	3.931825633	4.290459441	4.17438727	4.430816799	70	0.239287502	110	0.516800066	186	0.320868116	26	-0.483247414	27	0.215756972	57	0.660399402	-7	0.591745436	-12	-0.363542855	26	-0.248351862	-33	0.667885239	8	1.856250539	1	-1.565455727
8/31/2020	2020	8	31	20200831	1	0	0	0	0	0	0	0	0	VR09	1	1	1	0	0.693147181	0.693147181	0.693147181	0	50	64	70	100	3.931825633	4.17438727	4.262679877	4.615120517	40	-0.792814747	92	0.194505027	183	0.282434312	46	-0.015960062	0	-0.662830038	0	-0.511340942	3	0.985905394	-8	-0.047781944		-0.534677571	-47	-0.134262048	-42	-0.763881481	9	0.067779394
9/1/2020	2020	9	1	20200901	2	0	0	0	0	0	0	0	0	VR09	2	1	1	7	1.098612289	0.693147181	0.693147181	2.079441542	37	70	83	102	3.63758616	4.262679877	4.430816799	4.634728988	30	-1.13684883	90	0.158694467	176	0.192755436	50	0.077497409	0	-0.662830038	0	-0.511340942	1	0.907073403	-4	0.267978967		-0.534677571	-44	0.037626656	-40	-0.659076201	8	-0.136374997
9/2/2020	2020	9	2	20200902	3	0	0	0	0	0	0	0	0	VR09	0	1	0	1	0	0.693147181	0	0.693147181	70	83	100	44	4.262679877	4.430816799	4.615120517	3.80666249	30	-1.13684883	79	-0.038263612	217	0.718017423	102	1.292444525	0	-0.662830038	0	-0.511340942	2	0.946489398	-10	-0.205662399		-0.534677571	-41	0.20951536	-37	-0.501868279	6	-0.544683777
9/3/2020	2020	9	3	20200903	4	0	0	0	0	0	0	0	0	VR09	0	1	7	0	0	0.693147181	2.079441542	0	36	100	102	96	3.610917913	4.615120517	4.634728988	4.574710979	60	-0.104746581	107	0.463084226	207	0.589904743	0	-1.090720972	110	2.916598522	122	1.99659453	-20	0.079337489	-14	-0.521423311	22	-0.292401971	-49	-0.248854518	-40	-0.659076201	10	0.271933784
9/4/2020	2020	9	4	20200904	5	1	0	0	0	0	0	0	0	VR09	1	0	1	0	0.693147181	0	0.693147181	0	72	102	44	110	4.290459441	4.634728988	3.80666249	4.709530201	50	-0.448780664	138	1.018147904	210	0.628338547	44	-0.062688797	20	-0.012024846	21	-0.079647131	-10	0.473497448	-10	-0.205662399		-0.534677571	-38	0.381404065	-34	-0.344660358	6	-0.544683777
9/5/2020	2020	9	5	20200905	6	0	1	0	0	0	0	0	0	VR09	1	7	0	0	0.693147181	2.079441542	0	0	64	44	96	70	4.17438727	3.80666249	4.574710979	4.262679877	50	-0.448780664	104	0.409368386	188	0.346490652	68	0.498056026	24	0.118136193	86	1.256547997	-12	0.394665456	-13	-0.442483083	59	0.115061539	-32	0.725181474	4	1.646639977	1	-1.565455727
9/6/2020	2020	9	6	20200906	7	0	0	1	0	0	0	0	0	VR09	0	1	0	2	0	0.693147181	0	1.098612289	70	96	110	103	4.262679877	4.574710979	4.709530201	4.644390899	40	-0.792814747	90	0.158694467	193	0.410546992	88	0.965343379	9	-0.369967702	12	-0.264658764	-1	0.828241411	-10	-0.205662399		-0.534677571	-25	1.126255117	7	1.803847898	0	-1.769610117
9/7/2020	2020	9	7	20200907	1	0	0	0	0	0	0	0	0	VR09	0	0	0	0	0	0	0	0	83	110	70	113	4.430816799	4.709530201	4.262679877	4.736198448	50	-0.448780664	80	-0.020358332	210	0.628338547	98	1.198987055	0	-0.662830038	0	-0.511340942	-1	0.828241411	-11	-0.284602627		-0.534677571	-45	-0.019669579	-40	-0.659076201	7	-0.340529387
9/8/2020	2020	9	8	20200908	2	0	0	0	0	0	0	0	0	VR09	0	0	2	7	0	0	1.098612289	2.079441542	100	70	103	115	4.615120517	4.262679877	4.644390899	4.753590191	40	-0.792814747	151	1.250916543	190	0.372113188	0	-1.090720972	0	-0.662830038	-1	-0.53189779	-5	0.670577427	-7	0.031158284		-0.534677571	-46	-0.076965814	-40	-0.659076201	8	-0.136374997
9/9/2020	2020	9	9	20200909	3	0	0	0	0	0	0	0	0	VR09	0	0	0	2	0	0	0	1.098612289	102	103	113	177	4.634728988	4.644390899	4.736198448	5.18178355	50	-0.448780664	86	0.087073348	209	0.615527279	0	-1.090720972	7	-0.435048221	5	-0.408556701	-5	0.670577427	-13	-0.442483083		-0.534677571	-44	0.037626656	-35	-0.397062999	7	-0.340529387
9/10/2020	2020	9	10	20200910	4	0	0	0	0	0	0	0	0	VR09	1	2	7	1	0.693147181	1.098612289	2.079441542	0.693147181	44	113	115	162	3.80666249	4.736198448	4.753590191	5.093750201	20	-1.480882912	70	-0.199411131	198	0.474603331	72	0.591513497	0	-0.662830038	0	-0.511340942	-11	0.434081452	-10	-0.205662399		-0.534677571	-46	-0.076965814	-37	-0.501868279	8	-0.136374997
9/11/2020	2020	9	11	20200911	5	1	0	0	0	0	0	0	0	VR09	1	0	2	1	0.693147181	0	1.098612289	0.693147181	96	115	177	150	4.574710979	4.753590191	5.18178355	5.017279837	40	-0.792814747	87	0.104978628	200	0.500225867	99	1.222351422	0	-0.662830038	0	-0.511340942	-10	0.473497448	-11	-0.284602627	98	0.544550104	-35	0.553292769	-32	-0.239855077	5	-0.748838167
9/12/2020	2020	9	12	20200912	6	0	1	0	0	0	0	0	0	VR09	1	7	1	0	0.693147181	2.079441542	0.693147181	0	110	177	162	134	4.709530201	5.18178355	5.093750201	4.905274778	50	-0.448780664	86	0.087073348	191	0.384924456	33	-0.319696841	0	-0.662830038	0	-0.511340942	-12	0.394665456	-13	-0.442483083	75	0.291261976	-34	0.610589004	3	1.594237337	1	-1.565455727
9/13/2020	2020	9	13	20200913	7	0	0	1	0	0	0	0	0	VR09	1	2	1	3	0.693147181	1.098612289	0.693147181	1.386294361	70	162	150	186	4.262679877	5.093750201	5.017279837	5.231108617	40	-0.792814747	109	0.498894786	225	0.820507566	100	1.24571579	0	-0.662830038	0	-0.511340942	4	1.02532139	-11	-0.284602627	143	1.040113832	-20	1.412736291	10	1.961055819	-1	-1.973764507
9/14/2020	2020	9	14	20200914	1	0	0	0	0	0	0	0	0	VR09	0	1	0	4	0	0.693147181	0	1.609437912	103	150	134	160	4.644390899	5.017279837	4.905274778	5.081404365	20	-1.480882912	95	0.248220867	285	1.589183644	115	1.596181304	0	-0.662830038	0	-0.511340942	2	0.946489398	-11	-0.284602627	118	0.76480065	-43	0.094922891	-34	-0.344660358	6	-0.544683777
9/15/2020	2020	9	15	20200915	2	0	0	0	0	0	0	0	0	VR09	7	1	3	13	2.079441542	0.693147181	1.386294361	2.63905733	113	134	186	204	4.736198448	4.905274778	5.231108617	5.323009979	30	-1.13684883	123	0.749568705	314	1.960710415	113	1.549452569	0	-0.662830038	0	-0.511340942	-1	0.828241411	-7	0.031158284	153	1.150239105	-44	0.037626656	-35	-0.397062999	6	-0.544683777
9/16/2020	2020	9	16	20200916	3	0	0	0	0	0	0	0	0	VR09	1	0	4	6	0.693147181	0	1.609437912	1.945910149	115	186	160	223	4.753590191	5.231108617	5.081404365	5.411646052	60	-0.104746581	133	0.928621504	235	0.948620246	75	0.661606599	0	-0.662830038	0	-0.511340942	-4	0.709993423	-12	-0.363542855	98	0.544550104	-42	0.152219126	-32	-0.239855077	6	-0.544683777
9/17/2020	2020	9	17	20200917	4	0	0	0	0	0	0	0	0	VR09	0	3	13	0	0	1.386294361	2.63905733	0	177	160	204	236	5.18178355	5.081404365	5.323009979	5.468060141	60	-0.104746581	79	-0.038263612	190	0.372113188	112	1.526088202	0	-0.662830038	0	-0.511340942	-15	0.276417468	-12	-0.363542855	73	0.269236921	-47	-0.134262048	-34	-0.344660358	8	-0.136374997
9/18/2020	2020	9	18	20200918	5	1	0	0	0	0	0	0	0	VR09	0	4	6	0	0	1.609437912	1.945910149	0	162	204	223	219	5.093750201	5.323009979	5.411646052	5.393627546	60	-0.104746581	74	-0.127790011	213	0.666772351	114	1.572816937	0	-0.662830038	0	-0.511340942	-12	0.394665456	-12	-0.363542855	83	0.379362194	-36	0.495996534	-29	-0.082647156	5	-0.748838167
9/19/2020	2020	9	19	20200919	6	0	1	0	0	0	0	0	0	VR09	0	13	0	2	0	2.63905733	0	1.098612289	150	223	236	233	5.017279837	5.411646052	5.468060141	5.455321115	40	-0.792814747	73	-0.145695291	233	0.92299771	114	1.572816937	0	-0.662830038	0	-0.511340942	-13	0.35524946	-14	-0.521423311	89	0.445437358	-29	0.897070178	2	1.541834696	0	-1.769610117
9/20/2020	2020	9	20	20200920	7	0	0	1	0	0	0	0	0	VR09	2	6	0	0	1.098612289	1.945910149	0	0	134	236	219	246	4.905274778	5.468060141	5.393627546	5.509388337	40	-0.792814747	75	-0.109884731	228	0.85894137	114	1.572816937	0	-0.662830038	0	-0.511340942	4	1.02532139	-10	-0.205662399	134	0.941001086	-17	1.584624996	8	1.856250539	-1	-1.973764507
9/21/2020	2020	9	21	20200921	1	0	0	0	0	0	0	0	0	VR09	0	0	2	0	0	0	1.098612289	0	186	219	233	225	5.231108617	5.393627546	5.455321115	5.420534999	30	-1.13684883	77	-0.074074172	253	1.179223069	114	1.572816937	0	-0.662830038	0	-0.511340942	0	0.867657407	-11	-0.284602627	87	0.423412304	-45	-0.019669579	-35	-0.397062999	7	-0.340529387
9/22/2020	2020	9	22	20200922	2	0	0	0	0	0	0	0	0	VR09	7	0	0	26	2.079441542	0	0	3.295836866	160	233	246	314	5.081404365	5.455321115	5.509388337	5.752572639	20	-1.480882912	52	-0.52170617	236	0.961431514	112	1.526088202	0	-0.662830038	0	-0.511340942	-3	0.749409419	-6	0.110098512	101	0.577587686	-45	-0.019669579	-34	-0.344660358	7	-0.340529387
9/23/2020	2020	9	23	20200923	3	0	0	0	0	0	0	0	0	VR09	2	2	0	0	1.098612289	1.098612289	0	0	204	246	225	288	5.323009979	5.509388337	5.420534999	5.666426688	70	0.239287502	95	0.248220867	218	0.730828691	29	-0.413154311	37	0.541159568	80	1.133206909	-9	0.512913444	-10	-0.205662399	38	-0.116201534	-45	-0.019669579	-30	-0.135049797	8	-0.136374997
9/24/2020	2020	9	24	20200924	4	0	0	0	0	0	0	0	0	VR09	1	0	26	0	0.693147181	0	3.295836866	0	223	225	314	337	5.411646052	5.420534999	5.752572639	5.823045895	70	0.239287502	115	0.606326466	175	0.179944168	62	0.35786982	40	0.638780347	67	0.865967883	-19	0.118753485	-9	-0.126722172	17	-0.347464607	-49	-0.248854518	-33	-0.292257718	10	0.271933784
9/25/2020	2020	9	25	20200925	5	1	0	0	0	0	0	0	0	VR09	1	0	0	0	0.693147181	0	0	0	236	314	288	410	5.468060141	5.752572639	5.666426688	6.018593214	70	0.239287502	88	0.122883908	135	-0.33250655	47	0.007404306	18	-0.077105365	44	0.393160376	-16	0.237001473	-10	-0.205662399	12	-0.402527244	-40	0.266811595	-28	-0.030244516	7	-0.340529387
9/26/2020	2020	9	26	20200926	6	0	1	0	0	0	0	0	0	VR09	0	26	0	0	0	3.295836866	0	0	219	288	337	333	5.393627546	5.666426688	5.823045895	5.811140993	60	-0.104746581	91	0.176599747	162	0.013397685	72	0.591513497	64	1.419746579	110	1.749912353	-11	0.434081452	-8	-0.047781944	25	-0.259364389	-37	0.4387003	3	1.594237337	2	-1.361301337
9/27/2020	2020	9	27	20200927	7	0	0	1	0	0	0	0	0	VR09	3	0	0	2	1.386294361	0	0	1.098612289	233	337	410	326	5.455321115	5.823045895	6.018593214	5.789960171	80	0.583321584	129	0.857000384	163	0.026208953	13	-0.786984193	26	0.183216712	34	0.187591895	-8	0.55232944	-11	-0.284602627	32	-0.182276698	-32	0.725181474	5	1.699042617	2	-1.361301337
9/28/2020	2020	9	28	20200928	1	0	0	0	0	0	0	0	0	VR09	4	0	0	1	1.609437912	0	0	0.693147181	246	410	333	461	5.509388337	6.018593214	5.811140993	6.135564891	30	-1.13684883	121	0.713758145	137	-0.306884014	0	-1.090720972	36	0.508619309	28	0.064250806	-10	0.473497448	-13	-0.442483083	4	-0.490627462	-49	-0.248854518	-32	-0.239855077	10	0.271933784
9/29/2020	2020	9	29	20200929	2	0	0	0	0	0	0	0	0	VR09	13	0	2	31	2.63905733	0	1.098612289	3.465735903	225	333	326	503	5.420534999	5.811140993	5.789960171	6.222576268	30	-1.13684883	121	0.713758145	193	0.410546992	35	-0.272968106	60	1.28958554	28	0.064250806	-10	0.473497448	-4	0.267978967	42	-0.072151425	-52	-0.420743222	-34	-0.344660358	10	0.271933784
9/30/2020	2020	9	30	20200930	3	0	0	0	0	0	0	0	0	VR09	6	0	1	3	1.945910149	0	0.693147181	1.386294361	314	326	461	514	5.752572639	5.789960171	6.135564891	6.244166901	30	-1.13684883	120	0.695852865	184	0.29524558	22	-0.576704885	12	-0.272346923	17	-0.161874524	-12	0.394665456	-10	-0.205662399	28	-0.226326807	-51	-0.363446988	-34	-0.344660358	10	0.271933784
10/1/2020	2020	10	1	20201001	4	0	0	0	0	0	0	0	0	VR09	0	2	31	4	0	1.098612289	3.465735903	1.609437912	288	461	503	616	5.666426688	6.135564891	6.222576268	6.424869024	50	-0.448780664	90	0.158694467	156	-0.063469923	5	-0.973899134	60	1.28958554	76	1.050979516	-28	-0.235990478	-14	-0.521423311	-14	-0.688852953	-56	-0.649928161	-36	-0.449465639	14	1.088551344
10/2/2020	2020	10	2	20201002	5	1	0	0	0	0	0	0	0	VR09	0	1	3	4	0	0.693147181	1.386294361	1.609437912	337	503	514	615	5.823045895	6.222576268	6.244166901	6.423246964	60	-0.104746581	80	-0.020358332	160	-0.012224851	5	-0.973899134	4	-0.532669	1	-0.490784094	-18	0.158169481	-6	0.110098512	27	-0.237339334	-45	-0.019669579	-30	-0.135049797	9	0.067779394
10/3/2020	2020	10	3	20201003	6	0	1	0	0	0	0	0	0	VR09	2	31	4	2	1.098612289	3.465735903	1.609437912	1.098612289	410	514	616	558	6.018593214	6.244166901	6.424869024	6.326149473	50	-0.448780664	99	0.319841987	147	-0.178771335	2	-1.043992237	42	0.703860866	66	0.845411035	-23	-0.038910499	-12	-0.363542855	-12	-0.666827899	-44	0.037626656	-1	1.384626775	6	-0.544683777
10/4/2020	2020	10	4	20201004	7	0	0	1	0	0	0	0	0	VR09	0	3	4	1	0	1.386294361	1.609437912	0.693147181	333	616	615	619	5.811140993	6.424869024	6.423246964	6.429719478	80	0.583321584	105	0.427273666	148	-0.165960067	36	-0.249603738	26	0.183216712	17	-0.161874524	-14	0.315833464	-12	-0.363542855	34	-0.160251643	-36	0.495996534	3	1.594237337	4	-0.952992557
10/5/2020	2020	10	5	20201005	1	0	0	0	0	0	0	0	0	VR09	0	4	2	10	0	1.609437912	1.098612289	2.397895273	326	615	558	835	5.789960171	6.423246964	6.326149473	6.728628613	70	0.239287502	102	0.373557827	144	-0.217205138	6	-0.950534767	43	0.736401126	58	0.68095625	-16	0.237001473	-15	-0.600363538	1	-0.523665044	-53	-0.478039457	-38	-0.55427092	12	0.680242564
10/6/2020	2020	10	6	20201006	2	0	0	0	0	0	0	0	0	VR09	26	4	1	23	3.295836866	1.609437912	0.693147181	3.17805383	461	558	619	499	6.135564891	6.326149473	6.429719478	6.214608098	60	-0.104746581	112	0.552610626	148	-0.165960067	19	-0.646797987	47	0.866562165	87	1.277104846	-19	0.118753485	-10	-0.205662399	5	-0.479614935	-56	-0.649928161	-38	-0.55427092	13	0.884396954
10/7/2020	2020	10	7	20201007	3	0	0	0	0	0	0	0	0	VR09	0	2	10	11	0	1.098612289	2.397895273	2.48490665	503	619	835	856	6.222576268	6.429719478	6.728628613	6.753437919	50	-0.448780664	107	0.463084226	150	-0.140337531	17	-0.693526723	29	0.280837491	41	0.331489832	-15	0.276417468	-12	-0.363542855	12	-0.402527244	-53	-0.478039457	-34	-0.344660358	11	0.476088174
10/8/2020	2020	10	8	20201008	4	0	0	0	0	0	0	0	0	VR09	0	1	23	5	0	0.693147181	3.17805383	1.791759469	514	835	499	769	6.244166901	6.728628613	6.214608098	6.646390515	80	0.583321584	108	0.480989506	159	-0.025036119	0	-1.090720972	94	2.395954368	134	2.243276708	-32	-0.393654461	-17	-0.758243994	-20	-0.754928117	-58	-0.764520631	-38	-0.55427092	14	1.088551344
10/9/2020	2020	10	9	20201009	5	1	0	0	0	0	0	0	0	VR09	0	10	11	11	0	2.397895273	2.48490665	2.48490665	616	499	856	753	6.424869024	6.214608098	6.753437919	6.625392368	40	-0.792814747	82	0.015452228	153	-0.101903727	34	-0.296332473	20	-0.012024846	52	0.557615161	-20	0.079337489	-7	0.031158284	25	-0.259364389	-46	-0.076965814	-30	-0.135049797	10	0.271933784
10/10/2020	2020	10	10	20201010	6	0	1	0	0	0	0	0	0	VR09	0	23	5	9	0	3.17805383	1.791759469	2.302585093	615	856	769	809	6.423246964	6.753437919	6.646390515	6.697034248	50	-0.448780664	51	-0.53961145	129	-0.409374158	46	-0.015960062	47	0.866562165	99	1.523787023	-24	-0.078326494	-14	-0.521423311	-9	-0.633790317	-45	-0.019669579	-1	1.384626775	6	-0.544683777
10/11/2020	2020	10	11	20201011	7	0	0	1	0	0	0	0	0	VR09	2	11	11	13	1.098612289	2.48490665	2.48490665	2.63905733	558	769	753	869	6.326149473	6.646390515	6.625392368	6.768493212	30	-1.13684883	51	-0.53961145	137	-0.306884014	62	0.35786982	9	-0.369967702	44	0.393160376	-19	0.118753485	-12	-0.363542855	22	-0.292401971	-39	0.32410783	1	1.489432056	5	-0.748838167
10/12/2020	2020	10	12	20201012	1	0	0	0	0	0	0	0	0	VR09	1	5	9	2	0.693147181	1.791759469	2.302585093	1.098612289	619	753	809	634	6.429719478	6.625392368	6.697034248	6.453624999	30	-1.13684883	43	-0.682853689	145	-0.20439387	44	-0.062688797	0	-0.662830038	-1	-0.53189779	-10	0.473497448	-12	-0.363542855	24	-0.270376916	-53	-0.478039457	-37	-0.501868279	12	0.680242564
10/13/2020	2020	10	13	20201013	2	0	0	0	0	0	0	0	0	VR09	31	11	13	22	3.465735903	2.48490665	2.63905733	3.135494216	835	809	869	717	6.728628613	6.697034248	6.768493212	6.576469569	50	-0.448780664	66	-0.271032251	128	-0.422185426	74	0.638242232	0	-0.662830038	0	-0.511340942	-10	0.473497448	-5	0.18903874	39	-0.105189007	-55	-0.592631927	-38	-0.55427092	13	0.884396954
10/14/2020	2020	10	14	20201014	3	0	0	0	0	0	0	0	0	VR09	3	9	2	7	1.386294361	2.302585093	1.098612289	2.079441542	499	869	634	886	6.214608098	6.768493212	6.453624999	6.787844982	60	-0.104746581	60	-0.37846393	123	-0.486241766	21	-0.600069252	0	-0.662830038	0	-0.511340942	-13	0.35524946	-11	-0.284602627	29	-0.21531428	-55	-0.592631927	-34	-0.344660358	12	0.680242564
10/15/2020	2020	10	15	20201015	4	0	0	0	0	0	1	0	0	VR09	4	13	22	7	1.609437912	2.63905733	3.135494216	2.079441542	856	634	717	927	6.753437919	6.453624999	6.576469569	6.833031733	50	-0.448780664	59	-0.39636921	115	-0.588731909	11	-0.833712928	0	-0.662830038	0	-0.511340942	-34	-0.472486453	-8	-0.047781944	15	-0.369489662	-61	-0.936409335	-39	-0.60667356	16	1.496860124
10/16/2020	2020	10	16	20201016	5	1	0	0	0	0	1	0	0	VR09	4	2	7	3	1.609437912	1.098612289	2.079441542	1.386294361	769	717	886	827	6.646390515	6.576469569	6.787844982	6.719013154	40	-0.792814747	46	-0.629137849	122	-0.499053033	58	0.26441235	0	-0.662830038	0	-0.511340942	-32	-0.393654461	-7	0.031158284	35	-0.149239116	-51	-0.363446988	-33	-0.292257718	12	0.680242564
10/17/2020	2020	10	17	20201017	6	0	1	0	0	0	1	0	0	VR09	2	22	7	10	1.098612289	3.135494216	2.079441542	2.397895273	753	886	927	1062	6.625392368	6.787844982	6.833031733	6.968850378	20	-1.480882912	20	-1.094675127	125	-0.46061923	28	-0.436518679	0	-0.662830038	-1	-0.53189779	-34	-0.472486453	-10	-0.205662399	19	-0.325439553	-51	-0.363446988	-7	1.070210933	8	-0.136374997
10/18/2020	2020	10	18	20201018	7	0	0	1	0	0	1	0	0	VR09	1	7	3	13	0.693147181	2.079441542	1.386294361	2.63905733	809	927	827	850	6.697034248	6.833031733	6.719013154	6.746412129	20	-1.480882912	20	-1.094675127	134	-0.345317818	27	-0.459883046	0	-0.662830038	0	-0.511340942	-33	-0.433070457	-16	-0.679303766	61	0.137086594	-41	0.20951536	-5	1.175016213	5	-0.748838167
10/19/2020	2020	10	19	20201019	1	0	0	0	0	0	1	0	0	VR09	10	7	10	8	2.397895273	2.079441542	2.397895273	2.197224577	869	827	1062	827	6.768493212	6.719013154	6.968850378	6.719013154	30	-1.13684883	70	-0.199411131	132	-0.370940354	8	-0.903806031	4	-0.532669	2	-0.470227246	-17	0.197585477	-13	-0.442483083	35	-0.149239116	-60	-0.879113101	-52	-1.287907885	14	1.088551344
10/20/2020	2020	10	20	20201020	2	0	0	0	0	0	1	0	0	VR09	23	3	13	19	3.17805383	1.386294361	2.63905733	2.995732274	634	1062	850	574	6.453624999	6.968850378	6.746412129	6.354370041	50	-0.448780664	78	-0.056168892	144	-0.217205138	0	-1.090720972	12	-0.272346923	3	-0.449670397	-21	0.039921493	-7	0.031158284	25	-0.259364389	-62	-0.99370557	-52	-1.287907885	16	1.496860124
10/21/2020	2020	10	21	20201021	3	0	0	0	0	0	1	0	0	VR09	11	10	8	7	2.48490665	2.397895273	2.197224577	2.079441542	717	850	827	1078	6.576469569	6.746412129	6.719013154	6.983789965	90	0.927355667	125	0.785379265	203	0.538659671	11	-0.833712928	95	2.428494627	86	1.256547997	-25	-0.11774249	-15	-0.600363538	12	-0.402527244	-60	-0.879113101	-48	-1.078297324	14	1.088551344
10/22/2020	2020	10	22	20201022	4	0	0	0	0	0	1	0	0	VR09	5	13	19	10	1.791759469	2.63905733	2.995732274	2.397895273	886	827	574	1086	6.787844982	6.719013154	6.354370041	6.991176887	50	-0.448780664	107	0.463084226	161	0.000586417	48	0.030768674	5	-0.50012874	5	-0.408556701	-28	-0.235990478	-8	-0.047781944	38	-0.116201534	-62	-0.99370557	-50	-1.183102605	16	1.496860124
10/23/2020	2020	10	23	20201023	5	1	0	0	0	0	1	0	0	VR09	11	8	7	9	2.48490665	2.197224577	2.079441542	2.302585093	927	574	1078	722	6.833031733	6.354370041	6.983789965	6.583409222	50	-0.448780664	62	-0.34265337	159	-0.025036119	28	-0.436518679	0	-0.662830038	-1	-0.53189779	-28	-0.235990478	-8	-0.047781944	43	-0.061138897	-54	-0.535335692	-46	-0.973492043	13	0.884396954
10/24/2020	2020	10	24	20201024	6	0	1	0	0	0	1	0	0	VR09	9	19	10	6	2.302585093	2.995732274	2.397895273	1.945910149	827	1078	1086	619	6.719013154	6.983789965	6.991176887	6.429719478	80	0.583321584	117	0.642137025	162	0.013397685	6	-0.950534767	6	-0.46758848	2	-0.470227246	-33	-0.433070457	-10	-0.205662399	7	-0.45758988	-51	-0.363446988	-5	1.175016213	7	-0.340529387
10/25/2020	2020	10	25	20201025	7	0	0	1	0	0	1	0	0	VR09	13	7	9	13	2.63905733	2.079441542	2.302585093	2.63905733	1062	1086	722	631	6.968850378	6.991176887	6.583409222	6.448889394	80	0.583321584	100	0.337747267	159	-0.025036119	3	-1.020627869	14	-0.207266403	41	0.331489832	-32	-0.393654461	-13	-0.442483083	22	-0.292401971	-44	0.037626656	-4	1.227418854	5	-0.748838167
10/26/2020	2020	10	26	20201026	1	0	0	0	0	0	1	0	0	VR09	2	10	6	7	1.098612289	2.397895273	1.945910149	2.079441542	850	722	619	511	6.746412129	6.583409222	6.429719478	6.238324625	60	-0.104746581	86	0.087073348	127	-0.434996694	45	-0.039324429	3	-0.565209259	1	-0.490784094	-20	0.079337489	-12	-0.363542855	15	-0.369489662	-56	-0.649928161	-38	-0.55427092	13	0.884396954
10/27/2020	2020	10	27	20201027	2	0	0	0	0	0	1	0	0	VR09	22	9	13	13	3.135494216	2.302585093	2.63905733	2.63905733	827	619	631	617	6.719013154	6.429719478	6.448889394	6.426488457	70	0.239287502	75	-0.109884731	120	-0.524675569	9	-0.880441664	24	0.118136193	18	-0.141317675	-24	-0.078326494	-5	0.18903874	11	-0.413539771	-59	-0.821816866	-38	-0.55427092	14	1.088551344
10/28/2020	2020	10	28	20201028	3	0	0	0	0	0	1	0	0	VR09	7	6	7	5	2.079441542	1.945910149	2.079441542	1.791759469	574	631	511	509	6.354370041	6.448889394	6.238324625	6.234410726	70	0.239287502	83	0.033357508	130	-0.39656289	15	-0.740255458	77	1.842769954	116	1.873253441	-29	-0.275406474	-13	-0.442483083	-11	-0.655815371	-58	-0.764520631	-33	-0.292257718	13	0.884396954
10/29/2020	2020	10	29	20201029	4	0	0	0	0	0	1	0	0	VR09	7	13	13	5	2.079441542	2.63905733	2.63905733	1.791759469	1078	511	617	502	6.983789965	6.238324625	6.426488457	6.22059017	60	-0.104746581	78	-0.056168892	137	-0.306884014	24	-0.529976149	77	1.842769954	76	1.050979516	-35	-0.511902449	-9	-0.126722172	-11	-0.655815371	-60	-0.879113101	-36	-0.449465639	15	1.292705734
10/30/2020	2020	10	30	20201030	5	1	0	0	0	0	1	0	0	VR09	3	7	5	5	1.386294361	2.079441542	1.791759469	1.791759469	1086	617	509	436	6.991176887	6.426488457	6.234410726	6.079933195	70	0.239287502	133	0.928621504	157	-0.050658655	2	-1.043992237	50	0.964182944	26	0.02313711	-34	-0.472486453	-8	-0.047781944	-1	-0.545690099	-51	-0.363446988	-30	-0.135049797	13	0.884396954
10/31/2020	2020	10	31	20201031	6	0	1	0	0	0	1	0	0	VR09	10	13	5	5	2.397895273	2.63905733	1.791759469	1.791759469	722	509	502	461	6.583409222	6.234410726	6.22059017	6.135564891	70	0.239287502	109	0.498894786	155	-0.076281191	17	-0.693526723	22	0.053055674	27	0.043693958	-30	-0.31482247	-7	0.031158284	20	-0.314427025	-48	-0.191558283	-2	1.332224135	7	-0.340529387
11/1/2020	2020	11	1	20201101	7	0	0	1	0	0	1	0	0	VR09	13	5	5	11	2.63905733	1.791759469	1.791759469	2.48490665	619	502	436	310	6.429719478	6.22059017	6.079933195	5.739792912	70	0.239287502	105	0.427273666	176	0.192755436	9	-0.880441664	30	0.313377751	38	0.269819287	-37	-0.590734441	-16	-0.679303766	11	-0.413539771	-46	-0.076965814	-4	1.227418854	6	-0.544683777
11/2/2020	2020	11	2	20201102	1	0	0	0	0	0	1	0	0	VR09	8	5	5	3	2.197224577	1.791759469	1.791759469	1.386294361	631	436	461	398	6.448889394	6.079933195	6.135564891	5.988961417	90	0.927355667	106	0.445178946	193	0.410546992	8	-0.903806031	20	-0.012024846	20	-0.100203979	-25	-0.11774249	-16	-0.679303766	-2	-0.556702626	-57	-0.707224396	-36	-0.449465639	13	0.884396954
11/3/2020	2020	11	3	20201103	2	0	0	0	0	0	1	0	0	VR09	19	5	11	11	2.995732274	1.791759469	2.48490665	2.48490665	511	461	310	418	6.238324625	6.135564891	5.739792912	6.03787092	90	0.927355667	66	-0.271032251	129	-0.409374158	52	0.124226144	6	-0.46758848	6	-0.387999853	-24	-0.078326494	-7	0.031158284	15	-0.369489662	-59	-0.821816866	-37	-0.501868279	14	1.088551344
11/4/2020	2020	11	4	20201104	3	0	0	0	0	0	1	0	0	VR09	7	5	3	10	2.079441542	1.791759469	1.386294361	2.397895273	617	310	398	506	6.426488457	5.739792912	5.988961417	6.228511004	30	-1.13684883	9	-1.291633206	128	-0.422185426	80	0.778428438	0	-0.662830038	0	-0.511340942	-24	-0.078326494	-11	-0.284602627	32	-0.182276698	-57	-0.707224396	-33	-0.292257718	13	0.884396954
11/5/2020	2020	11	5	20201105	4	0	0	0	0	0	1	0	0	VR09	10	11	11	7	2.397895273	2.48490665	2.48490665	2.079441542	509	398	418	513	6.234410726	5.988961417	6.03787092	6.242223265	30	-1.13684883	6	-1.345349046	128	-0.422185426	46	-0.015960062	0	-0.662830038	0	-0.511340942	-36	-0.551318445	-9	-0.126722172	10	-0.424552298	-62	-0.99370557	-36	-0.449465639	15	1.292705734
11/6/2020	2020	11	6	20201106	5	1	0	0	0	0	1	0	0	VR09	9	3	10	6	2.302585093	1.386294361	2.397895273	1.945910149	502	418	506	428	6.22059017	6.03787092	6.228511004	6.061456919	40	-0.792814747	46	-0.629137849	124	-0.473430498	65	0.427962923	0	-0.662830038	0	-0.511340942	-33	-0.433070457	-7	0.031158284	22	-0.292401971	-53	-0.478039457	-30	-0.135049797	13	0.884396954
11/7/2020	2020	11	7	20201107	6	0	1	0	0	0	1	0	0	VR09	6	11	7	7	1.945910149	2.48490665	2.079441542	2.079441542	436	506	513	403	6.079933195	6.228511004	6.242223265	6.001414878	30	-1.13684883	35	-0.826095928	126	-0.447807962	75	0.661606599	0	-0.662830038	0	-0.511340942	-32	-0.393654461	-8	-0.047781944	29	-0.21531428	-52	-0.420743222	-3	1.279821494	8	-0.136374997
11/8/2020	2020	11	8	20201108	7	0	0	1	0	0	1	0	0	VR09	13	10	6	6	2.63905733	2.397895273	1.945910149	1.945910149	461	513	428	360	6.135564891	6.242223265	6.061456919	5.888877958	20	-1.480882912	18	-1.130485687	132	-0.370940354	15	-0.740255458	0	-0.662830038	-1	-0.53189779	-34	-0.472486453	-13	-0.442483083	59	0.115061539	-46	-0.076965814	-3	1.279821494	5	-0.748838167
11/9/2020	2020	11	9	20201109	1	0	0	0	0	0	1	0	0	VR09	7	7	7	5	2.079441542	2.079441542	2.079441542	1.791759469	310	428	403	315	5.739792912	6.061456919	6.001414878	5.755742214	30	-1.13684883	85	0.069168068	169	0.103076561	49	0.054133041	0	-0.662830038	0	-0.511340942	-23	-0.038910499	-13	-0.442483083	27	-0.237339334	-58	-0.764520631	-36	-0.449465639	14	1.088551344
11/10/2020	2020	11	10	20201110	2	0	0	0	0	0	1	0	0	VR09	13	6	6	16	2.63905733	1.945910149	1.945910149	2.833213344	398	403	360	347	5.988961417	6.001414878	5.888877958	5.85220248	20	-1.480882912	88	0.122883908	164	0.039020221	43	-0.086053165	0	-0.662830038	-1	-0.53189779	-24	-0.078326494	-5	0.18903874	32	-0.182276698	-59	-0.821816866	-37	-0.501868279	14	1.088551344
11/11/2020	2020	11	11	20201111	3	0	0	0	0	0	1	0	0	VR09	5	7	5	6	1.791759469	2.079441542	1.791759469	1.945910149	418	360	315	558	6.03787092	5.888877958	5.755742214	6.326149473	40	-0.792814747	102	0.373557827	130	-0.39656289	2	-1.043992237	0	-0.662830038	0	-0.511340942	-25	-0.11774249	-8	-0.047781944	17	-0.347464607	-57	-0.707224396	-32	-0.239855077	13	0.884396954
11/12/2020	2020	11	12	20201112	4	0	0	0	0	0	1	0	0	VR09	5	6	16	6	1.791759469	1.945910149	2.833213344	1.945910149	506	315	347	567	6.228511004	5.755742214	5.85220248	6.342121419	50	-0.448780664	66	-0.271032251	132	-0.370940354	25	-0.506611782	21	0.020515414	124	2.037708226	-37	-0.590734441	-10	-0.205662399	-9	-0.633790317	-61	-0.936409335	-36	-0.449465639	16	1.496860124
11/13/2020	2020	11	13	20201113	5	1	0	0	0	0	1	0	0	VR09	5	5	6	2	1.791759469	1.791759469	1.945910149	1.098612289	513	347	558	372	6.242223265	5.85220248	6.326149473	5.92157842	40	-0.792814747	49	-0.575422009	129	-0.409374158	14	-0.763619826	3	-0.565209259	2	-0.470227246	-34	-0.472486453	-6	0.110098512	2	-0.512652517	-51	-0.363446988	-29	-0.082647156	13	0.884396954
11/14/2020	2020	11	14	20201114	6	0	1	0	0	0	1	0	0	VR09	5	16	6	8	1.791759469	2.833213344	1.945910149	2.197224577	428	558	567	469	6.061456919	6.326149473	6.342121419	6.152732695	60	-0.104746581	83	0.033357508	147	-0.178771335	14	-0.763619826	19	-0.044565105	15	-0.20298822	-34	-0.472486453	-6	0.110098512	-5	-0.589740208	-52	-0.420743222	-5	1.175016213	8	-0.136374997
11/15/2020	2020	11	15	20201115	7	0	0	1	0	0	1	0	0	VR09	11	6	2	3	2.48490665	1.945910149	1.098612289	1.386294361	403	567	372	352	6.001414878	6.342121419	5.92157842	5.866468057	100	1.27138975	98	0.301936707	156	-0.063469923	15	-0.740255458	49	0.931642684	77	1.071536364	-44	-0.866646412	-20	-0.995064677	-14	-0.688852953	-49	-0.248854518	-7	1.070210933	7	-0.340529387
11/16/2020	2020	11	16	20201116	1	0	0	0	0	0	1	0	0	VR09	3	6	8	9	1.386294361	1.945910149	2.197224577	2.302585093	360	372	469	288	5.888877958	5.92157842	6.152732695	5.666426688	70	0.239287502	89	0.140789187	123	-0.486241766	13	-0.786984193	27	0.215756972	23	-0.038533435	-28	-0.235990478	-17	-0.758243994	-17	-0.721890535	-58	-0.764520631	-35	-0.397062999	14	1.088551344
11/17/2020	2020	11	17	20201117	2	0	0	0	0	0	1	0	0	VR09	11	2	3	10	2.48490665	1.098612289	1.386294361	2.397895273	315	469	352	377	5.755742214	6.152732695	5.866468057	5.934894196	60	-0.104746581	106	0.445178946	129	-0.409374158	3	-1.020627869	7	-0.435048221	1	-0.490784094	-26	-0.157158486	-6	0.110098512	5	-0.479614935	-59	-0.821816866	-35	-0.397062999	14	1.088551344
11/18/2020	2020	11	18	20201118	3	0	0	0	0	0	1	0	0	VR09	10	8	9	8	2.397895273	2.197224577	2.302585093	2.197224577	347	352	288	463	5.85220248	5.866468057	5.666426688	6.139884552	80	0.583321584	109	0.498894786	149	-0.153148799	70	0.544784761	7	-0.435048221	3	-0.449670397	-22	0.000505497	-7	0.031158284	44	-0.05012637	-54	-0.535335692	-30	-0.135049797	12	0.680242564
11/19/2020	2020	11	19	20201119	4	0	0	0	0	0	1	0	0	VR09	7	3	10	8	2.079441542	1.386294361	2.397895273	2.197224577	558	288	377	472	6.326149473	5.666426688	5.934894196	6.159095388	60	-0.104746581	37	-0.790285369	117	-0.563109373	23	-0.553340517	23	0.085595933	70	0.927638427	-36	-0.551318445	-11	-0.284602627	-14	-0.688852953	-60	-0.879113101	-34	-0.344660358	15	1.292705734
11/20/2020	2020	11	20	20201120	5	1	0	0	0	0	1	0	0	VR09	6	9	8	8	1.945910149	2.302585093	2.197224577	2.197224577	567	377	463	342	6.342121419	5.934894196	6.139884552	5.837730447	50	-0.448780664	35	-0.826095928	85	-0.973069948	10	-0.857077296	1	-0.630289779	1	-0.490784094	-30	-0.31482247	-4	0.267978967	4	-0.490627462	-49	-0.248854518	-27	0.022158125	12	0.680242564
11/21/2020	2020	11	21	20201121	6	0	1	0	0	0	1	0	0	VR09	7	10	8	5	2.079441542	2.397895273	2.197224577	1.791759469	372	463	472	429	5.92157842	6.139884552	6.159095388	6.063785209	70	0.239287502	55	-0.46799033	102	-0.755278393	0	-1.090720972	12	-0.272346923	3	-0.449670397	-31	-0.354238466	-6	0.110098512	-17	-0.721890535	-47	-0.134262048	-3	1.279821494	8	-0.136374997
11/22/2020	2020	11	22	20201122	7	0	0	1	0	0	1	0	0	VR09	6	8	8	10	1.945910149	2.197224577	2.197224577	2.397895273	469	472	342	384	6.152732695	6.159095388	5.837730447	5.953243334	50	-0.448780664	51	-0.53961145	116	-0.575920641	24	-0.529976149	41	0.671320607	32	0.146478198	-30	-0.31482247	-12	-0.363542855	32	-0.182276698	-36	0.495996534	-1	1.384626775	5	-0.748838167
11/23/2020	2020	11	23	20201123	1	0	0	0	0	0	1	0	0	VR09	5	8	5	5	1.791759469	2.197224577	1.791759469	1.791759469	352	342	429	335	5.866468057	5.837730447	6.063785209	5.81711116	30	-1.13684883	11	-1.255822647	106	-0.704033321	67	0.474691658	0	-0.662830038	0	-0.511340942	-19	0.118753485	-11	-0.284602627	18	-0.33645208	-56	-0.649928161	-34	-0.344660358	13	0.884396954
11/24/2020	2020	11	24	20201124	2	0	0	0	0	0	1	0	0	VR09	16	8	10	7	2.833213344	2.197224577	2.397895273	2.079441542	288	429	384	395	5.666426688	6.063785209	5.953243334	5.981414211	40	-0.792814747	51	-0.53961145	102	-0.755278393	20	-0.62343362	0	-0.662830038	0	-0.511340942	-20	0.079337489	-1	0.504799651	14	-0.380502189	-57	-0.707224396	-34	-0.344660358	13	0.884396954
11/25/2020	2020	11	25	20201125	3	0	0	0	0	0	1	0	0	VR09	6	5	5	7	1.945910149	1.791759469	1.791759469	2.079441542	377	384	335	429	5.934894196	5.953243334	5.81711116	6.063785209	50	-0.448780664	37	-0.790285369	92	-0.883391072	46	-0.015960062	0	-0.662830038	0	-0.511340942	-17	0.197585477	-5	0.18903874	17	-0.347464607	-55	-0.592631927	-30	-0.135049797	11	0.476088174
11/26/2020	2020	11	26	20201126	4	0	0	0	0	0	1	0	0	VR09	6	10	7	5	1.945910149	2.397895273	2.079441542	1.791759469	463	335	395	677	6.139884552	5.81711116	5.981414211	6.519147288	30	-1.13684883	74	-0.127790011	98	-0.806523465	0	-1.090720972	86	2.135632291	53	0.578172009	-30	-0.31482247	-7	0.031158284	-15	-0.699865481	-59	-0.821816866	-33	-0.292257718	14	1.088551344
11/27/2020	2020	11	27	20201127	5	1	0	0	0	0	1	0	0	VR09	2	5	7	6	1.098612289	1.791759469	2.079441542	1.945910149	472	395	429	626	6.159095388	5.981414211	6.063785209	6.440946541	30	-1.13684883	35	-0.826095928	75	-1.101182628	0	-1.090720972	32	0.37845827	27	0.043693958	-24	-0.078326494	-2	0.425859423	-5	-0.589740208	-48	-0.191558283	-27	0.022158125	11	0.476088174
11/28/2020	2020	11	28	20201128	6	0	1	0	0	0	1	0	0	VR09	8	7	5	5	2.197224577	2.079441542	1.791759469	1.791759469	342	429	677	579	5.837730447	6.063785209	6.519147288	6.363028104	40	-0.792814747	33	-0.861906488	56	-1.344596719	0	-1.090720972	0	-0.662830038	0	-0.511340942	-27	-0.196574482	-4	0.267978967	-10	-0.644802844	-48	-0.191558283	0	1.437029415	7	-0.340529387
11/29/2020	2020	11	29	20201129	7	0	0	1	0	0	1	0	0	VR09	3	7	6	10	1.386294361	2.079441542	1.945910149	2.397895273	429	677	626	508	6.063785209	6.519147288	6.440946541	6.232448017	40	-0.792814747	-36	-2.097370803	37	-1.58801081	28	-0.436518679	0	-0.662830038	0	-0.511340942	-27	-0.196574482	-11	-0.284602627	20	-0.314427025	-41	0.20951536	1	1.489432056	5	-0.748838167
11/30/2020	2020	11	30	20201130	1	0	0	0	0	0	1	0	0	VR09	9	5	5	11	2.302585093	1.791759469	1.791759469	2.48490665	384	626	579	570	5.953243334	6.440946541	6.363028104	6.34738921	60	-0.104746581	-42	-2.204802483	84	-0.985881216	0	-1.090720972	82	2.005471252	89	1.318218542	-21	0.039921493	-16	-0.679303766	-24	-0.798978226	-57	-0.707224396	-34	-0.344660358	13	0.884396954
12/1/2020	2020	12	1	20201201	2	0	0	0	0	0	1	0	1	VR09	10	6	10	6	2.397895273	1.945910149	2.397895273	1.945910149	335	579	508	647	5.81711116	6.363028104	6.232448017	6.473890696	70	0.239287502	64	-0.306842811	98	-0.806523465	3	-1.020627869	43	0.736401126	72	0.968752124	-21	0.039921493	-3	0.346919195	-2	-0.556702626	-57	-0.707224396	-34	-0.344660358	13	0.884396954
12/2/2020	2020	12	2	20201202	3	0	0	0	0	0	1	0	1	VR09	8	5	11	5	2.197224577	1.791759469	2.48490665	1.791759469	395	508	570	779	5.981414211	6.232448017	6.34738921	6.65929392	30	-1.13684883	52	-0.52170617	64	-1.242106575	0	-1.090720972	0	-0.662830038	-1	-0.53189779	-19	0.118753485	-6	0.110098512	2	-0.512652517	-56	-0.649928161	-29	-0.082647156	12	0.680242564
12/3/2020	2020	12	3	20201203	4	0	0	0	0	0	1	0	1	VR09	8	10	6	8	2.197224577	2.397895273	1.945910149	2.197224577	429	570	647	782	6.063785209	6.34738921	6.473890696	6.663132696	70	0.239287502	46	-0.629137849	62	-1.267729111	0	-1.090720972	106	2.786437483	37	0.249262439	-31	-0.354238466	-8	-0.047781944	-23	-0.787965699	-60	-0.879113101	-33	-0.292257718	15	1.292705734
12/4/2020	2020	12	4	20201204	5	1	0	0	0	0	1	1	1	VR09	8	11	5	10	2.197224577	2.48490665	1.791759469	2.397895273	677	647	779	809	6.519147288	6.473890696	6.65929392	6.697034248	80	0.583321584	-8	-1.596022965	80	-1.037126288	10	-0.857077296	24	0.118136193	12	-0.264658764	-27	-0.196574482	-2	0.425859423	-11	-0.655815371	-49	-0.248854518	-26	0.074560765	12	0.680242564
12/5/2020	2020	12	5	20201205	6	0	1	0	0	0	1	1	1	VR09	5	6	8	8	1.791759469	1.945910149	2.197224577	2.197224577	626	779	782	875	6.440946541	6.65929392	6.663132696	6.775366091	40	-0.792814747	-30	-1.989939124	56	-1.344596719	56	0.217683615	0	-0.662830038	0	-0.511340942	-33	-0.433070457	-7	0.031158284	-16	-0.710878008	-51	-0.363446988	2	1.541834696	7	-0.340529387
12/6/2020	2020	12	6	20201206	7	0	0	1	0	0	1	1	1	VR09	10	5	10	4	2.397895273	1.791759469	2.397895273	1.609437912	579	782	809	738	6.363028104	6.663132696	6.697034248	6.605297921	20	-1.480882912	-18	-1.775075764	42	-1.52395447	0	-1.090720972	0	-0.662830038	-1	-0.53189779	-35	-0.511902449	-17	-0.758243994	-2	-0.556702626	-43	0.094922891	0	1.437029415	5	-0.748838167
12/7/2020	2020	12	7	20201207	1	0	0	0	0	0	1	0	1	VR09	5	8	8	6	1.791759469	2.197224577	2.197224577	1.945910149	508	809	875	806	6.232448017	6.697034248	6.775366091	6.693323668	50	-0.448780664	19	-1.112580407	55	-1.357407987	2	-1.043992237	115	3.07929982	83	1.194877453	-23	-0.038910499	-16	-0.679303766	-23	-0.787965699	-56	-0.649928161	-35	-0.397062999	13	0.884396954
12/8/2020	2020	12	8	20201208	2	0	0	0	0	0	1	0	1	VR09	7	10	4	9	2.079441542	2.397895273	1.609437912	2.302585093	570	875	738	1117	6.34738921	6.775366091	6.605297921	7.019296654	20	-1.480882912	-16	-1.739265205	48	-1.447086862	3	-1.020627869	0	-0.662830038	0	-0.511340942	-22	0.000505497	-6	0.110098512	1	-0.523665044	-58	-0.764520631	-33	-0.292257718	13	0.884396954
12/9/2020	2020	12	9	20201209	3	0	0	0	0	0	1	0	1	VR09	7	8	6	7	2.079441542	2.197224577	1.945910149	2.079441542	647	738	806	663	6.473890696	6.605297921	6.693323668	6.498282149	50	-0.448780664	-15	-1.721359925	31	-1.664878418	0	-1.090720972	0	-0.662830038	-1	-0.53189779	-24	-0.078326494	-11	-0.284602627	-9	-0.633790317	-56	-0.649928161	-30	-0.135049797	12	0.680242564
12/10/2020	2020	12	10	20201210	4	0	0	0	0	0	1	0	1	VR09	5	4	9	6	1.791759469	1.609437912	2.302585093	1.945910149	779	806	1117	1164	6.65929392	6.693323668	7.019296654	7.060476366	40	-0.792814747	-5	-1.542307125	29	-1.690500954	31	-0.366425576	0	-0.662830038	0	-0.511340942	-32	-0.393654461	-9	-0.126722172	-10	-0.644802844	-59	-0.821816866	-33	-0.292257718	14	1.088551344
12/11/2020	2020	12	11	20201211	5	1	0	0	0	0	1	0	1	VR09	6	6	7	6	1.945910149	1.945910149	2.079441542	1.945910149	782	1117	663	1002	6.663132696	7.019296654	6.498282149	6.910750788	60	-0.104746581	-3	-1.506496566	44	-1.498331934	0	-1.090720972	54	1.094343982	13	-0.244101916	-34	-0.472486453	-10	-0.205662399	-22	-0.776953172	-51	-0.363446988	-27	0.022158125	12	0.680242564
12/12/2020	2020	12	12	20201212	6	0	1	0	0	0	1	0	1	VR09	5	9	6	6	1.791759469	2.302585093	1.945910149	1.945910149	809	663	1164	1094	6.697034248	6.498282149	7.060476366	6.998509642	30	-1.13684883	42	-0.700758969	89	-0.921824876	0	-1.090720972	31	0.34591801	12	-0.264658764	-33	-0.433070457	-8	-0.047781944	-28	-0.843028336	-52	-0.420743222	-1	1.384626775	8	-0.136374997
12/13/2020	2020	12	13	20201213	7	0	0	1	0	0	1	0	1	VR09	10	7	6	4	2.397895273	2.079441542	1.945910149	1.609437912	875	1164	1002	932	6.775366091	7.060476366	6.910750788	6.838405201	60	-0.104746581	57	-0.43217977	79	-1.049937556	2	-1.043992237	23	0.085595933	13	-0.244101916	-31	-0.354238466	-11	-0.284602627	11	-0.413539771	-47	-0.134262048	0	1.437029415	5	-0.748838167
12/14/2020	2020	12	14	20201214	1	0	0	0	0	0	1	0	1	VR09	11	6	6	5	2.48490665	1.945910149	1.945910149	1.791759469	738	1002	1094	783	6.605297921	6.910750788	6.998509642	6.66440902	60	-0.104746581	65	-0.288937531	116	-0.575920641	8	-0.903806031	37	0.541159568	32	0.146478198	10	1.261817365	10	1.373142156	-4	-0.57872768	-55	-0.592631927	-34	-0.344660358	12	0.680242564
12/15/2020	2020	12	15	20201215	2	0	0	0	0	1	1	0	1	VR09	6	6	4	5	1.945910149	1.945910149	1.609437912	1.791759469	806	1094	932	817	6.693323668	6.998509642	6.838405201	6.706862337	40	-0.792814747	50	-0.55751673	104	-0.729655857	4	-0.997263502	14	-0.207266403	6	-0.387999853	-46	-0.945478404	-10	-0.205662399	-5	-0.589740208	-64	-1.10829804	-38	-0.55427092	16	1.496860124
12/16/2020	2020	12	16	20201216	3	0	0	0	0	1	1	0	1	VR09	5	6	5	6	1.791759469	1.945910149	1.791759469	1.945910149	1117	932	783	814	7.019296654	6.838405201	6.66440902	6.703188113	40	-0.792814747	46	-0.629137849	97	-0.819334732	61	0.334505453	9	-0.369967702	1	-0.490784094	-45	-0.906062408	-12	-0.363542855	17	-0.347464607	-66	-1.222890509	-44	-0.868686762	16	1.496860124
12/17/2020	2020	12	17	20201217	4	0	0	0	0	1	1	0	1	VR09	8	4	5	8	2.197224577	1.609437912	1.791759469	2.197224577	663	783	817	1051	6.498282149	6.66440902	6.706862337	6.958448393	60	-0.104746581	64	-0.306842811	103	-0.742467125	8	-0.903806031	59	1.25704528	42	0.35204668	-51	-1.142558383	-11	-0.284602627	-8	-0.62277779	-69	-1.394779214	-47	-1.025894683	20	2.313477684
12/18/2020	2020	12	18	20201218	5	1	0	0	0	1	1	0	1	VR09	10	5	6	11	2.397895273	1.791759469	1.945910149	2.48490665	1164	817	814	738	7.060476366	6.706862337	6.703188113	6.605297921	60	-0.104746581	56	-0.45008505	110	-0.652788249	53	0.147590512	0	-0.662830038	0	-0.511340942	-49	-1.063726391	-8	-0.047781944	11	-0.413539771	-62	-0.99370557	-43	-0.816284122	17	1.701014514
12/19/2020	2020	12	19	20201219	6	0	1	0	0	1	1	0	1	VR09	8	5	8	1	2.197224577	1.791759469	2.197224577	0.693147181	1002	814	1051	536	6.910750788	6.703188113	6.958448393	6.285998095	50	-0.448780664	51	-0.53961145	115	-0.588731909	23	-0.553340517	7	-0.435048221	3	-0.449670397	-56	-1.339638362	-12	-0.363542855	-18	-0.732903063	-62	-0.99370557	-12	0.808197731	11	0.476088174
12/20/2020	2020	12	20	20201220	7	0	0	1	0	1	1	0	1	VR09	4	6	11	17	1.609437912	1.945910149	2.48490665	2.890371758	1094	1051	738	563	6.998509642	6.958448393	6.605297921	6.335054251	60	-0.104746581	69	-0.217316411	99	-0.793712197	18	-0.670162355	0	-0.662830038	0	-0.511340942	-52	-1.181974379	-14	-0.521423311	23	-0.281389443	-56	-0.649928161	-8	1.017808292	7	-0.340529387
12/21/2020	2020	12	21	20201221	1	0	0	0	0	1	1	0	1	VR09	6	8	1	7	1.945910149	2.197224577	0.693147181	2.079441542	932	738	536	522	6.838405201	6.605297921	6.285998095	6.259581464	60	-0.104746581	43	-0.682853689	131	-0.383751622	0	-1.090720972	131	3.599943974	212	3.846710862	-39	-0.669566433	-7	0.031158284	-34	-0.909103499	-70	-1.452075449	-58	-1.602323728	19	2.109323294
12/22/2020	2020	12	22	20201222	2	0	0	0	0	1	1	0	1	VR09	9	11	17	13	2.302585093	2.48490665	2.890371758	2.63905733	783	536	563	681	6.66440902	6.285998095	6.335054251	6.525029658	80	0.583321584	86	0.087073348	131	-0.383751622	0	-1.090720972	58	1.224505021	56	0.639842554	-33	-0.433070457	17	1.925723751	11	-0.413539771	-70	-1.452075449	-58	-1.602323728	18	1.905168904
12/23/2020	2020	12	23	20201223	3	0	0	0	0	1	1	0	1	VR09	7	1	7	5	2.079441542	0.693147181	2.079441542	1.791759469	817	563	522	710	6.706862337	6.335054251	6.259581464	6.56667243	60	-0.104746581	86	0.087073348	123	-0.486241766	3	-1.020627869	105	2.753897224	167	2.921652696	-35	-0.511902449	14	1.688903068	-22	-0.776953172	-68	-1.337482979	-55	-1.445115807	17	1.701014514
12/24/2020	2020	12	24	20201224	4	0	0	0	0	1	1	1	1	VR09	6	17	13	5	1.945910149	2.890371758	2.63905733	1.791759469	814	522	681	608	6.703188113	6.259581464	6.525029658	6.411818268	70	0.239287502	32	-0.879811768	91	-0.89620234	7	-0.927170399	46	0.834021905	36	0.228705591	-42	-0.78781442	15	1.767843295	-13	-0.677840426	-70	-1.452075449	-64	-1.91673957	20	2.313477684
12/25/2020	2020	12	25	20201225	5	1	0	0	0	1	1	1	1	VR09	6	7	5	4	1.945910149	2.079441542	1.791759469	1.609437912	1051	681	710	649	6.958448393	6.525029658	6.56667243	6.476972363	30	-1.13684883	-11	-1.649738805	66	-1.216484039	60	0.311141085	0	-0.662830038	-1	-0.53189779	-83	-2.403870251	-79	-5.652538117	12	-0.402527244	-77	-1.853149092	-84	-2.964792378	22	2.721786464
12/26/2020	2020	12	26	20201226	6	0	1	0	0	1	1	1	1	VR09	6	13	5	10	1.945910149	2.63905733	1.791759469	2.397895273	738	710	608	426	6.605297921	6.56667243	6.411818268	6.056784013	90	0.927355667	25	-1.005148728	59	-1.306162915	3	-1.020627869	29	0.280837491	12	-0.264658764	-82	-2.364454255	-66	-4.626315156	-41	-0.98619119	-68	-1.337482979	-38	-0.55427092	9	0.067779394
12/27/2020	2020	12	27	20201227	7	0	0	1	0	1	1	0	1	VR09	4	5	4	10	1.609437912	1.791759469	1.609437912	2.397895273	536	608	649	501	6.285998095	6.411818268	6.476972363	6.21860012	120	1.959457916	32	-0.879811768	59	-1.306162915	0	-1.090720972	151	4.250749167	130	2.161049315	-68	-1.812630313	-37	-2.33704855	-63	-1.228466791	-62	-0.99370557	-18	0.493781888	7	-0.340529387
12/28/2020	2020	12	28	20201228	1	0	0	0	0	1	1	0	1	VR09	5	5	10	5	1.791759469	1.791759469	2.397895273	1.791759469	563	649	426	435	6.335054251	6.476972363	6.056784013	6.077642243	40	-0.792814747	13	-1.220012087	54	-1.370219255	27	-0.459883046	49	0.931642684	50	0.516501465	-34	-0.472486453	-3	0.346919195	28	-0.226326807	-69	-1.394779214	-67	-2.073947491	19	2.109323294
12/29/2020	2020	12	29	20201229	2	0	0	0	0	1	1	0	1	VR09	5	4	10	9	1.791759469	1.609437912	2.397895273	2.302585093	522	426	501	514	6.259581464	6.056784013	6.21860012	6.244166901	40	-0.792814747	25	-1.005148728	58	-1.318974183	7	-0.927170399	63	1.387206319	42	0.35204668	-40	-0.708982428	2	0.741620334	14	-0.380502189	-71	-1.509371683	-67	-2.073947491	21	2.517632074
12/30/2020	2020	12	30	20201230	3	0	0	0	0	1	1	0	1	VR09	6	10	5	3	1.945910149	2.397895273	1.791759469	1.386294361	681	501	435	657	6.525029658	6.21860012	6.077642243	6.489204931	40	-0.792814747	24	-1.023054008	68	-1.190861503	32	-0.343061208	20	-0.012024846	9	-0.326329309	-36	-0.551318445	6	1.057381245	6	-0.468602407	-69	-1.394779214	-63	-1.86433693	19	2.109323294
12/31/2020	2020	12	31	20201231	4	0	0	0	0	1	1	1	1	VR09	8	10	9	2	2.197224577	2.397895273	2.302585093	1.098612289	710	435	514	522	6.56667243	6.077642243	6.244166901	6.259581464	30	-1.13684883	-21	-1.828791604	40	-1.549577006	3	-1.020627869	18	-0.077105365	29	0.084807654	-43	-0.827230416	10	1.373142156	-1	-0.545690099	-71	-1.509371683	-70	-2.231155413	19	2.109323294
1/1/2021	2021	1	1	20210101	5	1	0	0	0	1	1	0	1	VR09	11	5	3	8	2.48490665	1.791759469	1.386294361	2.197224577	608	514	657	487	6.411818268	6.244166901	6.489204931	6.190315406	30	-1.13684883	-35	-2.079465523	57	-1.331785451	9	-0.880441664	0	-0.662830038	0	-0.511340942	-81	-2.325038259	-79	-5.652538117	2	-0.512652517	-78	-1.910445327	-85	-3.017195019	25	3.334249634
1/2/2021	2021	1	2	20210102	6	0	1	0	0	1	1	0	1	VR09	1	9	2	4	0.693147181	2.302585093	1.098612289	1.609437912	649	657	522	408	6.476972363	6.489204931	6.259581464	6.013715156	30	-1.13684883	31	-0.897717048	45	-1.485520666	0	-1.090720972	9	-0.369967702	3	-0.449670397	-62	-1.576134338	-19	-0.916124449	-17	-0.721890535	-66	-1.222890509	-20	0.388976607	13	0.884396954
1/3/2021	2021	1	3	20210103	7	0	0	1	0	1	1	0	1	VR09	17	3	8	7	2.890371758	1.386294361	2.197224577	2.079441542	426	522	487	330	6.056784013	6.259581464	6.190315406	5.802118375	50	-0.448780664	28	-0.951432888	40	-1.549577006	0	-1.090720972	6	-0.46758848	1	-0.490784094	-56	-1.339638362	-22	-1.152945133	9	-0.435564826	-57	-0.707224396	-9	0.965405652	8	-0.136374997
1/4/2021	2021	1	4	20210104	1	0	0	0	0	1	1	0	1	VR09	7	2	4	5	2.079441542	1.098612289	1.609437912	1.791759469	501	487	408	240	6.21860012	6.190315406	6.013715156	5.484796933	60	-0.104746581	23	-1.040959288	36	-1.600822078	0	-1.090720972	35	0.476079049	11	-0.285215612	-47	-0.9848944	-17	-0.758243994	-24	-0.798978226	-70	-1.452075449	-49	-1.130699964	19	2.109323294
1/5/2021	2021	1	5	20210105	2	0	0	0	0	1	1	0	1	VR09	13	8	7	4	2.63905733	2.197224577	2.079441542	1.609437912	435	408	330	558	6.077642243	6.013715156	5.802118375	6.326149473	50	-0.448780664	21	-1.076769847	36	-1.600822078	0	-1.090720972	5	-0.50012874	1	-0.490784094	-49	-1.063726391	-11	-0.284602627	-6	-0.600752735	-70	-1.452075449	-49	-1.130699964	19	2.109323294
1/6/2021	2021	1	6	20210106	3	0	0	0	0	1	1	0	1	VR09	5	4	5	6	1.791759469	1.609437912	1.791759469	1.945910149	514	330	240	377	6.244166901	5.802118375	5.484796933	5.934894196	50	-0.448780664	13	-1.220012087	32	-1.65206715	0	-1.090720972	6	-0.46758848	1	-0.490784094	-49	-1.063726391	-14	-0.521423311	3	-0.501639989	-67	-1.280186744	-44	-0.868686762	17	1.701014514
1/7/2021	2021	1	7	20210107	4	0	0	0	0	1	1	0	1	VR09	5	7	4	4	1.791759469	2.079441542	1.609437912	1.609437912	657	240	558	417	6.489204931	5.484796933	6.326149473	6.035481433	40	-0.792814747	12	-1.237917367	41	-1.536765738	0	-1.090720972	152	4.283289427	79	1.112650061	-58	-1.418470354	-18	-0.837184222	-34	-0.909103499	-71	-1.509371683	-48	-1.078297324	21	2.517632074
1/8/2021	2021	1	8	20210108	5	1	0	0	0	1	1	0	1	VR09	4	5	6	11	1.609437912	1.791759469	1.945910149	2.48490665	522	558	377	396	6.259581464	6.326149473	5.934894196	5.983936281	30	-1.13684883	-28	-1.954128564	44	-1.498331934	27	-0.459883046	26	0.183216712	4	-0.429113549	-54	-1.260806371	-12	-0.363542855	1	-0.523665044	-62	-0.99370557	-41	-0.711478841	17	1.701014514
1/9/2021	2021	1	9	20210109	6	0	1	0	0	1	1	0	1	VR09	10	4	4	11	2.397895273	1.609437912	1.609437912	2.48490665	487	377	417	355	6.190315406	5.934894196	6.035481433	5.874930731	20	-1.480882912	-45	-2.258518322	65	-1.229295307	54	0.170954879	7	-0.435048221	5	-0.408556701	-55	-1.300222367	-10	-0.205662399	17	-0.347464607	-59	-0.821816866	-9	0.965405652	10	0.271933784
1/10/2021	2021	1	10	20210110	7	0	0	1	0	1	1	0	1	VR09	10	6	11	6	2.397895273	1.945910149	2.48490665	1.945910149	408	417	396	285	6.013715156	6.035481433	5.983936281	5.655991811	40	-0.792814747	-34	-2.061560243	52	-1.395841791	24	-0.529976149	0	-0.662830038	-1	-0.53189779	-53	-1.221390375	-18	-0.837184222	38	-0.116201534	-54	-0.535335692	-5	1.175016213	7	-0.340529387
1/11/2021	2021	1	11	20210111	1	0	0	0	0	1	1	0	1	VR09	5	4	11	9	1.791759469	1.609437912	2.48490665	2.302585093	330	396	355	220	5.802118375	5.983936281	5.874930731	5.398162702	60	-0.104746581	29	-0.933527608	70	-1.165238967	0	-1.090720972	29	0.280837491	12	-0.264658764	-46	-0.945478404	-17	-0.758243994	-15	-0.699865481	-67	-1.280186744	-46	-0.973492043	17	1.701014514
1/12/2021	2021	1	12	20210112	2	0	0	0	0	1	1	0	1	VR09	9	11	6	8	2.302585093	2.48490665	1.945910149	2.197224577	240	355	285	341	5.484796933	5.874930731	5.655991811	5.834810737	70	0.239287502	10	-1.273727927	83	-0.998692484	41	-0.1327819	73	1.712608915	159	2.757197911	-48	-1.024310395	-10	-0.205662399	11	-0.413539771	-67	-1.280186744	-46	-0.973492043	18	1.905168904
1/13/2021	2021	1	13	20210113	3	0	0	0	0	1	1	0	1	VR09	3	11	9	7	1.386294361	2.48490665	2.302585093	2.079441542	558	285	220	379	6.326149473	5.655991811	5.398162702	5.940171253	50	-0.448780664	17	-1.148390967	62	-1.267729111	42	-0.109417532	11	-0.304887182	8	-0.346886157	-48	-1.024310395	-15	-0.600363538	13	-0.391514716	-66	-1.222890509	-43	-0.816284122	16	1.496860124
1/14/2021	2021	1	14	20210114	4	0	0	0	0	1	1	0	1	VR09	2	6	8	4	1.098612289	1.945910149	2.197224577	1.609437912	377	220	341	363	5.934894196	5.398162702	5.834810737	5.897153868	50	-0.448780664	-7	-1.578117685	36	-1.600822078	15	-0.740255458	0	-0.662830038	0	-0.511340942	-55	-1.300222367	-15	-0.600363538	-9	-0.633790317	-69	-1.394779214	-47	-1.025894683	19	2.109323294
1/15/2021	2021	1	15	20210115	5	1	0	0	0	1	1	0	1	VR09	8	9	7	6	2.197224577	2.302585093	2.079441542	1.945910149	417	341	379	382	6.035481433	5.834810737	5.940171253	5.948034989	40	-0.792814747	-9	-1.613928245	24	-1.754557293	0	-1.090720972	0	-0.662830038	0	-0.511340942	-55	-1.300222367	-15	-0.600363538	-9	-0.633790317	-61	-0.936409335	-41	-0.711478841	16	1.496860124
1/16/2021	2021	1	16	20210116	6	0	1	0	0	1	1	0	1	VR09	4	8	4	11	1.609437912	2.197224577	1.609437912	2.48490665	396	379	363	318	5.983936281	5.940171253	5.897153868	5.765191103	60	-0.104746581	-9	-1.613928245	20	-1.805802365	0	-1.090720972	46	0.834021905	29	0.084807654	-59	-1.45788635	-15	-0.600363538	-6	-0.600752735	-62	-0.99370557	-12	0.808197731	11	0.476088174
1/17/2021	2021	1	17	20210117	7	0	0	1	0	1	1	0	1	VR09	7	7	6	5	2.079441542	2.079441542	1.945910149	1.791759469	355	363	382	196	5.874930731	5.897153868	5.948034989	5.283203729	40	-0.792814747	-1	-1.470686006	79	-1.049937556	21	-0.600069252	28	0.248297232	22	-0.059090283	-58	-1.418470354	-23	-1.231885361	12	-0.402527244	-56	-0.649928161	-10	0.913003011	7	-0.340529387
1/18/2021	2021	1	18	20210118	1	0	0	0	0	1	1	0	1	VR09	5	4	11	3	1.791759469	1.609437912	2.48490665	1.386294361	285	382	318	224	5.655991811	5.948034989	5.765191103	5.416100402	60	-0.104746581	21	-1.076769847	66	-1.216484039	2	-1.043992237	2	-0.597749519	2	-0.470227246	-47	-0.9848944	-21	-1.074004905	-12	-0.666827899	-67	-1.280186744	-47	-1.025894683	17	1.701014514
1/19/2021	2021	1	19	20210119	2	0	0	0	0	1	1	0	1	VR09	4	6	5	6	1.609437912	1.945910149	1.791759469	1.945910149	220	318	196	291	5.398162702	5.765191103	5.283203729	5.676753802	90	0.927355667	44	-0.664948409	105	-0.716844589	2	-1.043992237	103	2.688816704	156	2.695527367	-53	-1.221390375	-20	-0.995064677	-25	-0.809990754	-69	-1.394779214	-48	-1.078297324	18	1.905168904
1/20/2021	2021	1	20	20210120	3	0	0	0	0	1	1	0	1	VR09	6	11	3	4	1.945910149	2.48490665	1.386294361	1.609437912	341	196	224	309	5.834810737	5.283203729	5.416100402	5.736572297	80	0.583321584	68	-0.235221691	109	-0.665599517	4	-0.997263502	0	-0.662830038	-1	-0.53189779	-48	-1.024310395	-14	-0.521423311	3	-0.501639989	-65	-1.165594275	-43	-0.816284122	16	1.496860124
1/21/2021	2021	1	21	20210121	4	0	0	0	0	1	1	0	1	VR09	4	5	6	9	1.609437912	1.791759469	1.945910149	2.302585093	379	224	291	268	5.940171253	5.416100402	5.676753802	5.59471138	110	1.615423833	33	-0.861906488	120	-0.524675569	38	-0.202875003	74	1.745149175	118	1.914367138	-55	-1.300222367	-14	-0.521423311	-8	-0.62277779	-69	-1.394779214	-46	-0.973492043	19	2.109323294
1/22/2021	2021	1	22	20210122	5	1	0	0	0	1	1	0	1	VR09	11	3	4	12	2.48490665	1.386294361	1.609437912	2.564949357	363	291	309	268	5.897153868	5.676753802	5.736572297	5.59471138	50	-0.448780664	9	-1.291633206	66	-1.216484039	33	-0.319696841	16	-0.142185884	9	-0.326329309	-52	-1.181974379	-11	-0.284602627	12	-0.402527244	-61	-0.936409335	-40	-0.659076201	16	1.496860124
1/23/2021	2021	1	23	20210123	6	0	1	0	1	1	1	0	1	VR09	11	6	9	6	2.48490665	1.945910149	2.302585093	1.945910149	382	309	268	188	5.948034989	5.736572297	5.59471138	5.241747015	50	-0.448780664	11	-1.255822647	52	-1.395841791	9	-0.880441664	21	0.020515414	4	-0.429113549	-56	-1.339638362	-11	-0.284602627	-5	-0.589740208	-61	-0.936409335	-11	0.860600371	12	0.680242564
1/24/2021	2021	1	24	20210124	7	0	0	1	1	1	1	0	1	VR09	6	4	12	5	1.945910149	1.609437912	2.564949357	1.791759469	318	268	268	177	5.765191103	5.59471138	5.59471138	5.18178355	40	-0.792814747	0	-1.452780726	53	-1.383030523	32	-0.343061208	2	-0.597749519	1	-0.490784094	-52	-1.181974379	-19	-0.916124449	54	0.059998903	-53	-0.478039457	-8	1.017808292	7	-0.340529387
1/25/2021	2021	1	25	20210125	1	0	0	0	1	1	1	0	1	VR09	9	9	6	4	2.302585093	2.302585093	1.945910149	1.609437912	196	268	188	254	5.283203729	5.59471138	5.241747015	5.541263545	50	-0.448780664	-29	-1.972033844	60	-1.293351647	57	0.241047982	24	0.118136193	29	0.084807654	-45	-0.906062408	-18	-0.837184222	15	-0.369489662	-66	-1.222890509	-46	-0.973492043	17	1.701014514
1/26/2021	2021	1	26	20210126	2	0	0	0	1	1	1	0	1	VR09	8	12	5	4	2.197224577	2.564949357	1.791759469	1.609437912	224	188	177	237	5.416100402	5.241747015	5.18178355	5.472270674	50	-0.448780664	29	-0.933527608	70	-1.165238967	35	-0.272968106	9	-0.369967702	9	-0.326329309	-47	-0.9848944	-11	-0.284602627	11	-0.413539771	-68	-1.337482979	-46	-0.973492043	18	1.905168904
1/27/2021	2021	1	27	20210127	3	0	0	0	1	1	1	0	1	VR09	7	6	4	4	2.079441542	1.945910149	1.609437912	1.609437912	291	177	254	330	5.676753802	5.18178355	5.541263545	5.802118375	60	-0.104746581	16	-1.166296247	71	-1.152427699	0	-1.090720972	36	0.508619309	13	-0.244101916	-50	-1.103142387	-17	-0.758243994	-6	-0.600752735	-66	-1.222890509	-43	-0.816284122	17	1.701014514
1/28/2021	2021	1	28	20210128	4	0	0	0	1	1	1	0	1	VR09	4	5	4	7	1.609437912	1.791759469	1.609437912	2.079441542	309	254	237	306	5.736572297	5.541263545	5.472270674	5.726847748	40	-0.792814747	40	-0.736569529	67	-1.203672771	0	-1.090720972	72	1.680068656	102	1.585457568	-57	-1.379054358	-19	-0.916124449	-31	-0.876065917	-70	-1.452075449	-46	-0.973492043	20	2.313477684
1/29/2021	2021	1	29	20210129	5	1	0	0	1	1	1	0	1	VR09	6	4	4	7	1.945910149	1.609437912	1.609437912	2.079441542	268	237	330	273	5.59471138	5.472270674	5.802118375	5.613128106	70	0.239287502	20	-1.094675127	101	-0.768089661	3	-1.020627869	76	1.810229694	100	1.544343871	-54	-1.260806371	-12	-0.363542855	-13	-0.677840426	-62	-0.99370557	-40	-0.659076201	17	1.701014514
1/30/2021	2021	1	30	20210130	6	0	1	0	1	1	1	0	1	VR09	11	4	7	8	2.48490665	1.609437912	2.079441542	2.197224577	268	330	306	303	5.59471138	5.802118375	5.726847748	5.717027701	70	0.239287502	-27	-1.936223284	22	-1.780179829	3	-1.020627869	0	-0.662830038	0	-0.511340942	-55	-1.300222367	-10	-0.205662399	-12	-0.666827899	-62	-0.99370557	-10	0.913003011	11	0.476088174
1/31/2021	2021	1	31	20210131	7	0	0	1	1	1	1	0	1	VR09	5	4	7	2	1.791759469	1.609437912	2.079441542	1.098612289	188	306	273	157	5.241747015	5.726847748	5.613128106	5.062595033	50	-0.448780664	-54	-2.419665842	24	-1.754557293	71	0.568149129	0	-0.662830038	-1	-0.53189779	-49	-1.063726391	-16	-0.679303766	63	0.159111648	-51	-0.363446988	-6	1.122613573	6	-0.544683777
2/1/2021	2021	2	1	20210201	1	0	0	0	1	1	1	0	1	VR09	3	7	8	3	1.386294361	2.079441542	2.197224577	1.386294361	177	273	303	76	5.18178355	5.613128106	5.717027701	4.343805422	40	-0.792814747	2	-1.416970166	22	-1.780179829	0	-1.090720972	17	-0.109645624	2	-0.470227246	-46	-0.945478404	-19	-0.916124449	-12	-0.666827899	-65	-1.165594275	-47	-1.025894683	17	1.701014514
2/2/2021	2021	2	2	20210202	2	0	0	0	1	1	1	0	1	VR09	6	7	2	5	1.945910149	2.079441542	1.098612289	1.791759469	254	303	157	265	5.541263545	5.717027701	5.062595033	5.583496309	50	-0.448780664	3	-1.399064886	99	-0.793712197	0	-1.090720972	77	1.842769954	50	0.516501465	-50	-1.103142387	-13	-0.442483083	-15	-0.699865481	-67	-1.280186744	-47	-1.025894683	18	1.905168904
2/27/2020	2020	2	27	20200227	4	0	0	0	0	0	0	0	0	VR10	0	0	0	0	0	0	0	0	0	0	0	0	0	0	0	0	80	0.583321584	18	-1.130485687	56	-1.344596719	5	-0.973899134	49	0.931642684	42	0.35204668	2	0.946489398	1	0.662680106	-58	-1.173404154	1	2.615957222	3	1.594237337	1	-1.565455727
2/28/2020	2020	2	28	20200228	5	1	0	0	0	0	0	0	0	VR10	0	0	0	0	0	0	0	0	0	0	0	0	0	0	0	0	130	2.303491998	14	-1.202106807	87	-0.947447412	15	-0.740255458	85	2.103092031	131	2.181606163	1	0.907073403	4	0.89950079	-39	-0.964166136	3	2.730549691	3	1.594237337	0	-1.769610117
2/29/2020	2020	2	29	20200229	6	0	1	0	0	0	0	0	0	VR10	0	0	0	0	0	0	0	0	0	0	0	0	0	0	0	0	140	2.647526081	59	-0.39636921	114	-0.601543177	23	-0.553340517	41	0.671320607	34	0.187591895	-1	0.828241411	1	0.662680106	-37	-0.942141081	3	2.730549691	2	1.541834696	1	-1.565455727
3/1/2020	2020	3	1	20200301	7	0	0	1	0	0	0	0	0	VR10	0	0	0	0	0	0	0	0	0	0	0	0	0	0	0	0	140	2.647526081	34	-0.844001208	89	-0.921824876	74	0.638242232	3	-0.565209259	6	-0.387999853	11	1.301233361	1	0.662680106	-35	-0.920116027	2	2.673253457	2	1.541834696	0	-1.769610117
3/2/2020	2020	3	2	20200302	1	0	0	0	0	0	0	0	0	VR10	0	0	0	0	0	0	0	0	0	0	0	2	0	0	0	1.098612289	70	0.239287502	32	-0.879811768	69	-1.178050235	0	-1.090720972	57	1.191964761	45	0.413717224	-2	0.788825415	-2	0.425859423	-58	-1.173404154	-3	2.386772283	1	1.489432056	1	-1.565455727
3/3/2020	2020	3	3	20200303	2	0	0	0	0	0	0	0	0	VR10	0	0	0	0	0	0	0	0	0	0	0	2	0	0	0	1.098612289	80	0.583321584	27	-0.969338168	82	-1.011503752	85	0.895250276	0	-0.662830038	0	-0.511340942	11	1.301233361	6	1.057381245	-44	-1.019228772	-2	2.444068517	2	1.541834696	0	-1.769610117
3/4/2020	2020	3	4	20200304	3	0	0	0	0	0	0	0	0	VR10	0	0	0	0	0	0	0	0	0	0	2	0	0	0	1.098612289	0	70	0.239287502	25	-1.005148728	87	-0.947447412	66	0.451327291	8	-0.402507961	5	-0.408556701	3	0.985905394	6	1.057381245	-44	-1.019228772	-1	2.501364752	2	1.541834696	0	-1.769610117
3/5/2020	2020	3	5	20200305	4	0	0	0	0	0	0	0	0	VR10	0	0	0	0	0	0	0	0	0	2	2	5	0	1.098612289	1.098612289	1.791759469	90	0.927355667	40	-0.736569529	73	-1.126805163	10	-0.857077296	15	-0.174726144	6	-0.387999853	0	0.867657407	0	0.583739878	-58	-1.173404154	-2	2.444068517	2	1.541834696	1	-1.565455727
3/6/2020	2020	3	6	20200306	5	1	0	0	0	0	0	0	0	VR10	0	0	0	1	0	0	0	0.693147181	0	2	0	8	0	1.098612289	0	2.197224577	80	0.583321584	46	-0.629137849	82	-1.011503752	4	-0.997263502	5	-0.50012874	1	-0.490784094	1	0.907073403	2	0.741620334	-40	-0.975178663	5	2.845142161	2	1.541834696	0	-1.769610117
3/7/2020	2020	3	7	20200307	6	0	1	0	0	0	0	0	0	VR10	0	0	0	8	0	0	0	2.197224577	0	0	5	4	0	0	1.791759469	1.609437912	110	1.615423833	31	-0.897717048	94	-0.857768536	67	0.474691658	0	-0.662830038	0	-0.511340942	16	1.498313341	1	0.662680106	-6	-0.600752735	13	3.303512039	-1	1.384626775	-1	-1.973764507
3/8/2020	2020	3	8	20200308	7	0	0	1	0	0	0	0	0	VR10	0	0	1	10	0	0	0.693147181	2.397895273	0	5	8	6	0	1.791759469	2.197224577	1.945910149	140	2.647526081	73	-0.145695291	105	-0.716844589	43	-0.086053165	5	-0.50012874	4	-0.429113549	2	0.946489398	1	0.662680106	-35	-0.920116027	6	2.902438396	4	1.646639977	0	-1.769610117
3/9/2020	2020	3	9	20200309	1	0	0	0	0	0	0	0	0	VR10	0	0	8	9	0	0	2.197224577	2.302585093	0	8	4	0	0	2.197224577	1.609437912	0	120	1.959457916	63	-0.324748091	91	-0.89620234	53	0.147590512	21	0.020515414	21	-0.079647131	2	0.946489398	1	0.662680106	-42	-0.997203718	0	2.558660987	1	1.489432056	1	-1.565455727
3/10/2020	2020	3	10	20200310	2	0	0	0	0	0	0	0	0	VR10	0	1	10	15	0	0.693147181	2.397895273	2.772588722	2	4	6	7	1.098612289	1.609437912	1.945910149	2.079441542	150	2.991560164	66	-0.271032251	105	-0.716844589	0	-1.090720972	87	2.16817255	64	0.804297339	3	0.985905394	2	0.741620334	-56	-1.1513791	-5	2.272179813	0	1.437029415	2	-1.361301337
3/11/2020	2020	3	11	20200311	3	0	0	0	0	0	0	0	0	VR10	0	8	9	15	0	2.197224577	2.302585093	2.772588722	2	6	0	19	1.098612289	1.945910149	0	2.995732274	110	1.615423833	80	-0.020358332	111	-0.639976981	87	0.941979011	0	-0.662830038	0	-0.511340942	3	0.985905394	8	1.215261701	-37	-0.942141081	-6	2.214883578	2	1.541834696	1	-1.565455727
3/12/2020	2020	3	12	20200312	4	0	0	0	0	0	0	0	0	VR10	0	10	15	12	0	2.397895273	2.772588722	2.564949357	0	0	7	5	0	0	2.079441542	1.791759469	160	3.335594247	51	-0.53961145	97	-0.819334732	91	1.035436481	6	-0.46758848	9	-0.326329309	-2	0.788825415	10	1.373142156	-57	-1.162391627	-5	2.272179813	0	1.437029415	2	-1.361301337
3/13/2020	2020	3	13	20200313	5	1	0	0	0	0	0	0	0	VR10	0	9	15	12	0	2.302585093	2.772588722	2.564949357	5	7	19	22	1.791759469	2.079441542	2.995732274	3.135494216	130	2.303491998	26	-0.987243448	94	-0.857768536	80	0.778428438	3	-0.565209259	3	-0.449670397	-9	0.512913444	24	2.478305345	-45	-1.0302413	-22	1.298143822	-9	0.965405652	5	-0.748838167
3/14/2020	2020	3	14	20200314	6	0	1	0	0	0	0	0	0	VR10	0	15	12	15	0	2.772588722	2.564949357	2.772588722	8	19	5	20	2.197224577	2.995732274	1.791759469	3.044522438	90	0.927355667	23	-1.040959288	114	-0.601543177	60	0.311141085	4	-0.532669	1	-0.490784094	-19	0.118753485	4	0.89950079	-21	-0.765940644	-30	0.839773943	-4	1.227418854	5	-0.748838167
3/15/2020	2020	3	15	20200315	7	0	0	1	0	0	1	0	0	VR10	0	15	12	25	0	2.772588722	2.564949357	3.258096538	4	5	22	22	1.609437912	1.791759469	3.135494216	3.135494216	120	1.959457916	83	0.033357508	116	-0.575920641	6	-0.950534767	0	-0.662830038	-1	-0.53189779	-23	-0.038910499	10	1.373142156	-44	-1.019228772	-35	0.553292769	-10	0.913003011	5	-0.748838167
3/16/2020	2020	3	16	20200316	1	0	0	0	0	0	1	0	0	VR10	0	12	15	18	0	2.564949357	2.772588722	2.944438979	6	22	20	29	1.945910149	3.135494216	3.044522438	3.401197382	40	-0.792814747	40	-0.736569529	106	-0.704033321	78	0.731699702	0	-0.662830038	0	-0.511340942	-17	0.197585477	12	1.531022612	-44	-1.019228772	-61	-0.936409335	-38	-0.55427092	14	1.088551344
3/17/2020	2020	3	17	20200317	2	0	0	0	0	0	1	0	0	VR10	0	12	25	14	0	2.564949357	3.258096538	2.708050201	0	20	22	16	0	3.044522438	3.135494216	2.833213344	110	1.615423833	54	-0.48589561	107	-0.691222053	56	0.217683615	0	-0.662830038	0	-0.511340942	-21	0.039921493	10	1.373142156	-49	-1.074291409	-66	-1.222890509	-43	-0.816284122	16	1.496860124
3/18/2020	2020	3	18	20200318	3	0	0	0	0	0	1	0	0	VR10	0	15	18	15	0	2.772588722	2.944438979	2.772588722	7	22	29	31	2.079441542	3.135494216	3.401197382	3.465735903	90	0.927355667	68	-0.235221691	108	-0.678410785	1	-1.067356605	0	-0.662830038	-1	-0.53189779	-31	-0.354238466	3	0.820560562	-54	-1.129354045	-68	-1.337482979	-44	-0.868686762	15	1.292705734
3/19/2020	2020	3	19	20200319	4	0	0	0	0	0	1	0	0	VR10	0	25	14	8	0	3.258096538	2.708050201	2.197224577	19	29	16	36	2.995732274	3.401197382	2.833213344	3.610917913	60	-0.104746581	63	-0.324748091	89	-0.921824876	1	-1.067356605	14	-0.207266403	4	-0.429113549	-35	-0.511902449	-2	0.425859423	-62	-1.217454264	-70	-1.452075449	-47	-1.025894683	18	1.905168904
3/20/2020	2020	3	20	20200320	5	1	0	0	0	0	1	0	0	VR10	1	18	15	19	0.693147181	2.944438979	2.772588722	2.995732274	5	16	31	31	1.791759469	2.833213344	3.465735903	3.465735903	90	0.927355667	57	-0.43217977	84	-0.985881216	25	-0.506611782	0	-0.662830038	0	-0.511340942	-43	-0.827230416	-8	-0.047781944	-58	-1.173404154	-68	-1.337482979	-44	-0.868686762	17	1.701014514
3/21/2020	2020	3	21	20200321	6	0	1	0	0	0	1	0	0	VR10	8	14	8	13	2.197224577	2.708050201	2.197224577	2.63905733	22	31	36	37	3.135494216	3.465735903	3.610917913	3.63758616	110	1.615423833	29	-0.933527608	86	-0.96025868	110	1.479359466	0	-0.662830038	0	-0.511340942	-50	-1.103142387	-13	-0.442483083	-51	-1.096316463	-61	-0.936409335	-27	0.022158125	12	0.680242564
3/22/2020	2020	3	22	20200322	7	0	0	1	0	0	1	0	0	VR10	10	15	19	5	2.397895273	2.772588722	2.995732274	1.791759469	20	36	31	25	3.044522438	3.610917913	3.465735903	3.258096538	100	1.27138975	15	-1.184201527	79	-1.049937556	115	1.596181304	0	-0.662830038	0	-0.511340942	-54	-1.260806371	-22	-1.152945133	-54	-1.129354045	-63	-1.051001805	-29	-0.082647156		-1.769610117
3/23/2020	2020	3	23	20200323	1	0	0	0	0	0	1	0	0	VR10	9	8	13	12	2.302585093	2.197224577	2.63905733	2.564949357	22	31	37	24	3.135494216	3.465735903	3.63758616	3.218875825	80	0.583321584	7	-1.327443766	92	-0.883391072	115	1.596181304	0	-0.662830038	0	-0.511340942	-34	-0.472486453	-13	-0.442483083	-49	-1.074291409	-73	-1.623964153	-50	-1.183102605	18	1.905168904
3/24/2020	2020	3	24	20200324	2	0	0	0	0	0	1	0	0	VR10	15	19	5	7	2.772588722	2.995732274	1.791759469	2.079441542	29	37	25	31	3.401197382	3.63758616	3.258096538	3.465735903	70	0.239287502	-4	-1.524401845	111	-0.639976981	117	1.64291004	0	-0.662830038	0	-0.511340942	-35	-0.511902449	-15	-0.600363538	-50	-1.085303936	-74	-1.681260388	-51	-1.235505245	20	2.313477684
3/25/2020	2020	3	25	20200325	3	0	0	0	0	0	1	0	0	VR10	15	13	12	8	2.772588722	2.63905733	2.564949357	2.197224577	16	25	24	17	2.833213344	3.258096538	3.218875825	2.890371758	60	-0.104746581	-4	-1.524401845	95	-0.844957268	117	1.64291004	0	-0.662830038	0	-0.511340942	-43	-0.827230416	-15	-0.600363538	-51	-1.096316463	-73	-1.623964153	-49	-1.130699964	18	1.905168904
3/26/2020	2020	3	26	20200326	4	0	0	0	0	0	1	0	0	VR10	12	5	7	8	2.564949357	1.791759469	2.079441542	2.197224577	31	24	31	35	3.465735903	3.218875825	3.465735903	3.583518938	70	0.239287502	26	-0.987243448	101	-0.768089661	118	1.666274407	0	-0.662830038	0	-0.511340942	-45	-0.906062408	-18	-0.837184222	-60	-1.195429209	-74	-1.681260388	-52	-1.287907885	20	2.313477684
3/27/2020	2020	3	27	20200327	5	1	0	0	0	0	1	0	0	VR10	12	12	8	1	2.564949357	2.564949357	2.197224577	0.693147181	36	31	17	25	3.610917913	3.465735903	2.890371758	3.258096538	90	0.927355667	47	-0.611232569	97	-0.819334732	117	1.64291004	0	-0.662830038	0	-0.511340942	-47	-0.9848944	-19	-0.916124449	-53	-1.118341518	-71	-1.509371683	-49	-1.130699964	19	2.109323294
3/28/2020	2020	3	28	20200328	6	0	1	0	0	0	1	0	0	VR10	15	7	8	5	2.772588722	2.079441542	2.197224577	1.791759469	31	17	35	67	3.465735903	2.890371758	3.583518938	4.219507705	90	0.927355667	40	-0.736569529	97	-0.819334732	107	1.409266363	0	-0.662830038	-1	-0.53189779	-57	-1.379054358	-21	-1.074004905	-58	-1.173404154	-63	-1.051001805	-31	-0.187452437	13	0.884396954
3/29/2020	2020	3	29	20200329	7	0	0	1	0	0	1	0	0	VR10	25	8	1	4	3.258096538	2.197224577	0.693147181	1.609437912	37	35	25	36	3.63758616	3.583518938	3.258096538	3.610917913	120	1.959457916	27	-0.969338168	63	-1.254917843	115	1.596181304	4	-0.532669	4	-0.429113549	-57	-1.379054358	-29	-1.705526727	-62	-1.217454264	-69	-1.394779214	-34	-0.344660358		-1.769610117
3/30/2020	2020	3	30	20200330	1	0	0	0	0	0	1	0	0	VR10	18	8	5	2	2.944438979	2.197224577	1.791759469	1.098612289	25	25	67	21	3.258096538	3.258096538	4.219507705	3.091042453	70	0.239287502	29	-0.933527608	93	-0.870579804	53	0.147590512	10	-0.337427442	15	-0.20298822	-37	-0.590734441	-22	-1.152945133	-61	-1.206441736	-74	-1.681260388	-52	-1.287907885	19	2.109323294
3/31/2020	2020	3	31	20200331	2	0	0	0	0	0	1	0	0	VR10	14	1	4	4	2.708050201	0.693147181	1.609437912	1.609437912	24	67	36	25	3.218875825	4.219507705	3.610917913	3.258096538	60	-0.104746581	-8	-1.596022965	76	-1.08837136	120	1.713003143	0	-0.662830038	0	-0.511340942	-33	-0.433070457	-13	-0.442483083	-53	-1.118341518	-74	-1.681260388	-51	-1.235505245	18	1.905168904
4/1/2020	2020	4	1	20200401	3	0	0	0	0	0	1	0	0	VR10	15	5	2	7	2.772588722	1.791759469	1.098612289	2.079441542	31	36	21	37	3.465735903	3.610917913	3.091042453	3.63758616	70	0.239287502	-7	-1.578117685	94	-0.857768536	72	0.591513497	0	-0.662830038	-1	-0.53189779	-42	-0.78781442	-15	-0.600363538	-57	-1.162391627	-75	-1.738556623	-50	-1.183102605	18	1.905168904
4/2/2020	2020	4	2	20200402	4	0	0	0	0	0	1	0	0	VR10	8	4	4	1	2.197224577	1.609437912	1.609437912	0.693147181	17	21	25	46	2.890371758	3.091042453	3.258096538	3.850147602	100	1.27138975	44	-0.664948409	102	-0.755278393	60	0.311141085	15	-0.174726144	12	-0.264658764	-41	-0.748398424	-18	-0.837184222	-65	-1.250491845	-75	-1.738556623	-52	-1.287907885	20	2.313477684
4/3/2020	2020	4	3	20200403	5	1	0	0	0	0	1	0	0	VR10	19	2	7	8	2.995732274	1.098612289	2.079441542	2.197224577	35	25	37	31	3.583518938	3.258096538	3.63758616	3.465735903	60	-0.104746581	15	-1.184201527	87	-0.947447412	63	0.381234188	4	-0.532669	2	-0.470227246	-47	-0.9848944	-19	-0.916124449	-61	-1.206441736	-74	-1.681260388	-49	-1.130699964	19	2.109323294
4/4/2020	2020	4	4	20200404	6	0	1	0	0	0	1	0	0	VR10	13	4	1	1	2.63905733	1.609437912	0.693147181	0.693147181	25	37	46	51	3.258096538	3.63758616	3.850147602	3.951243719	80	0.583321584	30	-0.915622328	129	-0.409374158	121	1.73636751	0	-0.662830038	0	-0.511340942	-54	-1.260806371	-21	-1.074004905	-49	-1.074291409	-62	-0.99370557	-29	-0.082647156	12	0.680242564
4/5/2020	2020	4	5	20200405	7	0	0	1	0	0	1	0	0	VR10	5	7	8	4	1.791759469	2.079441542	2.197224577	1.609437912	67	46	31	21	4.219507705	3.850147602	3.465735903	3.091042453	90	0.927355667	53	-0.50380089	192	0.397735724	123	1.783096245	0	-0.662830038	0	-0.511340942	-49	-1.063726391	-21	-1.074004905	-30	-0.86505339	-61	-0.936409335	-29	-0.082647156		-1.769610117
4/6/2020	2020	4	6	20200406	1	0	0	0	0	0	1	0	0	VR10	12	1	1	0	2.564949357	0.693147181	0.693147181	0	36	31	51	26	3.610917913	3.465735903	3.951243719	3.295836866	100	1.27138975	60	-0.37846393	193	0.410546992	78	0.731699702	22	0.053055674	28	0.064250806	-33	-0.433070457	-17	-0.758243994	-49	-1.074291409	-72	-1.566667918	-52	-1.287907885	18	1.905168904
4/7/2020	2020	4	7	20200407	2	0	0	0	0	0	1	0	0	VR10	7	8	4	0	2.079441542	2.197224577	1.609437912	0	21	51	21	17	3.091042453	3.951243719	3.091042453	2.890371758	70	0.239287502	30	-0.915622328	165	0.051831489	123	1.783096245	0	-0.662830038	0	-0.511340942	-30	-0.31482247	-9	-0.126722172	-37	-0.942141081	-70	-1.452075449	-51	-1.235505245	18	1.905168904
4/8/2020	2020	4	8	20200408	3	0	0	0	0	0	1	0	0	VR10	8	1	0	1	2.197224577	0.693147181	0	0.693147181	25	21	26	28	3.258096538	3.091042453	3.295836866	3.36729583	40	-0.792814747	80	-0.020358332	192	0.397735724	118	1.666274407	0	-0.662830038	0	-0.511340942	-35	-0.511902449	-8	-0.047781944	-38	-0.953153608	-69	-1.394779214	-49	-1.130699964	15	1.292705734
4/9/2020	2020	4	9	20200409	4	0	0	0	0	0	1	0	0	VR10	8	4	0	3	2.197224577	1.609437912	0	1.386294361	37	26	17	39	3.63758616	3.295836866	2.890371758	3.688879454	70	0.239287502	55	-0.46799033	172	0.141510364	114	1.572816937	0	-0.662830038	0	-0.511340942	-35	-0.511902449	-6	0.110098512	-49	-1.074291409	-70	-1.452075449	-50	-1.183102605	17	1.701014514
4/10/2020	2020	4	10	20200410	5	1	0	0	0	0	1	0	0	VR10	1	0	1	2	0.693147181	0	0.693147181	1.098612289	46	17	28	16	3.850147602	2.890371758	3.36729583	2.833213344	70	0.239287502	58	-0.41427449	129	-0.409374158	117	1.64291004	0	-0.662830038	0	-0.511340942	-37	-0.590734441	-4	0.267978967	-50	-1.085303936	-69	-1.394779214	-51	-1.235505245	18	1.905168904
4/11/2020	2020	4	11	20200411	6	0	1	0	0	0	1	0	0	VR10	5	0	3	1	1.791759469	0	1.386294361	0.693147181	31	28	39	23	3.465735903	3.36729583	3.688879454	3.17805383	40	-0.792814747	67	-0.253126971	181	0.256811776	125	1.829824981	0	-0.662830038	0	-0.511340942	-49	-1.063726391	-8	-0.047781944	-37	-0.942141081	-54	-0.535335692	-25	0.126963405	10	0.271933784
4/12/2020	2020	4	12	20200412	7	0	0	1	0	0	1	0	0	VR10	4	1	2	0	1.609437912	0.693147181	1.098612289	0	51	39	16	7	3.951243719	3.688879454	2.833213344	2.079441542	70	0.239287502	64	-0.306842811	178	0.218377972	94	1.105529584	0	-0.662830038	0	-0.511340942	-68	-1.812630313	-49	-3.284331283	-31	-0.876065917	-54	-0.535335692	-33	-0.292257718		-1.769610117
4/13/2020	2020	4	13	20200413	1	0	0	0	0	0	1	0	0	VR10	2	3	1	0	1.098612289	1.386294361	0.693147181	0	21	16	23	25	3.091042453	2.833213344	3.17805383	3.258096538	80	0.583321584	52	-0.52170617	95	-0.844957268	49	0.054133041	0	-0.662830038	-1	-0.53189779	-51	-1.142558383	-45	-2.968570372	-58	-1.173404154	-79	-1.967741562	-85	-3.017195019	26	3.538404024
4/14/2020	2020	4	14	20200414	2	0	0	0	0	0	1	0	0	VR10	4	2	0	1	1.609437912	1.098612289	0	0.693147181	26	23	7	22	3.295836866	3.17805383	2.079441542	3.135494216	50	-0.448780664	27	-0.969338168	92	-0.883391072	71	0.568149129	0	-0.662830038	-1	-0.53189779	-34	-0.472486453	-10	-0.205662399	-51	-1.096316463	-72	-1.566667918	-49	-1.130699964	18	1.905168904
4/15/2020	2020	4	15	20200415	3	0	0	0	0	0	1	0	0	VR10	7	1	0	1	2.079441542	0.693147181	0	0.693147181	17	7	25	18	2.890371758	2.079441542	3.258096538	2.944438979	50	-0.448780664	27	-0.969338168	111	-0.639976981	125	1.829824981	0	-0.662830038	0	-0.511340942	-37	-0.590734441	-12	-0.363542855	-38	-0.953153608	-69	-1.394779214	-45	-0.921089403	16	1.496860124
4/16/2020	2020	4	16	20200416	4	0	0	0	0	0	1	0	0	VR10	1	0	1	0	0.693147181	0	0.693147181	0	28	25	22	4	3.36729583	3.258096538	3.135494216	1.609437912	80	0.583321584	43	-0.682853689	143	-0.230016406	128	1.899918084	0	-0.662830038	0	-0.511340942	-37	-0.590734441	-15	-0.600363538	-46	-1.041253827	-70	-1.452075449	-47	-1.025894683	17	1.701014514
4/17/2020	2020	4	17	20200417	5	1	0	0	0	0	1	0	0	VR10	8	0	1	0	2.197224577	0	0.693147181	0	39	22	18	12	3.688879454	3.135494216	2.944438979	2.564949357	80	0.583321584	64	-0.306842811	113	-0.614354445	119	1.689638775	0	-0.662830038	0	-0.511340942	-40	-0.708982428	-14	-0.521423311	-49	-1.074291409	-69	-1.394779214	-45	-0.921089403	17	1.701014514
4/18/2020	2020	4	18	20200418	6	0	1	0	0	0	1	0	0	VR10	1	1	0	2	0.693147181	0.693147181	0	1.098612289	16	18	4	6	2.833213344	2.944438979	1.609437912	1.945910149	80	0.583321584	65	-0.288937531	146	-0.191582602	96	1.15225832	0	-0.662830038	0	-0.511340942	-47	-0.9848944	-17	-0.758243994	-34	-0.909103499	-60	-0.879113101	-21	0.336573967	11	0.476088174
4/19/2020	2020	4	19	20200419	7	0	0	1	0	0	1	0	0	VR10	4	1	0	0	1.609437912	0.693147181	0	0	23	4	12	2	3.17805383	1.609437912	2.564949357	1.098612289	110	1.615423833	78	-0.056168892	146	-0.191582602	134	2.040104289	0	-0.662830038	0	-0.511340942	-44	-0.866646412	-22	-1.152945133	-27	-0.832015808	-57	-0.707224396	-24	0.179366046		-1.769610117
4/20/2020	2020	4	20	20200420	1	0	0	0	0	0	1	0	0	VR10	0	0	2	0	0	0	1.098612289	0	7	12	6	4	2.079441542	2.564949357	1.945910149	1.609437912	100	1.27138975	70	-0.199411131	166	0.064642757	134	2.040104289	0	-0.662830038	0	-0.511340942	-25	-0.11774249	-15	-0.600363538	-43	-1.008216245	-70	-1.452075449	-50	-1.183102605	17	1.701014514
4/21/2020	2020	4	21	20200421	2	0	0	0	0	0	1	0	0	VR10	0	0	0	0	0	0	0	0	25	6	2	6	3.258096538	1.945910149	1.098612289	1.945910149	120	1.959457916	84	0.051262788	173	0.154321632	134	2.040104289	0	-0.662830038	0	-0.511340942	-26	-0.157158486	-9	-0.126722172	-38	-0.953153608	-71	-1.509371683	-46	-0.973492043	17	1.701014514
4/22/2020	2020	4	22	20200422	3	0	0	0	0	0	1	0	0	VR10	1	2	0	0	0.693147181	1.098612289	0	0	22	2	4	2	3.135494216	1.098612289	1.609437912	1.098612289	80	0.583321584	95	0.248220867	191	0.384924456	135	2.063468657	0	-0.662830038	0	-0.511340942	-30	-0.31482247	-11	-0.284602627	-34	-0.909103499	-68	-1.337482979	-44	-0.868686762	15	1.292705734
4/23/2020	2020	4	23	20200423	4	0	0	0	0	0	1	0	0	VR10	3	0	0	0	1.386294361	0	0	0	18	4	6	10	2.944438979	1.609437912	1.945910149	2.397895273	60	-0.104746581	93	0.212410307	196	0.448980795	128	1.899918084	0	-0.662830038	0	-0.511340942	-31	-0.354238466	-10	-0.205662399	-35	-0.920116027	-66	-1.222890509	-48	-1.078297324	15	1.292705734
4/24/2020	2020	4	24	20200424	5	1	0	0	0	0	1	0	0	VR10	2	0	0	0	1.098612289	0	0	0	4	6	2	6	1.609437912	1.945910149	1.098612289	1.945910149	50	-0.448780664	76	-0.091979452	152	-0.114714995	112	1.526088202	0	-0.662830038	0	-0.511340942	-33	-0.433070457	-9	-0.126722172	-32	-0.887078445	-66	-1.222890509	-45	-0.921089403	16	1.496860124
4/25/2020	2020	4	25	20200425	6	0	1	0	0	0	1	0	0	VR10	1	0	0	1	0.693147181	0	0	0.693147181	12	2	10	8	2.564949357	1.098612289	2.397895273	2.197224577	50	-0.448780664	45	-0.647043129	105	-0.716844589	41	-0.1327819	0	-0.662830038	0	-0.511340942	-40	-0.708982428	-10	-0.205662399	-33	-0.898090972	-58	-0.764520631	-19	0.441379248	10	0.271933784
4/26/2020	2020	4	26	20200426	7	0	0	1	0	0	1	0	0	VR10	0	0	0	0	0	0	0	0	6	10	6	1	1.945910149	2.397895273	1.945910149	0.693147181	40	-0.792814747	10	-1.273727927	120	-0.524675569	113	1.549452569	0	-0.662830038	0	-0.511340942	-33	-0.433070457	-11	-0.284602627	-16	-0.710878008	-52	-0.420743222	-20	0.388976607		-1.769610117
4/27/2020	2020	4	27	20200427	1	0	0	0	0	0	1	0	0	VR10	0	0	1	0	0	0	0.693147181	0	2	6	8	1	1.098612289	1.945910149	2.197224577	0.693147181	70	0.239287502	43	-0.682853689	163	0.026208953	98	1.198987055	0	-0.662830038	0	-0.511340942	-35	-0.511902449	-25	-1.389765816	-18	-0.732903063	-74	-1.681260388	-79	-2.702779176	21	2.517632074
4/28/2020	2020	4	28	20200428	2	0	0	0	0	0	1	0	0	VR10	1	0	0	0	0.693147181	0	0	0	4	8	1	1	1.609437912	2.197224577	0.693147181	0.693147181	70	0.239287502	73	-0.145695291	98	-0.806523465	0	-1.090720972	50	0.964182944	35	0.208148743	-26	-0.157158486	-10	-0.205662399	-61	-1.206441736	-72	-1.566667918	-50	-1.183102605	18	1.905168904
4/29/2020	2020	4	29	20200429	3	0	0	0	0	0	1	0	0	VR10	1	1	0	0	0.693147181	0.693147181	0	0	6	1	1	0	1.945910149	0.693147181	0.693147181	0	80	0.583321584	75	-0.109884731	124	-0.473430498	28	-0.436518679	77	1.842769954	76	1.050979516	-25	-0.11774249	-4	0.267978967	-40	-0.975178663	-67	-1.280186744	-46	-0.973492043	15	1.292705734
4/30/2020	2020	4	30	20200430	4	0	0	0	0	0	1	0	0	VR10	0	0	0	0	0	0	0	0	2	1	1	2	1.098612289	0.693147181	0.693147181	1.098612289	110	1.615423833	78	-0.056168892	144	-0.217205138	99	1.222351422	21	0.020515414	25	0.002580261	-30	-0.31482247	-10	-0.205662399	-52	-1.107328991	-69	-1.394779214	-48	-1.078297324	17	1.701014514
5/1/2020	2020	5	1	20200501	5	1	0	0	0	0	1	0	0	VR10	0	0	0	0	0	0	0	0	10	1	0	3	2.397895273	0.693147181	0	1.386294361	90	0.927355667	71	-0.181505851	127	-0.434996694	86	0.918614643	30	0.313377751	149	2.55162943	-36	-0.551318445	-12	-0.363542855	-45	-1.0302413	-68	-1.337482979	-45	-0.921089403	17	1.701014514
5/2/2020	2020	5	2	20200502	6	0	1	0	0	0	1	0	0	VR10	2	0	0	1	1.098612289	0	0	0.693147181	6	0	2	4	1.945910149	0	1.098612289	1.609437912	90	0.927355667	80	-0.020358332	129	-0.409374158	56	0.217683615	6	-0.46758848	5	-0.408556701	-41	-0.748398424	-12	-0.363542855	-28	-0.843028336	-52	-0.420743222	-19	0.441379248	10	0.271933784
5/3/2020	2020	5	3	20200503	7	0	0	1	0	0	1	0	0	VR10	0	0	0	0	0	0	0	0	8	2	3	1	2.197224577	1.098612289	1.386294361	0.693147181	60	-0.104746581	77	-0.074074172	142	-0.242827674	87	0.941979011	0	-0.662830038	0	-0.511340942	-36	-0.551318445	-17	-0.758243994	-18	-0.732903063	-56	-0.649928161	-16	0.598587169		-1.769610117
5/4/2020	2020	5	4	20200504	1	0	0	0	0	0	1	0	0	VR10	0	0	1	0	0	0	0.693147181	0	1	3	4	3	0.693147181	1.386294361	1.609437912	1.386294361	60	-0.104746581	76	-0.091979452	127	-0.434996694	126	1.853189348	0	-0.662830038	0	-0.511340942	-10	0.473497448	-6	0.110098512	-20	-0.754928117	-68	-1.337482979	-53	-1.340310526	16	1.496860124
5/5/2020	2020	5	5	20200505	2	0	0	0	0	0	1	0	0	VR10	0	0	0	0	0	0	0	0	1	4	1	5	0.693147181	1.609437912	0.693147181	1.791759469	70	0.239287502	70	-0.199411131	120	-0.524675569	133	2.016739922	0	-0.662830038	0	-0.511340942	-24	-0.078326494	-12	-0.363542855	-19	-0.74391559	-75	-1.738556623	-71	-2.283558053	21	2.517632074
5/6/2020	2020	5	6	20200506	3	0	0	0	0	0	1	0	0	VR10	0	1	0	1	0	0.693147181	0	0.693147181	1	1	3	8	0.693147181	0.693147181	1.386294361	2.197224577	50	-0.448780664	57	-0.43217977	131	-0.383751622	144	2.273747965	0	-0.662830038	0	-0.511340942	-20	0.079337489	-5	0.18903874	-22	-0.776953172	-64	-1.10829804	-40	-0.659076201	13	0.884396954
5/7/2020	2020	5	7	20200507	4	0	0	0	0	0	1	0	0	VR10	0	0	0	0	0	0	0	0	0	3	5	7	0	1.386294361	1.791759469	2.079441542	30	-1.13684883	18	-1.130485687	162	0.013397685	134	2.040104289	0	-0.662830038	0	-0.511340942	-26	-0.157158486	-5	0.18903874	-31	-0.876065917	-61	-0.936409335	-42	-0.763881481	14	1.088551344
5/8/2020	2020	5	8	20200508	5	1	0	0	0	0	1	0	0	VR10	0	0	1	0	0	0	0.693147181	0	2	5	8	9	1.098612289	1.791759469	2.197224577	2.302585093	50	-0.448780664	59	-0.39636921	187	0.333679384	126	1.853189348	0	-0.662830038	0	-0.511340942	-30	-0.31482247	-2	0.425859423	-17	-0.721890535	-59	-0.821816866	-38	-0.55427092	13	0.884396954
5/9/2020	2020	5	9	20200509	6	0	1	0	0	0	1	0	0	VR10	1	0	0	0	0.693147181	0	0	0	3	8	7	0	1.386294361	2.197224577	2.079441542	0	50	-0.448780664	95	0.248220867	196	0.448980795	142	2.22701923	0	-0.662830038	0	-0.511340942	-37	-0.590734441	-3	0.346919195	-10	-0.644802844	-49	-0.248854518	-13	0.75579509	6	-0.544683777
5/10/2020	2020	5	10	20200510	7	0	0	1	0	0	1	0	0	VR10	0	1	0	0	0	0.693147181	0	0	4	7	9	6	1.609437912	2.079441542	2.302585093	1.945910149	110	1.615423833	67	-0.253126971	166	0.064642757	43	-0.086053165	0	-0.662830038	0	-0.511340942	-37	-0.590734441	-8	-0.047781944	-38	-0.953153608	-52	-0.420743222	-7	1.070210933	5	-0.748838167
5/11/2020	2020	5	11	20200511	1	0	0	0	0	0	1	0	0	VR10	0	0	0	0	0	0	0	0	1	9	0	0	0.693147181	2.302585093	0	0	100	1.27138975	51	-0.53961145	112	-0.627165713	114	1.572816937	6	-0.46758848	3	-0.449670397	-21	0.039921493	-8	-0.047781944	-40	-0.975178663	-65	-1.165594275	-40	-0.659076201	14	1.088551344
5/12/2020	2020	5	12	20200512	2	0	0	0	0	0	1	0	0	VR10	0	0	0	0	0	0	0	0	3	0	6	3	1.386294361	0	1.945910149	1.386294361	80	0.583321584	49	-0.575422009	127	-0.434996694	89	0.988707746	0	-0.662830038	-1	-0.53189779	-19	0.118753485	-3	0.346919195	-28	-0.843028336	-65	-1.165594275	-38	-0.55427092	14	1.088551344
5/13/2020	2020	5	13	20200513	3	0	0	0	0	0	1	0	0	VR10	0	0	0	0	0	0	0	0	5	6	0	8	1.791759469	1.945910149	0	2.197224577	70	0.239287502	59	-0.39636921	109	-0.665599517	75	0.661606599	12	-0.272346923	18	-0.141317675	-25	-0.11774249	-5	0.18903874	-36	-0.931128554	-67	-1.280186744	-37	-0.501868279	13	0.884396954
5/14/2020	2020	5	14	20200514	4	0	0	0	0	0	1	0	0	VR10	0	0	0	0	0	0	0	0	8	0	3	6	2.197224577	0	1.386294361	1.945910149	50	-0.448780664	38	-0.772380089	111	-0.639976981	79	0.75506407	0	-0.662830038	-1	-0.53189779	-26	-0.157158486	-3	0.346919195	-46	-1.041253827	-66	-1.222890509	-38	-0.55427092	14	1.088551344
5/15/2020	2020	5	15	20200515	5	1	0	0	0	0	1	0	0	VR10	0	0	0	0	0	0	0	0	7	3	8	2	2.079441542	1.386294361	2.197224577	1.098612289	60	-0.104746581	9	-1.291633206	132	-0.370940354	102	1.292444525	0	-0.662830038	0	-0.511340942	-29	-0.275406474	-5	0.18903874	-26	-0.821003281	-62	-0.99370557	-34	-0.344660358	13	0.884396954
5/16/2020	2020	5	16	20200516	6	0	1	0	0	0	1	0	0	VR10	1	0	0	0	0.693147181	0	0	0	9	8	6	1	2.302585093	2.197224577	1.945910149	0.693147181	70	0.239287502	79	-0.038263612	137	-0.306884014	78	0.731699702	0	-0.662830038	0	-0.511340942	-35	-0.511902449	-5	0.18903874	-23	-0.787965699	-52	-0.420743222	-9	0.965405652	8	-0.136374997
5/17/2020	2020	5	17	20200517	7	0	0	1	0	0	1	0	0	VR10	0	0	0	0	0	0	0	0	0	6	2	2	0	1.945910149	1.098612289	1.098612289	70	0.239287502	77	-0.074074172	152	-0.114714995	142	2.22701923	0	-0.662830038	0	-0.511340942	-30	-0.31482247	-10	-0.205662399	2	-0.512652517	-47	-0.134262048	-5	1.175016213	4	-0.952992557
5/18/2020	2020	5	18	20200518	1	0	0	0	0	0	1	0	0	VR10	0	0	0	0	0	0	0	0	6	2	1	0	1.945910149	1.098612289	0.693147181	0	80	0.583321584	99	0.319841987	160	-0.012224851	82	0.825157173	0	-0.662830038	0	-0.511340942	-14	0.315833464	-7	0.031158284	-27	-0.832015808	-63	-1.051001805	-39	-0.60667356	13	0.884396954
5/19/2020	2020	5	19	20200519	2	0	0	0	0	0	1	0	0	VR10	0	0	0	0	0	0	0	0	0	1	2	2	0	0.693147181	1.098612289	1.098612289	40	-0.792814747	90	0.158694467	183	0.282434312	101	1.269080158	0	-0.662830038	0	-0.511340942	-10	0.473497448	0	0.583739878	-19	-0.74391559	-63	-1.051001805	-37	-0.501868279	12	0.680242564
5/20/2020	2020	5	20	20200520	3	0	0	0	0	0	1	0	0	VR10	1	0	0	0	0.693147181	0	0	0	3	2	0	0	1.386294361	1.098612289	0	0	40	-0.792814747	111	0.534705346	207	0.589904743	144	2.273747965	0	-0.662830038	0	-0.511340942	-10	0.473497448	12	1.531022612	-14	-0.688852953	-58	-0.764520631	-35	-0.397062999	9	0.067779394
5/21/2020	2020	5	21	20200521	4	0	0	0	0	0	1	0	0	VR10	0	0	0	0	0	0	0	0	8	0	2	0	2.197224577	0	1.098612289	0	50	-0.448780664	129	0.857000384	252	1.166411801	137	2.110197392	0	-0.662830038	0	-0.511340942	-33	-0.433070457	-14	-0.521423311	-7	-0.611765262	-66	-1.222890509	-77	-2.597973896	17	1.701014514
5/22/2020	2020	5	22	20200522	5	1	0	0	0	0	1	0	0	VR10	0	0	0	0	0	0	0	0	6	2	0	1	1.945910149	1.098612289	0	0.693147181	100	1.27138975	130	0.874905664	227	0.846130102	54	0.170954879	13	-0.239806663	12	-0.264658764	-18	0.158169481	1	0.662680106	-10	-0.644802844	-62	-0.99370557	-53	-1.340310526	15	1.292705734
5/23/2020	2020	5	23	20200523	6	0	1	0	0	0	1	0	0	VR10	0	0	0	0	0	0	0	0	2	0	0	0	1.098612289	0	0	0	120	1.959457916	117	0.642137025	160	-0.012224851	106	1.385901996	2	-0.597749519	8	-0.346886157	-33	-0.433070457	-4	0.267978967	-2	-0.556702626	-49	-0.248854518	-9	0.965405652	7	-0.340529387
5/24/2020	2020	5	24	20200524	7	0	0	1	0	0	1	0	0	VR10	0	0	0	0	0	0	0	0	1	0	1	1	0.693147181	0	0.693147181	0.693147181	90	0.927355667	117	0.642137025	166	0.064642757	24	-0.529976149	22	0.053055674	13	-0.244101916	-33	-0.433070457	-13	-0.442483083	-34	-0.909103499	-55	-0.592631927	-6	1.122613573	6	-0.544683777
5/25/2020	2020	5	25	20200525	1	0	0	0	0	0	1	0	0	VR10	0	0	0	0	0	0	0	0	2	1	0	1	1.098612289	0.693147181	0	0.693147181	50	-0.448780664	85	0.069168068	178	0.218377972	140	2.180290495	0	-0.662830038	0	-0.511340942	-8	0.55232944	-2	0.425859423	-7	-0.611765262	-62	-0.99370557	-37	-0.501868279	12	0.680242564
5/26/2020	2020	5	26	20200526	2	0	0	0	0	0	1	0	0	VR10	0	0	0	0	0	0	0	0	0	0	1	0	0	0	0.693147181	0	50	-0.448780664	81	-0.002453052	198	0.474603331	142	2.22701923	0	-0.662830038	0	-0.511340942	-6	0.631161431	2	0.741620334	-7	-0.611765262	-62	-0.99370557	-34	-0.344660358	11	0.476088174
5/27/2020	2020	5	27	20200527	3	0	0	0	0	0	1	0	0	VR10	0	0	0	1	0	0	0	0.693147181	2	1	1	0	1.098612289	0.693147181	0.693147181	0	90	0.927355667	106	0.445178946	172	0.141510364	144	2.273747965	0	-0.662830038	0	-0.511340942	-12	0.394665456	3	0.820560562	-8	-0.62277779	-61	-0.936409335	-33	-0.292257718	10	0.271933784
5/28/2020	2020	5	28	20200528	4	0	0	0	0	0	1	0	0	VR10	0	0	0	0	0	0	0	0	0	1	0	1	0	0.693147181	0	0.693147181	70	0.239287502	114	0.588421186	170	0.115887829	144	2.273747965	0	-0.662830038	0	-0.511340942	-14	0.315833464	1	0.662680106	-23	-0.787965699	-60	-0.879113101	-34	-0.344660358	11	0.476088174
5/29/2020	2020	5	29	20200529	5	1	0	0	0	0	1	0	0	VR10	0	0	1	0	0	0	0.693147181	0	0	0	0	3	0	0	0	1.386294361	90	0.927355667	105	0.427273666	174	0.1671329	154	2.507391642	0	-0.662830038	0	-0.511340942	-22	0.000505497	-1	0.504799651	-7	-0.611765262	-57	-0.707224396	-30	-0.135049797	9	0.067779394
5/30/2020	2020	5	30	20200530	6	0	1	0	0	0	1	0	0	VR10	0	0	0	0	0	0	0	0	1	0	1	1	0.693147181	0	0.693147181	0.693147181	80	0.583321584	124	0.767473985	209	0.615527279	152	2.460662906	0	-0.662830038	0	-0.511340942	-31	-0.354238466	0	0.583739878	10	-0.424552298	-42	0.152219126	7	1.803847898	3	-1.157146947
5/31/2020	2020	5	31	20200531	7	0	0	1	0	0	1	0	0	VR10	0	1	0	0	0	0.693147181	0	0	0	1	3	2	0	0.693147181	1.386294361	1.098612289	110	1.615423833	137	1.000242624	211	0.641149815	152	2.460662906	0	-0.662830038	0	-0.511340942	-42	-0.78781442	-18	-0.837184222	17	-0.347464607	-42	0.152219126	7	1.803847898	1	-1.565455727
6/1/2020	2020	6	1	20200601	1	0	0	0	0	0	0	0	0	VR10	0	0	0	0	0	0	0	0	1	3	1	0	0.693147181	1.386294361	0.693147181	0	90	0.927355667	143	1.107674303	198	0.474603331	91	1.035436481	0	-0.662830038	0	-0.511340942	8	1.182985374	-17	-0.758243994	57	0.093036485	-67	-1.280186744	-74	-2.440765974	16	1.496860124
6/2/2020	2020	6	2	20200602	2	0	0	0	0	0	0	0	0	VR10	0	0	0	0	0	0	0	0	1	1	2	4	0.693147181	0.693147181	1.098612289	1.609437912	60	-0.104746581	137	1.000242624	241	1.025487854	132	1.993375554	0	-0.662830038	0	-0.511340942	2	0.946489398	4	0.89950079	7	-0.45758988	-55	-0.592631927	-33	-0.292257718	8	-0.136374997
6/3/2020	2020	6	3	20200603	3	0	0	0	0	0	0	0	0	VR10	0	0	0	0	0	0	0	0	0	2	0	1	0	1.098612289	0	0.693147181	70	0.239287502	131	0.892810944	197	0.461792063	66	0.451327291	0	-0.662830038	0	-0.511340942	-7	0.591745436	-1	0.504799651	1	-0.523665044	-54	-0.535335692	-31	-0.187452437	9	0.067779394
6/4/2020	2020	6	4	20200604	4	0	0	0	0	0	0	0	0	VR10	0	0	0	0	0	0	0	0	0	0	4	1	0	0	1.609437912	0.693147181	60	-0.104746581	95	0.248220867	155	-0.076281191	8	-0.903806031	46	0.834021905	29	0.084807654	-15	0.276417468	-4	0.267978967	-44	-1.019228772	-58	-0.764520631	-34	-0.344660358	12	0.680242564
6/5/2020	2020	6	5	20200605	5	1	0	0	0	0	0	0	0	VR10	0	0	0	0	0	0	0	0	1	4	1	3	0.693147181	1.609437912	0.693147181	1.386294361	90	0.927355667	70	-0.199411131	122	-0.499053033	36	-0.249603738	51	0.996723203	195	3.497244444	-19	0.118753485	-4	0.267978967	-37	-0.942141081	-56	-0.649928161	-30	-0.135049797	11	0.476088174
6/6/2020	2020	6	6	20200606	6	0	1	0	0	0	0	0	0	VR10	0	0	0	0	0	0	0	0	3	1	1	2	1.386294361	0.693147181	0.693147181	1.098612289	110	1.615423833	87	0.104978628	143	-0.230016406	63	0.381234188	33	0.41099853	51	0.537058313	-20	0.079337489	-6	0.110098512	-19	-0.74391559	-48	-0.191558283	4	1.646639977	6	-0.544683777
6/7/2020	2020	6	7	20200607	7	0	0	1	0	0	0	0	0	VR10	0	0	0	1	0	0	0	0.693147181	1	1	3	0	0.693147181	0.693147181	1.386294361	0	90	0.927355667	101	0.355652547	152	-0.114714995	53	0.147590512	35	0.476079049	47	0.45483092	-13	0.35524946	-10	-0.205662399	-17	-0.721890535	-48	-0.191558283	5	1.699042617	5	-0.748838167
6/8/2020	2020	6	8	20200608	1	0	0	0	0	0	0	0	0	VR10	0	0	0	0	0	0	0	0	2	3	2	0	1.098612289	1.386294361	1.098612289	0	60	-0.104746581	103	0.391463106	161	0.000586417	40	-0.156146267	0	-0.662830038	-1	-0.53189779	1	0.907073403	-4	0.267978967	-11	-0.655815371	-57	-0.707224396	-34	-0.344660358	10	0.271933784
6/9/2020	2020	6	9	20200609	2	0	0	0	0	0	0	0	0	VR10	0	0	1	0	0	0	0.693147181	0	0	2	0	1	0	1.098612289	0	0.693147181	40	-0.792814747	70	-0.199411131	146	-0.191582602	60	0.311141085	0	-0.662830038	0	-0.511340942	7	1.143569378	3	0.820560562	1	-0.523665044	-56	-0.649928161	-32	-0.239855077	10	0.271933784
6/10/2020	2020	6	10	20200610	3	0	0	0	0	0	0	0	0	VR10	1	0	0	0	0.693147181	0	0	0	4	0	0	1	1.609437912	0	0	0.693147181	70	0.239287502	57	-0.43217977	177	0.205566704	51	0.100861776	0	-0.662830038	0	-0.511340942	-1	0.828241411	0	0.583739878	-8	-0.62277779	-53	-0.478039457	-29	-0.082647156	8	-0.136374997
6/11/2020	2020	6	11	20200611	4	0	0	0	0	0	0	0	0	VR10	0	1	0	0	0	0.693147181	0	0	1	0	1	0	0.693147181	0	0.693147181	0	80	0.583321584	136	0.982337344	179	0.23118924	35	-0.272968106	47	0.866562165	24	-0.017976587	-10	0.473497448	-5	0.18903874	-30	-0.86505339	-59	-0.821816866	-33	-0.292257718	11	0.476088174
6/12/2020	2020	6	12	20200612	5	1	0	0	0	0	0	0	0	VR10	0	0	0	0	0	0	0	0	1	1	1	2	0.693147181	0.693147181	0.693147181	1.098612289	70	0.239287502	152	1.268821823	227	0.846130102	66	0.451327291	6	-0.46758848	31	0.12592135	-12	0.394665456	-1	0.504799651	9	-0.435564826	-51	-0.363446988	-28	-0.030244516	7	-0.340529387
6/13/2020	2020	6	13	20200613	6	0	1	0	0	0	0	0	0	VR10	0	0	0	0	0	0	0	0	3	1	0	2	1.386294361	0.693147181	0	1.098612289	50	-0.448780664	149	1.215105983	219	0.743639958	92	1.058800849	37	0.541159568	89	1.318218542	-22	0.000505497	-6	0.110098512	22	-0.292401971	-32	0.725181474	10	1.961055819	2	-1.361301337
6/14/2020	2020	6	14	20200614	7	0	0	1	0	0	0	0	0	VR10	0	0	0	0	0	0	0	0	2	0	2	1	1.098612289	0	1.098612289	0.693147181	50	-0.448780664	143	1.107674303	208	0.602716011	56	0.217683615	0	-0.662830038	-1	-0.53189779	-11	0.434081452	-7	0.031158284	29	-0.21531428	-28	0.954366413	7	1.803847898	2	-1.361301337
6/15/2020	2020	6	15	20200615	1	0	0	0	0	0	0	0	0	VR10	0	0	0	0	0	0	0	0	0	2	2	0	0	1.098612289	1.098612289	0	50	-0.448780664	140	1.053958464	194	0.42335826	105	1.362537628	0	-0.662830038	-1	-0.53189779	1	0.907073403	0	0.583739878	13	-0.391514716	-53	-0.478039457	-34	-0.344660358	9	0.067779394
6/16/2020	2020	6	16	20200616	2	0	0	0	0	0	0	0	0	VR10	0	0	0	0	0	0	0	0	0	2	1	2	0	1.098612289	0.693147181	1.098612289	40	-0.792814747	146	1.161390143	193	0.410546992	8	-0.903806031	15	-0.174726144	5	-0.408556701	5	1.064737386	0	0.583739878	9	-0.435564826	-55	-0.592631927	-31	-0.187452437	9	0.067779394
6/17/2020	2020	6	17	20200617	3	0	0	0	0	0	0	0	0	VR10	0	0	0	0	0	0	0	0	1	1	0	0	0.693147181	0.693147181	0	0	70	0.239287502	140	1.053958464	200	0.500225867	90	1.012072114	27	0.215756972	132	2.202163011	-3	0.749409419	1	0.662680106	14	-0.380502189	-54	-0.535335692	-31	-0.187452437	7	-0.340529387
6/18/2020	2020	6	18	20200618	4	0	0	0	0	0	0	0	0	VR10	0	0	0	0	0	0	0	0	1	0	2	1	0.693147181	0	1.098612289	0.693147181	60	-0.104746581	141	1.071863744	189	0.35930192	31	-0.366425576	9	-0.369967702	3	-0.449670397	-1	0.828241411	0	0.583739878	1	-0.523665044	-52	-0.420743222	-31	-0.187452437	9	0.067779394
6/19/2020	2020	6	19	20200619	5	1	0	0	0	0	0	0	0	VR10	0	0	0	0	0	0	0	0	0	2	0	0	0	1.098612289	0	0	70	0.239287502	126	0.803284545	202	0.525848403	140	2.180290495	0	-0.662830038	0	-0.511340942	-10	0.473497448	1	0.662680106	22	-0.292401971	-50	-0.306150753	-28	-0.030244516	6	-0.544683777
6/20/2020	2020	6	20	20200620	6	0	1	0	0	0	0	0	0	VR10	0	0	0	0	0	0	0	0	2	0	1	1	1.098612289	0	0.693147181	0.693147181	60	-0.104746581	125	0.785379265	188	0.346490652	147	2.343841068	0	-0.662830038	0	-0.511340942	-17	0.197585477	0	0.583739878	35	-0.149239116	-30	0.839773943	9	1.908653179	1	-1.565455727
6/21/2020	2020	6	21	20200621	7	0	0	1	0	0	0	0	0	VR10	1	0	0	0	0.693147181	0	0	0	2	1	0	0	1.098612289	0.693147181	0	0	80	0.583321584	124	0.767473985	241	1.025487854	70	0.544784761	0	-0.662830038	-1	-0.53189779	-11	0.434081452	-5	0.18903874	27	-0.237339334	-36	0.495996534	17	2.327874302	0	-1.769610117
6/22/2020	2020	6	22	20200622	1	0	0	0	0	0	0	0	0	VR10	0	0	0	0	0	0	0	0	1	0	1	0	0.693147181	0	0.693147181	0	50	-0.448780664	112	0.552610626	194	0.42335826	157	2.577484745	0	-0.662830038	0	-0.511340942	5	1.064737386	0	0.583739878	30	-0.204301752	-53	-0.478039457	-35	-0.397062999	8	-0.136374997
6/23/2020	2020	6	23	20200623	2	0	0	0	0	0	0	0	0	VR10	0	0	0	0	0	0	0	0	0	1	0	1	0	0.693147181	0	0.693147181	60	-0.104746581	108	0.480989506	224	0.807696298	156	2.554120377	0	-0.662830038	0	-0.511340942	11	1.301233361	4	0.89950079	37	-0.127214061	-53	-0.478039457	-32	-0.239855077	7	-0.340529387
6/24/2020	2020	6	24	20200624	3	0	0	0	0	0	0	0	0	VR10	0	0	0	0	0	0	0	0	2	0	0	0	1.098612289	0	0	0	70	0.239287502	172	1.626927421	254	1.192034337	145	2.297112333	0	-0.662830038	0	-0.511340942	-2	0.788825415	3	0.820560562	28	-0.226326807	-47	-0.134262048	-31	-0.187452437	5	-0.748838167
6/25/2020	2020	6	25	20200625	4	0	0	0	0	0	0	0	0	VR10	0	0	0	0	0	0	0	0	0	0	1	1	0	0	0.693147181	0.693147181	70	0.239287502	187	1.89550662	284	1.576372376	157	2.577484745	0	-0.662830038	0	-0.511340942	2	0.946489398	1	0.662680106	14	-0.380502189	-49	-0.248854518	-32	-0.239855077	5	-0.748838167
6/26/2020	2020	6	26	20200626	5	1	0	0	0	0	0	0	0	VR10	0	0	0	1	0	0	0	0.693147181	1	1	0	0	0.693147181	0.693147181	0	0	60	-0.104746581	194	2.02084358	299	1.768541395	139	2.156926127	9	-0.369967702	1	-0.490784094	-11	0.434081452	-2	0.425859423	24	-0.270376916	-45	-0.019669579	-30	-0.135049797	4	-0.952992557
6/27/2020	2020	6	27	20200627	6	0	1	0	0	0	0	0	0	VR10	0	0	0	0	0	0	0	0	0	0	1	0	0	0	0.693147181	0	120	1.959457916	166	1.519495742	213	0.666772351	50	0.077497409	19	-0.044565105	133	2.22271986	-14	0.315833464	-3	0.346919195	27	-0.237339334	-34	0.610589004	5	1.699042617	3	-1.157146947
6/28/2020	2020	6	28	20200628	7	0	0	1	0	0	0	0	0	VR10	0	0	1	0	0	0	0.693147181	0	1	1	0	1	0.693147181	0.693147181	0	0.693147181	120	1.959457916	152	1.268821823	190	0.372113188	124	1.806460613	0	-0.662830038	-1	-0.53189779	0	0.867657407	-3	0.346919195	42	-0.072151425	-35	0.553292769	14	2.170666381	1	-1.565455727
6/29/2020	2020	6	29	20200629	1	0	0	0	0	0	0	0	0	VR10	0	0	0	0	0	0	0	0	0	0	0	0	0	0	0	0	110	1.615423833	141	1.071863744	178	0.218377972	26	-0.483247414	2	-0.597749519	2	-0.470227246	7	1.143569378	1	0.662680106	9	-0.435564826	-50	-0.306150753	-33	-0.292257718	9	0.067779394
6/30/2020	2020	6	30	20200630	2	0	0	0	0	0	0	0	0	VR10	0	1	0	0	0	0.693147181	0	0	0	0	1	1	0	0	0.693147181	0.693147181	100	1.27138975	141	1.071863744	166	0.064642757	0	-1.090720972	2	-0.597749519	1	-0.490784094	14	1.419481349	2	0.741620334	23	-0.281389443	-52	-0.420743222	-31	-0.187452437	9	0.067779394
7/1/2020	2020	7	1	20200701	3	0	0	0	0	0	0	0	0	VR10	0	0	0	0	0	0	0	0	1	1	0	0	0.693147181	0.693147181	0	0	90	0.927355667	157	1.358348222	193	0.410546992	35	-0.272968106	1	-0.630289779	3	-0.449670397	8	1.182985374	3	0.820560562	27	-0.237339334	-44	0.037626656	-29	-0.082647156	6	-0.544683777
7/2/2020	2020	7	2	20200702	4	0	0	0	0	0	0	0	0	VR10	0	0	0	0	0	0	0	0	0	0	1	0	0	0	0.693147181	0	80	0.583321584	137	1.000242624	186	0.320868116	82	0.825157173	15	-0.174726144	59	0.701513098	10	1.261817365	-1	0.504799651	11	-0.413539771	-47	-0.134262048	-31	-0.187452437	7	-0.340529387
7/3/2020	2020	7	3	20200703	5	1	0	0	0	0	0	0	0	VR10	0	0	0	0	0	0	0	0	1	1	0	1	0.693147181	0.693147181	0	0.693147181	120	1.959457916	131	0.892810944	187	0.333679384	38	-0.202875003	0	-0.662830038	-1	-0.53189779	-5	0.670577427	-3	0.346919195	28	-0.226326807	-45	-0.019669579	-30	-0.135049797	5	-0.748838167
7/4/2020	2020	7	4	20200704	6	0	1	0	0	0	0	0	0	VR10	0	0	0	0	0	0	0	0	0	0	0	1	0	0	0	0.693147181	120	1.959457916	150	1.233011263	174	0.1671329	0	-1.090720972	73	1.712608915	69	0.907081579	-21	0.039921493	-13	-0.442483083	-12	-0.666827899	-36	0.495996534	-2	1.332224135	4	-0.952992557
7/5/2020	2020	7	5	20200705	7	0	0	1	0	0	0	0	0	VR10	0	0	0	0	0	0	0	0	0	0	1	0	0	0	0.693147181	0	130	2.303491998	128	0.839095105	202	0.525848403	71	0.568149129	6	-0.46758848	4	-0.429113549	-6	0.631161431	-10	-0.205662399	31	-0.193289225	-32	0.725181474	6	1.751445258	1	-1.565455727
7/6/2020	2020	7	6	20200706	1	0	0	0	0	0	0	0	0	VR10	0	0	0	0	0	0	0	0	1	1	1	1	0.693147181	0.693147181	0.693147181	0.693147181	120	1.959457916	124	0.767473985	173	0.154321632	88	0.965343379	11	-0.304887182	19	-0.120760827	10	1.261817365	-3	0.346919195	43	-0.061138897	-54	-0.535335692	-43	-0.816284122	8	-0.136374997
7/7/2020	2020	7	7	20200707	2	0	0	0	0	0	0	0	0	VR10	0	0	0	0	0	0	0	0	0	1	0	2	0	0.693147181	0	1.098612289	70	0.239287502	119	0.677947585	174	0.1671329	46	-0.015960062	52	1.029263463	29	0.084807654	12	1.340649357	-3	0.346919195	40	-0.094176479	-51	-0.363446988	-40	-0.659076201	8	-0.136374997
7/8/2020	2020	7	8	20200708	3	0	0	0	0	0	0	0	0	VR10	0	0	0	0	0	0	0	0	1	0	1	0	0.693147181	0	0.693147181	0	50	-0.448780664	117	0.642137025	169	0.103076561	18	-0.670162355	47	0.866562165	49	0.495944617	6	1.104153382	-4	0.267978967	39	-0.105189007	-52	-0.420743222	-39	-0.60667356	7	-0.340529387
7/9/2020	2020	7	9	20200709	4	0	0	0	0	0	0	0	0	VR10	0	0	0	0	0	0	0	0	0	1	2	0	0	0.693147181	1.098612289	0	90	0.927355667	134	0.946526784	174	0.1671329	0	-1.090720972	192	5.584899812	283	5.306247079	-1	0.828241411	-10	-0.205662399	-16	-0.710878008	-51	-0.363446988	-42	-0.763881481	10	0.271933784
7/10/2020	2020	7	10	20200710	5	1	0	0	0	0	0	0	0	VR10	1	0	0	0	0.693147181	0	0	0	0	2	0	9	0	1.098612289	0	2.302585093	70	0.239287502	119	0.677947585	169	0.103076561	65	0.427962923	48	0.899102424	72	0.968752124	-8	0.55232944	-6	0.110098512	30	-0.204301752	-48	-0.191558283	-38	-0.55427092	5	-0.748838167
7/11/2020	2020	7	11	20200711	6	0	1	0	0	0	0	0	0	VR10	0	0	0	0	0	0	0	0	1	0	0	2	0.693147181	0	0	1.098612289	60	-0.104746581	110	0.516800066	181	0.256811776	128	1.899918084	0	-0.662830038	0	-0.511340942	-18	0.158169481	-12	-0.363542855	47	-0.017088788	-29	0.897070178	1	1.489432056	1	-1.565455727
7/12/2020	2020	7	12	20200712	7	0	0	1	0	0	0	0	0	VR10	0	0	0	0	0	0	0	0	1	0	9	2	0.693147181	0	2.302585093	1.098612289	40	-0.792814747	91	0.176599747	187	0.333679384	142	2.22701923	0	-0.662830038	0	-0.511340942	-10	0.473497448	-14	-0.521423311	50	0.015948794	-27	1.011662648	6	1.751445258	-2	-2.177918897
7/13/2020	2020	7	13	20200713	1	0	0	0	0	0	0	0	0	VR10	0	0	0	0	0	0	0	0	0	9	2	1	0	2.302585093	1.098612289	0.693147181	60	-0.104746581	100	0.337747267	208	0.602716011	118	1.666274407	0	-0.662830038	-1	-0.53189779	4	1.02532139	-7	0.031158284	41	-0.083163952	-51	-0.363446988	-44	-0.868686762	6	-0.544683777
7/14/2020	2020	7	14	20200714	2	0	0	0	0	0	0	0	0	VR10	0	0	0	0	0	0	0	0	1	2	2	7	0.693147181	1.098612289	1.098612289	2.079441542	50	-0.448780664	125	0.785379265	184	0.29524558	36	-0.249603738	21	0.020515414	9	-0.326329309	20	1.655977324	-2	0.425859423	75	0.291261976	-53	-0.478039457	-43	-0.816284122	9	0.067779394
7/15/2020	2020	7	15	20200715	3	0	0	0	0	0	0	0	0	VR10	0	0	0	0	0	0	0	0	2	2	1	6	1.098612289	1.098612289	0.693147181	1.945910149	50	-0.448780664	120	0.695852865	190	0.372113188	112	1.526088202	0	-0.662830038	0	-0.511340942	4	1.02532139	-8	-0.047781944	40	-0.094176479	-48	-0.191558283	-40	-0.659076201	6	-0.544683777
7/16/2020	2020	7	16	20200716	4	0	0	0	0	0	0	0	0	VR10	0	0	0	0	0	0	0	0	0	1	7	8	0	0.693147181	2.079441542	2.197224577	50	-0.448780664	138	1.018147904	188	0.346490652	67	0.474691658	24	0.118136193	56	0.639842554	8	1.182985374	-4	0.267978967	27	-0.237339334	-54	-0.535335692	-42	-0.763881481	8	-0.136374997
7/17/2020	2020	7	17	20200717	5	1	0	0	0	0	0	0	0	VR10	0	0	0	0	0	0	0	0	0	7	6	5	0	2.079441542	1.945910149	1.791759469	50	-0.448780664	145	1.143484863	205	0.564282207	72	0.591513497	0	-0.662830038	0	-0.511340942	-6	0.631161431	-5	0.18903874	52	0.037973848	-49	-0.248854518	-39	-0.60667356	4	-0.952992557
7/18/2020	2020	7	18	20200718	6	0	1	0	0	0	0	0	0	VR10	0	0	0	0	0	0	0	0	9	6	8	8	2.302585093	1.945910149	2.197224577	2.197224577	70	0.239287502	141	1.071863744	236	0.961431514	74	0.638242232	0	-0.662830038	0	-0.511340942	-24	-0.078326494	-15	-0.600363538	43	-0.061138897	-29	0.897070178	0	1.437029415	-1	-1.973764507
7/19/2020	2020	7	19	20200719	7	0	0	1	0	0	0	0	0	VR10	0	0	0	0	0	0	0	0	2	8	5	1	1.098612289	2.197224577	1.791759469	0.693147181	70	0.239287502	134	0.946526784	200	0.500225867	22	-0.576704885	0	-0.662830038	-1	-0.53189779	-6	0.631161431	-6	0.110098512	75	0.291261976	-28	0.954366413	8	1.856250539	-1	-1.973764507
7/20/2020	2020	7	20	20200720	1	0	0	0	0	0	0	0	0	VR10	0	0	0	0	0	0	0	0	2	5	8	9	1.098612289	1.791759469	2.197224577	2.302585093	50	-0.448780664	129	0.857000384	188	0.346490652	144	2.273747965	0	-0.662830038	0	-0.511340942	16	1.498313341	-2	0.425859423	70	0.236199339	-54	-0.535335692	-46	-0.973492043	7	-0.340529387
7/21/2020	2020	7	21	20200721	2	0	0	0	0	0	0	0	0	VR10	0	0	0	0	0	0	0	0	1	8	1	4	0.693147181	2.197224577	0.693147181	1.609437912	60	-0.104746581	130	0.874905664	191	0.384924456	143	2.250383598	0	-0.662830038	0	-0.511340942	21	1.69539332	-1	0.504799651	82	0.368349667	-53	-0.478039457	-43	-0.816284122	8	-0.136374997
7/22/2020	2020	7	22	20200722	3	0	0	0	0	0	0	0	0	VR10	0	0	0	0	0	0	0	0	7	1	9	5	2.079441542	0.693147181	2.302585093	1.791759469	40	-0.792814747	112	0.552610626	180	0.244000508	71	0.568149129	0	-0.662830038	-1	-0.53189779	10	1.261817365	-6	0.110098512	72	0.258224394	-51	-0.363446988	-42	-0.763881481	6	-0.544683777
7/23/2020	2020	7	23	20200723	4	0	0	0	0	0	0	0	0	VR10	0	0	0	0	0	0	0	0	6	9	4	1	1.945910149	2.302585093	1.609437912	0.693147181	90	0.927355667	141	1.071863744	217	0.718017423	81	0.801792805	0	-0.662830038	0	-0.511340942	11	1.301233361	-5	0.18903874	47	-0.017088788	-53	-0.478039457	-45	-0.921089403	8	-0.136374997
7/24/2020	2020	7	24	20200724	5	1	0	0	0	0	0	0	0	VR10	0	0	0	0	0	0	0	0	8	4	5	5	2.197224577	1.609437912	1.791759469	1.791759469	60	-0.104746581	145	1.143484863	200	0.500225867	97	1.175622687	0	-0.662830038	-1	-0.53189779	-1	0.828241411	-5	0.18903874	75	0.291261976	-48	-0.191558283	-42	-0.763881481	6	-0.544683777
7/25/2020	2020	7	25	20200725	6	0	1	0	0	0	0	0	0	VR10	0	0	0	0	0	0	0	0	5	5	1	8	1.791759469	1.791759469	0.693147181	2.197224577	90	0.927355667	158	1.376253502	203	0.538659671	4	-0.997263502	60	1.28958554	84	1.215434301	-19	0.118753485	-12	-0.363542855	36	-0.138226589	-35	0.553292769	-3	1.279821494	2	-1.361301337
7/26/2020	2020	7	26	20200726	7	0	0	1	0	0	0	0	0	VR10	0	0	0	0	0	0	0	0	8	1	5	5	2.197224577	0.693147181	1.791759469	1.791759469	90	0.927355667	159	1.394158782	197	0.461792063	131	1.970011186	9	-0.369967702	13	-0.244101916	2	0.946489398	-11	-0.284602627	66	0.19214923	-27	1.011662648	6	1.751445258	-1	-1.973764507
7/27/2020	2020	7	27	20200727	1	0	0	0	0	0	0	0	0	VR10	0	0	0	0	0	0	0	0	1	5	8	5	0.693147181	1.791759469	2.197224577	1.791759469	100	1.27138975	148	1.197200703	221	0.769262494	10	-0.857077296	15	-0.174726144	35	0.208148743	20	1.655977324	-3	0.346919195	80	0.346324612	-56	-0.649928161	-50	-1.183102605	9	0.067779394
7/28/2020	2020	7	28	20200728	2	0	0	0	0	0	0	0	0	VR10	0	0	0	0	0	0	0	0	9	8	5	7	2.302585093	2.197224577	1.791759469	2.079441542	100	1.27138975	149	1.215105983	188	0.346490652	87	0.941979011	0	-0.662830038	-1	-0.53189779	27	1.931889295	-1	0.504799651	81	0.35733714	-54	-0.535335692	-46	-0.973492043	9	0.067779394
7/29/2020	2020	7	29	20200729	3	0	0	0	0	0	0	0	0	VR10	0	0	0	0	0	0	0	0	4	5	5	6	1.609437912	1.791759469	1.791759469	1.945910149	80	0.583321584	103	0.391463106	184	0.29524558	71	0.568149129	0	-0.662830038	0	-0.511340942	14	1.419481349	-5	0.18903874	90	0.456449885	-52	-0.420743222	-45	-0.921089403	7	-0.340529387
7/30/2020	2020	7	30	20200730	4	0	0	0	0	0	0	0	0	VR10	0	0	0	0	0	0	0	0	5	5	7	11	1.791759469	1.791759469	2.079441542	2.48490665	60	-0.104746581	101	0.355652547	229	0.871752638	111	1.502723834	0	-0.662830038	0	-0.511340942	9	1.22240137	-1	0.504799651	44	-0.05012637	-51	-0.363446988	-47	-1.025894683	7	-0.340529387
7/31/2020	2020	7	31	20200731	5	1	0	0	0	0	0	0	0	VR10	0	0	0	0	0	0	0	0	1	7	6	8	0.693147181	2.079441542	1.945910149	2.197224577	70	0.239287502	165	1.501590462	284	1.576372376	145	2.297112333	0	-0.662830038	0	-0.511340942	-15	0.276417468	-10	-0.205662399	40	-0.094176479	-51	-0.363446988	-46	-0.973492043	4	-0.952992557
8/1/2020	2020	8	1	20200801	6	0	1	0	0	0	0	0	0	VR10	0	0	0	0	0	0	0	0	5	6	11	1	1.791759469	1.945910149	2.48490665	0.693147181	60	-0.104746581	153	1.286727103	224	0.807696298	88	0.965343379	4	-0.532669	4	-0.429113549	-22	0.000505497	-12	-0.363542855	53	0.048986375	-29	0.897070178	-5	1.175016213	1	-1.565455727
8/2/2020	2020	8	2	20200802	7	0	0	1	0	0	0	0	0	VR10	0	0	0	0	0	0	0	0	8	11	8	3	2.197224577	2.48490665	2.197224577	1.386294361	70	0.239287502	135	0.964432064	198	0.474603331	113	1.549452569	0	-0.662830038	0	-0.511340942	-3	0.749409419	-10	-0.205662399	75	0.291261976	-21	1.355440056	2	1.541834696	-2	-2.177918897
8/3/2020	2020	8	3	20200803	1	0	0	0	0	0	0	0	0	VR10	0	0	0	0	0	0	0	0	5	8	1	9	1.791759469	2.197224577	0.693147181	2.302585093	50	-0.448780664	121	0.713758145	196	0.448980795	47	0.007404306	9	-0.369967702	86	1.256547997	18	1.577145332	-1	0.504799651	72	0.258224394	-54	-0.535335692	-48	-1.078297324	9	0.067779394
8/4/2020	2020	8	4	20200804	2	0	0	0	0	0	0	0	0	VR10	0	0	0	0	0	0	0	0	5	1	3	7	1.791759469	0.693147181	1.386294361	2.079441542	50	-0.448780664	131	0.892810944	197	0.461792063	120	1.713003143	0	-0.662830038	0	-0.511340942	28	1.971305291	4	0.89950079	97	0.533537576	-51	-0.363446988	-46	-0.973492043	7	-0.340529387
8/5/2020	2020	8	5	20200805	3	0	0	0	0	0	0	0	0	VR10	0	0	0	0	0	0	0	0	7	3	9	7	2.079441542	1.386294361	2.302585093	2.079441542	100	1.27138975	165	1.501590462	249	1.127977997	130	1.946646819	0	-0.662830038	0	-0.511340942	10	1.261817365	-1	0.504799651	75	0.291261976	-48	-0.191558283	-45	-0.921089403	6	-0.544683777
8/6/2020	2020	8	6	20200806	4	0	0	0	0	0	0	0	0	VR10	0	0	0	0	0	0	0	0	6	9	7	7	1.945910149	2.302585093	2.079441542	2.079441542	60	-0.104746581	143	1.107674303	243	1.05111039	119	1.689638775	0	-0.662830038	0	-0.511340942	3	0.985905394	-4	0.267978967	36	-0.138226589	-50	-0.306150753	-47	-1.025894683	6	-0.544683777
8/7/2020	2020	8	7	20200807	5	1	0	0	0	0	0	0	0	VR10	0	0	0	1	0	0	0	0.693147181	11	7	7	11	2.48490665	2.079441542	2.079441542	2.48490665	40	-0.792814747	187	1.89550662	311	1.922276611	141	2.203654863	0	-0.662830038	0	-0.511340942	-12	0.394665456	-8	-0.047781944	51	0.026961321	-51	-0.363446988	-46	-0.973492043	5	-0.748838167
8/8/2020	2020	8	8	20200808	6	0	1	0	0	0	0	0	0	VR10	0	0	0	0	0	0	0	0	8	7	7	6	2.197224577	2.079441542	2.079441542	1.945910149	40	-0.792814747	195	2.038748859	300	1.781352663	72	0.591513497	0	-0.662830038	-1	-0.53189779	-30	-0.31482247	-15	-0.600363538	21	-0.303414498	-35	0.553292769	-6	1.122613573	0	-1.769610117
8/9/2020	2020	8	9	20200809	7	0	0	1	0	0	0	0	0	VR10	0	0	1	0	0	0	0.693147181	0	1	7	11	6	0.693147181	2.079441542	2.48490665	1.945910149	80	0.583321584	212	2.343138618	259	1.256090677	110	1.479359466	0	-0.662830038	0	-0.511340942	-12	0.394665456	-8	-0.047781944	53	0.048986375	-22	1.298143822	1	1.489432056	-2	-2.177918897
8/10/2020	2020	8	10	20200810	1	0	0	0	0	0	0	0	0	VR10	0	0	0	0	0	0	0	0	3	11	6	2	1.386294361	2.48490665	1.945910149	1.098612289	60	-0.104746581	205	2.217801659	274	1.448259696	132	1.993375554	0	-0.662830038	0	-0.511340942	8	1.182985374	-2	0.425859423	52	0.037973848	-51	-0.363446988	-44	-0.868686762	6	-0.544683777
8/11/2020	2020	8	11	20200811	2	0	0	0	0	0	0	0	0	VR10	0	1	0	0	0	0.693147181	0	0	9	6	6	6	2.302585093	1.945910149	1.945910149	1.945910149	60	-0.104746581	222	2.522191417	321	2.05038929	131	1.970011186	0	-0.662830038	0	-0.511340942	13	1.380065353	1	0.662680106	55	0.07101143	-54	-0.535335692	-43	-0.816284122	7	-0.340529387
8/12/2020	2020	8	12	20200812	3	0	0	0	0	0	0	0	0	VR10	0	0	0	0	0	0	0	0	7	6	2	10	2.079441542	1.945910149	1.098612289	2.397895273	50	-0.448780664	214	2.378949178	294	1.704485055	129	1.923282451	0	-0.662830038	0	-0.511340942	-3	0.749409419	-2	0.425859423	51	0.026961321	-53	-0.478039457	-40	-0.659076201	6	-0.544683777
8/13/2020	2020	8	13	20200813	4	0	0	0	0	0	0	0	0	VR10	0	0	0	0	0	0	0	0	7	2	6	13	2.079441542	1.098612289	1.945910149	2.63905733	50	-0.448780664	225	2.575907257	282	1.55074984	116	1.619545672	0	-0.662830038	0	-0.511340942	-1	0.828241411	-3	0.346919195	33	-0.17126417	-52	-0.420743222	-41	-0.711478841	8	-0.136374997
8/14/2020	2020	8	14	20200814	5	1	0	0	0	0	0	0	0	VR10	0	0	0	0	0	0	0	0	7	6	10	5	2.079441542	1.945910149	2.397895273	1.791759469	70	0.239287502	193	2.0029383	253	1.179223069	54	0.170954879	51	0.996723203	395	7.60861407	-4	0.709993423	-4	0.267978967	67	0.203161758	-48	-0.191558283	-39	-0.60667356	7	-0.340529387
8/15/2020	2020	8	15	20200815	6	0	1	0	0	0	0	0	0	VR10	0	0	0	0	0	0	0	0	11	10	13	6	2.48490665	2.397895273	2.63905733	1.945910149	50	-0.448780664	212	2.343138618	247	1.102355461	58	0.26441235	0	-0.662830038	-1	-0.53189779	-14	0.315833464	-7	0.031158284	60	0.126074067	-28	0.954366413	-1	1.384626775	1	-1.565455727
8/16/2020	2020	8	16	20200816	7	0	0	1	0	0	0	0	0	VR10	0	0	0	0	0	0	0	0	6	13	5	0	1.945910149	2.63905733	1.791759469	0	70	0.239287502	167	1.537401022	265	1.332958285	57	0.241047982	20	-0.012024846	175	3.086107481	-5	0.670577427	-6	0.110098512	38	-0.116201534	-27	1.011662648	5	1.699042617	0	-1.769610117
8/17/2020	2020	8	17	20200817	1	0	0	0	0	0	0	0	0	VR10	0	0	0	0	0	0	0	0	6	5	6	9	1.945910149	1.791759469	1.945910149	2.302585093	50	-0.448780664	133	0.928621504	239	0.999865318	30	-0.389789944	17	-0.109645624	381	7.320818196		0.867657407	0	0.583739878		-0.534677571	-48	-0.191558283	-36	-0.449465639	8	-0.136374997
8/18/2020	2020	8	18	20200818	2	0	0	0	0	0	0	0	0	VR10	0	0	0	0	0	0	0	0	2	6	0	11	1.098612289	1.945910149	0	2.48490665	80	0.583321584	148	1.197200703	216	0.705206155	116	1.619545672	0	-0.662830038	0	-0.511340942		0.867657407	7	1.136321473		-0.534677571	-47	-0.134262048	-32	-0.239855077	6	-0.544683777
8/19/2020	2020	8	19	20200819	3	0	0	0	0	0	0	0	0	VR10	0	0	0	0	0	0	0	0	6	0	9	8	1.945910149	0	2.302585093	2.197224577	90	0.927355667	153	1.286727103	256	1.217656873	61	0.334505453	3	-0.565209259	1	-0.490784094	1	0.907073403	1	0.662680106		-0.534677571	-44	0.037626656	-30	-0.135049797	6	-0.544683777
8/20/2020	2020	8	20	20200820	4	0	0	0	0	0	0	0	0	VR10	0	0	0	0	0	0	0	0	10	9	11	12	2.397895273	2.302585093	2.48490665	2.564949357	80	0.583321584	191	1.96712774	267	1.358580821	74	0.638242232	24	0.118136193	47	0.45483092	3	0.985905394	0	0.583739878		-0.534677571	-44	0.037626656	-32	-0.239855077	6	-0.544683777
8/21/2020	2020	8	21	20200821	5	1	0	0	0	0	0	0	0	VR10	1	0	0	0	0.693147181	0	0	0	13	11	8	18	2.63905733	2.48490665	2.197224577	2.944438979	120	1.959457916	203	2.181991099	239	0.999865318	109	1.455995099	0	-0.662830038	-1	-0.53189779	-1	0.828241411	-3	0.346919195		-0.534677571	-35	0.553292769	-29	-0.082647156	4	-0.952992557
8/22/2020	2020	8	22	20200822	6	0	1	0	0	0	0	0	0	VR10	0	0	0	0	0	0	0	0	5	8	12	10	1.791759469	2.197224577	2.564949357	2.397895273	110	1.615423833	186	1.87760134	215	0.692394887	111	1.502723834	0	-0.662830038	0	-0.511340942	-10	0.473497448	-8	-0.047781944		-0.534677571		2.558660987		1.437029415	2	-1.361301337
8/23/2020	2020	8	23	20200823	7	0	0	1	0	0	0	0	0	VR10	0	0	0	0	0	0	0	0	6	12	18	11	1.945910149	2.564949357	2.944438979	2.48490665	90	0.927355667	141	1.071863744	202	0.525848403	64	0.404598556	2	-0.597749519	4	-0.429113549		0.867657407		0.583739878		-0.534677571		2.558660987		1.437029415	1	-1.565455727
8/24/2020	2020	8	24	20200824	1	0	0	0	0	0	0	0	0	VR10	0	0	0	0	0	0	0	0	0	18	10	10	0	2.944438979	2.397895273	2.397895273	90	0.927355667	117	0.642137025	199	0.487414599	93	1.082165217	14	-0.207266403	28	0.064250806		0.867657407	-3	0.346919195		-0.534677571	-42	0.152219126	-34	-0.344660358	6	-0.544683777
8/25/2020	2020	8	25	20200825	2	0	0	0	0	0	0	0	0	VR10	0	0	0	0	0	0	0	0	9	10	11	15	2.302585093	2.397895273	2.48490665	2.772588722	150	2.991560164	129	0.857000384	193	0.410546992	8	-0.903806031	61	1.3221258	63	0.78374049		0.867657407	-3	0.346919195		-0.534677571	-41	0.20951536	-32	-0.239855077	7	-0.340529387
8/26/2020	2020	8	26	20200826	3	0	0	0	0	0	0	0	0	VR10	0	0	0	0	0	0	0	0	11	11	10	17	2.48490665	2.48490665	2.397895273	2.890371758	170	3.67962833	151	1.250916543	181	0.256811776	23	-0.553340517	39	0.606240088	57	0.660399402	-3	0.749409419	-5	0.18903874		-0.534677571	-41	0.20951536	-31	-0.187452437	8	-0.136374997
8/27/2020	2020	8	27	20200827	4	0	0	0	0	0	0	0	0	VR10	0	0	0	0	0	0	0	0	8	10	15	11	2.197224577	2.397895273	2.772588722	2.48490665	70	0.239287502	123	0.749568705	185	0.308056848	9	-0.880441664	22	0.053055674	45	0.413717224	7	1.143569378	-2	0.425859423		-0.534677571	-38	0.381404065	-30	-0.135049797	6	-0.544683777
8/28/2020	2020	8	28	20200828	5	1	0	0	0	0	0	0	0	VR10	0	0	0	0	0	0	0	0	12	15	17	11	2.564949357	2.772588722	2.890371758	2.48490665	100	1.27138975	136	0.982337344	194	0.42335826	55	0.194319247	24	0.118136193	120	1.955480834	-2	0.788825415	-7	0.031158284		-0.534677571	-34	0.610589004	-28	-0.030244516	5	-0.748838167
8/29/2020	2020	8	29	20200829	6	0	1	0	0	0	0	0	0	VR10	0	0	0	0	0	0	0	0	18	17	11	9	2.944438979	2.890371758	2.48490665	2.302585093	90	0.927355667	125	0.785379265	192	0.397735724	58	0.26441235	55	1.126884242	160	2.777754759	-13	0.35524946	-7	0.031158284		-0.534677571		2.558660987		1.437029415	3	-1.157146947
8/30/2020	2020	8	30	20200830	7	0	0	1	0	0	0	0	0	VR10	0	0	0	0	0	0	0	0	10	11	11	10	2.397895273	2.48490665	2.48490665	2.397895273	90	0.927355667	141	1.071863744	182	0.269623044	22	-0.576704885	5	-0.50012874	6	-0.387999853		0.867657407		0.583739878		-0.534677571		2.558660987		1.437029415	1	-1.565455727
8/31/2020	2020	8	31	20200831	1	0	0	0	0	0	0	0	0	VR10	0	0	0	0	0	0	0	0	11	11	9	16	2.48490665	2.48490665	2.302585093	2.833213344	40	-0.792814747	119	0.677947585	183	0.282434312	54	0.170954879	4	-0.532669	2	-0.470227246		0.867657407	-5	0.18903874		-0.534677571	-38	0.381404065	-33	-0.292257718	6	-0.544683777
9/1/2020	2020	9	1	20200901	2	0	0	0	0	0	0	0	0	VR10	0	0	0	1	0	0	0	0.693147181	10	9	10	23	2.397895273	2.302585093	2.397895273	3.17805383	30	-1.13684883	95	0.248220867	172	0.141510364	17	-0.693526723	0	-0.662830038	0	-0.511340942		0.867657407	-4	0.267978967		-0.534677571	-35	0.553292769	-32	-0.239855077	6	-0.544683777
9/2/2020	2020	9	2	20200902	3	0	0	0	0	0	0	0	0	VR10	0	0	0	0	0	0	0	0	15	10	16	19	2.772588722	2.397895273	2.833213344	2.995732274	30	-1.13684883	87	0.104978628	198	0.474603331	117	1.64291004	0	-0.662830038	0	-0.511340942	2	0.946489398	-5	0.18903874		-0.534677571	-35	0.553292769	-30	-0.135049797	4	-0.952992557
9/3/2020	2020	9	3	20200903	4	0	0	0	0	0	0	0	0	VR10	0	0	1	1	0	0	0.693147181	0.693147181	17	16	23	11	2.890371758	2.833213344	3.17805383	2.48490665	90	0.927355667	133	0.928621504	192	0.397735724	0	-1.090720972	134	3.697564753	229	4.19617728	-12	0.394665456	-14	-0.521423311		-0.534677571	-38	0.381404065	-32	-0.239855077	8	-0.136374997
9/4/2020	2020	9	4	20200904	5	1	0	0	0	0	0	0	0	VR10	0	0	0	0	0	0	0	0	11	23	19	20	2.48490665	3.17805383	2.995732274	3.044522438	70	0.239287502	149	1.215105983	193	0.410546992	60	0.311141085	0	-0.662830038	-1	-0.53189779	-7	0.591745436	-7	0.031158284		-0.534677571	-32	0.725181474	-29	-0.082647156	4	-0.952992557
9/5/2020	2020	9	5	20200905	6	0	1	0	0	0	0	0	0	VR10	0	1	1	0	0	0.693147181	0.693147181	0	11	19	11	18	2.48490665	2.995732274	2.48490665	2.944438979	80	0.583321584	118	0.660042305	177	0.205566704	69	0.521420394	24	0.118136193	31	0.12592135	-13	0.35524946	-10	-0.205662399		-0.534677571		2.558660987		1.437029415	2	-1.361301337
9/6/2020	2020	9	6	20200906	7	0	0	1	0	0	0	0	0	VR10	0	0	0	0	0	0	0	0	9	11	20	22	2.302585093	2.48490665	3.044522438	3.135494216	60	-0.104746581	109	0.498894786	176	0.192755436	30	-0.389789944	28	0.248297232	106	1.66768496		0.867657407		0.583739878		-0.534677571		2.558660987		1.437029415	0	-1.769610117
9/7/2020	2020	9	7	20200907	1	0	0	0	0	0	0	0	0	VR10	0	1	0	1	0	0.693147181	0	0.693147181	10	20	18	22	2.397895273	3.044522438	2.944438979	3.135494216	80	0.583321584	103	0.391463106	191	0.384924456	81	0.801792805	0	-0.662830038	-1	-0.53189779		0.867657407	-6	0.110098512		-0.534677571	-37	0.4387003	-33	-0.292257718	6	-0.544683777
9/8/2020	2020	9	8	20200908	2	0	0	0	0	0	0	0	0	VR10	0	0	0	0	0	0	0	0	16	18	22	24	2.833213344	2.944438979	3.135494216	3.218875825	80	0.583321584	165	1.501590462	195	0.436169527	3	-1.020627869	0	-0.662830038	-1	-0.53189779		0.867657407	-3	0.346919195		-0.534677571	-35	0.553292769	-32	-0.239855077	6	-0.544683777
9/9/2020	2020	9	9	20200909	3	0	0	0	0	0	0	0	0	VR10	0	0	1	1	0	0	0.693147181	0.693147181	23	22	22	27	3.17805383	3.135494216	3.135494216	3.33220451	70	0.239287502	144	1.125579583	190	0.372113188	23	-0.553340517	11	-0.304887182	9	-0.326329309	-3	0.749409419	-5	0.18903874		-0.534677571	-37	0.4387003	-30	-0.135049797	6	-0.544683777
9/10/2020	2020	9	10	20200910	4	0	0	0	0	0	0	0	0	VR10	0	0	0	2	0	0	0	1.098612289	19	22	24	28	2.995732274	3.135494216	3.218875825	3.36729583	40	-0.792814747	137	1.000242624	175	0.179944168	58	0.26441235	0	-0.662830038	0	-0.511340942	-2	0.788825415	-5	0.18903874		-0.534677571	-33	0.667885239	-30	-0.135049797	5	-0.748838167
9/11/2020	2020	9	11	20200911	5	1	0	0	0	0	0	0	0	VR10	0	1	1	0	0	0.693147181	0.693147181	0	11	24	27	57	2.48490665	3.218875825	3.33220451	4.060443011	70	0.239287502	105	0.427273666	183	0.282434312	76	0.684970967	0	-0.662830038	0	-0.511340942	-8	0.55232944	-9	-0.126722172	28	-0.226326807	-31	0.782477708	-28	-0.030244516	4	-0.952992557
9/12/2020	2020	9	12	20200912	6	0	1	0	0	0	0	0	0	VR10	0	0	2	0	0	0	1.098612289	0	20	27	28	35	3.044522438	3.33220451	3.36729583	3.583518938	90	0.927355667	121	0.713758145	184	0.29524558	70	0.544784761	0	-0.662830038	-1	-0.53189779	-13	0.35524946	-10	-0.205662399	49	0.004936266	-18	1.527328761	-9	0.965405652	1	-1.565455727
9/13/2020	2020	9	13	20200913	7	0	0	1	0	0	0	0	0	VR10	0	1	0	2	0	0.693147181	0	1.098612289	18	28	57	48	2.944438979	3.36729583	4.060443011	3.891820298	100	1.27138975	130	0.874905664	201	0.513037135	93	1.082165217	0	-0.662830038	0	-0.511340942	-3	0.749409419	-10	-0.205662399	64	0.170124176	-15	1.699217465	-4	1.227418854	-1	-1.973764507
9/14/2020	2020	9	14	20200914	1	0	0	0	0	0	0	0	0	VR10	0	2	0	3	0	1.098612289	0	1.386294361	22	57	35	50	3.135494216	4.060443011	3.583518938	3.931825633	40	-0.792814747	124	0.767473985	254	1.192034337	116	1.619545672	0	-0.662830038	0	-0.511340942	-1	0.828241411	-10	-0.205662399	27	-0.237339334	-34	0.610589004	-29	-0.082647156	4	-0.952992557
9/15/2020	2020	9	15	20200915	2	0	0	0	0	0	0	0	0	VR10	1	0	2	0	0.693147181	0	1.098612289	0	22	35	48	36	3.135494216	3.583518938	3.891820298	3.610917913	50	-0.448780664	165	1.501590462	258	1.243279409	115	1.596181304	0	-0.662830038	0	-0.511340942	5	1.064737386	-6	0.110098512	26	-0.248351862	-31	0.782477708	-27	0.022158125	4	-0.952992557
9/16/2020	2020	9	16	20200916	3	0	0	0	0	0	0	0	0	VR10	0	0	3	1	0	0	1.386294361	0.693147181	24	48	50	50	3.218875825	3.891820298	3.931825633	3.931825633	70	0.239287502	138	1.018147904	213	0.666772351	78	0.731699702	0	-0.662830038	0	-0.511340942	-4	0.709993423	-3	0.346919195	25	-0.259364389	-34	0.610589004	-27	0.022158125	5	-0.748838167
9/17/2020	2020	9	17	20200917	4	0	0	0	0	0	0	0	0	VR10	1	2	0	1	0.693147181	1.098612289	0	0.693147181	27	50	36	82	3.33220451	3.931825633	3.610917913	4.418840608	90	0.927355667	130	0.874905664	179	0.23118924	115	1.596181304	0	-0.662830038	0	-0.511340942	-5	0.670577427	-9	-0.126722172	1	-0.523665044	-37	0.4387003	-27	0.022158125	5	-0.748838167
9/18/2020	2020	9	18	20200918	5	1	0	0	0	0	0	0	0	VR10	0	3	1	1	0	1.386294361	0.693147181	0.693147181	28	36	50	66	3.36729583	3.610917913	3.931825633	4.204692619	80	0.583321584	113	0.570515906	188	0.346490652	115	1.596181304	0	-0.662830038	0	-0.511340942	-10	0.473497448	-10	-0.205662399	23	-0.281389443	-31	0.782477708	-26	0.074560765	3	-1.157146947
9/19/2020	2020	9	19	20200919	6	0	1	0	0	0	0	0	0	VR10	0	0	1	0	0	0	0.693147181	0	57	50	82	66	4.060443011	3.931825633	4.418840608	4.204692619	90	0.927355667	117	0.642137025	190	0.372113188	114	1.572816937	0	-0.662830038	0	-0.511340942	-11	0.434081452	-11	-0.284602627	31	-0.193289225	-20	1.412736291	-5	1.175016213	1	-1.565455727
9/20/2020	2020	9	20	20200920	7	0	0	1	0	0	0	0	0	VR10	0	1	1	0	0	0.693147181	0.693147181	0	35	82	66	49	3.583518938	4.418840608	4.204692619	3.912023005	70	0.239287502	124	0.767473985	187	0.333679384	115	1.596181304	0	-0.662830038	0	-0.511340942	-5	0.670577427	-12	-0.363542855	52	0.037973848	-16	1.64192123	0	1.437029415	-1	-1.973764507
9/21/2020	2020	9	21	20200921	1	0	0	0	0	0	0	0	0	VR10	1	1	0	0	0.693147181	0.693147181	0	0	48	66	66	57	3.891820298	4.204692619	4.204692619	4.060443011	50	-0.448780664	86	0.087073348	196	0.448980795	114	1.572816937	0	-0.662830038	0	-0.511340942	-1	0.828241411	-7	0.031158284	9	-0.435564826	-34	0.610589004	-28	-0.030244516	5	-0.748838167
9/22/2020	2020	9	22	20200922	2	0	0	0	0	0	0	0	0	VR10	0	1	0	1	0	0.693147181	0	0.693147181	50	66	49	98	3.931825633	4.204692619	3.912023005	4.59511985	40	-0.792814747	76	-0.091979452	205	0.564282207	97	1.175622687	0	-0.662830038	0	-0.511340942	6	1.104153382	-1	0.504799651	12	-0.402527244	-32	0.725181474	-25	0.126963405	5	-0.748838167
9/23/2020	2020	9	23	20200923	3	0	0	0	0	0	0	0	0	VR10	1	0	0	1	0.693147181	0	0	0.693147181	36	49	57	53	3.610917913	3.912023005	4.060443011	3.988984047	120	1.959457916	128	0.839095105	210	0.628338547	34	-0.296332473	29	0.280837491	36	0.228705591	-4	0.709993423	2	0.741620334	-10	-0.644802844	-34	0.610589004	-24	0.179366046	6	-0.544683777
9/24/2020	2020	9	24	20200924	4	0	0	0	0	0	0	0	0	VR10	2	0	1	0	1.098612289	0	0.693147181	0	50	57	98	68	3.931825633	4.060443011	4.59511985	4.234106505	110	1.615423833	112	0.552610626	171	0.128699096	37	-0.22623937	21	0.020515414	83	1.194877453	-7	0.591745436	-6	0.110098512	-36	-0.931128554	-36	0.495996534	-24	0.179366046	7	-0.340529387
9/25/2020	2020	9	25	20200925	5	1	0	0	0	0	0	0	0	VR10	0	0	1	4	0	0	0.693147181	1.609437912	82	98	53	93	4.418840608	4.59511985	3.988984047	4.543294782	110	1.615423833	90	0.158694467	138	-0.294072746	43	-0.086053165	53	1.061803723	84	1.215434301	-11	0.434081452	-10	-0.205662399	-24	-0.798978226	-33	0.667885239	-23	0.231768686	6	-0.544683777
9/26/2020	2020	9	26	20200926	6	0	1	0	0	0	0	0	0	VR10	0	1	0	0	0	0.693147181	0	0	66	53	68	99	4.204692619	3.988984047	4.234106505	4.605170186	90	0.927355667	102	0.373557827	164	0.039020221	22	-0.576704885	23	0.085595933	26	0.02313711	-11	0.434081452	-4	0.267978967	19	-0.325439553	-21	1.355440056	-5	1.175016213	3	-1.157146947
9/27/2020	2020	9	27	20200927	7	0	0	1	0	0	0	0	0	VR10	2	1	4	1	1.098612289	0.693147181	1.609437912	0.693147181	66	68	93	102	4.204692619	4.234106505	4.543294782	4.634728988	90	0.927355667	143	1.107674303	168	0.090265293	6	-0.950534767	53	1.061803723	48	0.475387768	-8	0.55232944	-7	0.031158284	9	-0.435564826	-24	1.183551352	-3	1.279821494	2	-1.361301337
9/28/2020	2020	9	28	20200928	1	0	0	0	0	0	0	0	0	VR10	3	0	0	1	1.386294361	0	0	0.693147181	49	93	99	65	3.912023005	4.543294782	4.605170186	4.189654742	40	-0.792814747	153	1.286727103	174	0.1671329	0	-1.090720972	11	-0.304887182	5	-0.408556701	-4	0.709993423	-5	0.18903874	-29	-0.854040863	-35	0.553292769	-25	0.126963405	7	-0.340529387
9/29/2020	2020	9	29	20200929	2	0	0	0	0	0	0	0	0	VR10	0	4	1	0	0	1.609437912	0.693147181	0	57	99	102	77	4.060443011	4.605170186	4.634728988	4.356708827	40	-0.792814747	132	0.910716224	177	0.205566704	59	0.287776717	14	-0.207266403	12	-0.264658764	4	1.02532139	2	0.741620334	-7	-0.611765262	-36	0.495996534	-25	0.126963405	7	-0.340529387
9/30/2020	2020	9	30	20200930	3	0	0	0	0	0	0	0	0	VR10	1	0	1	2	0.693147181	0	0.693147181	1.098612289	98	102	65	134	4.59511985	4.634728988	4.189654742	4.905274778	70	0.239287502	117	0.642137025	185	0.308056848	36	-0.249603738	0	-0.662830038	-1	-0.53189779	-3	0.749409419	1	0.662680106	-16	-0.710878008	-39	0.32410783	-27	0.022158125	7	-0.340529387
10/1/2020	2020	10	1	20201001	4	0	0	0	0	0	0	0	0	VR10	1	1	0	3	0.693147181	0.693147181	0	1.386294361	53	65	77	132	3.988984047	4.189654742	4.356708827	4.890349128	80	0.583321584	94	0.230315587	157	-0.050658655	0	-1.090720972	60	1.28958554	45	0.413717224	-14	0.315833464	-8	-0.047781944	-47	-1.052266354	-39	0.32410783	-28	-0.030244516	10	0.271933784
10/2/2020	2020	10	2	20201002	5	1	0	0	0	0	0	0	0	VR10	1	1	2	0	0.693147181	0.693147181	1.098612289	0	68	77	134	96	4.234106505	4.356708827	4.905274778	4.574710979	100	1.27138975	91	0.176599747	159	-0.025036119	30	-0.389789944	0	-0.662830038	0	-0.511340942	-13	0.35524946	-4	0.267978967	-8	-0.62277779	-33	0.667885239	-23	0.231768686	7	-0.340529387
10/3/2020	2020	10	3	20201003	6	0	1	0	0	0	0	0	0	VR10	0	0	3	3	0	0	1.386294361	1.386294361	93	134	132	133	4.543294782	4.905274778	4.890349128	4.8978398	100	1.27138975	97	0.284031427	151	-0.127526263	0	-1.090720972	49	0.931642684	71	0.948195275	-20	0.079337489	-8	-0.047781944	-8	-0.62277779	-33	0.667885239	-8	1.017808292	6	-0.544683777
10/4/2020	2020	10	4	20201004	7	0	0	1	0	0	0	0	0	VR10	0	2	0	1	0	1.098612289	0	0.693147181	99	132	96	123	4.605170186	4.890349128	4.574710979	4.820281566	120	1.959457916	95	0.248220867	144	-0.217205138	23	-0.553340517	4	-0.532669	6	-0.387999853	-13	0.35524946	-11	-0.284602627	-9	-0.633790317	-28	0.954366413	-5	1.175016213	3	-1.157146947
10/5/2020	2020	10	5	20201005	1	0	0	0	0	0	0	0	0	VR10	0	3	3	0	0	1.386294361	1.386294361	0	102	96	133	112	4.634728988	4.574710979	4.8978398	4.727387819	90	0.927355667	105	0.427273666	141	-0.255638942	11	-0.833712928	106	2.786437483	320	6.06685046	-19	0.118753485	-16	-0.679303766	-54	-1.129354045	-41	0.20951536	-31	-0.187452437	10	0.271933784
10/6/2020	2020	10	6	20201006	2	0	0	0	0	0	0	0	0	VR10	1	0	1	1	0.693147181	0	0.693147181	0.693147181	65	133	123	211	4.189654742	4.8978398	4.820281566	5.356586275	90	0.927355667	118	0.660042305	150	-0.140337531	25	-0.506611782	39	0.606240088	111	1.770469201	-6	0.631161431	-2	0.425859423	-42	-0.997203718	-40	0.266811595	-29	-0.082647156	10	0.271933784
10/7/2020	2020	10	7	20201007	3	0	0	0	0	0	0	0	0	VR10	1	3	0	5	0.693147181	1.386294361	0	1.791759469	77	123	112	169	4.356708827	4.820281566	4.727387819	5.135798437	90	0.927355667	127	0.821189825	155	-0.076281191	43	-0.086053165	5	-0.50012874	4	-0.429113549	-10	0.473497448	0	0.583739878	-34	-0.909103499	-40	0.266811595	-27	0.022158125	8	-0.136374997
10/8/2020	2020	10	8	20201008	4	0	0	0	0	0	0	0	0	VR10	0	1	1	2	0	0.693147181	0.693147181	1.098612289	134	112	211	209	4.905274778	4.727387819	5.356586275	5.347107531	120	1.959457916	110	0.516800066	169	0.103076561	2	-1.043992237	81	1.972930992	154	2.65441367	-19	0.118753485	-16	-0.679303766	-60	-1.195429209	-42	0.152219126	-36	-0.449465639	11	0.476088174
10/9/2020	2020	10	9	20201009	5	1	0	0	0	0	0	0	0	VR10	4	0	5	1	1.609437912	0	1.791759469	0.693147181	132	211	169	442	4.890349128	5.356586275	5.135798437	6.09356977	80	0.583321584	73	-0.145695291	144	-0.217205138	24	-0.529976149	13	-0.239806663	27	0.043693958	-15	0.276417468	-7	0.031158284	-30	-0.86505339	-34	0.610589004	-29	-0.082647156	7	-0.340529387
10/10/2020	2020	10	10	20201010	6	0	1	0	0	0	0	0	0	VR10	0	1	2	2	0	0.693147181	1.098612289	1.098612289	96	169	209	92	4.574710979	5.135798437	5.347107531	4.532599493	90	0.927355667	64	-0.306842811	128	-0.422185426	37	-0.22623937	42	0.703860866	52	0.557615161	-27	-0.196574482	-13	-0.442483083	-36	-0.931128554	-30	0.839773943	-11	0.860600371	6	-0.544683777
10/11/2020	2020	10	11	20201011	7	0	0	1	0	0	0	0	0	VR10	1	5	1	1	0.693147181	1.791759469	0.693147181	0.693147181	133	209	442	214	4.8978398	5.347107531	6.09356977	5.370638028	60	-0.104746581	93	0.212410307	139	-0.281261478	36	-0.249603738	19	-0.044565105	47	0.45483092	-19	0.118753485	-12	-0.363542855	-18	-0.732903063	-34	0.610589004	-7	1.070210933	3	-1.157146947
10/12/2020	2020	10	12	20201012	1	0	0	0	0	0	0	0	0	VR10	1	2	2	1	0.693147181	1.098612289	1.098612289	0.693147181	123	442	92	204	4.820281566	6.09356977	4.532599493	5.323009979	60	-0.104746581	99	0.319841987	139	-0.281261478	38	-0.202875003	12	-0.272346923	5	-0.408556701	3	0.985905394	-6	0.110098512	-19	-0.74391559	-51	-0.363446988	-46	-0.973492043	9	0.067779394
10/13/2020	2020	10	13	20201013	2	0	0	0	0	0	0	0	0	VR10	0	1	1	1	0	0.693147181	0.693147181	0.693147181	112	92	214	243	4.727387819	4.532599493	5.370638028	5.497168225	60	-0.104746581	93	0.212410307	134	-0.345317818	56	0.217683615	25	0.150676453	7	-0.367443005	11	1.301233361	-2	0.425859423	-11	-0.655815371	-52	-0.420743222	-44	-0.868686762	11	0.476088174
10/14/2020	2020	10	14	20201014	3	0	0	0	0	0	0	0	0	VR10	2	2	1	0	1.098612289	1.098612289	0.693147181	0	211	214	204	270	5.356586275	5.370638028	5.323009979	5.602118821	90	0.927355667	95	0.248220867	128	-0.422185426	38	-0.202875003	0	-0.662830038	0	-0.511340942	-3	0.749409419	-7	0.031158284	-20	-0.754928117	-51	-0.363446988	-42	-0.763881481	10	0.271933784
10/15/2020	2020	10	15	20201015	4	0	0	0	0	0	1	0	0	VR10	3	1	1	3	1.386294361	0.693147181	0.693147181	1.386294361	169	204	243	256	5.135798437	5.323009979	5.497168225	5.549076085	70	0.239287502	94	0.230315587	119	-0.537486837	23	-0.553340517	2	-0.597749519	1	-0.490784094	-20	0.079337489	-6	0.110098512	-37	-0.942141081	-52	-0.420743222	-45	-0.921089403	13	0.884396954
10/16/2020	2020	10	16	20201016	5	1	0	0	0	0	1	0	0	VR10	0	1	0	1	0	0.693147181	0	0.693147181	209	243	270	285	5.347107531	5.497168225	5.602118821	5.655991811	40	-0.792814747	77	-0.074074172	120	-0.524675569	65	0.427962923	0	-0.662830038	0	-0.511340942	-24	-0.078326494	-8	-0.047781944	-13	-0.677840426	-48	-0.191558283	-42	-0.763881481	11	0.476088174
10/17/2020	2020	10	17	20201017	6	0	1	0	0	0	1	0	0	VR10	3	1	3	3	1.386294361	0.693147181	1.386294361	1.386294361	442	270	256	255	6.09356977	5.602118821	5.549076085	5.545177444	40	-0.792814747	64	-0.306842811	129	-0.409374158	42	-0.109417532	0	-0.662830038	-1	-0.53189779	-34	-0.472486453	-7	0.031158284	-9	-0.633790317	-38	0.381404065	-14	0.70339245	7	-0.340529387
10/18/2020	2020	10	18	20201018	7	0	0	1	0	0	1	0	0	VR10	1	0	1	3	0.693147181	0	0.693147181	1.386294361	92	256	285	333	4.532599493	5.549076085	5.655991811	5.811140993	50	-0.448780664	71	-0.181505851	128	-0.422185426	35	-0.272968106	14	-0.207266403	10	-0.30577246	-31	-0.354238466	-11	-0.284602627	-9	-0.633790317	-37	0.4387003	-15	0.650989809	5	-0.748838167
10/19/2020	2020	10	19	20201019	1	0	0	0	0	0	1	0	0	VR10	0	3	3	0	0	1.386294361	1.386294361	0	214	285	255	393	5.370638028	5.655991811	5.545177444	5.976350909	50	-0.448780664	66	-0.271032251	109	-0.665599517	0	-1.090720972	0	-0.662830038	-1	-0.53189779	-16	0.237001473	-8	-0.047781944	-29	-0.854040863	-48	-0.191558283	-32	-0.239855077	11	0.476088174
10/20/2020	2020	10	20	20201020	2	0	0	0	0	0	1	0	0	VR10	1	1	3	2	0.693147181	0.693147181	1.386294361	1.098612289	204	255	333	277	5.323009979	5.545177444	5.811140993	5.627621114	80	0.583321584	83	0.033357508	145	-0.20439387	0	-1.090720972	1	-0.630289779	3	-0.449670397	-11	0.434081452	-2	0.425859423	-25	-0.809990754	-47	-0.134262048	-29	-0.082647156	11	0.476088174
10/21/2020	2020	10	21	20201021	3	0	0	0	0	0	1	0	0	VR10	5	3	0	3	1.791759469	1.386294361	0	1.386294361	243	333	393	362	5.497168225	5.811140993	5.976350909	5.894402834	140	2.647526081	128	0.839095105	171	0.128699096	3	-1.020627869	91	2.298333589	112	1.791026049	-25	-0.11774249	-7	0.031158284	-45	-1.0302413	-43	0.094922891	-28	-0.030244516	11	0.476088174
10/22/2020	2020	10	22	20201022	4	0	0	0	0	0	1	0	0	VR10	2	3	2	5	1.098612289	1.386294361	1.098612289	1.791759469	270	393	277	281	5.602118821	5.976350909	5.627621114	5.641907071	100	1.27138975	120	0.695852865	162	0.013397685	60	0.311141085	2	-0.597749519	3	-0.449670397	-21	0.039921493	-2	0.425859423	-35	-0.920116027	-45	-0.019669579	-29	-0.082647156	11	0.476088174
10/23/2020	2020	10	23	20201023	5	1	0	0	0	0	1	0	0	VR10	1	0	3	2	0.693147181	0	1.386294361	1.098612289	256	277	362	326	5.549076085	5.627621114	5.894402834	5.789960171	80	0.583321584	83	0.033357508	167	0.077454025	48	0.030768674	15	-0.174726144	67	0.865967883	-22	0.000505497	-1	0.504799651	-20	-0.754928117	-39	0.32410783	-25	0.126963405	9	0.067779394
10/24/2020	2020	10	24	20201024	6	0	1	0	0	0	1	0	0	VR10	2	2	5	2	1.098612289	1.098612289	1.791759469	1.098612289	285	362	281	250	5.655991811	5.894402834	5.641907071	5.525452939	140	2.647526081	110	0.516800066	163	0.026208953	12	-0.810348561	0	-0.662830038	0	-0.511340942	-31	-0.354238466	-3	0.346919195	-18	-0.732903063	-38	0.381404065	-9	0.965405652	7	-0.340529387
10/25/2020	2020	10	25	20201025	7	0	0	1	0	0	1	0	0	VR10	1	3	2	3	0.693147181	1.386294361	1.098612289	1.386294361	255	281	326	188	5.545177444	5.641907071	5.789960171	5.241747015	150	2.991560164	86	0.087073348	163	0.026208953	3	-1.020627869	47	0.866562165	148	2.531072582	-32	-0.393654461	-11	-0.284602627	-28	-0.843028336	-41	0.20951536	-12	0.808197731	5	-0.748838167
10/26/2020	2020	10	26	20201026	1	0	0	0	0	0	1	0	0	VR10	1	5	2	2	0.693147181	1.791759469	1.098612289	1.098612289	333	326	250	247	5.811140993	5.789960171	5.525452939	5.513428746	110	1.615423833	79	-0.038263612	125	-0.46061923	44	-0.062688797	25	0.150676453	36	0.228705591	-14	0.315833464	-7	0.031158284	-41	-0.98619119	-45	-0.019669579	-30	-0.135049797	10	0.271933784
10/27/2020	2020	10	27	20201027	2	0	0	0	0	0	1	0	0	VR10	1	2	3	2	0.693147181	1.098612289	1.386294361	1.098612289	393	250	188	258	5.976350909	5.525452939	5.241747015	5.556828062	100	1.27138975	89	0.140789187	128	-0.422185426	10	-0.857077296	72	1.680068656	82	1.174320605	-14	0.315833464	-4	0.267978967	-52	-1.107328991	-45	-0.019669579	-29	-0.082647156	11	0.476088174
10/28/2020	2020	10	28	20201028	3	0	0	0	0	0	1	0	0	VR10	0	2	2	3	0	1.098612289	1.098612289	1.386294361	277	188	247	311	5.627621114	5.241747015	5.513428746	5.743003188	110	1.615423833	75	-0.109884731	137	-0.306884014	27	-0.459883046	55	1.126884242	258	4.792325876	-26	-0.157158486	-8	-0.047781944	-58	-1.173404154	-44	0.037626656	-27	0.022158125	10	0.271933784
10/29/2020	2020	10	29	20201029	4	0	0	0	0	0	1	0	0	VR10	3	3	2	2	1.386294361	1.386294361	1.098612289	1.098612289	362	247	258	204	5.894402834	5.513428746	5.556828062	5.323009979	100	1.27138975	98	0.301936707	144	-0.217205138	17	-0.693526723	64	1.419746579	101	1.564900719	-25	-0.11774249	-6	0.110098512	-55	-1.140366573	-44	0.037626656	-28	-0.030244516	12	0.680242564
10/30/2020	2020	10	30	20201030	5	1	0	0	0	0	1	0	0	VR10	1	2	3	2	0.693147181	1.098612289	1.386294361	1.098612289	281	258	311	252	5.641907071	5.556828062	5.743003188	5.533389489	100	1.27138975	140	1.053958464	147	-0.178771335	0	-1.090720972	37	0.541159568	22	-0.059090283	-28	-0.235990478	-7	0.031158284	-65	-1.250491845	-43	0.094922891	-26	0.074560765	10	0.271933784
10/31/2020	2020	10	31	20201031	6	0	1	0	0	0	1	0	0	VR10	3	2	2	1	1.386294361	1.098612289	1.098612289	0.693147181	326	311	204	191	5.789960171	5.743003188	5.323009979	5.257495372	110	1.615423833	123	0.749568705	149	-0.153148799	21	-0.600069252	49	0.931642684	33	0.167035047	-31	-0.354238466	-3	0.346919195	-55	-1.140366573	-39	0.32410783	-11	0.860600371	6	-0.544683777
11/1/2020	2020	11	1	20201101	7	0	0	1	0	0	1	0	0	VR10	3	3	2	3	1.386294361	1.386294361	1.098612289	1.386294361	250	204	252	177	5.525452939	5.323009979	5.533389489	5.18178355	150	2.991560164	101	0.355652547	172	0.141510364	18	-0.670162355	17	-0.109645624	11	-0.285215612	-35	-0.511902449	-14	-0.521423311	-52	-1.107328991	-43	0.094922891	-14	0.70339245	6	-0.544683777
11/2/2020	2020	11	2	20201102	1	0	0	0	0	0	1	0	0	VR10	0	2	1	0	0	1.098612289	0.693147181	0	188	252	191	119	5.241747015	5.533389489	5.257495372	4.787491743	160	3.335594247	115	0.606326466	170	0.115887829	17	-0.693526723	13	-0.239806663	9	-0.326329309	-18	0.158169481	-10	-0.205662399	-55	-1.140366573	-44	0.037626656	-30	-0.135049797	11	0.476088174
11/3/2020	2020	11	3	20201103	2	0	0	0	0	0	1	0	0	VR10	2	2	3	2	1.098612289	1.098612289	1.386294361	1.098612289	247	191	177	156	5.513428746	5.257495372	5.18178355	5.056245805	120	1.959457916	76	-0.091979452	123	-0.486241766	48	0.030768674	25	0.150676453	68	0.886524731	-14	0.315833464	-5	0.18903874	-59	-1.184416682	-48	-0.191558283	-28	-0.030244516	11	0.476088174
11/4/2020	2020	11	4	20201104	3	0	0	0	0	0	1	0	0	VR10	3	1	0	1	1.386294361	0.693147181	0	0.693147181	258	177	119	181	5.556828062	5.18178355	4.787491743	5.204006687	80	0.583321584	49	-0.575422009	123	-0.486241766	74	0.638242232	3	-0.565209259	6	-0.387999853	-19	0.118753485	3	0.820560562	-52	-1.107328991	-44	0.037626656	-26	0.074560765	10	0.271933784
11/5/2020	2020	11	5	20201105	4	0	0	0	0	0	1	0	0	VR10	5	3	2	1	1.791759469	1.386294361	1.098612289	0.693147181	311	119	156	234	5.743003188	4.787491743	5.056245805	5.459585514	60	-0.104746581	52	-0.52170617	119	-0.537486837	28	-0.436518679	0	-0.662830038	0	-0.511340942	-27	-0.196574482	-4	0.267978967	-59	-1.184416682	-46	-0.076965814	-29	-0.082647156	12	0.680242564
11/6/2020	2020	11	6	20201106	5	1	0	0	0	0	1	0	0	VR10	2	0	1	1	1.098612289	0	0.693147181	0.693147181	204	156	181	173	5.323009979	5.056245805	5.204006687	5.159055299	40	-0.792814747	56	-0.45008505	124	-0.473430498	65	0.427962923	0	-0.662830038	0	-0.511340942	-29	-0.275406474	-3	0.346919195	-52	-1.107328991	-43	0.094922891	-25	0.126963405	10	0.271933784
11/7/2020	2020	11	7	20201107	6	0	1	0	0	0	1	0	0	VR10	2	2	1	1	1.098612289	1.098612289	0.693147181	0.693147181	252	181	234	210	5.533389489	5.204006687	5.459585514	5.351858133	30	-1.13684883	31	-0.897717048	115	-0.588731909	72	0.591513497	0	-0.662830038	0	-0.511340942	-32	-0.393654461	-1	0.504799651	-42	-0.997203718	-33	0.667885239	-13	0.75579509	7	-0.340529387
11/8/2020	2020	11	8	20201108	7	0	0	1	0	0	1	0	0	VR10	3	1	1	1	1.386294361	0.693147181	0.693147181	0.693147181	191	234	173	166	5.257495372	5.459585514	5.159055299	5.117993812	40	-0.792814747	70	-0.199411131	135	-0.33250655	75	0.661606599	0	-0.662830038	0	-0.511340942	-29	-0.275406474	-10	-0.205662399	-27	-0.832015808	-29	0.897070178	-15	0.650989809	4	-0.952992557
11/9/2020	2020	11	9	20201109	1	0	0	0	0	0	1	0	0	VR10	2	1	1	1	1.098612289	0.693147181	0.693147181	0.693147181	177	173	210	119	5.18178355	5.159055299	5.351858133	4.787491743	40	-0.792814747	89	0.140789187	158	-0.037847387	54	0.170954879	0	-0.662830038	-1	-0.53189779	-17	0.197585477	-7	0.031158284	-42	-0.997203718	-46	-0.076965814	-30	-0.135049797	11	0.476088174
11/10/2020	2020	11	10	20201110	2	0	0	0	0	0	1	0	0	VR10	2	1	1	1	1.098612289	0.693147181	0.693147181	0.693147181	119	210	166	133	4.787491743	5.351858133	5.117993812	4.8978398	40	-0.792814747	89	0.140789187	133	-0.358129086	45	-0.039324429	0	-0.662830038	-1	-0.53189779	-11	0.434081452	1	0.662680106	-40	-0.975178663	-41	0.20951536	-29	-0.082647156	11	0.476088174
11/11/2020	2020	11	11	20201111	3	0	0	0	0	0	1	0	0	VR10	3	1	1	2	1.386294361	0.693147181	0.693147181	1.098612289	156	166	119	204	5.056245805	5.117993812	4.787491743	5.323009979	60	-0.104746581	104	0.409368386	141	-0.255638942	42	-0.109417532	0	-0.662830038	0	-0.511340942	-21	0.039921493	5	0.978441017	-48	-1.063278881	-43	0.094922891	-27	0.022158125	10	0.271933784
11/12/2020	2020	11	12	20201112	4	0	0	0	0	0	1	0	0	VR10	2	1	1	0	1.098612289	0.693147181	0.693147181	0	181	119	133	221	5.204006687	4.787491743	4.8978398	5.402677382	70	0.239287502	78	-0.056168892	125	-0.46061923	26	-0.483247414	27	0.215756972	80	1.133206909	-29	-0.275406474	-8	-0.047781944	-67	-1.2725169	-45	-0.019669579	-29	-0.082647156	12	0.680242564
11/13/2020	2020	11	13	20201113	5	1	0	0	0	0	1	0	0	VR10	2	1	2	3	1.098612289	0.693147181	1.098612289	1.386294361	234	133	204	287	5.459585514	4.8978398	5.323009979	5.66296048	80	0.583321584	62	-0.34265337	126	-0.447807962	11	-0.833712928	2	-0.597749519	1	-0.490784094	-30	-0.31482247	-4	0.267978967	-53	-1.118341518	-43	0.094922891	-26	0.074560765	11	0.476088174
11/14/2020	2020	11	14	20201114	6	0	1	0	0	0	1	0	0	VR10	1	1	0	0	0.693147181	0.693147181	0	0	173	204	221	208	5.159055299	5.323009979	5.402677382	5.342334252	90	0.927355667	77	-0.074074172	136	-0.319695282	4	-0.997263502	15	-0.174726144	11	-0.285215612	-32	-0.393654461	-3	0.346919195	-57	-1.162391627	-40	0.266811595	-12	0.808197731	8	-0.136374997
11/15/2020	2020	11	15	20201115	7	0	0	1	0	0	1	0	0	VR10	3	2	3	0	1.386294361	1.098612289	1.386294361	0	210	221	287	168	5.351858133	5.402677382	5.66296048	5.129898715	120	1.959457916	89	0.140789187	152	-0.114714995	8	-0.903806031	57	1.191964761	111	1.770469201	-42	-0.78781442	-18	-0.837184222	-62	-1.217454264	-43	0.094922891	-18	0.493781888	7	-0.340529387
11/16/2020	2020	11	16	20201116	1	0	0	0	0	0	1	0	0	VR10	0	0	0	1	0	0	0	0.693147181	166	287	208	105	5.117993812	5.66296048	5.342334252	4.663439094	120	1.959457916	100	0.337747267	125	-0.46061923	0	-1.090720972	10	-0.337427442	7	-0.367443005	-20	0.079337489	-7	0.031158284	-55	-1.140366573	-47	-0.134262048	-30	-0.135049797	11	0.476088174
11/17/2020	2020	11	17	20201117	2	0	0	0	0	0	1	0	0	VR10	2	3	0	1	1.098612289	1.386294361	0	0.693147181	119	208	168	171	4.787491743	5.342334252	5.129898715	5.147494477	110	1.615423833	113	0.570515906	137	-0.306884014	23	-0.553340517	43	0.736401126	30	0.105364502	-13	0.35524946	2	0.741620334	-50	-1.085303936	-44	0.037626656	-28	-0.030244516	11	0.476088174
11/18/2020	2020	11	18	20201118	3	0	0	0	0	0	1	0	0	VR10	1	0	1	0	0.693147181	0	0.693147181	0	133	168	105	113	4.8978398	5.129898715	4.663439094	4.736198448	120	1.959457916	107	0.463084226	151	-0.127526263	67	0.474691658	10	-0.337427442	11	-0.285215612	-19	0.118753485	2	0.741620334	-46	-1.041253827	-45	-0.019669579	-25	0.126963405	9	0.067779394
11/19/2020	2020	11	19	20201119	4	0	0	0	0	0	1	0	0	VR10	1	0	1	1	0.693147181	0	0.693147181	0.693147181	204	105	171	225	5.323009979	4.663439094	5.147494477	5.420534999	130	2.303491998	58	-0.41427449	109	-0.665599517	28	-0.436518679	18	-0.077105365	25	0.002580261	-24	-0.078326494	-9	-0.126722172	-67	-1.2725169	-48	-0.191558283	-27	0.022158125	11	0.476088174
11/20/2020	2020	11	20	20201120	5	1	0	0	0	0	1	0	0	VR10	1	1	0	0	0.693147181	0.693147181	0	0	221	171	113	115	5.402677382	5.147494477	4.736198448	4.753590191	90	0.927355667	65	-0.288937531	93	-0.870579804	22	-0.576704885	0	-0.662830038	-1	-0.53189779	-23	-0.038910499	-2	0.425859423	-52	-1.107328991	-40	0.266811595	-23	0.231768686	10	0.271933784
11/21/2020	2020	11	21	20201121	6	0	1	0	0	0	1	0	0	VR10	1	1	1	0	0.693147181	0.693147181	0.693147181	0	287	113	225	215	5.66296048	4.736198448	5.420534999	5.375278408	110	1.615423833	81	-0.002453052	122	-0.499053033	0	-1.090720972	30	0.313377751	16	-0.182431372	-30	-0.31482247	-3	0.346919195	-62	-1.217454264	-35	0.553292769	-11	0.860600371	8	-0.136374997
11/22/2020	2020	11	22	20201122	7	0	0	1	0	0	1	0	0	VR10	1	0	0	0	0.693147181	0	0	0	208	225	115	109	5.342334252	5.420534999	4.753590191	4.700480366	90	0.927355667	78	-0.056168892	116	-0.575920641	27	-0.459883046	18	-0.077105365	8	-0.346886157	-21	0.039921493	-7	0.031158284	-30	-0.86505339	-34	0.610589004	-14	0.70339245	4	-0.952992557
11/23/2020	2020	11	23	20201123	1	0	0	0	0	0	1	0	0	VR10	1	1	0	2	0.693147181	0.693147181	0	1.098612289	168	115	215	140	5.129898715	4.753590191	5.375278408	4.94875989	60	-0.104746581	75	-0.109884731	106	-0.704033321	62	0.35786982	0	-0.662830038	-1	-0.53189779	-13	0.35524946	-5	0.18903874	-46	-1.041253827	-46	-0.076965814	-28	-0.030244516	10	0.271933784
11/24/2020	2020	11	24	20201124	2	0	0	0	0	0	1	0	0	VR10	1	0	0	1	0.693147181	0	0	0.693147181	105	215	109	138	4.663439094	5.375278408	4.700480366	4.934473933	70	0.239287502	58	-0.41427449	100	-0.780900929	0	-1.090720972	0	-0.662830038	0	-0.511340942	-6	0.631161431	2	0.741620334	-51	-1.096316463	-46	-0.076965814	-27	0.022158125	10	0.271933784
11/25/2020	2020	11	25	20201125	3	0	0	0	0	0	1	0	0	VR10	2	0	2	2	1.098612289	0	1.098612289	1.098612289	171	109	140	210	5.147494477	4.700480366	4.94875989	5.351858133	70	0.239287502	42	-0.700758969	107	-0.691222053	49	0.054133041	0	-0.662830038	0	-0.511340942	-10	0.473497448	7	1.136321473	-46	-1.041253827	-43	0.094922891	-24	0.179366046	9	0.067779394
11/26/2020	2020	11	26	20201126	4	0	0	0	0	0	1	0	0	VR10	0	0	1	2	0	0	0.693147181	1.098612289	113	140	138	205	4.736198448	4.94875989	4.934473933	5.327876169	40	-0.792814747	20	-1.094675127	110	-0.652788249	0	-1.090720972	10	-0.337427442	4	-0.429113549	-15	0.276417468	-1	0.504799651	-63	-1.228466791	-48	-0.191558283	-26	0.074560765	10	0.271933784
11/27/2020	2020	11	27	20201127	5	1	0	0	0	0	1	0	0	VR10	3	2	2	0	1.386294361	1.098612289	1.098612289	0	225	138	210	211	5.420534999	4.934473933	5.351858133	5.356586275	40	-0.792814747	5	-1.363254326	81	-1.02431502	12	-0.810348561	0	-0.662830038	0	-0.511340942	-14	0.315833464	0	0.583739878	-55	-1.140366573	-41	0.20951536	-23	0.231768686	9	0.067779394
11/28/2020	2020	11	28	20201128	6	0	1	0	0	0	1	0	0	VR10	0	1	2	1	0	0.693147181	1.098612289	0.693147181	115	210	205	306	4.753590191	5.351858133	5.327876169	5.726847748	60	-0.104746581	44	-0.664948409	63	-1.254917843	0	-1.090720972	0	-0.662830038	0	-0.511340942	-25	-0.11774249	0	0.583739878	-59	-1.184416682	-39	0.32410783	-12	0.808197731	7	-0.340529387
11/29/2020	2020	11	29	20201129	7	0	0	1	0	0	1	0	0	VR10	0	2	0	0	0	1.098612289	0	0	215	205	211	237	5.375278408	5.327876169	5.356586275	5.472270674	60	-0.104746581	-21	-1.828791604	47	-1.45989813	5	-0.973899134	0	-0.662830038	0	-0.511340942	-25	-0.11774249	-9	-0.126722172	-49	-1.074291409	-35	0.553292769	-12	0.808197731	4	-0.952992557
11/30/2020	2020	11	30	20201130	1	0	0	0	0	0	1	0	0	VR10	1	2	1	0	0.693147181	1.098612289	0.693147181	0	109	211	306	131	4.700480366	5.356586275	5.726847748	4.882801923	90	0.927355667	-16	-1.739265205	105	-0.716844589	0	-1.090720972	82	2.005471252	80	1.133206909	-18	0.158169481	-8	-0.047781944	-60	-1.195429209	-47	-0.134262048	-28	-0.030244516	11	0.476088174
12/1/2020	2020	12	1	20201201	2	0	0	0	0	0	1	0	1	VR10	1	0	0	5	0.693147181	0	0	1.791759469	140	306	237	236	4.94875989	5.726847748	5.472270674	5.468060141	80	0.583321584	50	-0.55751673	106	-0.704033321	43	-0.086053165	19	-0.044565105	26	0.02313711	-8	0.55232944	0	0.583739878	-56	-1.1513791	-46	-0.076965814	-25	0.126963405	10	0.271933784
12/2/2020	2020	12	2	20201202	3	0	0	0	0	0	1	0	1	VR10	0	1	0	2	0	0.693147181	0	1.098612289	138	237	131	271	4.934473933	5.472270674	4.882801923	5.605802066	50	-0.448780664	55	-0.46799033	68	-1.190861503	2	-1.043992237	6	-0.46758848	2	-0.470227246	-15	0.276417468	3	0.820560562	-56	-1.1513791	-43	0.094922891	-23	0.231768686	9	0.067779394
12/3/2020	2020	12	3	20201203	4	0	0	0	0	0	1	0	1	VR10	1	0	5	5	0.693147181	0	1.791759469	1.791759469	210	131	236	278	5.351858133	4.882801923	5.468060141	5.631211782	80	0.583321584	48	-0.593327289	77	-1.075560092	0	-1.090720972	113	3.014219301	64	0.804297339	-21	0.039921493	-5	0.18903874	-69	-1.294541955	-46	-0.076965814	-25	0.126963405	11	0.476088174
12/4/2020	2020	12	4	20201204	5	1	0	0	0	0	1	1	1	VR10	0	0	2	2	0	0	1.098612289	1.098612289	205	236	271	440	5.327876169	5.468060141	5.605802066	6.089044875	110	1.615423833	23	-1.040959288	78	-1.062748824	18	-0.670162355	17	-0.109645624	9	-0.326329309	-22	0.000505497	0	0.583739878	-59	-1.184416682	-42	0.152219126	-21	0.336573967	9	0.067779394
12/5/2020	2020	12	5	20201205	6	0	1	0	0	0	1	1	1	VR10	0	5	5	2	0	1.791759469	1.791759469	1.098612289	211	271	278	419	5.356586275	5.605802066	5.631211782	6.040254711	50	-0.448780664	-1	-1.470686006	57	-1.331785451	42	-0.109417532	0	-0.662830038	0	-0.511340942	-33	-0.433070457	-3	0.346919195	-56	-1.1513791	-28	0.954366413	-6	1.122613573	6	-0.544683777
12/6/2020	2020	12	6	20201206	7	0	0	1	0	0	1	1	1	VR10	0	2	2	1	0	1.098612289	1.098612289	0.693147181	306	278	440	285	5.726847748	5.631211782	6.089044875	5.655991811	40	-0.792814747	12	-1.237917367	69	-1.178050235	0	-1.090720972	0	-0.662830038	-1	-0.53189779	-31	-0.354238466	-14	-0.521423311	-52	-1.107328991	-27	1.011662648	-12	0.808197731	5	-0.748838167
12/7/2020	2020	12	7	20201207	1	0	0	0	0	0	1	0	1	VR10	2	5	2	1	1.098612289	1.791759469	1.098612289	0.693147181	237	440	419	286	5.472270674	6.089044875	6.040254711	5.659482216	80	0.583321584	30	-0.915622328	80	-1.037126288	0	-1.090720972	111	2.949138782	97	1.482673327	-20	0.079337489	-11	-0.284602627	-63	-1.228466791	-47	-0.134262048	-29	-0.082647156	11	0.476088174
12/8/2020	2020	12	8	20201208	2	0	0	0	0	0	1	0	1	VR10	1	2	1	1	0.693147181	1.098612289	0.693147181	0.693147181	131	419	285	376	4.882801923	6.040254711	5.655991811	5.932245187	30	-1.13684883	14	-1.202106807	51	-1.408653059	40	-0.156146267	0	-0.662830038	0	-0.511340942	-11	0.434081452	-2	0.425859423	-51	-1.096316463	-47	-0.134262048	-25	0.126963405	10	0.271933784
12/9/2020	2020	12	9	20201209	3	0	0	0	0	0	1	0	1	VR10	2	2	1	3	1.098612289	1.098612289	0.693147181	1.386294361	236	285	286	491	5.468060141	5.655991811	5.659482216	6.198478716	70	0.239287502	-2	-1.488591286	39	-1.562388274	13	-0.786984193	0	-0.662830038	-1	-0.53189779	-21	0.039921493	-5	0.18903874	-62	-1.217454264	-45	-0.019669579	-25	0.126963405	9	0.067779394
12/10/2020	2020	12	10	20201210	4	0	0	0	0	0	1	0	1	VR10	2	1	1	6	1.098612289	0.693147181	0.693147181	1.945910149	271	286	376	580	5.605802066	5.659482216	5.932245187	6.364750757	60	-0.104746581	1	-1.434875446	39	-1.562388274	38	-0.202875003	0	-0.662830038	0	-0.511340942	-21	0.039921493	-6	0.110098512	-62	-1.217454264	-46	-0.076965814	-26	0.074560765	10	0.271933784
12/11/2020	2020	12	11	20201211	5	1	0	0	0	0	1	0	1	VR10	0	1	3	0	0	0.693147181	1.386294361	0	278	376	491	381	5.631211782	5.932245187	6.198478716	5.945420609	70	0.239287502	6	-1.345349046	41	-1.536765738	0	-1.090720972	78	1.875310213	22	-0.059090283	-30	-0.31482247	-10	-0.205662399	-64	-1.239479318	-38	0.381404065	-24	0.179366046	10	0.271933784
12/12/2020	2020	12	12	20201212	6	0	1	0	0	0	1	0	1	VR10	1	1	6	1	0.693147181	0.693147181	1.945910149	0.693147181	440	491	580	557	6.089044875	6.198478716	6.364750757	6.324358962	50	-0.448780664	22	-1.058864567	53	-1.383030523	0	-1.090720972	12	-0.272346923	5	-0.408556701	-32	-0.393654461	-4	0.267978967	-63	-1.228466791	-39	0.32410783	-12	0.808197731	7	-0.340529387
12/13/2020	2020	12	13	20201213	7	0	0	1	0	0	1	0	1	VR10	0	3	0	2	0	1.386294361	0	1.098612289	419	580	381	532	6.040254711	6.364750757	5.945420609	6.278521424	80	0.583321584	18	-1.130485687	88	-0.934636144	20	-0.62343362	13	-0.239806663	5	-0.408556701	-27	-0.196574482	-7	0.031158284	-44	-1.019228772	-32	0.725181474	-13	0.75579509	5	-0.748838167
12/14/2020	2020	12	14	20201214	1	0	0	0	0	0	1	0	1	VR10	0	6	1	2	0	1.945910149	0.693147181	1.098612289	285	381	557	465	5.655991811	5.945420609	6.324358962	6.144185634	110	1.615423833	63	-0.324748091	119	-0.537486837	36	-0.249603738	18	-0.077105365	8	-0.346886157	17	1.537729337	17	1.925723751	-47	-1.052266354	-45	-0.019669579	-27	0.022158125	9	0.067779394
12/15/2020	2020	12	15	20201215	2	0	0	0	0	1	1	0	1	VR10	5	0	2	2	1.791759469	0	1.098612289	1.098612289	286	557	532	484	5.659482216	6.324358962	6.278521424	6.184148891	70	0.239287502	44	-0.664948409	105	-0.716844589	20	-0.62343362	3	-0.565209259	1	-0.490784094	-40	-0.708982428	-6	0.110098512	-48	-1.063278881	-54	-0.535335692	-31	-0.187452437	13	0.884396954
12/16/2020	2020	12	16	20201216	3	0	0	0	0	1	1	0	1	VR10	2	1	2	2	1.098612289	0.693147181	1.098612289	1.098612289	376	532	465	549	5.932245187	6.278521424	6.144185634	6.309918278	70	0.239287502	39	-0.754474809	92	-0.883391072	27	-0.459883046	1	-0.630289779	1	-0.490784094	-45	-0.906062408	-6	0.110098512	-52	-1.107328991	-61	-0.936409335	-38	-0.55427092	14	1.088551344
12/17/2020	2020	12	17	20201217	4	0	0	0	0	1	1	0	1	VR10	5	2	2	6	1.791759469	1.098612289	1.098612289	1.945910149	491	465	484	512	6.198478716	6.144185634	6.184148891	6.240275845	80	0.583321584	76	-0.091979452	105	-0.716844589	23	-0.553340517	60	1.28958554	32	0.146478198	-47	-0.9848944	-7	0.031158284	-60	-1.195429209	-62	-0.99370557	-40	-0.659076201	15	1.292705734
12/18/2020	2020	12	18	20201218	5	1	0	0	0	1	1	0	1	VR10	2	2	2	2	1.098612289	1.098612289	1.098612289	1.098612289	580	484	549	583	6.364750757	6.184148891	6.309918278	6.369900983	100	1.27138975	61	-0.36055865	107	-0.691222053	51	0.100861776	0	-0.662830038	0	-0.511340942	-48	-1.024310395	-7	0.031158284	-48	-1.063278881	-58	-0.764520631	-39	-0.60667356	14	1.088551344
12/19/2020	2020	12	19	20201219	6	0	1	0	0	1	1	0	1	VR10	2	2	6	1	1.098612289	1.098612289	1.945910149	0.693147181	381	549	512	554	5.945420609	6.309918278	6.240275845	6.318968114	100	1.27138975	57	-0.43217977	102	-0.755278393	13	-0.786984193	10	-0.337427442	5	-0.408556701	-60	-1.497302346	-9	-0.126722172	-57	-1.162391627	-47	-0.134262048	-20	0.388976607	10	0.271933784
12/20/2020	2020	12	20	20201220	7	0	0	1	0	1	1	0	1	VR10	1	2	2	4	0.693147181	1.098612289	1.098612289	1.609437912	557	512	583	318	6.324358962	6.240275845	6.369900983	5.765191103	90	0.927355667	75	-0.109884731	95	-0.844957268	24	-0.529976149	4	-0.532669	15	-0.20298822	-53	-1.221390375	-9	-0.126722172	-35	-0.920116027	-50	-0.306150753	-18	0.493781888	6	-0.544683777
12/21/2020	2020	12	21	20201221	1	0	0	0	0	1	1	0	1	VR10	1	6	1	4	0.693147181	1.945910149	0.693147181	1.609437912	532	583	554	323	6.278521424	6.369900983	6.318968114	5.780743516	110	1.615423833	46	-0.629137849	112	-0.627165713	0	-1.090720972	106	2.786437483	76	1.050979516	-34	-0.472486453	-1	0.504799651	-61	-1.206441736	-64	-1.10829804	-53	-1.340310526	17	1.701014514
12/22/2020	2020	12	22	20201222	2	0	0	0	0	1	1	0	1	VR10	1	2	4	3	0.693147181	1.098612289	1.609437912	1.386294361	465	554	318	383	6.144185634	6.318968114	5.765191103	5.950642553	100	1.27138975	56	-0.45008505	116	-0.575920641	16	-0.71689109	30	0.313377751	92	1.379889086	-22	0.000505497	25	2.557245573	-48	-1.063278881	-65	-1.165594275	-51	-1.235505245	16	1.496860124
12/23/2020	2020	12	23	20201223	3	0	0	0	0	1	1	0	1	VR10	3	1	4	2	1.386294361	0.693147181	1.609437912	1.098612289	484	318	323	456	6.184148891	5.765191103	5.780743516	6.124683391	100	1.27138975	57	-0.43217977	82	-1.011503752	0	-1.090720972	125	3.404702416	243	4.483973154	-31	-0.354238466	22	2.32042489	-68	-1.283529427	-65	-1.165594275	-51	-1.235505245	16	1.496860124
12/24/2020	2020	12	24	20201224	4	0	0	0	0	1	1	1	1	VR10	6	4	3	1	1.945910149	1.609437912	1.386294361	0.693147181	549	323	383	353	6.309918278	5.780743516	5.950642553	5.869296913	110	1.615423833	36	-0.808190649	72	-1.139616431	3	-1.020627869	82	2.005471252	146	2.489958885	-35	-0.511902449	22	2.32042489	-67	-1.2725169	-62	-0.99370557	-59	-1.654726368	17	1.701014514
12/25/2020	2020	12	25	20201225	5	1	0	0	0	1	1	1	1	VR10	0	4	2	3	0	1.609437912	1.098612289	1.386294361	512	383	456	584	6.240275845	5.950642553	6.124683391	6.371611847	50	-0.448780664	36	-0.808190649	62	-1.267729111	33	-0.319696841	11	-0.304887182	10	-0.30577246	-82	-2.364454255	-70	-4.942076067	-60	-1.195429209	-71	-1.509371683	-82	-2.859987098	21	2.517632074
12/26/2020	2020	12	26	20201226	6	0	1	0	0	1	1	1	1	VR10	1	3	1	2	0.693147181	1.386294361	0.693147181	1.098612289	583	456	353	399	6.369900983	6.124683391	5.869296913	5.991464547	160	3.335594247	51	-0.53961145	88	-0.934636144	0	-1.090720972	22	0.053055674	9	-0.326329309	-84	-2.443286247	-63	-4.389494472	-77	-1.382642173	-55	-0.592631927	-44	-0.868686762	10	0.271933784
12/27/2020	2020	12	27	20201227	7	0	0	1	0	1	1	0	1	VR10	2	2	3	3	1.098612289	1.098612289	1.386294361	1.386294361	554	353	584	317	6.318968114	5.869296913	6.371611847	5.762051383	190	4.367696495	19	-1.112580407	78	-1.062748824	0	-1.090720972	77	1.842769954	99	1.523787023	-68	-1.812630313	-33	-2.021287639	-78	-1.3936547	-51	-0.363446988	-30	-0.135049797	8	-0.136374997
12/28/2020	2020	12	28	20201228	1	0	0	0	0	1	1	0	1	VR10	2	1	2	2	1.098612289	0.693147181	1.098612289	1.098612289	318	584	399	246	5.765191103	6.371611847	5.991464547	5.509388337	60	-0.104746581	15	-1.184201527	56	-1.344596719	14	-0.763619826	0	-0.662830038	0	-0.511340942	-35	-0.511902449	-1	0.504799651	-43	-1.008216245	-64	-1.10829804	-62	-1.811934289	18	1.905168904
12/29/2020	2020	12	29	20201229	2	0	0	0	0	1	1	0	1	VR10	2	3	3	2	1.098612289	1.386294361	1.386294361	1.098612289	323	399	317	242	5.780743516	5.991464547	5.762051383	5.493061443	50	-0.448780664	19	-1.112580407	58	-1.318974183	15	-0.740255458	11	-0.304887182	10	-0.30577246	-35	-0.511902449	2	0.741620334	-60	-1.195429209	-65	-1.165594275	-61	-1.759531649	19	2.109323294
12/30/2020	2020	12	30	20201230	3	0	0	0	0	1	1	0	1	VR10	2	2	2	0	1.098612289	1.098612289	1.098612289	0	383	317	246	571	5.950642553	5.762051383	5.509388337	6.349138991	70	0.239287502	17	-1.148390967	78	-1.062748824	17	-0.693526723	40	0.638780347	68	0.886524731	-37	-0.590734441	11	1.452082384	-59	-1.184416682	-66	-1.222890509	-58	-1.602323728	17	1.701014514
12/31/2020	2020	12	31	20201231	4	0	0	0	0	1	1	1	1	VR10	6	3	2	1	1.945910149	1.386294361	1.098612289	0.693147181	456	246	242	418	6.124683391	5.509388337	5.493061443	6.03787092	40	-0.792814747	-7	-1.578117685	59	-1.306162915	41	-0.1327819	21	0.020515414	39	0.290376135	-40	-0.708982428	15	1.767843295	-56	-1.1513791	-63	-1.051001805	-65	-1.969142211	16	1.496860124
1/1/2021	2021	1	1	20210101	5	1	0	0	0	1	1	0	1	VR10	2	2	0	1	1.098612289	1.098612289	0	0.693147181	353	242	571	312	5.869296913	5.493061443	6.349138991	5.746203191	30	-1.13684883	16	-1.166296247	71	-1.152427699	28	-0.436518679	0	-0.662830038	-1	-0.53189779	-76	-2.12795828	-76	-5.415717433	-54	-1.129354045	-76	-1.795852857	-84	-2.964792378	23	2.925940854
1/2/2021	2021	1	2	20210102	6	0	1	0	0	1	1	0	1	VR10	1	2	1	1	0.693147181	1.098612289	0.693147181	0.693147181	584	571	418	308	6.371611847	6.349138991	6.03787092	5.733341277	40	-0.792814747	5	-1.363254326	71	-1.152427699	45	-0.039324429	3	-0.565209259	3	-0.449670397	-65	-1.694382325	-18	-0.837184222	-60	-1.195429209	-55	-0.592631927	-28	-0.030244516	11	0.476088174
1/3/2021	2021	1	3	20210103	7	0	0	1	0	1	1	0	1	VR10	4	0	1	2	1.609437912	0	0.693147181	1.098612289	399	418	312	262	5.991464547	6.03787092	5.746203191	5.572154032	120	1.959457916	12	-1.237917367	46	-1.472709398	15	-0.740255458	0	-0.662830038	-1	-0.53189779	-59	-1.45788635	-20	-0.995064677	-47	-1.052266354	-52	-0.420743222	-21	0.336573967	7	-0.340529387
1/4/2021	2021	1	4	20210104	1	0	0	0	0	1	1	0	1	VR10	4	1	1	1	1.609437912	0.693147181	0.693147181	0.693147181	317	312	308	251	5.762051383	5.746203191	5.733341277	5.529429088	130	2.303491998	21	-1.076769847	43	-1.511143202	0	-1.090720972	14	-0.207266403	3	-0.449670397	-44	-0.866646412	-12	-0.363542855	-62	-1.217454264	-63	-1.051001805	-44	-0.868686762	16	1.496860124
1/5/2021	2021	1	5	20210105	2	0	0	0	0	1	1	0	1	VR10	3	1	2	0	1.386294361	0.693147181	1.098612289	0	246	308	262	281	5.509388337	5.733341277	5.572154032	5.641907071	100	1.27138975	28	-0.951432888	36	-1.600822078	0	-1.090720972	22	0.053055674	6	-0.387999853	-43	-0.827230416	-10	-0.205662399	-65	-1.250491845	-63	-1.051001805	-42	-0.763881481	16	1.496860124
1/6/2021	2021	1	6	20210106	3	0	0	0	0	1	1	0	1	VR10	2	1	1	1	1.098612289	0.693147181	0.693147181	0.693147181	242	262	251	259	5.493061443	5.572154032	5.529429088	5.560681631	90	0.927355667	14	-1.202106807	34	-1.626444614	0	-1.090720972	31	0.34591801	8	-0.346886157	-48	-1.024310395	-6	0.110098512	-53	-1.118341518	-62	-0.99370557	-40	-0.659076201	15	1.292705734
1/7/2021	2021	1	7	20210107	4	0	0	0	0	1	1	0	1	VR10	1	2	0	5	0.693147181	1.098612289	0	1.791759469	571	251	281	302	6.349138991	5.529429088	5.641907071	5.713732806	70	0.239287502	14	-1.202106807	46	-1.472709398	0	-1.090720972	184	5.324577735	129	2.140492467	-54	-1.260806371	-18	-0.837184222	-75	-1.360617118	-64	-1.10829804	-41	-0.711478841	17	1.701014514
1/8/2021	2021	1	8	20210108	5	1	0	0	0	1	1	0	1	VR10	3	1	1	1	1.386294361	0.693147181	0.693147181	0.693147181	418	281	259	221	6.03787092	5.641907071	5.560681631	5.402677382	20	-1.480882912	-12	-1.667644085	52	-1.395841791	58	0.26441235	10	-0.337427442	4	-0.429113549	-53	-1.221390375	-10	-0.205662399	-47	-1.052266354	-58	-0.764520631	-37	-0.501868279	14	1.088551344
1/9/2021	2021	1	9	20210109	6	0	1	0	0	1	1	0	1	VR10	2	0	5	2	1.098612289	0	1.791759469	1.098612289	312	259	302	345	5.746203191	5.560681631	5.713732806	5.846438775	50	-0.448780664	-7	-1.578117685	68	-1.190861503	46	-0.015960062	7	-0.435048221	5	-0.408556701	-60	-1.497302346	-9	-0.126722172	-53	-1.118341518	-49	-0.248854518	-20	0.388976607	9	0.067779394
1/10/2021	2021	1	10	20210110	7	0	0	1	0	1	1	0	1	VR10	3	1	1	0	1.386294361	0.693147181	0.693147181	0	308	302	221	286	5.733341277	5.713732806	5.402677382	5.659482216	70	0.239287502	32	-0.879811768	61	-1.280540379	0	-1.090720972	12	-0.272346923	3	-0.449670397	-60	-1.497302346	-19	-0.916124449	-45	-1.0302413	-51	-0.363446988	-21	0.336573967	7	-0.340529387
1/11/2021	2021	1	11	20210111	1	0	0	0	0	1	1	0	1	VR10	2	5	2	1	1.098612289	1.791759469	1.098612289	0.693147181	262	221	345	242	5.572154032	5.402677382	5.846438775	5.493061443	110	1.615423833	61	-0.36055865	76	-1.08837136	8	-0.903806031	53	1.061803723	39	0.290376135	-44	-0.866646412	-15	-0.600363538	-50	-1.085303936	-60	-0.879113101	-40	-0.659076201	15	1.292705734
1/12/2021	2021	1	12	20210112	2	0	0	0	0	1	1	0	1	VR10	2	1	0	2	1.098612289	0.693147181	0	1.098612289	251	345	286	282	5.529429088	5.846438775	5.659482216	5.645446898	90	0.927355667	40	-0.736569529	78	-1.062748824	46	-0.015960062	60	1.28958554	61	0.742626794	-42	-0.78781442	-8	-0.047781944	-53	-1.118341518	-60	-0.879113101	-39	-0.60667356	15	1.292705734
1/13/2021	2021	1	13	20210113	3	0	0	0	0	1	1	0	1	VR10	0	2	1	1	0	1.098612289	0.693147181	0.693147181	281	286	242	304	5.641907071	5.659482216	5.493061443	5.720311777	90	0.927355667	32	-0.879811768	62	-1.267729111	18	-0.670162355	20	-0.012024846	17	-0.161874524	-47	-0.9848944	-9	-0.126722172	-57	-1.162391627	-59	-0.821816866	-36	-0.449465639	12	0.680242564
1/14/2021	2021	1	14	20210114	4	0	0	0	0	1	1	0	1	VR10	1	0	2	1	0.693147181	0	1.098612289	0.693147181	259	242	282	223	5.560681631	5.493061443	5.645446898	5.411646052	80	0.583321584	11	-1.255822647	38	-1.575199542	45	-0.039324429	0	-0.662830038	0	-0.511340942	-51	-1.142558383	-14	-0.521423311	-58	-1.173404154	-61	-0.936409335	-38	-0.55427092	15	1.292705734
1/15/2021	2021	1	15	20210115	5	1	0	0	0	1	1	0	1	VR10	1	1	1	1	0.693147181	0.693147181	0.693147181	0.693147181	302	282	304	398	5.713732806	5.645446898	5.720311777	5.988961417	50	-0.448780664	5	-1.363254326	33	-1.639255882	0	-1.090720972	0	-0.662830038	-1	-0.53189779	-53	-1.221390375	-13	-0.442483083	-52	-1.107328991	-58	-0.764520631	-37	-0.501868279	13	0.884396954
1/16/2021	2021	1	16	20210116	6	0	1	0	0	1	1	0	1	VR10	1	2	1	2	0.693147181	1.098612289	0.693147181	1.098612289	221	304	223	240	5.402677382	5.720311777	5.411646052	5.484796933	90	0.927355667	-7	-1.578117685	37	-1.58801081	0	-1.090720972	35	0.476079049	9	-0.326329309	-64	-1.654966329	-16	-0.679303766	-56	-1.1513791	-53	-0.478039457	-22	0.284171327	10	0.271933784
1/17/2021	2021	1	17	20210117	7	0	0	1	0	1	1	0	1	VR10	2	1	1	2	1.098612289	0.693147181	0.693147181	1.098612289	345	223	398	233	5.846438775	5.411646052	5.988961417	5.455321115	50	-0.448780664	4	-1.381159606	73	-1.126805163	22	-0.576704885	30	0.313377751	32	0.146478198	-61	-1.536718342	-20	-0.995064677	-42	-0.997203718	-54	-0.535335692	-19	0.441379248	6	-0.544683777
1/18/2021	2021	1	18	20210118	1	0	0	0	0	1	1	0	1	VR10	1	1	2	2	0.693147181	0.693147181	1.098612289	1.098612289	286	398	240	227	5.659482216	5.988961417	5.484796933	5.429345629	80	0.583321584	45	-0.647043129	71	-1.152427699	12	-0.810348561	14	-0.207266403	8	-0.346886157	-46	-0.945478404	-14	-0.521423311	-49	-1.074291409	-59	-0.821816866	-40	-0.659076201	14	1.088551344
1/19/2021	2021	1	19	20210119	2	0	0	0	0	1	1	0	1	VR10	0	1	2	4	0	0.693147181	1.098612289	1.609437912	242	240	233	284	5.493061443	5.484796933	5.455321115	5.65248918	140	2.647526081	57	-0.43217977	91	-0.89620234	2	-1.043992237	118	3.176920599	114	1.832139745	-49	-1.063726391	-18	-0.837184222	-62	-1.217454264	-61	-0.936409335	-41	-0.711478841	15	1.292705734
1/20/2021	2021	1	20	20210120	3	0	0	0	0	1	1	0	1	VR10	1	2	2	1	0.693147181	1.098612289	1.098612289	0.693147181	282	233	227	268	5.645446898	5.455321115	5.429345629	5.59471138	140	2.647526081	75	-0.109884731	101	-0.768089661	2	-1.043992237	11	-0.304887182	5	-0.408556701	-49	-1.063726391	-9	-0.126722172	-59	-1.184416682	-58	-0.764520631	-37	-0.501868279	13	0.884396954
1/21/2021	2021	1	21	20210121	4	0	0	0	0	1	1	0	1	VR10	5	2	4	2	1.791759469	1.098612289	1.609437912	1.098612289	304	227	284	243	5.720311777	5.429345629	5.65248918	5.497168225	160	3.335594247	40	-0.736569529	101	-0.768089661	52	0.124226144	40	0.638780347	45	0.413717224	-51	-1.142558383	-14	-0.521423311	-62	-1.217454264	-61	-0.936409335	-39	-0.60667356	15	1.292705734
1/22/2021	2021	1	22	20210122	5	1	0	0	0	1	1	0	1	VR10	1	2	1	0	0.693147181	1.098612289	0.693147181	0	223	284	268	197	5.411646052	5.65248918	5.59471138	5.288267031	100	1.27138975	7	-1.327443766	69	-1.178050235	70	0.544784761	12	-0.272346923	5	-0.408556701	-51	-1.142558383	-12	-0.363542855	-44	-1.019228772	-57	-0.707224396	-36	-0.449465639	13	0.884396954
1/23/2021	2021	1	23	20210123	6	0	1	0	1	1	1	0	1	VR10	2	4	2	7	1.098612289	1.609437912	1.098612289	2.079441542	398	268	243	210	5.988961417	5.59471138	5.497168225	5.351858133	80	0.583321584	13	-1.220012087	51	-1.408653059	19	-0.646797987	32	0.37845827	26	0.02313711	-61	-1.536718342	-11	-0.284602627	-54	-1.129354045	-51	-0.363446988	-21	0.336573967	11	0.476088174
1/24/2021	2021	1	24	20210124	7	0	0	1	1	1	1	0	1	VR10	0	1	0	2	0	0.693147181	0	1.098612289	240	243	197	175	5.484796933	5.497168225	5.288267031	5.170483995	40	-0.792814747	-7	-1.578117685	57	-1.331785451	31	-0.366425576	3	-0.565209259	2	-0.470227246	-59	-1.45788635	-18	-0.837184222	-24	-0.798978226	-52	-0.420743222	-22	0.284171327	6	-0.544683777
1/25/2021	2021	1	25	20210125	1	0	0	0	1	1	1	0	1	VR10	1	2	7	3	0.693147181	1.098612289	2.079441542	1.386294361	233	197	210	179	5.455321115	5.288267031	5.351858133	5.192956851	110	1.615423833	-33	-2.043654963	61	-1.280540379	50	0.077497409	27	0.215756972	32	0.146478198	-45	-0.906062408	-15	-0.600363538	-45	-1.0302413	-58	-0.764520631	-40	-0.659076201	14	1.088551344
1/26/2021	2021	1	26	20210126	2	0	0	0	1	1	1	0	1	VR10	2	0	2	3	1.098612289	0	1.098612289	1.386294361	227	210	175	230	5.429345629	5.351858133	5.170483995	5.442417711	90	0.927355667	35	-0.826095928	71	-1.152427699	44	-0.062688797	8	-0.402507961	5	-0.408556701	-43	-0.827230416	-10	-0.205662399	-46	-1.041253827	-61	-0.936409335	-39	-0.60667356	14	1.088551344
1/27/2021	2021	1	27	20210127	3	0	0	0	1	1	1	0	1	VR10	1	7	3	1	0.693147181	2.079441542	1.386294361	0.693147181	284	175	179	264	5.65248918	5.170483995	5.192956851	5.579729826	90	0.927355667	25	-1.005148728	70	-1.165238967	0	-1.090720972	33	0.41099853	13	-0.244101916	-50	-1.103142387	-11	-0.284602627	-55	-1.140366573	-59	-0.821816866	-37	-0.501868279	14	1.088551344
1/28/2021	2021	1	28	20210128	4	0	0	0	1	1	1	0	1	VR10	1	2	3	4	0.693147181	1.098612289	1.386294361	1.609437912	268	179	230	177	5.59471138	5.192956851	5.442417711	5.18178355	80	0.583321584	30	-0.915622328	56	-1.344596719	6	-0.950534767	66	1.484827098	58	0.68095625	-54	-1.260806371	-18	-0.837184222	-71	-1.316567009	-59	-0.821816866	-39	-0.60667356	16	1.496860124
1/29/2021	2021	1	29	20210129	5	1	0	0	1	1	1	0	1	VR10	1	3	1	3	0.693147181	1.386294361	0.693147181	1.386294361	243	230	264	189	5.497168225	5.442417711	5.579729826	5.247024072	100	1.27138975	16	-1.166296247	87	-0.947447412	0	-1.090720972	67	1.517367357	133	2.22271986	-53	-1.221390375	-13	-0.442483083	-58	-1.173404154	-56	-0.649928161	-35	-0.397062999	14	1.088551344
1/30/2021	2021	1	30	20210130	6	0	1	0	1	1	1	0	1	VR10	2	3	4	2	1.098612289	1.386294361	1.609437912	1.098612289	197	264	177	267	5.288267031	5.579729826	5.18178355	5.590986981	80	0.583321584	-12	-1.667644085	18	-1.831424901	29	-0.413154311	0	-0.662830038	0	-0.511340942	-59	-1.45788635	-9	-0.126722172	-61	-1.206441736	-51	-0.363446988	-19	0.441379248	10	0.271933784
1/31/2021	2021	1	31	20210131	7	0	0	1	1	1	1	0	1	VR10	2	1	3	4	1.098612289	0.693147181	1.386294361	1.609437912	210	177	189	230	5.351858133	5.18178355	5.247024072	5.442417711	60	-0.104746581	-25	-1.900412724	20	-1.805802365	79	0.75506407	0	-0.662830038	0	-0.511340942	-53	-1.221390375	-17	-0.758243994	-23	-0.787965699	-43	0.094922891	-16	0.598587169	5	-0.748838167
2/1/2021	2021	2	1	20210201	1	0	0	0	1	1	1	0	1	VR10	2	4	2	0	1.098612289	1.609437912	1.098612289	0	175	189	267	124	5.170483995	5.247024072	5.590986981	4.828313737	70	0.239287502	-39	-2.151086643	14	-1.882669973	21	-0.600069252	0	-0.662830038	-1	-0.53189779	-46	-0.945478404	-18	-0.837184222	-57	-1.162391627	-57	-0.707224396	-43	-0.816284122	15	1.292705734
2/2/2021	2021	2	2	20210202	2	0	0	0	1	1	1	0	1	VR10	4	3	4	2	1.609437912	1.386294361	1.609437912	1.098612289	179	267	230	141	5.192956851	5.590986981	5.442417711	4.955827058	60	-0.104746581	-29	-1.972033844	32	-1.65206715	0	-1.090720972	36	0.508619309	24	-0.017976587	-46	-0.945478404	-15	-0.600363538	-61	-1.206441736	-61	-0.936409335	-40	-0.659076201	15	1.292705734
6/1/2020	2020	6	1	20200601	1	0	0	0	0	0	0	0	0	VR11	0	0	0	0	0	0	0	0	1	4	3	2	0.693147181	1.609437912	1.386294361	1.098612289	60	-0.104746581	120	0.695852865	225	0.820507566	107	1.409266363	0	-0.662830038	0	-0.511340942	-1	0.828241411	-13	-0.442483083	72	0.258224394	-57	-0.707224396	-76	-2.545571255	16	1.496860124
6/2/2020	2020	6	2	20200602	2	0	0	0	0	0	0	0	0	VR11	0	0	1	0	0	0	0.693147181	0	1	3	3	1	0.693147181	1.386294361	1.386294361	0.693147181	50	-0.448780664	94	0.230315587	264	1.320147017	142	2.22701923	0	-0.662830038	0	-0.511340942	-1	0.828241411	3	0.820560562	71	0.247211867	-49	-0.248854518	-38	-0.55427092	9	0.067779394
6/3/2020	2020	6	3	20200603	3	0	0	0	0	0	0	0	0	VR11	0	0	0	0	0	0	0	0	1	3	2	5	0.693147181	1.386294361	1.098612289	1.791759469	70	0.239287502	107	0.463084226	220	0.756451226	78	0.731699702	0	-0.662830038	0	-0.511340942	-7	0.591745436	0	0.583739878	48	-0.006076261	-46	-0.076965814	-34	-0.344660358	9	0.067779394
6/4/2020	2020	6	4	20200604	4	0	0	0	0	0	0	0	0	VR11	0	1	0	0	0	0.693147181	0	0	4	2	1	3	1.609437912	1.098612289	0.693147181	1.386294361	70	0.239287502	69	-0.217316411	160	-0.012224851	4	-0.997263502	73	1.712608915	65	0.824854187	-20	0.079337489	-9	-0.126722172	-22	-0.776953172	-55	-0.592631927	-36	-0.449465639	12	0.680242564
6/5/2020	2020	6	5	20200605	5	1	0	0	0	0	0	0	0	VR11	0	0	0	0	0	0	0	0	2	1	5	0	1.098612289	0.693147181	1.791759469	0	90	0.927355667	62	-0.34265337	147	-0.178771335	39	-0.179510635	33	0.41099853	43	0.372603528	-19	0.118753485	-3	0.346919195	-6	-0.600752735	-48	-0.191558283	-33	-0.292257718	11	0.476088174
6/6/2020	2020	6	6	20200606	6	0	1	0	0	0	0	0	0	VR11	0	0	0	0	0	0	0	0	4	5	3	3	1.609437912	1.791759469	1.386294361	1.386294361	110	1.615423833	85	0.069168068	146	-0.191582602	69	0.521420394	50	0.964182944	121	1.976037682	-18	0.158169481	-2	0.425859423	-16	-0.710878008	-47	-0.134262048	0	1.437029415	7	-0.340529387
6/7/2020	2020	6	7	20200607	7	0	0	1	0	0	0	0	0	VR11	1	0	0	0	0.693147181	0	0	0	3	3	0	5	1.386294361	1.386294361	0	1.791759469	80	0.583321584	95	0.248220867	154	-0.089092459	41	-0.1327819	46	0.834021905	68	0.886524731	-23	-0.038910499	-4	0.267978967	-13	-0.677840426	-47	-0.134262048	-4	1.227418854	5	-0.748838167
6/8/2020	2020	6	8	20200608	1	0	0	0	0	0	0	0	0	VR11	0	0	0	0	0	0	0	0	3	0	3	1	1.386294361	0	1.386294361	0.693147181	70	0.239287502	92	0.194505027	179	0.23118924	66	0.451327291	5	-0.50012874	17	-0.161874524	-3	0.749409419	-4	0.267978967	23	-0.281389443	-51	-0.363446988	-35	-0.397062999	11	0.476088174
6/9/2020	2020	6	9	20200609	2	0	0	0	0	0	0	0	0	VR11	0	0	0	0	0	0	0	0	2	3	5	1	1.098612289	1.386294361	1.791759469	0.693147181	40	-0.792814747	63	-0.324748091	157	-0.050658655	46	-0.015960062	0	-0.662830038	0	-0.511340942	1	0.907073403	1	0.662680106	37	-0.127214061	-51	-0.363446988	-35	-0.397062999	10	0.271933784
6/10/2020	2020	6	10	20200610	3	0	0	0	0	0	0	0	0	VR11	0	0	0	0	0	0	0	0	1	5	1	4	0.693147181	1.791759469	0.693147181	1.609437912	50	-0.448780664	47	-0.611232569	180	0.244000508	49	0.054133041	0	-0.662830038	0	-0.511340942	-5	0.670577427	-1	0.504799651	40	-0.094176479	-44	0.037626656	-33	-0.292257718	9	0.067779394
6/11/2020	2020	6	11	20200611	4	0	0	0	0	0	0	0	0	VR11	0	0	0	0	0	0	0	0	5	1	1	1	1.791759469	0.693147181	0.693147181	0.693147181	60	-0.104746581	124	0.767473985	192	0.397735724	41	-0.1327819	54	1.094343982	45	0.413717224	-12	0.394665456	-4	0.267978967	9	-0.435564826	-50	-0.306150753	-35	-0.397062999	11	0.476088174
6/12/2020	2020	6	12	20200612	5	1	0	0	0	0	0	0	0	VR11	0	0	0	0	0	0	0	0	3	1	4	1	1.386294361	0.693147181	1.609437912	0.693147181	70	0.239287502	141	1.071863744	253	1.179223069	78	0.731699702	12	-0.272346923	24	-0.017976587	-12	0.394665456	-2	0.425859423	54	0.059998903	-32	0.725181474	-30	-0.135049797	7	-0.340529387
6/13/2020	2020	6	13	20200613	6	0	1	0	0	0	0	0	0	VR11	0	0	0	0	0	0	0	0	0	4	1	0	0	1.609437912	0.693147181	0	50	-0.448780664	150	1.233011263	247	1.102355461	96	1.15225832	21	0.020515414	48	0.475387768	-21	0.039921493	-4	0.267978967	46	-0.028101316	-34	0.610589004	8	1.856250539	3	-1.157146947
6/14/2020	2020	6	14	20200614	7	0	0	1	0	0	0	0	0	VR11	1	0	0	0	0.693147181	0	0	0	3	1	1	0	1.386294361	0.693147181	0.693147181	0	60	-0.104746581	149	1.215105983	249	1.127977997	46	-0.015960062	0	-0.662830038	-1	-0.53189779	-22	0.000505497	-4	0.267978967	29	-0.21531428	-36	0.495996534	1	1.489432056	3	-1.157146947
6/15/2020	2020	6	15	20200615	1	0	0	0	0	0	0	0	0	VR11	0	0	0	0	0	0	0	0	5	1	0	1	1.791759469	0.693147181	0	0.693147181	50	-0.448780664	145	1.143484863	220	0.756451226	74	0.638242232	0	-0.662830038	0	-0.511340942	-5	0.670577427	-2	0.425859423	39	-0.105189007	-47	-0.134262048	-35	-0.397062999	9	0.067779394
6/16/2020	2020	6	16	20200616	2	0	0	0	0	0	0	0	0	VR11	0	0	0	0	0	0	0	0	1	0	0	0	0.693147181	0	0	0	30	-1.13684883	148	1.197200703	221	0.769262494	8	-0.903806031	0	-0.662830038	-1	-0.53189779	-1	0.828241411	0	0.583739878	38	-0.116201534	-49	-0.248854518	-35	-0.397062999	10	0.271933784
6/17/2020	2020	6	17	20200617	3	0	0	0	0	0	0	0	0	VR11	0	0	0	0	0	0	0	0	1	0	1	0	0.693147181	0	0.693147181	0	60	-0.104746581	134	0.946526784	229	0.871752638	103	1.315808893	21	0.020515414	24	-0.017976587	-5	0.670577427	1	0.662680106	60	0.126074067	-44	0.037626656	-33	-0.292257718	8	-0.136374997
6/18/2020	2020	6	18	20200618	4	0	0	0	0	0	0	0	0	VR11	0	0	0	0	0	0	0	0	4	1	0	0	1.609437912	0.693147181	0	0	50	-0.448780664	151	1.250916543	218	0.730828691	53	0.147590512	11	-0.304887182	7	-0.367443005	-7	0.591745436	-3	0.346919195	16	-0.358477134	-49	-0.248854518	-35	-0.397062999	10	0.271933784
6/19/2020	2020	6	19	20200619	5	1	0	0	0	0	0	0	0	VR11	0	0	0	0	0	0	0	0	1	0	0	2	0.693147181	0	0	1.098612289	70	0.239287502	118	0.660042305	215	0.692394887	123	1.783096245	5	-0.50012874	94	1.421002782	-9	0.512913444	-2	0.425859423	57	0.093036485	-36	0.495996534	-31	-0.187452437	6	-0.544683777
6/20/2020	2020	6	20	20200620	6	0	1	0	0	0	0	0	0	VR11	0	0	0	0	0	0	0	0	1	0	0	0	0.693147181	0	0	0	50	-0.448780664	116	0.624231745	213	0.666772351	153	2.484027274	0	-0.662830038	0	-0.511340942	-14	0.315833464	2	0.741620334	51	0.026961321	-30	0.839773943	7	1.803847898	2	-1.361301337
6/21/2020	2020	6	21	20200621	7	0	0	1	0	0	0	0	0	VR11	0	0	0	0	0	0	0	0	0	0	2	1	0	0	1.098612289	0.693147181	70	0.239287502	122	0.731663425	247	1.102355461	75	0.661606599	0	-0.662830038	-1	-0.53189779	-21	0.039921493	-3	0.346919195	39	-0.105189007	-26	1.068958882	14	2.170666381	0	-1.769610117
6/22/2020	2020	6	22	20200622	1	0	0	0	0	0	0	0	0	VR11	0	0	0	0	0	0	0	0	0	2	0	0	0	1.098612289	0	0	50	-0.448780664	111	0.534705346	218	0.730828691	157	2.577484745	0	-0.662830038	0	-0.511340942	1	0.907073403	0	0.583739878	61	0.137086594	-41	0.20951536	-36	-0.449465639	8	-0.136374997
6/23/2020	2020	6	23	20200623	2	0	0	0	0	0	0	0	0	VR11	0	0	0	0	0	0	0	0	1	0	1	1	0.693147181	0	0.693147181	0.693147181	40	-0.792814747	110	0.516800066	248	1.115166729	155	2.530756009	0	-0.662830038	0	-0.511340942	6	1.104153382	6	1.057381245	78	0.324299558	-46	-0.076965814	-36	-0.449465639	7	-0.340529387
6/24/2020	2020	6	24	20200624	3	0	0	0	0	0	0	0	0	VR11	0	0	0	0	0	0	0	0	0	1	0	3	0	0.693147181	0	1.386294361	60	-0.104746581	132	0.910716224	287	1.61480618	154	2.507391642	0	-0.662830038	0	-0.511340942	-4	0.709993423	2	0.741620334	74	0.280249449	-40	0.266811595	-33	-0.292257718	6	-0.544683777
6/25/2020	2020	6	25	20200625	4	0	0	0	0	0	0	0	0	VR11	0	0	0	0	0	0	0	0	0	0	1	0	0	0	0.693147181	0	60	-0.104746581	164	1.483685182	294	1.704485055	155	2.530756009	0	-0.662830038	0	-0.511340942	-6	0.631161431	0	0.583739878	52	0.037973848	-44	0.037626656	-35	-0.397062999	7	-0.340529387
6/26/2020	2020	6	26	20200626	5	1	0	0	0	0	0	0	0	VR11	0	0	0	0	0	0	0	0	0	1	3	1	0	0.693147181	1.386294361	0.693147181	60	-0.104746581	191	1.96712774	303	1.819786467	133	2.016739922	19	-0.044565105	14	-0.223545068	-15	0.276417468	-5	0.18903874	63	0.159111648	-33	0.667885239	-33	-0.292257718	5	-0.748838167
6/27/2020	2020	6	27	20200627	6	0	1	0	0	0	0	0	0	VR11	0	0	0	0	0	0	0	0	2	3	0	0	1.098612289	1.386294361	0	0	80	0.583321584	170	1.591116861	223	0.79488503	58	0.26441235	21	0.020515414	77	1.071536364	-17	0.197585477	-6	0.110098512	-3	-0.567715153	-37	0.4387003	-3	1.279821494	4	-0.952992557
6/28/2020	2020	6	28	20200628	7	0	0	1	0	0	0	0	0	VR11	0	0	0	0	0	0	0	0	0	0	1	0	0	0	0.693147181	0	110	1.615423833	145	1.143484863	198	0.474603331	124	1.806460613	0	-0.662830038	-1	-0.53189779	-10	0.473497448	-1	0.504799651	24	-0.270376916	-32	0.725181474	2	1.541834696	1	-1.565455727
6/29/2020	2020	6	29	20200629	1	0	0	0	0	0	0	0	0	VR11	0	0	0	0	0	0	0	0	1	1	0	0	0.693147181	0.693147181	0	0	110	1.615423833	135	0.964432064	187	0.333679384	45	-0.039324429	1	-0.630289779	1	-0.490784094	-2	0.788825415	-2	0.425859423	2	-0.512652517	-48	-0.191558283	-36	-0.449465639	9	0.067779394
6/30/2020	2020	6	30	20200630	2	0	0	0	0	0	0	0	0	VR11	0	0	0	0	0	0	0	0	0	0	0	0	0	0	0	0	90	0.927355667	140	1.053958464	174	0.1671329	1	-1.067356605	68	1.549907617	56	0.639842554	4	1.02532139	0	0.583739878	2	-0.512652517	-49	-0.248854518	-34	-0.344660358	10	0.271933784
7/1/2020	2020	7	1	20200701	3	0	0	0	0	0	0	0	0	VR11	0	0	0	0	0	0	0	0	1	0	0	0	0.693147181	0	0	0	90	0.927355667	153	1.286727103	197	0.461792063	49	0.054133041	3	-0.565209259	1	-0.490784094	4	1.02532139	4	0.89950079	26	-0.248351862	-38	0.381404065	-33	-0.292257718	7	-0.340529387
7/2/2020	2020	7	2	20200702	4	0	0	0	0	0	0	0	0	VR11	0	0	0	0	0	0	0	0	3	0	0	0	1.386294361	0	0	0	80	0.583321584	134	0.946526784	200	0.500225867	59	0.287776717	0	-0.662830038	0	-0.511340942	1	0.907073403	-1	0.504799651	19	-0.325439553	-42	0.152219126	-34	-0.344660358	7	-0.340529387
7/3/2020	2020	7	3	20200703	5	1	0	0	0	0	0	0	0	VR11	0	0	0	0	0	0	0	0	0	0	0	2	0	0	0	1.098612289	110	1.615423833	114	0.588421186	203	0.538659671	63	0.381234188	0	-0.662830038	-1	-0.53189779	-3	0.749409419	-3	0.346919195	31	-0.193289225	-31	0.782477708	-32	-0.239855077	5	-0.748838167
7/4/2020	2020	7	4	20200704	6	0	1	0	0	0	0	0	0	VR11	0	0	0	0	0	0	0	0	1	0	0	0	0.693147181	0	0	0	100	1.27138975	139	1.036053184	175	0.179944168	0	-1.090720972	182	5.259497216	146	2.489958885	-22	0.000505497	-11	-0.284602627	-34	-0.909103499	-42	0.152219126	-7	1.070210933	4	-0.952992557
7/5/2020	2020	7	5	20200705	7	0	0	1	0	0	0	0	0	VR11	0	0	0	0	0	0	0	0	0	0	2	1	0	0	1.098612289	0.693147181	130	2.303491998	146	1.161390143	208	0.602716011	66	0.451327291	9	-0.369967702	4	-0.429113549	-14	0.315833464	-6	0.110098512	10	-0.424552298	-32	0.725181474	0	1.437029415	2	-1.361301337
7/6/2020	2020	7	6	20200706	1	0	0	0	0	0	0	0	0	VR11	0	0	0	0	0	0	0	0	0	2	0	3	0	1.098612289	0	1.386294361	110	1.615423833	90	0.158694467	170	0.115887829	75	0.661606599	14	-0.207266403	25	0.002580261	-2	0.788825415	-8	-0.047781944	6	-0.468602407	-49	-0.248854518	-44	-0.868686762	8	-0.136374997
7/7/2020	2020	7	7	20200707	2	0	0	0	0	0	0	0	0	VR11	0	0	0	0	0	0	0	0	0	0	1	1	0	0	0.693147181	0.693147181	70	0.239287502	82	0.015452228	178	0.218377972	49	0.054133041	60	1.28958554	100	1.544343871	6	1.104153382	-4	0.267978967	16	-0.358477134	-45	-0.019669579	-44	-0.868686762	8	-0.136374997
7/8/2020	2020	7	8	20200708	3	0	0	0	0	0	0	0	0	VR11	0	0	0	0	0	0	0	0	0	1	3	1	0	0.693147181	1.386294361	0.693147181	30	-1.13684883	120	0.695852865	160	-0.012224851	0	-1.090720972	20	-0.012024846	7	-0.367443005	-10	0.473497448	-11	-0.284602627	-11	-0.655815371	-49	-0.248854518	-42	-0.763881481	8	-0.136374997
7/9/2020	2020	7	9	20200709	4	0	0	0	0	0	0	0	0	VR11	0	0	0	0	0	0	0	0	0	3	1	0	0	1.386294361	0.693147181	0	80	0.583321584	146	1.161390143	172	0.141510364	0	-1.090720972	193	5.617440072	253	4.689541635	-13	0.35524946	-13	-0.442483083	-30	-0.86505339	-51	-0.363446988	-44	-0.868686762	10	0.271933784
7/10/2020	2020	7	10	20200710	5	1	0	0	0	0	0	0	0	VR11	0	0	0	0	0	0	0	0	0	1	1	5	0	0.693147181	0.693147181	1.791759469	70	0.239287502	96	0.266126147	177	0.205566704	70	0.544784761	42	0.703860866	53	0.578172009	-9	0.512913444	-11	-0.284602627	14	-0.380502189	-41	0.20951536	-41	-0.711478841	6	-0.544683777
7/11/2020	2020	7	11	20200711	6	0	1	0	0	0	0	0	0	VR11	0	0	0	0	0	0	0	0	2	1	0	0	1.098612289	0.693147181	0	0	60	-0.104746581	78	-0.056168892	187	0.333679384	129	1.923282451	0	-0.662830038	0	-0.511340942	-14	0.315833464	-11	-0.284602627	32	-0.182276698	-28	0.954366413	0	1.437029415	1	-1.565455727
7/12/2020	2020	7	12	20200712	7	0	0	1	0	0	0	0	0	VR11	0	0	0	1	0	0	0	0.693147181	0	0	5	3	0	0	1.791759469	1.386294361	30	-1.13684883	75	-0.109884731	198	0.474603331	80	0.778428438	0	-0.662830038	0	-0.511340942	-17	0.197585477	-12	-0.363542855	52	0.037973848	-13	1.813809935	-1	1.384626775	-2	-2.177918897
7/13/2020	2020	7	13	20200713	1	0	0	0	0	0	0	0	0	VR11	0	0	0	0	0	0	0	0	1	5	0	2	0.693147181	1.791759469	0	1.098612289	40	-0.792814747	73	-0.145695291	223	0.79488503	124	1.806460613	0	-0.662830038	0	-0.511340942	-2	0.788825415	-10	-0.205662399	48	-0.006076261	-42	0.152219126	-45	-0.921089403	6	-0.544683777
7/14/2020	2020	7	14	20200714	2	0	0	0	0	0	0	0	0	VR11	0	0	1	0	0	0	0.693147181	0	3	0	3	3	1.386294361	0	1.386294361	1.386294361	50	-0.448780664	99	0.319841987	180	0.244000508	22	-0.576704885	49	0.931642684	28	0.064250806	-2	0.788825415	-8	-0.047781944	0	-0.534677571	-45	-0.019669579	-46	-0.973492043	9	0.067779394
7/15/2020	2020	7	15	20200715	3	0	0	0	0	0	0	0	0	VR11	0	0	0	0	0	0	0	0	1	3	2	0	0.693147181	1.386294361	1.098612289	0	50	-0.448780664	82	0.015452228	204	0.551470939	112	1.526088202	0	-0.662830038	0	-0.511340942	0	0.867657407	-10	-0.205662399	36	-0.138226589	-33	0.667885239	-42	-0.763881481	6	-0.544683777
7/16/2020	2020	7	16	20200716	4	0	0	0	0	0	0	0	0	VR11	0	1	0	2	0	0.693147181	0	1.098612289	1	2	3	0	0.693147181	1.098612289	1.386294361	0	60	-0.104746581	140	1.053958464	201	0.513037135	51	0.100861776	43	0.736401126	46	0.434274072	-4	0.709993423	-11	-0.284602627	-8	-0.62277779	-43	0.094922891	-43	-0.816284122	8	-0.136374997
7/17/2020	2020	7	17	20200717	5	1	0	0	0	0	0	0	0	VR11	0	0	0	0	0	0	0	0	0	3	0	1	0	1.386294361	0	0.693147181	40	-0.792814747	132	0.910716224	221	0.769262494	60	0.311141085	0	-0.662830038	0	-0.511340942	-13	0.35524946	-12	-0.363542855	30	-0.204301752	-34	0.610589004	-41	-0.711478841	4	-0.952992557
7/18/2020	2020	7	18	20200718	6	0	1	0	0	0	0	0	0	VR11	0	0	2	0	0	0	1.098612289	0	5	0	0	3	1.791759469	0	0	1.386294361	50	-0.448780664	129	0.857000384	250	1.140789265	63	0.381234188	0	-0.662830038	0	-0.511340942	-24	-0.078326494	-16	-0.679303766	29	-0.21531428	-27	1.011662648	-2	1.332224135	0	-1.769610117
7/19/2020	2020	7	19	20200719	7	0	0	1	0	0	0	0	0	VR11	0	0	0	1	0	0	0	0.693147181	0	0	1	3	0	0	0.693147181	1.386294361	60	-0.104746581	126	0.803284545	220	0.756451226	44	-0.062688797	8	-0.402507961	2	-0.470227246	-15	0.276417468	-12	-0.363542855	41	-0.083163952	-14	1.7565137	3	1.594237337	-1	-1.973764507
7/20/2020	2020	7	20	20200720	1	0	0	0	0	0	0	0	0	VR11	0	2	0	0	0	1.098612289	0	0	3	1	3	4	1.386294361	0.693147181	1.386294361	1.609437912	50	-0.448780664	88	0.122883908	198	0.474603331	129	1.923282451	0	-0.662830038	0	-0.511340942	5	1.064737386	-6	0.110098512	35	-0.149239116	-46	-0.076965814	-47	-1.025894683	7	-0.340529387
7/21/2020	2020	7	21	20200721	2	0	0	0	0	0	0	0	0	VR11	0	0	1	0	0	0	0.693147181	0	2	3	3	3	1.098612289	1.386294361	1.386294361	1.386294361	60	-0.104746581	84	0.051262788	202	0.525848403	130	1.946646819	0	-0.662830038	0	-0.511340942	11	1.301233361	-4	0.267978967	34	-0.160251643	-42	0.152219126	-47	-1.025894683	8	-0.136374997
7/22/2020	2020	7	22	20200722	3	0	0	0	0	0	0	0	0	VR11	0	0	0	0	0	0	0	0	3	3	4	4	1.386294361	1.386294361	1.609437912	1.609437912	40	-0.792814747	80	-0.020358332	191	0.384924456	65	0.427962923	0	-0.662830038	-1	-0.53189779	-1	0.828241411	-11	-0.284602627	38	-0.116201534	-40	0.266811595	-45	-0.921089403	6	-0.544683777
7/23/2020	2020	7	23	20200723	4	0	0	0	0	0	0	0	0	VR11	0	1	0	0	0	0.693147181	0	0	0	4	3	5	0	1.609437912	1.386294361	1.791759469	70	0.239287502	129	0.857000384	220	0.756451226	64	0.404598556	0	-0.662830038	-1	-0.53189779	0	0.867657407	-10	-0.205662399	13	-0.391514716	-43	0.094922891	-47	-1.025894683	8	-0.136374997
7/24/2020	2020	7	24	20200724	5	1	0	0	0	0	0	0	0	VR11	0	0	0	0	0	0	0	0	0	3	4	5	0	1.386294361	1.609437912	1.791759469	60	-0.104746581	145	1.143484863	213	0.666772351	47	0.007404306	0	-0.662830038	-1	-0.53189779	-7	0.591745436	-11	-0.284602627	22	-0.292401971	-39	0.32410783	-45	-0.921089403	6	-0.544683777
7/25/2020	2020	7	25	20200725	6	0	1	0	0	0	0	0	0	VR11	0	0	0	0	0	0	0	0	1	4	5	7	0.693147181	1.609437912	1.791759469	2.079441542	80	0.583321584	158	1.376253502	206	0.577093475	9	-0.880441664	75	1.777689435	294	5.532372409	-19	0.118753485	-14	-0.521423311	-17	-0.721890535	-33	0.667885239	-9	0.965405652	2	-1.361301337
7/26/2020	2020	7	26	20200726	7	0	0	1	0	0	0	0	0	VR11	1	0	0	0	0.693147181	0	0	0	3	5	5	4	1.386294361	1.791759469	1.791759469	1.609437912	80	0.583321584	149	1.215105983	205	0.564282207	127	1.876553716	12	-0.272346923	48	0.475387768	-7	0.591745436	-11	-0.284602627	40	-0.094176479	-18	1.527328761	0	1.437029415	-1	-1.973764507
7/27/2020	2020	7	27	20200727	1	0	0	0	0	0	0	0	0	VR11	0	0	0	1	0	0	0	0.693147181	3	5	7	6	1.386294361	1.791759469	2.079441542	1.945910149	70	0.239287502	142	1.089769023	224	0.807696298	18	-0.670162355	19	-0.044565105	19	-0.120760827	2	0.946489398	-11	-0.284602627	-4	-0.57872768	-47	-0.134262048	-51	-1.235505245	9	0.067779394
7/28/2020	2020	7	28	20200728	2	0	0	0	0	0	0	0	0	VR11	0	0	0	0	0	0	0	0	4	7	4	3	1.609437912	2.079441542	1.609437912	1.386294361	80	0.583321584	137	1.000242624	193	0.410546992	68	0.498056026	4	-0.532669	7	-0.367443005	10	1.261817365	-7	0.031158284	27	-0.237339334	-47	-0.134262048	-50	-1.183102605	10	0.271933784
7/29/2020	2020	7	29	20200729	3	0	0	0	0	0	0	0	0	VR11	0	0	1	1	0	0	0.693147181	0.693147181	3	4	6	11	1.386294361	1.609437912	1.945910149	2.48490665	80	0.583321584	97	0.284031427	185	0.308056848	69	0.521420394	0	-0.662830038	-1	-0.53189779	2	0.946489398	-9	-0.126722172	28	-0.226326807	-41	0.20951536	-47	-1.025894683	7	-0.340529387
7/30/2020	2020	7	30	20200730	4	0	0	0	0	0	0	0	0	VR11	2	0	0	0	1.098612289	0	0	0	4	6	3	5	1.609437912	1.945910149	1.386294361	1.791759469	50	-0.448780664	93	0.212410307	235	0.948620246	126	1.853189348	0	-0.662830038	0	-0.511340942	-1	0.828241411	-9	-0.126722172	39	-0.105189007	-41	0.20951536	-49	-1.130699964	7	-0.340529387
7/31/2020	2020	7	31	20200731	5	1	0	0	0	0	0	0	0	VR11	0	1	1	0	0	0.693147181	0.693147181	0	5	3	11	5	1.791759469	1.386294361	2.48490665	1.791759469	70	0.239287502	134	0.946526784	292	1.678862519	145	2.297112333	0	-0.662830038	0	-0.511340942	-21	0.039921493	-17	-0.758243994		-0.534677571	-38	0.381404065	-49	-1.130699964	3	-1.157146947
8/1/2020	2020	8	1	20200801	6	0	1	0	0	0	0	0	0	VR11	0	0	0	0	0	0	0	0	5	11	5	22	1.791759469	2.48490665	1.791759469	3.135494216	50	-0.448780664	147	1.179295423	232	0.910186442	71	0.568149129	5	-0.50012874	7	-0.367443005	-25	-0.11774249	-16	-0.679303766	35	-0.149239116	-29	0.897070178	-10	0.913003011	0	-1.769610117
8/2/2020	2020	8	2	20200802	7	0	0	1	0	0	0	0	0	VR11	1	1	0	0	0.693147181	0.693147181	0	0	7	5	5	12	2.079441542	1.791759469	1.791759469	2.564949357	60	-0.104746581	112	0.552610626	205	0.564282207	101	1.269080158	0	-0.662830038	0	-0.511340942	-13	0.35524946	-12	-0.363542855	52	0.037973848	-17	1.584624996	-1	1.384626775	-2	-2.177918897
8/3/2020	2020	8	3	20200803	1	0	0	0	0	0	0	0	0	VR11	0	0	0	0	0	0	0	0	4	5	22	21	1.609437912	1.791759469	3.135494216	3.091042453	30	-1.13684883	109	0.498894786	204	0.551470939	36	-0.249603738	17	-0.109645624	125	2.058265075	-4	0.709993423	-11	-0.284602627	5	-0.479614935	-48	-0.191558283	-50	-1.183102605	9	0.067779394
8/4/2020	2020	8	4	20200804	2	0	0	0	0	0	0	0	0	VR11	0	0	0	0	0	0	0	0	6	22	12	9	1.945910149	3.135494216	2.564949357	2.302585093	50	-0.448780664	94	0.230315587	209	0.615527279	132	1.993375554	0	-0.662830038	0	-0.511340942	9	1.22240137	-3	0.346919195	71	0.247211867	-44	0.037626656	-50	-1.183102605	8	-0.136374997
8/5/2020	2020	8	5	20200805	3	0	0	0	0	0	0	0	0	VR11	0	0	0	0	0	0	0	0	3	12	21	8	1.386294361	2.564949357	3.091042453	2.197224577	80	0.583321584	144	1.125579583	262	1.294524481	133	2.016739922	0	-0.662830038	0	-0.511340942	2	0.946489398	-7	0.031158284	64	0.170124176	-43	0.094922891	-47	-1.025894683	6	-0.544683777
8/6/2020	2020	8	6	20200806	4	0	0	0	0	0	0	0	0	VR11	0	0	0	0	0	0	0	0	11	21	9	9	2.48490665	3.091042453	2.302585093	2.302585093	40	-0.792814747	132	0.910716224	286	1.601994912	126	1.853189348	0	-0.662830038	0	-0.511340942	-8	0.55232944	-8	-0.047781944	42	-0.072151425	-45	-0.019669579	-50	-1.183102605	7	-0.340529387
8/7/2020	2020	8	7	20200807	5	1	0	0	0	0	0	0	0	VR11	0	0	0	0	0	0	0	0	5	9	8	7	1.791759469	2.302585093	2.197224577	2.079441542	30	-1.13684883	159	1.394158782	317	1.999144218	140	2.180290495	0	-0.662830038	0	-0.511340942	-19	0.118753485	-12	-0.363542855	65	0.181136703	-41	0.20951536	-48	-1.078297324	5	-0.748838167
8/8/2020	2020	8	8	20200808	6	0	1	0	0	0	0	0	0	VR11	0	0	0	0	0	0	0	0	5	8	9	6	1.791759469	2.197224577	2.302585093	1.945910149	40	-0.792814747	161	1.429969342	326	2.11444563	74	0.638242232	0	-0.662830038	-1	-0.53189779	-32	-0.393654461	-13	-0.442483083	67	0.203161758	-31	0.782477708	-8	1.017808292	0	-1.769610117
8/9/2020	2020	8	9	20200809	7	0	0	1	0	0	0	0	0	VR11	0	0	0	1	0	0	0	0.693147181	22	9	7	19	3.135494216	2.302585093	2.079441542	2.995732274	70	0.239287502	189	1.93131718	299	1.768541395	106	1.385901996	0	-0.662830038	0	-0.511340942	-25	-0.11774249	-9	-0.126722172	84	0.390374722	-24	1.183551352	-2	1.332224135	-2	-2.177918897
8/10/2020	2020	8	10	20200810	1	0	0	0	0	0	0	0	0	VR11	1	0	0	0	0.693147181	0	0	0	12	7	6	7	2.564949357	2.079441542	1.945910149	2.079441542	50	-0.448780664	169	1.573211581	314	1.960710415	129	1.923282451	0	-0.662830038	0	-0.511340942	-5	0.670577427	-6	0.110098512	62	0.148099121	-47	-0.134262048	-47	-1.025894683	7	-0.340529387
8/11/2020	2020	8	11	20200811	2	0	0	0	0	0	0	0	0	VR11	0	0	1	0	0	0	0.693147181	0	21	6	19	10	3.091042453	1.945910149	2.995732274	2.397895273	60	-0.104746581	193	2.0029383	319	2.024766754	111	1.502723834	0	-0.662830038	0	-0.511340942	2	0.946489398	-3	0.346919195	75	0.291261976	-49	-0.248854518	-47	-1.025894683	8	-0.136374997
8/12/2020	2020	8	12	20200812	3	0	0	0	0	0	0	0	0	VR11	1	0	0	0	0.693147181	0	0	0	9	19	7	7	2.302585093	2.995732274	2.079441542	2.079441542	40	-0.792814747	197	2.074559419	313	1.947899147	128	1.899918084	0	-0.662830038	0	-0.511340942	-8	0.55232944	-7	0.031158284	71	0.247211867	-45	-0.019669579	-44	-0.868686762	6	-0.544683777
8/13/2020	2020	8	13	20200813	4	0	0	0	0	0	0	0	0	VR11	0	1	0	0	0	0.693147181	0	0	8	7	10	6	2.197224577	2.079441542	2.397895273	1.945910149	50	-0.448780664	189	1.93131718	306	1.858220271	100	1.24571579	0	-0.662830038	-1	-0.53189779	-8	0.55232944	-9	-0.126722172	35	-0.149239116	-47	-0.134262048	-45	-0.921089403	9	0.067779394
8/14/2020	2020	8	14	20200814	5	1	0	0	0	0	0	0	0	VR11	0	0	0	0	0	0	0	0	9	10	7	7	2.302585093	2.397895273	2.079441542	2.079441542	50	-0.448780664	193	2.0029383	275	1.461070964	40	-0.156146267	15	-0.174726144	32	0.146478198	-12	0.394665456	-12	-0.363542855	12	-0.402527244	-40	0.266811595	-42	-0.763881481	7	-0.340529387
8/15/2020	2020	8	15	20200815	6	0	1	0	0	0	0	0	0	VR11	0	0	0	0	0	0	0	0	7	7	6	6	2.079441542	2.079441542	1.945910149	1.945910149	30	-1.13684883	200	2.128275259	266	1.345769553	59	0.287776717	0	-0.662830038	-1	-0.53189779	-15	0.276417468	-7	0.031158284	31	-0.193289225	-28	0.954366413	-7	1.070210933	2	-1.361301337
8/16/2020	2020	8	16	20200816	7	0	0	1	0	0	0	0	0	VR11	0	0	0	0	0	0	0	0	6	6	7	14	1.945910149	1.945910149	2.079441542	2.708050201	70	0.239287502	164	1.483685182	296	1.730107591	53	0.147590512	19	-0.044565105	186	3.31223281	-12	0.394665456	-4	0.267978967	44	-0.05012637	-21	1.355440056	-3	1.279821494	0	-1.769610117
8/17/2020	2020	8	17	20200817	1	0	0	0	0	0	0	0	0	VR11	0	0	0	0	0	0	0	0	19	7	6	2	2.995732274	2.079441542	1.945910149	1.098612289	50	-0.448780664	141	1.071863744	239	0.999865318	41	-0.1327819	20	-0.012024846	90	1.33877539		0.867657407	-6	0.110098512		-0.534677571	-41	0.20951536	-39	-0.60667356	8	-0.136374997
8/18/2020	2020	8	18	20200818	2	0	0	0	0	0	0	0	0	VR11	0	0	0	1	0	0	0	0.693147181	7	6	14	5	2.079441542	1.945910149	2.708050201	1.791759469	70	0.239287502	149	1.215105983	227	0.846130102	120	1.713003143	0	-0.662830038	-1	-0.53189779		0.867657407	0	0.583739878		-0.534677571	-41	0.20951536	-36	-0.449465639	8	-0.136374997
8/19/2020	2020	8	19	20200819	3	0	0	0	0	0	0	0	0	VR11	0	0	0	1	0	0	0	0.693147181	10	14	2	6	2.397895273	2.708050201	1.098612289	1.945910149	60	-0.104746581	144	1.125579583	260	1.268901945	71	0.568149129	0	-0.662830038	-1	-0.53189779	-2	0.788825415	0	0.583739878		-0.534677571	-36	0.495996534	-34	-0.344660358	6	-0.544683777
8/20/2020	2020	8	20	20200820	4	0	0	0	0	0	0	0	0	VR11	0	0	1	0	0	0	0.693147181	0	7	2	5	6	2.079441542	1.098612289	1.791759469	1.945910149	70	0.239287502	193	2.0029383	262	1.294524481	54	0.170954879	4	-0.532669	3	-0.449670397	-2	0.788825415	-2	0.425859423		-0.534677571	-40	0.266811595	-36	-0.449465639	7	-0.340529387
8/21/2020	2020	8	21	20200821	5	1	0	0	0	0	0	0	0	VR11	0	0	1	0	0	0	0.693147181	0	6	5	6	9	1.945910149	1.791759469	1.945910149	2.302585093	110	1.615423833	191	1.96712774	260	1.268901945	107	1.409266363	0	-0.662830038	-1	-0.53189779	-1	0.828241411	-4	0.267978967		-0.534677571	-30	0.839773943	-34	-0.344660358	4	-0.952992557
8/22/2020	2020	8	22	20200822	6	0	1	0	0	0	0	0	0	VR11	0	1	0	0	0	0.693147181	0	0	7	6	6	8	2.079441542	1.945910149	1.945910149	2.197224577	100	1.27138975	177	1.716453821	225	0.820507566	90	1.012072114	5	-0.50012874	10	-0.30577246	-16	0.237001473	-8	-0.047781944		-0.534677571		2.558660987	-5	1.175016213	3	-1.157146947
8/23/2020	2020	8	23	20200823	7	0	0	1	0	0	0	0	0	VR11	1	1	0	0	0.693147181	0.693147181	0	0	6	6	9	3	1.945910149	1.945910149	2.302585093	1.386294361	80	0.583321584	135	0.964432064	203	0.538659671	53	0.147590512	12	-0.272346923	37	0.249262439		0.867657407	-3	0.346919195		-0.534677571		2.558660987		1.437029415	1	-1.565455727
8/24/2020	2020	8	24	20200824	1	0	0	0	0	0	0	0	0	VR11	0	0	0	0	0	0	0	0	14	9	8	12	2.708050201	2.302585093	2.197224577	2.564949357	80	0.583321584	112	0.552610626	207	0.589904743	82	0.825157173	6	-0.46758848	4	-0.429113549		0.867657407	-2	0.425859423		-0.534677571	-41	0.20951536	-35	-0.397062999	7	-0.340529387
8/25/2020	2020	8	25	20200825	2	0	0	0	0	0	0	0	0	VR11	0	0	0	1	0	0	0	0.693147181	2	8	3	7	1.098612289	2.197224577	1.386294361	2.079441542	130	2.303491998	111	0.534705346	196	0.448980795	13	-0.786984193	31	0.34591801	30	0.105364502		0.867657407	-4	0.267978967		-0.534677571	-44	0.037626656	-36	-0.449465639	8	-0.136374997
8/26/2020	2020	8	26	20200826	3	0	0	0	0	0	0	0	0	VR11	0	0	0	0	0	0	0	0	5	3	12	14	1.791759469	1.386294361	2.564949357	2.708050201	140	2.647526081	118	0.660042305	185	0.308056848	11	-0.833712928	68	1.549907617	70	0.927638427	-12	0.394665456	-9	-0.126722172		-0.534677571	-41	0.20951536	-33	-0.292257718	8	-0.136374997
8/27/2020	2020	8	27	20200827	4	0	0	0	0	0	0	0	0	VR11	0	0	1	0	0	0	0.693147181	0	6	12	7	10	1.945910149	2.564949357	2.079441542	2.397895273	70	0.239287502	97	0.284031427	186	0.320868116	15	-0.740255458	14	-0.207266403	15	-0.20298822	0	0.867657407	-2	0.425859423		-0.534677571	-38	0.381404065	-31	-0.187452437	6	-0.544683777
8/28/2020	2020	8	28	20200828	5	1	0	0	0	0	0	0	0	VR11	0	0	0	0	0	0	0	0	6	7	14	13	1.945910149	2.079441542	2.708050201	2.63905733	80	0.583321584	126	0.803284545	197	0.461792063	48	0.030768674	19	-0.044565105	32	0.146478198	-8	0.55232944	-6	0.110098512		-0.534677571	-33	0.667885239	-31	-0.187452437	5	-0.748838167
8/29/2020	2020	8	29	20200829	6	0	1	0	0	0	0	0	0	VR11	0	1	0	1	0	0.693147181	0	0.693147181	9	14	10	11	2.302585093	2.708050201	2.397895273	2.48490665	70	0.239287502	121	0.713758145	196	0.448980795	57	0.241047982	29	0.280837491	97	1.482673327	-12	0.394665456	-6	0.110098512		-0.534677571		2.558660987	-7	1.070210933	3	-1.157146947
8/30/2020	2020	8	30	20200830	7	0	0	1	0	0	0	0	0	VR11	0	0	0	0	0	0	0	0	8	10	13	14	2.197224577	2.397895273	2.63905733	2.708050201	100	1.27138975	121	0.713758145	181	0.256811776	21	-0.600069252	13	-0.239806663	22	-0.059090283		0.867657407	-5	0.18903874		-0.534677571		2.558660987		1.437029415	1	-1.565455727
8/31/2020	2020	8	31	20200831	1	0	0	0	0	0	0	0	0	VR11	0	0	1	1	0	0	0.693147181	0.693147181	3	13	11	21	1.386294361	2.63905733	2.48490665	3.091042453	40	-0.792814747	88	0.122883908	181	0.256811776	35	-0.272968106	2	-0.597749519	3	-0.449670397		0.867657407	-3	0.346919195		-0.534677571	-39	0.32410783	-34	-0.344660358	6	-0.544683777
9/1/2020	2020	9	1	20200901	2	0	0	0	0	0	0	0	0	VR11	1	0	0	0	0.693147181	0	0	0	12	11	14	19	2.564949357	2.48490665	2.708050201	2.995732274	40	-0.792814747	81	-0.002453052	174	0.1671329	35	-0.272968106	7	-0.435048221	16	-0.182431372		0.867657407	0	0.583739878		-0.534677571	-40	0.266811595	-34	-0.344660358	6	-0.544683777
9/2/2020	2020	9	2	20200902	3	0	0	0	0	0	0	0	0	VR11	1	1	1	1	0.693147181	0.693147181	0.693147181	0.693147181	7	14	21	13	2.079441542	2.708050201	3.091042453	2.63905733	40	-0.792814747	60	-0.37846393	202	0.525848403	112	1.526088202	0	-0.662830038	0	-0.511340942	2	0.946489398	-2	0.425859423		-0.534677571	-35	0.553292769	-30	-0.135049797	5	-0.748838167
9/3/2020	2020	9	3	20200903	4	0	0	0	0	0	0	0	0	VR11	0	0	0	0	0	0	0	0	14	21	19	18	2.708050201	3.091042453	2.995732274	2.944438979	80	0.583321584	118	0.660042305	190	0.372113188	0	-1.090720972	132	3.632484234	180	3.188891722	-17	0.197585477	-11	-0.284602627		-0.534677571	-44	0.037626656	-35	-0.397062999	8	-0.136374997
9/4/2020	2020	9	4	20200904	5	1	0	0	0	0	0	0	0	VR11	0	1	1	1	0	0.693147181	0.693147181	0.693147181	10	19	13	33	2.397895273	2.995732274	2.63905733	3.526360525	60	-0.104746581	127	0.821189825	202	0.525848403	56	0.217683615	0	-0.662830038	-1	-0.53189779	-5	0.670577427	-3	0.346919195		-0.534677571	-34	0.610589004	-31	-0.187452437	4	-0.952992557
9/5/2020	2020	9	5	20200905	6	0	1	0	0	0	0	0	0	VR11	0	0	0	1	0	0	0	0.693147181	13	13	18	20	2.63905733	2.63905733	2.944438979	3.044522438	80	0.583321584	100	0.337747267	186	0.320868116	80	0.778428438	25	0.150676453	24	-0.017976587	-7	0.591745436	-6	0.110098512		-0.534677571		2.558660987	-8	1.017808292	2	-1.361301337
9/6/2020	2020	9	6	20200906	7	0	0	1	0	0	0	0	0	VR11	0	1	1	0	0	0.693147181	0.693147181	0	11	18	33	29	2.48490665	2.944438979	3.526360525	3.401197382	70	0.239287502	86	0.087073348	184	0.29524558	45	-0.039324429	16	-0.142185884	44	0.393160376		0.867657407	-4	0.267978967		-0.534677571		2.558660987		1.437029415	1	-1.565455727
9/7/2020	2020	9	7	20200907	1	0	0	0	0	0	0	0	0	VR11	0	0	1	0	0	0	0.693147181	0	14	33	20	41	2.708050201	3.526360525	3.044522438	3.737669618	70	0.239287502	75	-0.109884731	196	0.448980795	58	0.26441235	5	-0.50012874	1	-0.490784094		0.867657407	-2	0.425859423		-0.534677571	-40	0.266811595	-35	-0.397062999	6	-0.544683777
9/8/2020	2020	9	8	20200908	2	0	0	0	0	0	0	0	0	VR11	1	1	0	0	0.693147181	0.693147181	0	0	21	20	29	31	3.091042453	3.044522438	3.401197382	3.465735903	60	-0.104746581	158	1.376253502	196	0.448980795	1	-1.067356605	28	0.248297232	10	-0.30577246		0.867657407	-3	0.346919195		-0.534677571	-41	0.20951536	-35	-0.397062999	7	-0.340529387
9/9/2020	2020	9	9	20200909	3	0	0	0	0	0	0	0	0	VR11	0	1	0	1	0	0.693147181	0	0.693147181	19	29	41	17	2.995732274	3.401197382	3.737669618	2.890371758	80	0.583321584	90	0.158694467	195	0.436169527	16	-0.71689109	16	-0.142185884	13	-0.244101916	-3	0.749409419	-5	0.18903874		-0.534677571	-38	0.381404065	-31	-0.187452437	6	-0.544683777
9/10/2020	2020	9	10	20200910	4	0	0	0	0	0	0	0	0	VR11	0	0	0	0	0	0	0	0	13	41	31	51	2.63905733	3.737669618	3.465735903	3.951243719	20	-1.480882912	85	0.069168068	186	0.320868116	52	0.124226144	0	-0.662830038	0	-0.511340942	-5	0.670577427	-3	0.346919195		-0.534677571	-37	0.4387003	-31	-0.187452437	6	-0.544683777
9/11/2020	2020	9	11	20200911	5	1	0	0	0	0	0	0	0	VR11	0	0	1	0	0	0	0.693147181	0	18	31	17	29	2.944438979	3.465735903	2.890371758	3.401197382	50	-0.448780664	99	0.319841987	186	0.320868116	70	0.544784761	0	-0.662830038	0	-0.511340942	-4	0.709993423	-5	0.18903874	52	0.037973848	-27	1.011662648	-29	-0.082647156	3	-1.157146947
9/12/2020	2020	9	12	20200912	6	0	1	0	0	0	0	0	0	VR11	1	0	0	1	0.693147181	0	0	0.693147181	33	17	51	21	3.526360525	2.890371758	3.951243719	3.091042453	80	0.583321584	108	0.480989506	191	0.384924456	57	0.241047982	0	-0.662830038	0	-0.511340942	-7	0.591745436	-3	0.346919195	36	-0.138226589	-23	1.240847587	-7	1.070210933	2	-1.361301337
9/13/2020	2020	9	13	20200913	7	0	0	1	0	0	0	0	0	VR11	0	1	0	4	0	0.693147181	0	1.609437912	20	51	29	35	3.044522438	3.951243719	3.401197382	3.583518938	80	0.583321584	123	0.749568705	216	0.705206155	87	0.941979011	0	-0.662830038	0	-0.511340942	-7	0.591745436	-3	0.346919195	80	0.346324612	-9	2.042994874	-5	1.175016213	-1	-1.973764507
9/14/2020	2020	9	14	20200914	1	0	0	0	0	0	0	0	0	VR11	1	0	1	0	0.693147181	0	0.693147181	0	29	29	21	37	3.401197382	3.401197382	3.091042453	3.63758616	40	-0.792814747	95	0.248220867	257	1.230468141	116	1.619545672	0	-0.662830038	0	-0.511340942	-4	0.709993423	-4	0.267978967	69	0.225186812	-35	0.553292769	-30	-0.135049797	5	-0.748838167
9/15/2020	2020	9	15	20200915	2	0	0	0	0	0	0	0	0	VR11	0	0	4	2	0	0	1.609437912	1.098612289	41	21	35	44	3.737669618	3.091042453	3.583518938	3.80666249	30	-1.13684883	124	0.767473985	278	1.499504768	104	1.339173261	0	-0.662830038	0	-0.511340942	2	0.946489398	0	0.583739878	92	0.47847494	-36	0.495996534	-31	-0.187452437	5	-0.748838167
9/16/2020	2020	9	16	20200916	3	0	0	0	0	0	0	0	0	VR11	1	1	0	0	0.693147181	0.693147181	0	0	31	35	37	60	3.465735903	3.583518938	3.63758616	4.110873864	80	0.583321584	122	0.731663425	216	0.705206155	60	0.311141085	0	-0.662830038	0	-0.511340942	-6	0.631161431	-6	0.110098512	52	0.037973848	-33	0.667885239	-28	-0.030244516	5	-0.748838167
9/17/2020	2020	9	17	20200917	4	0	0	0	0	0	0	0	0	VR11	0	4	2	3	0	1.609437912	1.098612289	1.386294361	17	37	44	31	2.890371758	3.63758616	3.80666249	3.465735903	70	0.239287502	91	0.176599747	175	0.179944168	107	1.409266363	0	-0.662830038	0	-0.511340942	-8	0.55232944	-5	0.18903874	16	-0.358477134	-37	0.4387003	-27	0.022158125	6	-0.544683777
9/18/2020	2020	9	18	20200918	5	1	0	0	0	0	0	0	0	VR11	1	0	0	0	0.693147181	0	0	0	51	44	60	75	3.951243719	3.80666249	4.110873864	4.33073334	90	0.927355667	69	-0.217316411	189	0.35930192	117	1.64291004	0	-0.662830038	0	-0.511340942	-8	0.55232944	-7	0.031158284	32	-0.182276698	-27	1.011662648	-27	0.022158125	4	-0.952992557
9/19/2020	2020	9	19	20200919	6	0	1	0	0	0	0	0	0	VR11	1	2	3	2	0.693147181	1.098612289	1.386294361	1.098612289	29	60	31	65	3.401197382	4.110873864	3.465735903	4.189654742	60	-0.104746581	83	0.033357508	206	0.577093475	114	1.572816937	0	-0.662830038	0	-0.511340942	-11	0.434081452	-6	0.110098512	34	-0.160251643	-23	1.240847587	-10	0.913003011	1	-1.565455727
9/20/2020	2020	9	20	20200920	7	0	0	1	0	0	0	0	0	VR11	0	0	0	0	0	0	0	0	21	31	75	58	3.091042453	3.465735903	4.33073334	4.077537444	60	-0.104746581	66	-0.271032251	214	0.679583619	114	1.572816937	0	-0.662830038	0	-0.511340942	-4	0.709993423	-2	0.425859423	82	0.368349667	-9	2.042994874	-8	1.017808292	-1	-1.973764507
9/21/2020	2020	9	21	20200921	1	0	0	0	0	0	0	0	0	VR11	0	3	2	1	0	1.386294361	1.098612289	0.693147181	35	75	65	49	3.583518938	4.33073334	4.189654742	3.912023005	40	-0.792814747	61	-0.36055865	227	0.846130102	110	1.479359466	0	-0.662830038	0	-0.511340942	1	0.907073403	-4	0.267978967	48	-0.006076261	-34	0.610589004	-29	-0.082647156	5	-0.748838167
9/22/2020	2020	9	22	20200922	2	0	0	0	0	0	0	0	0	VR11	0	0	0	2	0	0	0	1.098612289	37	65	58	69	3.63758616	4.189654742	4.077537444	4.248495242	30	-1.13684883	61	-0.36055865	222	0.782073762	97	1.175622687	0	-0.662830038	0	-0.511340942	7	1.143569378	2	0.741620334	55	0.07101143	-37	0.4387003	-30	-0.135049797	6	-0.544683777
9/23/2020	2020	9	23	20200923	3	0	0	0	0	0	0	0	0	VR11	1	2	1	2	0.693147181	1.098612289	0.693147181	1.098612289	44	58	49	75	3.80666249	4.077537444	3.912023005	4.33073334	80	0.583321584	116	0.624231745	213	0.666772351	35	-0.272968106	34	0.443538789	101	1.564900719	-3	0.749409419	-1	0.504799651	9	-0.435564826	-37	0.4387003	-26	0.074560765	6	-0.544683777
9/24/2020	2020	9	24	20200924	4	0	0	0	0	0	0	0	0	VR11	0	0	2	0	0	0	1.098612289	0	60	49	69	89	4.110873864	3.912023005	4.248495242	4.49980967	90	0.927355667	116	0.624231745	168	0.090265293	45	-0.039324429	13	-0.239806663	16	-0.182431372	-8	0.55232944	-3	0.346919195	-11	-0.655815371	-43	0.094922891	-27	0.022158125	8	-0.136374997
9/25/2020	2020	9	25	20200925	5	1	0	0	0	0	0	0	0	VR11	0	1	2	1	0	0.693147181	1.098612289	0.693147181	31	69	75	90	3.465735903	4.248495242	4.33073334	4.510859507	110	1.615423833	90	0.158694467	139	-0.281261478	62	0.35786982	11	-0.304887182	26	0.02313711	-9	0.512913444	-4	0.267978967	-6	-0.600752735	-34	0.610589004	-26	0.074560765	6	-0.544683777
9/26/2020	2020	9	26	20200926	6	0	1	0	0	0	0	0	0	VR11	1	2	0	0	0.693147181	1.098612289	0	0	75	75	89	67	4.33073334	4.33073334	4.49980967	4.219507705	120	1.959457916	58	-0.41427449	165	0.051831489	44	-0.062688797	45	0.801481645	100	1.544343871	-3	0.749409419	2	0.741620334	4	-0.490627462	-28	0.954366413	-5	1.175016213	3	-1.157146947
9/27/2020	2020	9	27	20200927	7	0	0	1	0	0	0	0	0	VR11	4	2	1	3	1.609437912	1.098612289	0.693147181	1.386294361	65	89	90	82	4.189654742	4.49980967	4.510859507	4.418840608	110	1.615423833	138	1.018147904	164	0.039020221	38	-0.202875003	45	0.801481645	26	0.02313711	-8	0.55232944	-3	0.346919195	9	-0.435564826	-30	0.839773943	-7	1.070210933	2	-1.361301337
9/28/2020	2020	9	28	20200928	1	0	0	0	0	0	0	0	0	VR11	0	0	0	0	0	0	0	0	58	90	67	81	4.077537444	4.510859507	4.219507705	4.406719247	30	-1.13684883	135	0.964432064	170	0.115887829	0	-1.090720972	26	0.183216712	31	0.12592135	-3	0.749409419	-3	0.346919195	0	-0.534677571	-43	0.094922891	-28	-0.030244516	7	-0.340529387
9/29/2020	2020	9	29	20200929	2	0	0	0	0	0	0	0	0	VR11	2	1	3	2	1.098612289	0.693147181	1.386294361	1.098612289	49	67	82	107	3.912023005	4.219507705	4.418840608	4.682131227	40	-0.792814747	131	0.892810944	186	0.320868116	53	0.147590512	17	-0.109645624	5	-0.408556701	5	1.064737386	2	0.741620334	30	-0.204301752	-42	0.152219126	-29	-0.082647156	8	-0.136374997
9/30/2020	2020	9	30	20200930	3	0	0	0	0	0	0	0	0	VR11	0	0	0	4	0	0	0	1.609437912	69	82	81	153	4.248495242	4.418840608	4.406719247	5.036952602	50	-0.448780664	106	0.445178946	180	0.244000508	14	-0.763619826	0	-0.662830038	-1	-0.53189779	-4	0.709993423	-1	0.504799651	21	-0.303414498	-43	0.094922891	-27	0.022158125	7	-0.340529387
10/1/2020	2020	10	1	20201001	4	0	0	0	0	0	0	0	0	VR11	3	3	2	7	1.386294361	1.386294361	1.098612289	2.079441542	75	81	107	155	4.33073334	4.406719247	4.682131227	5.049856007	80	0.583321584	91	0.176599747	157	-0.050658655	0	-1.090720972	49	0.931642684	70	0.927638427	-17	0.197585477	-6	0.110098512	-19	-0.74391559	-46	-0.076965814	-29	-0.082647156	10	0.271933784
10/2/2020	2020	10	2	20201002	5	1	0	0	0	0	0	0	0	VR11	0	0	4	2	0	0	1.609437912	1.098612289	89	107	153	129	4.49980967	4.682131227	5.036952602	4.86753445	90	0.927355667	83	0.033357508	158	-0.037847387	27	-0.459883046	0	-0.662830038	-1	-0.53189779	-9	0.512913444	-1	0.504799651	15	-0.369489662	-35	0.553292769	-27	0.022158125	7	-0.340529387
10/3/2020	2020	10	3	20201003	6	0	1	0	0	0	0	0	0	VR11	2	2	7	2	1.098612289	1.098612289	2.079441542	1.098612289	90	153	155	160	4.510859507	5.036952602	5.049856007	5.081404365	80	0.583321584	105	0.427273666	149	-0.153148799	1	-1.067356605	44	0.768941386	57	0.660399402	-15	0.276417468	-5	0.18903874	-14	-0.688852953	-40	0.266811595	-9	0.965405652	6	-0.544683777
10/4/2020	2020	10	4	20201004	7	0	0	1	0	0	0	0	0	VR11	0	4	2	5	0	1.609437912	1.098612289	1.791759469	67	155	129	167	4.219507705	5.049856007	4.86753445	5.123963979	100	1.27138975	108	0.480989506	144	-0.217205138	36	-0.249603738	8	-0.402507961	5	-0.408556701	-13	0.35524946	-3	0.346919195	0	-0.534677571	-36	0.495996534	-10	0.913003011	3	-1.157146947
10/5/2020	2020	10	5	20201005	1	0	0	0	0	0	0	0	0	VR11	1	7	2	0	0.693147181	2.079441542	1.098612289	0	82	129	160	136	4.418840608	4.86753445	5.081404365	4.919980926	90	0.927355667	102	0.373557827	133	-0.358129086	3	-1.020627869	91	2.298333589	336	6.39576003	-15	0.276417468	-12	-0.363542855	-24	-0.798978226	-44	0.037626656	-33	-0.292257718	10	0.271933784
10/6/2020	2020	10	6	20201006	2	0	0	0	0	0	0	0	0	VR11	2	2	5	1	1.098612289	1.098612289	1.791759469	0.693147181	81	160	167	117	4.406719247	5.081404365	5.123963979	4.770684624	80	0.583321584	106	0.445178946	153	-0.101903727	18	-0.670162355	72	1.680068656	244	4.504530002	-5	0.670577427	-2	0.425859423	-13	-0.677840426	-46	-0.076965814	-32	-0.239855077	10	0.271933784
10/7/2020	2020	10	7	20201007	3	0	0	0	0	0	0	0	0	VR11	2	2	0	2	1.098612289	1.098612289	0	1.098612289	107	167	136	138	4.682131227	5.123963979	4.919980926	4.934473933	100	1.27138975	89	0.140789187	153	-0.101903727	30	-0.389789944	24	0.118136193	73	0.989308972	-7	0.591745436	-1	0.504799651	-4	-0.57872768	-45	-0.019669579	-29	-0.082647156	8	-0.136374997
10/8/2020	2020	10	8	20201008	4	0	0	0	0	0	0	0	0	VR11	0	5	1	2	0	1.791759469	0.693147181	1.098612289	153	136	117	261	5.036952602	4.919980926	4.770684624	5.568344504	120	1.959457916	100	0.337747267	169	0.103076561	3	-1.020627869	101	2.623736185	122	1.99659453	-22	0.000505497	-14	-0.521423311	-36	-0.931128554	-48	-0.191558283	-31	-0.187452437	11	0.476088174
10/9/2020	2020	10	9	20201009	5	1	0	0	0	0	0	0	0	VR11	1	0	2	2	0.693147181	0	1.098612289	1.098612289	155	117	138	82	5.049856007	4.770684624	4.934473933	4.418840608	70	0.239287502	76	-0.091979452	148	-0.165960067	28	-0.436518679	42	0.703860866	49	0.495944617	-11	0.434081452	-3	0.346919195	9	-0.435564826	-38	0.381404065	-28	-0.030244516	7	-0.340529387
10/10/2020	2020	10	10	20201010	6	0	1	0	0	0	0	0	0	VR11	0	1	2	4	0	0.693147181	1.098612289	1.609437912	129	138	261	156	4.86753445	4.934473933	5.568344504	5.056245805	90	0.927355667	51	-0.53961145	127	-0.434996694	30	-0.389789944	48	0.899102424	90	1.33877539	-18	0.158169481	-6	0.110098512	-27	-0.832015808	-36	0.495996534	-8	1.017808292	6	-0.544683777
10/11/2020	2020	10	11	20201011	7	0	0	1	0	0	0	0	0	VR11	3	2	2	4	1.386294361	1.098612289	1.098612289	1.609437912	160	261	82	286	5.081404365	5.568344504	4.418840608	5.659482216	80	0.583321584	61	-0.36055865	139	-0.281261478	51	0.100861776	28	0.248297232	38	0.269819287	-18	0.158169481	-7	0.031158284	-6	-0.600752735	-34	0.610589004	-8	1.017808292	3	-1.157146947
10/12/2020	2020	10	12	20201012	1	0	0	0	0	0	0	0	0	VR11	0	2	4	0	0	1.098612289	1.609437912	0	167	82	156	228	5.123963979	4.418840608	5.056245805	5.433722004	50	-0.448780664	62	-0.34265337	145	-0.20439387	31	-0.366425576	3	-0.565209259	2	-0.470227246	0	0.867657407	-5	0.18903874	10	-0.424552298	-49	-0.248854518	-46	-0.973492043	9	0.067779394
10/13/2020	2020	10	13	20201013	2	0	0	0	0	0	0	0	0	VR11	2	2	4	2	1.098612289	1.098612289	1.609437912	1.098612289	136	156	286	337	4.919980926	5.056245805	5.659482216	5.823045895	60	-0.104746581	67	-0.253126971	125	-0.46061923	58	0.26441235	0	-0.662830038	-1	-0.53189779	4	1.02532139	-3	0.346919195	13	-0.391514716	-52	-0.420743222	-46	-0.973492043	11	0.476088174
10/14/2020	2020	10	14	20201014	3	0	0	0	0	0	0	0	0	VR11	4	4	0	2	1.609437912	1.609437912	0	1.098612289	117	286	228	127	4.770684624	5.659482216	5.433722004	4.852030264	90	0.927355667	64	-0.306842811	126	-0.447807962	36	-0.249603738	0	-0.662830038	0	-0.511340942	-7	0.591745436	-8	-0.047781944	1	-0.523665044	-50	-0.306150753	-43	-0.816284122	10	0.271933784
10/15/2020	2020	10	15	20201015	4	0	0	0	0	0	1	0	0	VR11	7	4	2	4	2.079441542	1.609437912	1.098612289	1.609437912	138	228	337	236	4.934473933	5.433722004	5.823045895	5.468060141	60	-0.104746581	56	-0.45008505	123	-0.486241766	45	-0.039324429	5	-0.50012874	1	-0.490784094	-21	0.039921493	-6	0.110098512	-3	-0.567715153	-50	-0.306150753	-45	-0.921089403	12	0.680242564
10/16/2020	2020	10	16	20201016	5	1	0	0	0	0	1	0	0	VR11	2	0	2	3	1.098612289	0	1.098612289	1.386294361	261	337	127	114	5.568344504	5.823045895	4.852030264	4.744932128	50	-0.448780664	52	-0.52170617	123	-0.486241766	78	0.731699702	0	-0.662830038	0	-0.511340942	-20	0.079337489	-5	0.18903874	18	-0.33645208	-49	-0.248854518	-44	-0.868686762	10	0.271933784
10/17/2020	2020	10	17	20201017	6	0	1	0	0	0	1	0	0	VR11	2	2	4	4	1.098612289	1.098612289	1.609437912	1.609437912	82	127	236	362	4.418840608	4.852030264	5.468060141	5.894402834	40	-0.792814747	80	-0.020358332	133	-0.358129086	36	-0.249603738	7	-0.435048221	2	-0.470227246	-26	-0.157158486	-3	0.346919195	9	-0.435564826	-42	0.152219126	-12	0.808197731	7	-0.340529387
10/18/2020	2020	10	18	20201018	7	0	0	1	0	0	1	0	0	VR11	5	2	3	3	1.791759469	1.098612289	1.386294361	1.386294361	156	236	114	147	5.056245805	5.468060141	4.744932128	4.997212274	50	-0.448780664	57	-0.43217977	132	-0.370940354	36	-0.249603738	11	-0.304887182	8	-0.346886157	-32	-0.393654461	-6	0.110098512	13	-0.391514716	-35	0.553292769	-15	0.650989809	5	-0.748838167
10/19/2020	2020	10	19	20201019	1	0	0	0	0	0	1	0	0	VR11	0	4	4	2	0	1.609437912	1.609437912	1.098612289	286	114	362	233	5.659482216	4.744932128	5.894402834	5.455321115	50	-0.448780664	71	-0.181505851	112	-0.627165713	0	-1.090720972	0	-0.662830038	-1	-0.53189779	-16	0.237001473	-8	-0.047781944	4	-0.490627462	-47	-0.134262048	-33	-0.292257718	11	0.476088174
10/20/2020	2020	10	20	20201020	2	0	0	0	0	0	1	0	0	VR11	1	3	3	3	0.693147181	1.386294361	1.386294361	1.386294361	228	362	147	229	5.433722004	5.894402834	4.997212274	5.438079309	60	-0.104746581	84	0.051262788	141	-0.255638942	2	-1.043992237	3	-0.565209259	1	-0.490784094	-9	0.512913444	-1	0.504799651	2	-0.512652517	-51	-0.363446988	-32	-0.239855077	11	0.476088174
10/21/2020	2020	10	21	20201021	3	0	0	0	0	0	1	0	0	VR11	2	4	2	8	1.098612289	1.609437912	1.098612289	2.197224577	337	147	233	279	5.823045895	4.997212274	5.455321115	5.634789603	150	2.991560164	125	0.785379265	190	0.372113188	3	-1.020627869	80	1.940390733	106	1.66768496	-21	0.039921493	-8	-0.047781944	-19	-0.74391559	-47	-0.134262048	-30	-0.135049797	11	0.476088174
10/22/2020	2020	10	22	20201022	4	0	0	0	0	0	1	0	0	VR11	2	3	3	4	1.098612289	1.386294361	1.386294361	1.609437912	127	233	229	205	4.852030264	5.455321115	5.438079309	5.327876169	90	0.927355667	114	0.588421186	160	-0.012224851	66	0.451327291	1	-0.630289779	3	-0.449670397	-20	0.079337489	-2	0.425859423	0	-0.534677571	-47	-0.134262048	-30	-0.135049797	12	0.680242564
10/23/2020	2020	10	23	20201023	5	1	0	0	0	0	1	0	0	VR11	2	2	8	0	1.098612289	1.098612289	2.197224577	0	236	229	279	189	5.468060141	5.438079309	5.634789603	5.247024072	70	0.239287502	79	-0.038263612	170	0.115887829	46	-0.015960062	0	-0.662830038	-1	-0.53189779	-17	0.197585477	1	0.662680106	22	-0.292401971	-39	0.32410783	-28	-0.030244516	9	0.067779394
10/24/2020	2020	10	24	20201024	6	0	1	0	0	0	1	0	0	VR11	4	3	4	7	1.609437912	1.386294361	1.609437912	2.079441542	114	279	205	132	4.744932128	5.634789603	5.327876169	4.890349128	100	1.27138975	96	0.266126147	160	-0.012224851	15	-0.740255458	6	-0.46758848	2	-0.470227246	-23	-0.038910499	2	0.741620334	0	-0.534677571	-41	0.20951536	-10	0.913003011	7	-0.340529387
10/25/2020	2020	10	25	20201025	7	0	0	1	0	0	1	0	0	VR11	4	8	0	3	1.609437912	2.197224577	0	1.386294361	362	205	189	232	5.894402834	5.327876169	5.247024072	5.451038454	100	1.27138975	91	0.176599747	161	0.000586417	2	-1.043992237	43	0.736401126	58	0.68095625	-27	-0.196574482	-6	0.110098512	-1	-0.545690099	-42	0.152219126	-13	0.75579509	5	-0.748838167
10/26/2020	2020	10	26	20201026	1	0	0	0	0	0	1	0	0	VR11	0	4	7	1	0	1.609437912	2.079441542	0.693147181	147	189	132	131	4.997212274	5.247024072	4.890349128	4.882801923	80	0.583321584	75	-0.109884731	122	-0.499053033	29	-0.413154311	33	0.41099853	51	0.537058313	-10	0.473497448	-2	0.425859423	1	-0.523665044	-47	-0.134262048	-31	-0.187452437	11	0.476088174
10/27/2020	2020	10	27	20201027	2	0	0	0	0	0	1	0	0	VR11	2	0	3	3	1.098612289	0	1.386294361	1.386294361	233	132	232	116	5.455321115	4.890349128	5.451038454	4.762173935	100	1.27138975	83	0.033357508	126	-0.447807962	12	-0.810348561	79	1.907850473	99	1.523787023	-9	0.512913444	-1	0.504799651	-14	-0.688852953	-49	-0.248854518	-33	-0.292257718	12	0.680242564
10/28/2020	2020	10	28	20201028	3	0	0	0	0	0	1	0	0	VR11	2	7	1	2	1.098612289	2.079441542	0.693147181	1.098612289	229	232	131	190	5.438079309	5.451038454	4.882801923	5.252273428	90	0.927355667	91	0.176599747	129	-0.409374158	32	-0.343061208	26	0.183216712	35	0.208148743	-18	0.158169481	-5	0.18903874	-8	-0.62277779	-43	0.094922891	-30	-0.135049797	11	0.476088174
10/29/2020	2020	10	29	20201029	4	0	0	0	0	0	1	0	0	VR11	4	3	3	2	1.609437912	1.386294361	1.386294361	1.098612289	279	131	116	162	5.634789603	4.882801923	4.762173935	5.093750201	90	0.927355667	90	0.158694467	144	-0.217205138	23	-0.553340517	70	1.614988136	73	0.989308972	-23	-0.038910499	-4	0.267978967	-17	-0.721890535	-46	-0.076965814	-30	-0.135049797	12	0.680242564
10/30/2020	2020	10	30	20201030	5	1	0	0	0	0	1	0	0	VR11	3	1	2	1	1.386294361	0.693147181	1.098612289	0.693147181	205	116	190	190	5.327876169	4.762173935	5.252273428	5.252273428	100	1.27138975	140	1.053958464	155	-0.076281191	0	-1.090720972	54	1.094343982	18	-0.141317675	-22	0.000505497	-3	0.346919195	-1	-0.545690099	-34	0.610589004	-28	-0.030244516	11	0.476088174
10/31/2020	2020	10	31	20201031	6	0	1	0	0	0	1	0	0	VR11	4	3	2	3	1.609437912	1.386294361	1.098612289	1.386294361	189	190	162	100	5.247024072	5.252273428	5.093750201	4.615120517	90	0.927355667	100	0.337747267	149	-0.153148799	21	-0.600069252	25	0.150676453	21	-0.079647131	-21	0.039921493	1	0.662680106	10	-0.424552298	-32	0.725181474	-11	0.860600371	7	-0.340529387
11/1/2020	2020	11	1	20201101	7	0	0	1	0	0	1	0	0	VR11	3	2	1	3	1.386294361	1.098612289	0.693147181	1.386294361	132	162	190	102	4.890349128	5.093750201	5.252273428	4.634728988	120	1.959457916	95	0.248220867	182	0.269623044	22	-0.576704885	24	0.118136193	21	-0.079647131	-30	-0.31482247	-7	0.031158284	-13	-0.677840426	-38	0.381404065	-20	0.388976607	5	-0.748838167
11/2/2020	2020	11	2	20201102	1	0	0	0	0	0	1	0	0	VR11	2	2	3	0	1.098612289	1.098612289	1.386294361	0	232	190	100	69	5.451038454	5.252273428	4.615120517	4.248495242	150	2.991560164	111	0.534705346	191	0.384924456	16	-0.71689109	13	-0.239806663	6	-0.387999853	-15	0.276417468	-9	-0.126722172	3	-0.501639989	-44	0.037626656	-31	-0.187452437	11	0.476088174
11/3/2020	2020	11	3	20201103	2	0	0	0	0	0	1	0	0	VR11	3	1	3	1	1.386294361	0.693147181	1.386294361	0.693147181	131	100	102	159	4.882801923	4.615120517	4.634728988	5.075173815	100	1.27138975	61	-0.36055865	121	-0.511864301	54	0.170954879	14	-0.207266403	36	0.228705591	-9	0.512913444	-2	0.425859423	6	-0.468602407	-44	0.037626656	-32	-0.239855077	12	0.680242564
11/4/2020	2020	11	4	20201104	3	0	0	0	0	0	1	0	0	VR11	8	3	0	0	2.197224577	1.386294361	0	0	116	102	69	111	4.762173935	4.634728988	4.248495242	4.718498871	60	-0.104746581	36	-0.808190649	126	-0.447807962	71	0.568149129	4	-0.532669	1	-0.490784094	-11	0.434081452	-1	0.504799651	29	-0.21531428	-42	0.152219126	-30	-0.135049797	10	0.271933784
11/5/2020	2020	11	5	20201105	4	0	0	0	0	0	1	0	0	VR11	4	3	1	0	1.609437912	1.386294361	0.693147181	0	190	69	159	142	5.252273428	4.248495242	5.075173815	4.96284463	50	-0.448780664	21	-1.076769847	121	-0.511864301	37	-0.22623937	0	-0.662830038	0	-0.511340942	-24	-0.078326494	-3	0.346919195	6	-0.468602407	-47	-0.134262048	-30	-0.135049797	12	0.680242564
11/6/2020	2020	11	6	20201106	5	1	0	0	0	0	1	0	0	VR11	0	0	0	1	0	0	0	0.693147181	162	159	111	89	5.093750201	5.075173815	4.718498871	4.49980967	50	-0.448780664	39	-0.754474809	117	-0.563109373	61	0.334505453	0	-0.662830038	0	-0.511340942	-20	0.079337489	1	0.662680106	19	-0.325439553	-39	0.32410783	-29	-0.082647156	10	0.271933784
11/7/2020	2020	11	7	20201107	6	0	1	0	0	0	1	0	0	VR11	7	1	0	3	2.079441542	0.693147181	0	1.386294361	190	111	142	90	5.252273428	4.718498871	4.96284463	4.510859507	40	-0.792814747	19	-1.112580407	108	-0.678410785	79	0.75506407	0	-0.662830038	0	-0.511340942	-22	0.000505497	2	0.741620334	33	-0.17126417	-36	0.495996534	-10	0.913003011	7	-0.340529387
11/8/2020	2020	11	8	20201108	7	0	0	1	0	0	1	0	0	VR11	3	0	1	4	1.386294361	0	0.693147181	1.609437912	100	142	89	98	4.615120517	4.96284463	4.49980967	4.59511985	40	-0.792814747	33	-0.861906488	116	-0.575920641	78	0.731699702	0	-0.662830038	0	-0.511340942	-26	-0.157158486	-3	0.346919195	41	-0.083163952	-31	0.782477708	-15	0.650989809	5	-0.748838167
11/9/2020	2020	11	9	20201109	1	0	0	0	0	0	1	0	0	VR11	1	0	3	2	0.693147181	0	1.386294361	1.098612289	102	89	90	88	4.634728988	4.49980967	4.510859507	4.48863637	40	-0.792814747	89	0.140789187	154	-0.089092459	48	0.030768674	0	-0.662830038	-1	-0.53189779	-12	0.394665456	-3	0.346919195	27	-0.237339334	-43	0.094922891	-30	-0.135049797	11	0.476088174
11/10/2020	2020	11	10	20201110	2	0	0	0	0	0	1	0	0	VR11	3	1	4	1	1.386294361	0.693147181	1.609437912	0.693147181	69	90	98	125	4.248495242	4.510859507	4.59511985	4.836281907	40	-0.792814747	80	-0.020358332	115	-0.588731909	37	-0.22623937	4	-0.532669	2	-0.470227246	-8	0.55232944	3	0.820560562	26	-0.248351862	-45	-0.019669579	-31	-0.187452437	11	0.476088174
11/11/2020	2020	11	11	20201111	3	0	0	0	0	0	1	0	0	VR11	2	3	2	2	1.098612289	1.386294361	1.098612289	1.098612289	159	98	88	130	5.075173815	4.59511985	4.48863637	4.875197323	60	-0.104746581	104	0.409368386	135	-0.33250655	32	-0.343061208	0	-0.662830038	0	-0.511340942	-14	0.315833464	3	0.820560562	20	-0.314427025	-40	0.266811595	-28	-0.030244516	10	0.271933784
11/12/2020	2020	11	12	20201112	4	0	0	0	0	0	1	0	0	VR11	2	4	1	0	1.098612289	1.609437912	0.693147181	0	111	88	125	81	4.718498871	4.48863637	4.836281907	4.406719247	70	0.239287502	62	-0.34265337	127	-0.434996694	20	-0.62343362	24	0.118136193	52	0.557615161	-27	-0.196574482	-7	0.031158284	-12	-0.666827899	-46	-0.076965814	-31	-0.187452437	12	0.680242564
11/13/2020	2020	11	13	20201113	5	1	0	0	0	0	1	0	0	VR11	1	2	2	2	0.693147181	1.098612289	1.098612289	1.098612289	142	125	130	121	4.96284463	4.836281907	4.875197323	4.804021045	60	-0.104746581	58	-0.41427449	126	-0.447807962	15	-0.740255458	3	-0.565209259	7	-0.367443005	-21	0.039921493	-1	0.504799651	-2	-0.556702626	-39	0.32410783	-27	0.022158125	11	0.476088174
11/14/2020	2020	11	14	20201114	6	0	1	0	0	0	1	0	0	VR11	3	1	0	0	1.386294361	0.693147181	0	0	89	130	81	101	4.49980967	4.875197323	4.406719247	4.624972813	80	0.583321584	67	-0.253126971	136	-0.319695282	10	-0.857077296	16	-0.142185884	8	-0.346886157	-24	-0.078326494	2	0.741620334	-8	-0.62277779	-41	0.20951536	-12	0.808197731	8	-0.136374997
11/15/2020	2020	11	15	20201115	7	0	0	1	0	0	1	0	0	VR11	3	2	2	1	1.386294361	1.098612289	1.098612289	0.693147181	90	81	121	65	4.510859507	4.406719247	4.804021045	4.189654742	100	1.27138975	85	0.069168068	152	-0.114714995	10	-0.857077296	50	0.964182944	84	1.215434301	-37	-0.590734441	-11	-0.284602627	-32	-0.887078445	-46	-0.076965814	-20	0.388976607	7	-0.340529387
11/16/2020	2020	11	16	20201116	1	0	0	0	0	0	1	0	0	VR11	0	0	0	0	0	0	0	0	98	121	101	77	4.59511985	4.804021045	4.624972813	4.356708827	100	1.27138975	91	0.176599747	126	-0.447807962	2	-1.043992237	21	0.020515414	10	-0.30577246	-15	0.276417468	-6	0.110098512	-9	-0.633790317	-45	-0.019669579	-30	-0.135049797	11	0.476088174
11/17/2020	2020	11	17	20201117	2	0	0	0	0	0	1	0	0	VR11	1	2	1	1	0.693147181	1.098612289	0.693147181	0.693147181	88	101	65	83	4.48863637	4.624972813	4.189654742	4.430816799	100	1.27138975	109	0.498894786	137	-0.306884014	10	-0.857077296	33	0.41099853	16	-0.182431372	-11	0.434081452	1	0.662680106	4	-0.490627462	-47	-0.134262048	-30	-0.135049797	11	0.476088174
11/18/2020	2020	11	18	20201118	3	0	0	0	0	0	1	0	0	VR11	0	0	0	3	0	0	0	1.386294361	125	65	77	76	4.836281907	4.189654742	4.356708827	4.343805422	120	1.959457916	106	0.445178946	148	-0.165960067	68	0.498056026	10	-0.337427442	5	-0.408556701	-11	0.434081452	0	0.583739878	25	-0.259364389	-40	0.266811595	-28	-0.030244516	10	0.271933784
11/19/2020	2020	11	19	20201119	4	0	0	0	0	0	1	0	0	VR11	0	1	1	3	0	0.693147181	0.693147181	1.386294361	130	77	83	64	4.875197323	4.356708827	4.430816799	4.17438727	100	1.27138975	35	-0.826095928	108	-0.678410785	28	-0.436518679	23	0.085595933	35	0.208148743	-25	-0.11774249	-5	0.18903874	-22	-0.776953172	-49	-0.248854518	-28	-0.030244516	12	0.680242564
11/20/2020	2020	11	20	20201120	5	1	0	0	0	0	1	0	0	VR11	1	0	3	0	0.693147181	0	1.386294361	0	81	83	76	120	4.406719247	4.430816799	4.343805422	4.795790546	70	0.239287502	30	-0.915622328	88	-0.934636144	16	-0.71689109	0	-0.662830038	-1	-0.53189779	-17	0.197585477	2	0.741620334	2	-0.512652517	-40	0.266811595	-26	0.074560765	9	0.067779394
11/21/2020	2020	11	21	20201121	6	0	1	0	0	0	1	0	0	VR11	3	1	3	2	1.386294361	0.693147181	1.386294361	1.098612289	121	76	64	88	4.804021045	4.343805422	4.17438727	4.48863637	90	0.927355667	62	-0.34265337	119	-0.537486837	0	-1.090720972	18	-0.077105365	6	-0.387999853	-21	0.039921493	1	0.662680106	-21	-0.765940644	-44	0.037626656	-12	0.808197731	8	-0.136374997
11/22/2020	2020	11	22	20201122	7	0	0	1	0	0	1	0	0	VR11	4	3	0	4	1.609437912	1.386294361	0	1.609437912	101	64	120	69	4.624972813	4.17438727	4.795790546	4.248495242	80	0.583321584	48	-0.593327289	113	-0.614354445	40	-0.156146267	30	0.313377751	18	-0.141317675	-20	0.079337489	0	0.583739878	28	-0.226326807	-37	0.4387003	-10	0.913003011	4	-0.952992557
11/23/2020	2020	11	23	20201123	1	0	0	0	0	0	1	0	0	VR11	2	3	2	1	1.098612289	1.386294361	1.098612289	0.693147181	65	120	88	92	4.189654742	4.795790546	4.48863637	4.532599493	50	-0.448780664	26	-0.987243448	109	-0.665599517	63	0.381234188	2	-0.597749519	1	-0.490784094	-8	0.55232944	-3	0.346919195	23	-0.281389443	-48	-0.191558283	-28	-0.030244516	10	0.271933784
11/24/2020	2020	11	24	20201124	2	0	0	0	0	0	1	0	0	VR11	1	0	4	1	0.693147181	0	1.609437912	0.693147181	77	88	69	77	4.356708827	4.48863637	4.248495242	4.356708827	60	-0.104746581	48	-0.593327289	102	-0.755278393	15	-0.740255458	0	-0.662830038	0	-0.511340942	-3	0.749409419	2	0.741620334	5	-0.479614935	-49	-0.248854518	-29	-0.082647156	10	0.271933784
11/25/2020	2020	11	25	20201125	3	0	0	0	0	0	1	0	0	VR11	2	2	1	1	1.098612289	1.098612289	0.693147181	0.693147181	83	69	92	158	4.430816799	4.248495242	4.532599493	5.068904202	60	-0.104746581	39	-0.754474809	92	-0.883391072	60	0.311141085	3	-0.565209259	4	-0.429113549	-7	0.591745436	2	0.741620334	13	-0.391514716	-44	0.037626656	-26	0.074560765	9	0.067779394
11/26/2020	2020	11	26	20201126	4	0	0	0	0	0	1	0	0	VR11	0	4	1	0	0	1.609437912	0.693147181	0	76	92	77	114	4.343805422	4.532599493	4.356708827	4.744932128	40	-0.792814747	55	-0.46799033	100	-0.780900929	0	-1.090720972	23	0.085595933	10	-0.30577246	-20	0.079337489	-3	0.346919195	-18	-0.732903063	-48	-0.191558283	-27	0.022158125	11	0.476088174
11/27/2020	2020	11	27	20201127	5	1	0	0	0	0	1	0	0	VR11	2	1	1	3	1.098612289	0.693147181	0.693147181	1.386294361	64	77	158	180	4.17438727	4.356708827	5.068904202	5.198497031	30	-1.13684883	21	-1.076769847	74	-1.113993896	0	-1.090720972	0	-0.662830038	-1	-0.53189779	-13	0.35524946	2	0.741620334	1	-0.523665044	-40	0.266811595	-25	0.126963405	9	0.067779394
11/28/2020	2020	11	28	20201128	6	0	1	0	0	0	1	0	0	VR11	0	1	0	2	0	0.693147181	0	1.098612289	120	158	114	121	4.795790546	5.068904202	4.744932128	4.804021045	60	-0.104746581	42	-0.700758969	65	-1.229295307	0	-1.090720972	0	-0.662830038	0	-0.511340942	-17	0.197585477	3	0.820560562	-13	-0.677840426	-41	0.20951536	-9	0.965405652	7	-0.340529387
11/29/2020	2020	11	29	20201129	7	0	0	1	0	0	1	0	0	VR11	1	1	3	2	0.693147181	0.693147181	1.386294361	1.098612289	88	114	180	109	4.48863637	4.744932128	5.198497031	4.700480366	50	-0.448780664	-22	-1.846696884	47	-1.45989813	10	-0.857077296	0	-0.662830038	0	-0.511340942	-22	0.000505497	-4	0.267978967	-10	-0.644802844	-32	0.725181474	-12	0.808197731	5	-0.748838167
11/30/2020	2020	11	30	20201130	1	0	0	0	0	0	1	0	0	VR11	0	0	2	2	0	0	1.098612289	1.098612289	69	180	121	122	4.248495242	5.198497031	4.804021045	4.812184355	70	0.239287502	-17	-1.757170484	99	-0.793712197	0	-1.090720972	89	2.233253069	113	1.811582897	-14	0.315833464	-8	-0.047781944	-28	-0.843028336	-47	-0.134262048	-29	-0.082647156	11	0.476088174
12/1/2020	2020	12	1	20201201	2	0	0	0	0	0	1	0	1	VR11	1	3	2	2	0.693147181	1.386294361	1.098612289	1.098612289	92	121	109	110	4.532599493	4.804021045	4.700480366	4.709530201	100	1.27138975	22	-1.058864567	101	-0.768089661	21	-0.600069252	45	0.801481645	38	0.269819287	-5	0.670577427	2	0.741620334	15	-0.369489662	-48	-0.191558283	-28	-0.030244516	10	0.271933784
12/2/2020	2020	12	2	20201202	3	0	0	0	0	0	1	0	1	VR11	3	2	2	2	1.386294361	1.098612289	1.098612289	1.098612289	77	109	122	143	4.356708827	4.700480366	4.812184355	4.9698133	50	-0.448780664	43	-0.682853689	62	-1.267729111	0	-1.090720972	0	-0.662830038	-1	-0.53189779	-10	0.473497448	0	0.583739878	3	-0.501639989	-44	0.037626656	-26	0.074560765	9	0.067779394
12/3/2020	2020	12	3	20201203	4	0	0	0	0	0	1	0	1	VR11	3	2	2	2	1.386294361	1.098612289	1.098612289	1.098612289	158	122	110	123	5.068904202	4.812184355	4.709530201	4.820281566	90	0.927355667	48	-0.593327289	63	-1.254917843	0	-1.090720972	88	2.20071281	48	0.475387768	-21	0.039921493	-4	0.267978967	-24	-0.798978226	-48	-0.191558283	-27	0.022158125	11	0.476088174
12/4/2020	2020	12	4	20201204	5	1	0	0	0	0	1	1	1	VR11	0	2	2	1	0	1.098612289	1.098612289	0.693147181	114	110	143	170	4.744932128	4.709530201	4.9698133	5.141663557	100	1.27138975	30	-0.915622328	78	-1.062748824	31	-0.366425576	21	0.020515414	7	-0.367443005	-16	0.237001473	3	0.820560562	-3	-0.567715153	-41	0.20951536	-25	0.126963405	9	0.067779394
12/5/2020	2020	12	5	20201205	6	0	1	0	0	0	1	1	1	VR11	2	2	2	1	1.098612289	1.098612289	1.098612289	0.693147181	180	143	123	222	5.198497031	4.9698133	4.820281566	5.407171771	40	-0.792814747	-13	-1.685549365	58	-1.318974183	40	-0.156146267	0	-0.662830038	0	-0.511340942	-24	-0.078326494	3	0.820560562	1	-0.523665044	-37	0.4387003	-7	1.070210933	6	-0.544683777
12/6/2020	2020	12	6	20201206	7	0	0	1	0	0	1	1	1	VR11	4	2	1	2	1.609437912	1.098612289	0.693147181	1.098612289	121	123	170	127	4.804021045	4.820281566	5.141663557	4.852030264	30	-1.13684883	-9	-1.613928245	49	-1.434275594	0	-1.090720972	0	-0.662830038	-1	-0.53189779	-29	-0.275406474	-6	0.110098512	-4	-0.57872768	-45	-0.019669579	-8	1.017808292	5	-0.748838167
12/7/2020	2020	12	7	20201207	1	0	0	0	0	0	1	0	1	VR11	1	2	1	1	0.693147181	1.098612289	0.693147181	0.693147181	109	170	222	179	4.700480366	5.141663557	5.407171771	5.192956851	70	0.239287502	26	-0.987243448	70	-1.165238967	5	-0.973899134	131	3.599943974	110	1.749912353	-14	0.315833464	-8	-0.047781944	-17	-0.721890535	-47	-0.134262048	-30	-0.135049797	11	0.476088174
12/8/2020	2020	12	8	20201208	2	0	0	0	0	0	1	0	1	VR11	1	1	2	3	0.693147181	0.693147181	1.098612289	1.386294361	122	222	127	207	4.812184355	5.407171771	4.852030264	5.33753808	40	-0.792814747	4	-1.381159606	42	-1.52395447	2	-1.043992237	0	-0.662830038	0	-0.511340942	-9	0.512913444	2	0.741620334	4	-0.490627462	-49	-0.248854518	-27	0.022158125	10	0.271933784
12/9/2020	2020	12	9	20201209	3	0	0	0	0	0	1	0	1	VR11	1	1	1	2	0.693147181	0.693147181	0.693147181	1.098612289	110	127	179	172	4.709530201	4.852030264	5.192956851	5.153291594	60	-0.104746581	-9	-1.613928245	32	-1.65206715	0	-1.090720972	0	-0.662830038	0	-0.511340942	-14	0.315833464	-4	0.267978967	-10	-0.644802844	-48	-0.191558283	-26	0.074560765	10	0.271933784
12/10/2020	2020	12	10	20201210	4	0	0	0	0	0	1	0	1	VR11	0	2	3	4	0	1.098612289	1.386294361	1.609437912	143	179	207	309	4.9698133	5.192956851	5.33753808	5.736572297	60	-0.104746581	6	-1.345349046	33	-1.639255882	41	-0.1327819	0	-0.662830038	0	-0.511340942	-21	0.039921493	-3	0.346919195	-3	-0.567715153	-50	-0.306150753	-27	0.022158125	11	0.476088174
12/11/2020	2020	12	11	20201211	5	1	0	0	0	0	1	0	1	VR11	3	1	2	1	1.386294361	0.693147181	1.098612289	0.693147181	123	207	172	200	4.820281566	5.33753808	5.153291594	5.303304908	80	0.583321584	7	-1.327443766	39	-1.562388274	0	-1.090720972	81	1.972930992	28	0.064250806	-23	-0.038910499	-4	0.267978967	-9	-0.633790317	-34	0.610589004	-26	0.074560765	10	0.271933784
12/12/2020	2020	12	12	20201212	6	0	1	0	0	0	1	0	1	VR11	2	3	4	2	1.098612289	1.386294361	1.609437912	1.098612289	170	172	309	187	5.141663557	5.153291594	5.736572297	5.236441963	40	-0.792814747	32	-0.879811768	59	-1.306162915	0	-1.090720972	24	0.118136193	6	-0.387999853	-26	-0.157158486	0	0.583739878	-20	-0.754928117	-40	0.266811595	-10	0.913003011	8	-0.136374997
12/13/2020	2020	12	13	20201213	7	0	0	1	0	0	1	0	1	VR11	2	2	1	3	1.098612289	1.098612289	0.693147181	1.386294361	222	309	200	157	5.407171771	5.736572297	5.303304908	5.062595033	80	0.583321584	24	-1.023054008	83	-0.998692484	31	-0.366425576	17	-0.109645624	10	-0.30577246	-27	-0.196574482	-2	0.425859423	13	-0.391514716	-33	0.667885239	-6	1.122613573	5	-0.748838167
12/14/2020	2020	12	14	20201214	1	0	0	0	0	0	1	0	1	VR11	2	4	2	2	1.098612289	1.609437912	1.098612289	1.098612289	127	200	187	134	4.852030264	5.303304908	5.236441963	4.905274778	80	0.583321584	62	-0.34265337	119	-0.537486837	24	-0.529976149	29	0.280837491	20	-0.100203979	24	1.813641308	18	2.004663979	7	-0.45758988	-45	-0.019669579	-27	0.022158125	9	0.067779394
12/15/2020	2020	12	15	20201215	2	0	0	0	0	1	1	0	1	VR11	2	1	3	4	1.098612289	0.693147181	1.386294361	1.609437912	179	187	157	192	5.192956851	5.236441963	5.062595033	5.262690189	50	-0.448780664	44	-0.664948409	106	-0.704033321	8	-0.903806031	6	-0.46758848	2	-0.470227246	-42	-0.78781442	-1	0.504799651	11	-0.413539771	-53	-0.478039457	-33	-0.292257718	13	0.884396954
12/16/2020	2020	12	16	20201216	3	0	0	0	0	1	1	0	1	VR11	2	2	2	1	1.098612289	1.098612289	1.098612289	0.693147181	207	157	134	261	5.33753808	5.062595033	4.905274778	5.568344504	60	-0.104746581	44	-0.664948409	95	-0.844957268	42	-0.109417532	0	-0.662830038	0	-0.511340942	-45	-0.906062408	-2	0.425859423	11	-0.413539771	-58	-0.764520631	-40	-0.659076201	14	1.088551344
12/17/2020	2020	12	17	20201217	4	0	0	0	0	1	1	0	1	VR11	2	3	4	3	1.098612289	1.386294361	1.609437912	1.386294361	172	134	192	228	5.153291594	4.905274778	5.262690189	5.433722004	70	0.239287502	65	-0.288937531	103	-0.742467125	30	-0.389789944	56	1.159424501	58	0.68095625	-50	-1.103142387	-3	0.346919195	-11	-0.655815371	-61	-0.936409335	-41	-0.711478841	16	1.496860124
12/18/2020	2020	12	18	20201218	5	1	0	0	0	1	1	0	1	VR11	1	2	1	2	0.693147181	1.098612289	0.693147181	1.098612289	309	192	261	180	5.736572297	5.262690189	5.568344504	5.198497031	70	0.239287502	60	-0.37846393	106	-0.704033321	52	0.124226144	0	-0.662830038	0	-0.511340942	-47	-0.9848944	-3	0.346919195	7	-0.45758988	-52	-0.420743222	-40	-0.659076201	14	1.088551344
12/19/2020	2020	12	19	20201219	6	0	1	0	0	1	1	0	1	VR11	1	4	3	1	0.693147181	1.609437912	1.386294361	0.693147181	200	261	228	86	5.303304908	5.568344504	5.433722004	4.465908119	90	0.927355667	58	-0.41427449	107	-0.691222053	16	-0.71689109	10	-0.337427442	3	-0.449670397	-59	-1.45788635	-1	0.504799651	-14	-0.688852953	-54	-0.535335692	-17	0.546184529	10	0.271933784
12/20/2020	2020	12	20	20201220	7	0	0	1	0	1	1	0	1	VR11	2	1	2	1	1.098612289	0.693147181	1.098612289	0.693147181	187	228	180	116	5.236441963	5.433722004	5.198497031	4.762173935	60	-0.104746581	63	-0.324748091	95	-0.844957268	17	-0.693526723	0	-0.662830038	0	-0.511340942	-61	-1.536718342	-2	0.425859423	4	-0.490627462	-49	-0.248854518	-14	0.70339245	6	-0.544683777
12/21/2020	2020	12	21	20201221	1	0	0	0	0	1	1	0	1	VR11	1	3	1	0	0.693147181	1.386294361	0.693147181	0	157	180	86	87	5.062595033	5.198497031	4.465908119	4.477336814	100	1.27138975	38	-0.772380089	121	-0.511864301	0	-1.090720972	133	3.665024494	138	2.3255041	-43	-0.827230416	1	0.662680106	-34	-0.909103499	-63	-1.051001805	-51	-1.235505245	16	1.496860124
12/22/2020	2020	12	22	20201222	2	0	0	0	0	1	1	0	1	VR11	3	2	1	3	1.386294361	1.098612289	0.693147181	1.386294361	134	86	116	225	4.905274778	4.465908119	4.762173935	5.420534999	110	1.615423833	67	-0.253126971	124	-0.473430498	0	-1.090720972	20	-0.012024846	58	0.68095625	-33	-0.433070457	26	2.636185801	2	-0.512652517	-62	-0.99370557	-53	-1.340310526	16	1.496860124
12/23/2020	2020	12	23	20201223	3	0	0	0	0	1	1	0	1	VR11	2	1	0	5	1.098612289	0.693147181	0	1.791759469	192	116	87	233	5.262690189	4.762173935	4.477336814	5.455321115	50	-0.448780664	64	-0.306842811	112	-0.627165713	2	-1.043992237	156	4.413450465	263	4.895110117	-38	-0.630150437	20	2.162544434	-32	-0.887078445	-61	-0.936409335	-51	-1.235505245	16	1.496860124
12/24/2020	2020	12	24	20201224	4	0	0	0	0	1	1	1	1	VR11	4	1	3	2	1.609437912	0.693147181	1.386294361	1.098612289	261	87	225	208	5.568344504	4.477336814	5.420534999	5.342334252	100	1.27138975	31	-0.897717048	70	-1.165238967	13	-0.786984193	85	2.103092031	159	2.757197911	-43	-0.827230416	26	2.636185801	-24	-0.798978226	-64	-1.10829804	-59	-1.654726368	17	1.701014514
12/25/2020	2020	12	25	20201225	5	1	0	0	0	1	1	1	1	VR11	1	0	5	2	0.693147181	0	1.791759469	1.098612289	228	225	233	153	5.433722004	5.420534999	5.455321115	5.036952602	50	-0.448780664	4	-1.381159606	62	-1.267729111	26	-0.483247414	9	-0.369967702	7	-0.367443005	-81	-2.325038259	-59	-4.073733561	-19	-0.74391559	-72	-1.566667918	-82	-2.859987098	21	2.517632074
12/26/2020	2020	12	26	20201226	6	0	1	0	0	1	1	1	1	VR11	2	3	2	3	1.098612289	1.386294361	1.098612289	1.386294361	180	233	208	121	5.198497031	5.455321115	5.342334252	4.804021045	130	2.303491998	26	-0.987243448	71	-1.152427699	4	-0.997263502	68	1.549907617	34	0.187591895	-83	-2.403870251	-56	-3.836912878	-47	-1.052266354	-65	-1.165594275	-41	-0.711478841	10	0.271933784
12/27/2020	2020	12	27	20201227	7	0	0	1	0	1	1	0	1	VR11	3	5	2	0	1.386294361	1.791759469	1.098612289	0	86	208	153	98	4.465908119	5.342334252	5.036952602	4.59511985	150	2.991560164	28	-0.951432888	70	-1.165238967	0	-1.090720972	142	3.95788683	213	3.86726771	-73	-2.009710292	-29	-1.705526727	-60	-1.195429209	-63	-1.051001805	-26	0.074560765	8	-0.136374997
12/28/2020	2020	12	28	20201228	1	0	0	0	0	1	1	0	1	VR11	2	2	3	1	1.098612289	1.098612289	1.386294361	0.693147181	116	153	121	120	4.762173935	5.036952602	4.804021045	4.795790546	50	-0.448780664	14	-1.202106807	54	-1.370219255	28	-0.436518679	0	-0.662830038	-1	-0.53189779	-42	-0.78781442	3	0.820560562	-7	-0.611765262	-63	-1.051001805	-62	-1.811934289	18	1.905168904
12/29/2020	2020	12	29	20201229	2	0	0	0	0	1	1	0	1	VR11	4	2	0	1	1.609437912	1.098612289	0	0.693147181	87	121	98	199	4.477336814	4.804021045	4.59511985	5.298317367	50	-0.448780664	17	-1.148390967	50	-1.421464327	0	-1.090720972	30	0.313377751	42	0.35204668	-43	-0.827230416	5	0.978441017	-21	-0.765940644	-66	-1.222890509	-62	-1.811934289	19	2.109323294
12/30/2020	2020	12	30	20201230	3	0	0	0	0	1	1	0	1	VR11	1	3	1	0	0.693147181	1.386294361	0.693147181	0	225	98	120	198	5.420534999	4.59511985	4.795790546	5.293304825	60	-0.104746581	25	-1.005148728	70	-1.165238967	13	-0.786984193	41	0.671320607	95	1.441559631	-40	-0.708982428	14	1.688903068	-15	-0.699865481	-61	-0.936409335	-59	-1.654726368	17	1.701014514
12/31/2020	2020	12	31	20201231	4	0	0	0	0	1	1	1	1	VR11	3	0	1	0	1.386294361	0	0.693147181	0	233	120	199	131	5.455321115	4.795790546	5.298317367	4.882801923	50	-0.448780664	-10	-1.631833525	57	-1.331785451	39	-0.179510635	34	0.443538789	76	1.050979516	-44	-0.866646412	21	2.241484662	-4	-0.57872768	-66	-1.222890509	-64	-1.91673957	16	1.496860124
1/1/2021	2021	1	1	20210101	5	1	0	0	0	1	1	0	1	VR11	2	1	0	3	1.098612289	0.693147181	0	1.386294361	208	199	198	123	5.342334252	5.298317367	5.293304825	4.820281566	30	-1.13684883	-10	-1.631833525	67	-1.203672771	37	-0.22623937	9	-0.369967702	6	-0.387999853	-79	-2.246206268	-66	-4.626315156	6	-0.468602407	-75	-1.738556623	-84	-2.964792378	23	2.925940854
1/2/2021	2021	1	2	20210102	6	0	1	0	0	1	1	0	1	VR11	1	1	0	0	0.693147181	0.693147181	0	0	153	198	131	168	5.036952602	5.293304825	4.882801923	5.129898715	30	-1.13684883	2	-1.416970166	76	-1.08837136	39	-0.179510635	4	-0.532669	13	-0.244101916	-65	-1.694382325	-11	-0.284602627	6	-0.468602407	-60	-0.879113101	-26	0.074560765	12	0.680242564
1/3/2021	2021	1	3	20210103	7	0	0	1	0	1	1	0	1	VR11	1	0	3	3	0.693147181	0	1.386294361	1.386294361	121	131	123	115	4.804021045	4.882801923	4.820281566	4.753590191	90	0.927355667	-1	-1.470686006	47	-1.45989813	14	-0.763619826	5	-0.50012874	1	-0.490784094	-62	-1.576134338	-10	-0.205662399	-3	-0.567715153	-55	-0.592631927	-19	0.441379248	7	-0.340529387
1/4/2021	2021	1	4	20210104	1	0	0	0	0	1	1	0	1	VR11	0	0	0	3	0	0	0	1.386294361	98	123	168	144	4.59511985	4.820281566	5.129898715	4.976733742	100	1.27138975	22	-1.058864567	37	-1.58801081	0	-1.090720972	29	0.280837491	8	-0.346886157	-49	-1.063726391	-9	-0.126722172	-18	-0.732903063	-61	-0.936409335	-43	-0.816284122	16	1.496860124
1/5/2021	2021	1	5	20210105	2	0	0	0	0	1	1	0	1	VR11	3	3	3	1	1.386294361	1.386294361	1.386294361	0.693147181	120	168	115	101	4.795790546	5.129898715	4.753590191	4.624972813	70	0.239287502	23	-1.040959288	32	-1.65206715	0	-1.090720972	28	0.248297232	9	-0.326329309	-47	-0.9848944	-5	0.18903874	-12	-0.666827899	-62	-0.99370557	-43	-0.816284122	16	1.496860124
1/6/2021	2021	1	6	20210106	3	0	0	0	0	1	1	0	1	VR11	5	0	3	0	1.791759469	0	1.386294361	0	199	115	144	117	5.298317367	4.753590191	4.976733742	4.770684624	70	0.239287502	-1	-1.470686006	31	-1.664878418	0	-1.090720972	20	-0.012024846	2	-0.470227246	-49	-1.063726391	-6	0.110098512	-13	-0.677840426	-58	-0.764520631	-40	-0.659076201	14	1.088551344
1/7/2021	2021	1	7	20210107	4	0	0	0	0	1	1	0	1	VR11	2	3	1	2	1.098612289	1.386294361	0.693147181	1.098612289	198	144	101	110	5.293304825	4.976733742	4.624972813	4.709530201	70	0.239287502	4	-1.381159606	41	-1.536765738	0	-1.090720972	162	4.608692023	85	1.235991149	-58	-1.418470354	-13	-0.442483083	-36	-0.931128554	-63	-1.051001805	-41	-0.711478841	17	1.701014514
1/8/2021	2021	1	8	20210108	5	1	0	0	0	1	1	0	1	VR11	2	3	0	0	1.098612289	1.386294361	0	0	131	101	117	102	4.882801923	4.624972813	4.770684624	4.634728988	20	-1.480882912	-20	-1.810886324	45	-1.485520666	57	0.241047982	0	-0.662830038	-1	-0.53189779	-52	-1.181974379	-3	0.346919195	14	-0.380502189	-50	-0.306150753	-38	-0.55427092	14	1.088551344
1/9/2021	2021	1	9	20210109	6	0	1	0	0	1	1	0	1	VR11	3	1	2	2	1.386294361	0.693147181	1.098612289	1.098612289	123	117	110	78	4.820281566	4.770684624	4.709530201	4.369447852	40	-0.792814747	-22	-1.846696884	64	-1.242106575	44	-0.062688797	0	-0.662830038	-1	-0.53189779	-59	-1.45788635	-1	0.504799651	16	-0.358477134	-51	-0.363446988	-18	0.493781888	10	0.271933784
1/10/2021	2021	1	10	20210110	7	0	0	1	0	1	1	0	1	VR11	0	0	0	1	0	0	0	0.693147181	168	110	102	38	5.129898715	4.709530201	4.634728988	3.663561646	50	-0.448780664	-17	-1.757170484	59	-1.306162915	13	-0.786984193	0	-0.662830038	-1	-0.53189779	-65	-1.694382325	-7	0.031158284	0	-0.534677571	-53	-0.478039457	-17	0.546184529	7	-0.340529387
1/11/2021	2021	1	11	20210111	1	0	0	0	0	1	1	0	1	VR11	1	2	2	3	0.693147181	1.098612289	1.098612289	1.386294361	115	102	78	94	4.753590191	4.634728988	4.369447852	4.553876892	90	0.927355667	53	-0.50380089	76	-1.08837136	2	-1.043992237	54	1.094343982	43	0.372603528	-48	-1.024310395	-11	-0.284602627	-11	-0.655815371	-57	-0.707224396	-40	-0.659076201	15	1.292705734
1/12/2021	2021	1	12	20210112	2	0	0	0	0	1	1	0	1	VR11	1	0	1	1	0.693147181	0	0.693147181	0.693147181	144	78	38	124	4.976733742	4.369447852	3.663561646	4.828313737	100	1.27138975	4	-1.381159606	80	-1.037126288	43	-0.086053165	71	1.647528396	90	1.33877539	-46	-0.945478404	-3	0.346919195	3	-0.501639989	-59	-0.821816866	-40	-0.659076201	15	1.292705734
1/13/2021	2021	1	13	20210113	3	0	0	0	0	1	1	0	1	VR11	0	2	3	3	0	1.098612289	1.386294361	1.386294361	101	38	94	176	4.624972813	3.663561646	4.553876892	5.176149733	80	0.583321584	12	-1.237917367	68	-1.190861503	45	-0.039324429	21	0.020515414	11	-0.285215612	-50	-1.103142387	-7	0.031158284	2	-0.512652517	-56	-0.649928161	-38	-0.55427092	13	0.884396954
1/14/2021	2021	1	14	20210114	4	0	0	0	0	1	1	0	1	VR11	0	1	1	0	0	0.693147181	0.693147181	0	117	94	124	202	4.770684624	4.553876892	4.828313737	5.313205979	60	-0.104746581	-7	-1.578117685	30	-1.677689686	36	-0.249603738	0	-0.662830038	0	-0.511340942	-55	-1.300222367	-11	-0.284602627	-5	-0.589740208	-60	-0.879113101	-41	-0.711478841	15	1.292705734
1/15/2021	2021	1	15	20210115	5	1	0	0	0	1	1	0	1	VR11	3	3	3	0	1.386294361	1.386294361	1.386294361	0	110	124	176	138	4.709530201	4.828313737	5.176149733	4.934473933	40	-0.792814747	1	-1.434875446	26	-1.728934758	0	-1.090720972	0	-0.662830038	0	-0.511340942	-53	-1.221390375	-7	0.031158284	-3	-0.567715153	-56	-0.649928161	-39	-0.60667356	13	0.884396954
1/16/2021	2021	1	16	20210116	6	0	1	0	0	1	1	0	1	VR11	0	1	0	3	0	0.693147181	0	1.386294361	102	176	202	111	4.634728988	5.176149733	5.313205979	4.718498871	70	0.239287502	-8	-1.596022965	23	-1.767368561	0	-1.090720972	47	0.866562165	25	0.002580261	-63	-1.615550334	-8	-0.047781944	-4	-0.57872768	-54	-0.535335692	-21	0.336573967	10	0.271933784
1/17/2021	2021	1	17	20210117	7	0	0	1	0	1	1	0	1	VR11	3	3	0	3	1.386294361	1.386294361	0	1.386294361	78	202	138	64	4.369447852	5.313205979	4.934473933	4.17438727	60	-0.104746581	2	-1.416970166	74	-1.113993896	14	-0.763619826	38	0.573699828	26	0.02313711	-65	-1.694382325	-12	-0.363542855	12	-0.402527244	-53	-0.478039457	-21	0.336573967	6	-0.544683777
1/18/2021	2021	1	18	20210118	1	0	0	0	0	1	1	0	1	VR11	3	0	3	0	1.386294361	0	1.386294361	0	38	138	111	205	3.663561646	4.934473933	4.718498871	5.327876169	80	0.583321584	15	-1.184201527	68	-1.190861503	2	-1.043992237	17	-0.109645624	6	-0.387999853	-48	-1.024310395	-12	-0.363542855	0	-0.534677571	-58	-0.764520631	-40	-0.659076201	14	1.088551344
1/19/2021	2021	1	19	20210119	2	0	0	0	0	1	1	0	1	VR11	1	0	3	3	0.693147181	0	1.386294361	1.386294361	94	111	64	110	4.553876892	4.718498871	4.17438727	4.709530201	130	2.303491998	52	-0.52170617	99	-0.793712197	2	-1.043992237	121	3.274541378	157	2.716084215	-50	-1.103142387	-17	-0.758243994	-16	-0.710878008	-61	-0.936409335	-42	-0.763881481	15	1.292705734
1/20/2021	2021	1	20	20210120	3	0	0	0	0	1	1	0	1	VR11	0	3	0	2	0	1.386294361	0	1.098612289	124	64	205	158	4.828313737	4.17438727	5.327876169	5.068904202	100	1.27138975	75	-0.109884731	103	-0.742467125	5	-0.973899134	11	-0.304887182	5	-0.408556701	-50	-1.103142387	-6	0.110098512	-6	-0.600752735	-57	-0.707224396	-38	-0.55427092	13	0.884396954
1/21/2021	2021	1	21	20210121	4	0	0	0	0	1	1	0	1	VR11	2	3	3	1	1.098612289	1.386294361	1.386294361	0.693147181	176	205	110	94	5.176149733	5.327876169	4.709530201	4.553876892	140	2.647526081	37	-0.790285369	103	-0.742467125	38	-0.202875003	59	1.25704528	64	0.804297339	-56	-1.339638362	-10	-0.205662399	-16	-0.710878008	-59	-0.821816866	-40	-0.659076201	15	1.292705734
1/22/2021	2021	1	22	20210122	5	1	0	0	0	1	1	0	1	VR11	0	0	2	2	0	0	1.098612289	1.098612289	202	110	158	86	5.313205979	4.709530201	5.068904202	4.465908119	90	0.927355667	8	-1.309538486	74	-1.113993896	70	0.544784761	13	-0.239806663	10	-0.30577246	-51	-1.142558383	-4	0.267978967	20	-0.314427025	-50	-0.306150753	-37	-0.501868279	13	0.884396954
1/23/2021	2021	1	23	20210123	6	0	1	0	1	1	1	0	1	VR11	2	3	1	3	1.098612289	1.386294361	0.693147181	1.386294361	138	158	94	110	4.934473933	5.068904202	4.553876892	4.709530201	60	-0.104746581	-9	-1.613928245	60	-1.293351647	32	-0.343061208	12	-0.272346923	7	-0.367443005	-59	-1.45788635	-1	0.504799651	6	-0.468602407	-58	-0.764520631	-21	0.336573967	11	0.476088174
1/24/2021	2021	1	24	20210124	7	0	0	1	1	1	1	0	1	VR11	1	2	2	1	0.693147181	1.098612289	1.098612289	0.693147181	111	94	86	64	4.718498871	4.553876892	4.465908119	4.17438727	40	-0.792814747	-22	-1.846696884	54	-1.370219255	38	-0.202875003	1	-0.630289779	2	-0.470227246	-63	-1.615550334	-10	-0.205662399	22	-0.292401971	-48	-0.191558283	-18	0.493781888	7	-0.340529387
1/25/2021	2021	1	25	20210125	1	0	0	0	1	1	1	0	1	VR11	3	1	3	0	1.386294361	0.693147181	1.386294361	0	64	86	110	129	4.17438727	4.465908119	4.709530201	4.86753445	100	1.27138975	-40	-2.168991923	60	-1.293351647	59	0.287776717	17	-0.109645624	25	0.002580261	-49	-1.063726391	-12	-0.363542855	10	-0.424552298	-56	-0.649928161	-41	-0.711478841	14	1.088551344
1/26/2021	2021	1	26	20210126	2	0	0	0	1	1	1	0	1	VR11	1	2	1	2	0.693147181	1.098612289	0.693147181	1.098612289	205	110	64	121	5.327876169	4.709530201	4.17438727	4.804021045	90	0.927355667	18	-1.130485687	66	-1.216484039	44	-0.062688797	14	-0.207266403	16	-0.182431372	-47	-0.9848944	-5	0.18903874	10	-0.424552298	-58	-0.764520631	-42	-0.763881481	14	1.088551344
1/27/2021	2021	1	27	20210127	3	0	0	0	1	1	1	0	1	VR11	3	3	0	2	1.386294361	1.386294361	0	1.098612289	110	64	129	126	4.709530201	4.17438727	4.86753445	4.844187086	80	0.583321584	18	-1.130485687	73	-1.126805163	0	-1.090720972	40	0.638780347	14	-0.223545068	-50	-1.103142387	-9	-0.126722172	-8	-0.62277779	-58	-0.764520631	-39	-0.60667356	14	1.088551344
1/28/2021	2021	1	28	20210128	4	0	0	0	1	1	1	0	1	VR11	0	1	2	1	0	0.693147181	1.098612289	0.693147181	158	129	121	105	5.068904202	4.86753445	4.804021045	4.663439094	70	0.239287502	30	-0.915622328	48	-1.447086862	3	-1.020627869	100	2.591195926	85	1.235991149	-57	-1.379054358	-15	-0.600363538	-29	-0.854040863	-61	-0.936409335	-40	-0.659076201	16	1.496860124
1/29/2021	2021	1	29	20210129	5	1	0	0	1	1	1	0	1	VR11	0	0	2	2	0	0	1.098612289	1.098612289	94	121	126	123	4.553876892	4.804021045	4.844187086	4.820281566	110	1.615423833	11	-1.255822647	93	-0.870579804	5	-0.973899134	73	1.712608915	115	1.852696593	-54	-1.260806371	-7	0.031158284	-3	-0.567715153	-54	-0.535335692	-38	-0.55427092	14	1.088551344
1/30/2021	2021	1	30	20210130	6	0	1	0	1	1	1	0	1	VR11	3	2	1	1	1.386294361	1.098612289	0.693147181	0.693147181	86	126	105	105	4.465908119	4.844187086	4.663439094	4.663439094	70	0.239287502	-23	-1.864602164	15	-1.869858705	6	-0.950534767	0	-0.662830038	0	-0.511340942	-60	-1.497302346	-3	0.346919195	-11	-0.655815371	-55	-0.592631927	-17	0.546184529	10	0.271933784
1/31/2021	2021	1	31	20210131	7	0	0	1	1	1	1	0	1	VR11	3	2	2	2	1.386294361	1.098612289	1.098612289	1.098612289	110	105	123	20	4.709530201	4.663439094	4.820281566	3.044522438	70	0.239287502	-49	-2.330139442	19	-1.818613633	78	0.731699702	0	-0.662830038	0	-0.511340942	-60	-1.497302346	-6	0.110098512	37	-0.127214061	-49	-0.248854518	-18	0.493781888	6	-0.544683777
2/1/2021	2021	2	1	20210201	1	0	0	0	1	1	1	0	1	VR11	0	1	1	1	0	0.693147181	0.693147181	0.693147181	64	123	105	54	4.17438727	4.820281566	4.663439094	4.007333185	60	-0.104746581	-17	-1.757170484	11	-1.921103777	2	-1.043992237	54	1.094343982	10	-0.30577246	-49	-1.063726391	-14	-0.521423311	-8	-0.62277779	-55	-0.592631927	-44	-0.868686762	15	1.292705734
2/2/2021	2021	2	2	20210202	2	0	0	0	1	1	1	0	1	VR11	3	2	2	3	1.386294361	1.098612289	1.098612289	1.386294361	129	105	20	73	4.86753445	4.663439094	3.044522438	4.304065093	70	0.239287502	-26	-1.918318004	53	-1.383030523	0	-1.090720972	82	2.005471252	48	0.475387768	-49	-1.063726391	-10	-0.205662399	-16	-0.710878008	-57	-0.707224396	-42	-0.763881481	15	1.292705734
6/1/2020	2020	6	1	20200601	1	0	0	0	0	0	0	0	0	VR12	0	0	0	0	0	0	0	0	0	3	2	1	0	1.386294361	1.098612289	0.693147181	80	0.583321584	120	0.695852865	237	0.974242782	60	0.311141085	0	-0.662830038	0	-0.511340942	-8	0.55232944	-22	-1.152945133	186	1.513652506	-71	-1.509371683	-76	-2.545571255	15	1.292705734
6/2/2020	2020	6	2	20200602	2	0	0	0	0	0	0	0	0	VR12	0	0	0	0	0	0	0	0	2	2	1	2	1.098612289	1.098612289	0.693147181	1.098612289	60	-0.104746581	127	0.821189825	246	1.089544193	139	2.156926127	0	-0.662830038	0	-0.511340942	0	0.867657407	1	0.662680106	167	1.304414487	-65	-1.165594275	-42	-0.763881481	11	0.476088174
6/3/2020	2020	6	3	20200603	3	0	0	0	0	0	0	0	0	VR12	0	0	0	0	0	0	0	0	5	1	1	3	1.791759469	0.693147181	0.693147181	1.386294361	120	1.959457916	130	0.874905664	180	0.244000508	105	1.362537628	0	-0.662830038	0	-0.511340942	-8	0.55232944	-5	0.18903874	111	0.687712959	-65	-1.165594275	-39	-0.60667356	11	0.476088174
6/4/2020	2020	6	4	20200604	4	0	0	0	0	0	0	0	0	VR12	0	0	0	0	0	0	0	0	3	1	2	0	1.386294361	0.693147181	1.098612289	0	110	1.615423833	89	0.140789187	154	-0.089092459	9	-0.880441664	47	0.866562165	61	0.742626794	-20	0.079337489	-8	-0.047781944	18	-0.33645208	-67	-1.280186744	-43	-0.816284122	16	1.496860124
6/5/2020	2020	6	5	20200605	5	1	0	0	0	0	0	0	0	VR12	0	0	0	0	0	0	0	0	9	2	3	3	2.302585093	1.098612289	1.386294361	1.386294361	130	2.303491998	95	0.248220867	133	-0.358129086	33	-0.319696841	34	0.443538789	92	1.379889086	-24	-0.078326494	-6	0.110098512	26	-0.248351862	-64	-1.10829804	-38	-0.55427092	13	0.884396954
6/6/2020	2020	6	6	20200606	6	0	1	0	0	0	0	0	0	VR12	0	0	0	0	0	0	0	0	3	3	0	4	1.386294361	1.386294361	0	1.609437912	170	3.67962833	104	0.409368386	139	-0.281261478	55	0.194319247	35	0.476079049	39	0.290376135	-28	-0.235990478	-7	0.031158284	3	-0.501639989	-67	-1.280186744	3	1.594237337	7	-0.340529387
6/7/2020	2020	6	7	20200607	7	0	0	1	0	0	0	0	0	VR12	0	0	0	0	0	0	0	0	2	0	3	0	1.098612289	0	1.386294361	0	130	2.303491998	94	0.230315587	147	-0.178771335	31	-0.366425576	45	0.801481645	77	1.071536364	-31	-0.354238466	-13	-0.442483083	2	-0.512652517	-70	-1.452075449	3	1.594237337	5	-0.748838167
6/8/2020	2020	6	8	20200608	1	0	0	0	0	0	0	0	0	VR12	0	0	0	0	0	0	0	0	1	3	4	6	0.693147181	1.386294361	1.609437912	1.945910149	110	1.615423833	109	0.498894786	162	0.013397685	80	0.778428438	0	-0.662830038	0	-0.511340942	-3	0.749409419	-8	-0.047781944	77	0.313287031	-65	-1.165594275	-43	-0.816284122	13	0.884396954
6/9/2020	2020	6	9	20200609	2	0	0	0	0	0	0	0	0	VR12	0	0	0	0	0	0	0	0	1	4	0	3	0.693147181	1.609437912	0	1.386294361	70	0.239287502	59	-0.39636921	153	-0.101903727	92	1.058800849	0	-0.662830038	0	-0.511340942	2	0.946489398	-2	0.425859423	130	0.896950977	-66	-1.222890509	-41	-0.711478841	13	0.884396954
6/10/2020	2020	6	10	20200610	3	0	0	0	0	0	0	0	0	VR12	0	0	0	0	0	0	0	0	2	0	6	4	1.098612289	0	1.945910149	1.609437912	70	0.239287502	34	-0.844001208	178	0.218377972	21	-0.600069252	0	-0.662830038	0	-0.511340942	-8	0.55232944	-4	0.267978967	93	0.489487467	-62	-0.99370557	-39	-0.60667356	11	0.476088174
6/11/2020	2020	6	11	20200611	4	0	0	0	0	0	0	0	0	VR12	0	0	0	0	0	0	0	0	3	6	3	2	1.386294361	1.945910149	1.386294361	1.098612289	80	0.583321584	125	0.785379265	194	0.42335826	39	-0.179510635	48	0.899102424	61	0.742626794	-14	0.315833464	-7	0.031158284	54	0.059998903	-52	-0.420743222	-41	-0.711478841	14	1.088551344
6/12/2020	2020	6	12	20200612	5	1	0	0	0	0	0	0	0	VR12	0	0	0	0	0	0	0	0	0	3	4	1	0	1.386294361	1.609437912	0.693147181	80	0.583321584	147	1.179295423	262	1.294524481	65	0.427962923	16	-0.142185884	100	1.544343871	-15	0.276417468	-4	0.267978967	133	0.929988559	-47	-0.134262048	-35	-0.397062999	9	0.067779394
6/13/2020	2020	6	13	20200613	6	0	1	0	0	0	0	0	0	VR12	0	0	0	0	0	0	0	0	3	4	2	2	1.386294361	1.609437912	1.098612289	1.098612289	70	0.239287502	147	1.179295423	211	0.641149815	125	1.829824981	25	0.150676453	13	-0.244101916	-24	-0.078326494	-7	0.031158284	76	0.302274503	-45	-0.019669579	10	1.961055819	3	-1.157146947
6/14/2020	2020	6	14	20200614	7	0	0	1	0	0	0	0	0	VR12	0	0	0	0	0	0	0	0	4	2	1	1	1.609437912	1.098612289	0.693147181	0.693147181	60	-0.104746581	129	0.857000384	194	0.42335826	8	-0.903806031	7	-0.435048221	2	-0.470227246	-27	-0.196574482	-13	-0.442483083	50	0.015948794	-49	-0.248854518	9	1.908653179	3	-1.157146947
6/15/2020	2020	6	15	20200615	1	0	0	0	0	0	0	0	0	VR12	0	0	0	0	0	0	0	0	0	1	2	1	0	0.693147181	1.098612289	0.693147181	50	-0.448780664	122	0.731663425	198	0.474603331	58	0.26441235	0	-0.662830038	0	-0.511340942	0	0.867657407	-7	0.031158284	115	0.731763068	-50	-0.306150753	-42	-0.763881481	11	0.476088174
6/16/2020	2020	6	16	20200616	2	0	0	0	0	0	0	0	0	VR12	0	0	0	0	0	0	0	0	6	2	1	0	1.945910149	1.098612289	0.693147181	0	50	-0.448780664	143	1.107674303	225	0.820507566	6	-0.950534767	0	-0.662830038	0	-0.511340942	1	0.907073403	-5	0.18903874	103	0.59961274	-51	-0.363446988	-41	-0.711478841	12	0.680242564
6/17/2020	2020	6	17	20200617	3	0	0	0	0	0	0	0	0	VR12	0	0	0	0	0	0	0	0	3	1	1	1	1.386294361	0.693147181	0.693147181	0.693147181	80	0.583321584	145	1.143484863	244	1.063921657	106	1.385901996	10	-0.337427442	18	-0.141317675	-3	0.749409419	-5	0.18903874	137	0.974038668	-48	-0.191558283	-38	-0.55427092	10	0.271933784
6/18/2020	2020	6	18	20200618	4	0	0	0	0	0	0	0	0	VR12	0	0	0	0	0	0	0	0	4	1	0	1	1.609437912	0.693147181	0	0.693147181	90	0.927355667	122	0.731663425	195	0.436169527	47	0.007404306	23	0.085595933	36	0.228705591	-6	0.631161431	-5	0.18903874	88	0.434424831	-49	-0.248854518	-41	-0.711478841	13	0.884396954
6/19/2020	2020	6	19	20200619	5	1	0	0	0	0	0	0	0	VR12	0	0	0	0	0	0	0	0	2	0	1	0	1.098612289	0	0.693147181	0	100	1.27138975	110	0.516800066	202	0.525848403	135	2.063468657	0	-0.662830038	0	-0.511340942	-11	0.434081452	-7	0.031158284	118	0.76480065	-46	-0.076965814	-36	-0.449465639	8	-0.136374997
6/20/2020	2020	6	20	20200620	6	0	1	0	0	0	0	0	0	VR12	0	0	0	0	0	0	0	0	1	1	1	0	0.693147181	0.693147181	0.693147181	0	90	0.927355667	105	0.427273666	190	0.372113188	148	2.367205436	0	-0.662830038	0	-0.511340942	-19	0.118753485	-7	0.031158284	70	0.236199339	-42	0.152219126	10	1.961055819	2	-1.361301337
6/21/2020	2020	6	21	20200621	7	0	0	1	0	0	0	0	0	VR12	0	0	0	0	0	0	0	0	2	1	0	0	1.098612289	0.693147181	0	0	100	1.27138975	130	0.874905664	235	0.948620246	65	0.427962923	0	-0.662830038	0	-0.511340942	-23	-0.038910499	-14	-0.521423311	63	0.159111648	-46	-0.076965814	15	2.223069021	0	-1.769610117
6/22/2020	2020	6	22	20200622	1	0	0	0	0	0	0	0	0	VR12	0	0	0	0	0	0	0	0	1	0	0	3	0.693147181	0	0	1.386294361	70	0.239287502	87	0.104978628	194	0.42335826	154	2.507391642	0	-0.662830038	0	-0.511340942	5	1.064737386	-6	0.110098512	130	0.896950977	-49	-0.248854518	-42	-0.763881481	9	0.067779394
6/23/2020	2020	6	23	20200623	2	0	0	0	0	0	0	0	0	VR12	0	0	0	0	0	0	0	0	1	0	0	1	0.693147181	0	0	0.693147181	60	-0.104746581	86	0.087073348	219	0.743639958	155	2.530756009	0	-0.662830038	0	-0.511340942	11	1.301233361	-1	0.504799651		-0.534677571	-50	-0.306150753	-42	-0.763881481	9	0.067779394
6/24/2020	2020	6	24	20200624	3	0	0	0	0	0	0	0	0	VR12	0	0	0	0	0	0	0	0	0	0	3	3	0	0	1.386294361	1.386294361	80	0.583321584	156	1.340442942	292	1.678862519	147	2.343841068	0	-0.662830038	0	-0.511340942	-4	0.709993423	-5	0.18903874	153	1.150239105	-47	-0.134262048	-38	-0.55427092	7	-0.340529387
6/25/2020	2020	6	25	20200625	4	0	0	0	0	0	0	0	0	VR12	0	0	0	0	0	0	0	0	1	3	1	4	0.693147181	1.386294361	0.693147181	1.609437912	80	0.583321584	166	1.519495742	298	1.755730127	155	2.530756009	0	-0.662830038	0	-0.511340942	-6	0.631161431	-2	0.425859423	141	1.018088778	-44	0.037626656	-41	-0.711478841	9	0.067779394
6/26/2020	2020	6	26	20200626	5	1	0	0	0	0	0	0	0	VR12	0	0	0	0	0	0	0	0	1	1	3	0	0.693147181	0.693147181	1.386294361	0	70	0.239287502	192	1.98503302	312	1.935087879	122	1.759731878	27	0.215756972	42	0.35204668	-16	0.237001473	-8	-0.047781944	131	0.907963505	-40	0.266811595	-37	-0.501868279	6	-0.544683777
6/27/2020	2020	6	27	20200627	6	0	1	0	0	0	0	0	0	VR12	0	0	0	0	0	0	0	0	0	3	4	3	0	1.386294361	1.609437912	1.386294361	140	2.647526081	171	1.609022141	223	0.79488503	55	0.194319247	21	0.020515414	61	0.742626794	-21	0.039921493	-11	-0.284602627	19	-0.325439553	-41	0.20951536	3	1.594237337	4	-0.952992557
6/28/2020	2020	6	28	20200628	7	0	0	1	0	0	0	0	0	VR12	0	0	0	0	0	0	0	0	0	4	0	1	0	1.609437912	0	0.693147181	160	3.335594247	158	1.376253502	188	0.346490652	123	1.783096245	0	-0.662830038	-1	-0.53189779	-14	0.315833464	-10	-0.205662399	66	0.19214923	-42	0.152219126	10	1.961055819	1	-1.565455727
6/29/2020	2020	6	29	20200629	1	0	0	0	0	0	0	0	0	VR12	0	0	0	0	0	0	0	0	0	0	3	3	0	0	1.386294361	1.386294361	170	3.67962833	152	1.268821823	179	0.23118924	50	0.077497409	0	-0.662830038	0	-0.511340942	6	1.104153382	-8	-0.047781944	58	0.104049012	-46	-0.076965814	-41	-0.711478841	11	0.476088174
6/30/2020	2020	6	30	20200630	2	0	0	0	0	0	0	0	0	VR12	0	0	0	1	0	0	0	0.693147181	3	3	1	2	1.386294361	1.386294361	0.693147181	1.098612289	150	2.991560164	142	1.089769023	176	0.192755436	1	-1.067356605	60	1.28958554	63	0.78374049	5	1.064737386	-4	0.267978967	74	0.280249449	-59	-0.821816866	-40	-0.659076201	12	0.680242564
7/1/2020	2020	7	1	20200701	3	0	0	0	0	0	0	0	0	VR12	0	0	0	0	0	0	0	0	1	1	3	2	0.693147181	0.693147181	1.386294361	1.098612289	120	1.959457916	164	1.483685182	192	0.397735724	48	0.030768674	0	-0.662830038	0	-0.511340942	8	1.182985374	-3	0.346919195	104	0.610625268	-56	-0.649928161	-37	-0.501868279	8	-0.136374997
7/2/2020	2020	7	2	20200702	4	0	0	0	0	0	0	0	0	VR12	0	0	1	0	0	0	0.693147181	0	3	3	2	2	1.386294361	1.386294361	1.098612289	1.098612289	100	1.27138975	157	1.358348222	194	0.42335826	79	0.75506407	0	-0.662830038	0	-0.511340942	3	0.985905394	-4	0.267978967	115	0.731763068	-57	-0.707224396	-39	-0.60667356	10	0.271933784
7/3/2020	2020	7	3	20200703	5	1	0	0	0	0	0	0	0	VR12	0	0	0	0	0	0	0	0	4	2	2	5	1.609437912	1.098612289	1.098612289	1.791759469	170	3.67962833	143	1.107674303	201	0.513037135	80	0.778428438	1	-0.630289779	2	-0.470227246	-8	0.55232944	-6	0.110098512	89	0.445437358	-54	-0.535335692	-36	-0.449465639	7	-0.340529387
7/4/2020	2020	7	4	20200704	6	0	1	0	0	0	0	0	0	VR12	0	1	0	0	0	0.693147181	0	0	0	2	2	1	0	1.098612289	1.098612289	0.693147181	180	4.023662412	145	1.143484863	175	0.179944168	0	-1.090720972	83	2.038011512	50	0.516501465	-28	-0.235990478	-16	-0.679303766	-23	-0.787965699	-62	-0.99370557	-1	1.384626775	5	-0.748838167
7/5/2020	2020	7	5	20200705	7	0	0	1	0	0	0	0	0	VR12	0	0	0	0	0	0	0	0	3	2	5	2	1.386294361	1.098612289	1.791759469	1.098612289	190	4.367696495	162	1.447874622	193	0.410546992	82	0.825157173	6	-0.46758848	1	-0.490784094	-20	0.079337489	-15	-0.600363538	22	-0.292401971	-60	-0.879113101	8	1.856250539	1	-1.565455727
7/6/2020	2020	7	6	20200706	1	0	0	0	0	0	0	0	0	VR12	0	0	0	0	0	0	0	0	1	5	1	3	0.693147181	1.791759469	0.693147181	1.386294361	170	3.67962833	131	0.892810944	170	0.115887829	90	1.012072114	4	-0.532669	9	-0.326329309	7	1.143569378	-10	-0.205662399	83	0.379362194	-56	-0.649928161	-48	-1.078297324	9	0.067779394
7/7/2020	2020	7	7	20200707	2	0	0	0	0	0	0	0	0	VR12	0	0	0	0	0	0	0	0	3	1	2	4	1.386294361	0.693147181	1.098612289	1.609437912	80	0.583321584	122	0.731663425	182	0.269623044	57	0.241047982	56	1.159424501	44	0.393160376	13	1.380065353	-8	-0.047781944	118	0.76480065	-56	-0.649928161	-46	-0.973492043	10	0.271933784
7/8/2020	2020	7	8	20200708	3	0	0	0	0	0	0	0	0	VR12	0	0	0	0	0	0	0	0	2	2	3	3	1.098612289	1.098612289	1.386294361	1.386294361	60	-0.104746581	130	0.874905664	154	-0.089092459	3	-1.020627869	87	2.16817255	56	0.639842554	-2	0.788825415	-16	-0.679303766	49	0.004936266	-55	-0.592631927	-43	-0.816284122	9	0.067779394
7/9/2020	2020	7	9	20200709	4	0	0	0	0	0	0	0	0	VR12	0	0	0	0	0	0	0	0	2	3	4	2	1.098612289	1.386294361	1.609437912	1.098612289	130	2.303491998	147	1.179295423	173	0.154321632	0	-1.090720972	162	4.608692023	148	2.531072582	-11	0.434081452	-14	-0.521423311	17	-0.347464607	-57	-0.707224396	-48	-1.078297324	12	0.680242564
7/10/2020	2020	7	10	20200710	5	1	0	0	0	0	0	0	0	VR12	0	0	0	0	0	0	0	0	2	4	3	8	1.098612289	1.609437912	1.386294361	2.197224577	100	1.27138975	128	0.839095105	174	0.1671329	75	0.661606599	31	0.34591801	29	0.084807654	-10	0.473497448	-10	-0.205662399	88	0.434424831	-54	-0.535335692	-43	-0.816284122	6	-0.544683777
7/11/2020	2020	7	11	20200711	6	0	1	0	0	0	0	0	0	VR12	0	0	0	0	0	0	0	0	5	3	2	7	1.791759469	1.386294361	1.098612289	2.079441542	70	0.239287502	92	0.194505027	186	0.320868116	142	2.22701923	0	-0.662830038	0	-0.511340942	-21	0.039921493	-15	-0.600363538	42	-0.072151425	-54	-0.535335692	3	1.594237337	0	-1.769610117
7/12/2020	2020	7	12	20200712	7	0	0	1	0	0	0	0	0	VR12	0	0	0	0	0	0	0	0	1	2	8	0	0.693147181	1.098612289	2.197224577	0	50	-0.448780664	74	-0.127790011	189	0.35930192	146	2.320476701	0	-0.662830038	0	-0.511340942	-21	0.039921493	-17	-0.758243994	80	0.346324612	-55	-0.592631927	8	1.856250539	-2	-2.177918897
7/13/2020	2020	7	13	20200713	1	0	0	0	0	0	0	0	0	VR12	0	0	0	0	0	0	0	0	2	8	7	11	1.098612289	2.197224577	2.079441542	2.48490665	70	0.239287502	88	0.122883908	211	0.641149815	122	1.759731878	0	-0.662830038	0	-0.511340942	3	0.985905394	-13	-0.442483083	138	0.985051196	-57	-0.707224396	-49	-1.130699964	7	-0.340529387
7/14/2020	2020	7	14	20200714	2	0	0	0	0	0	0	0	0	VR12	1	0	0	0	0.693147181	0	0	0	3	7	0	8	1.386294361	2.079441542	0	2.197224577	60	-0.104746581	136	0.982337344	181	0.256811776	26	-0.483247414	28	0.248297232	28	0.064250806	9	1.22240137	-7	0.031158284	102	0.588600213	-59	-0.821816866	-50	-1.183102605	11	0.476088174
7/15/2020	2020	7	15	20200715	3	0	0	0	0	0	0	0	0	VR12	0	0	0	0	0	0	0	0	4	0	11	5	1.609437912	0	2.48490665	1.791759469	60	-0.104746581	136	0.982337344	197	0.461792063	107	1.409266363	0	-0.662830038	0	-0.511340942	2	0.946489398	-12	-0.363542855	129	0.88593845	-55	-0.592631927	-45	-0.921089403	7	-0.340529387
7/16/2020	2020	7	16	20200716	4	0	0	0	0	0	0	0	0	VR12	0	0	0	0	0	0	0	0	3	11	8	9	1.386294361	2.48490665	2.197224577	2.302585093	80	0.583321584	147	1.179295423	190	0.372113188	41	-0.1327819	8	-0.402507961	4	-0.429113549	-3	0.749409419	-11	-0.284602627	85	0.401387249	-58	-0.764520631	-48	-1.078297324	10	0.271933784
7/17/2020	2020	7	17	20200717	5	1	0	0	0	0	0	0	0	VR12	0	0	0	0	0	0	0	0	2	8	5	5	1.098612289	2.197224577	1.791759469	1.791759469	50	-0.448780664	120	0.695852865	210	0.628338547	62	0.35786982	0	-0.662830038	0	-0.511340942	-14	0.315833464	-15	-0.600363538	107	0.643662849	-57	-0.707224396	-44	-0.868686762	5	-0.748838167
7/18/2020	2020	7	18	20200718	6	0	1	0	0	0	0	0	0	VR12	0	0	0	0	0	0	0	0	8	5	9	3	2.197224577	1.791759469	2.302585093	1.386294361	70	0.239287502	121	0.713758145	232	0.910186442	94	1.105529584	0	-0.662830038	0	-0.511340942	-28	-0.235990478	-19	-0.916124449	44	-0.05012637	-53	-0.478039457	3	1.594237337	-1	-1.973764507
7/19/2020	2020	7	19	20200719	7	0	0	1	0	0	0	0	0	VR12	0	0	0	0	0	0	0	0	7	9	5	6	2.079441542	2.302585093	1.791759469	1.945910149	90	0.927355667	112	0.552610626	206	0.577093475	20	-0.62343362	11	-0.304887182	11	-0.285215612	-20	0.079337489	-18	-0.837184222	59	0.115061539	-59	-0.821816866	7	1.803847898	-1	-1.973764507
7/20/2020	2020	7	20	20200720	1	0	0	0	0	0	0	0	0	VR12	0	0	0	0	0	0	0	0	0	5	3	5	0	1.791759469	1.386294361	1.791759469	70	0.239287502	127	0.821189825	190	0.372113188	142	2.22701923	0	-0.662830038	0	-0.511340942	9	1.22240137	-11	-0.284602627	118	0.76480065	-59	-0.821816866	-50	-1.183102605	8	-0.136374997
7/21/2020	2020	7	21	20200721	2	0	0	0	0	0	0	0	0	VR12	0	0	0	0	0	0	0	0	11	3	6	4	2.48490665	1.386294361	1.945910149	1.609437912	70	0.239287502	138	1.018147904	198	0.474603331	145	2.297112333	0	-0.662830038	0	-0.511340942	14	1.419481349	-8	-0.047781944	180	1.447577342	-59	-0.821816866	-50	-1.183102605	9	0.067779394
7/22/2020	2020	7	22	20200722	3	0	0	0	0	0	0	0	0	VR12	0	0	0	1	0	0	0	0.693147181	8	6	5	10	2.197224577	1.945910149	1.791759469	2.397895273	50	-0.448780664	107	0.463084226	184	0.29524558	85	0.895250276	0	-0.662830038	0	-0.511340942	2	0.946489398	-14	-0.521423311	108	0.654675377	-58	-0.764520631	-47	-1.025894683	8	-0.136374997
7/23/2020	2020	7	23	20200723	4	0	0	0	0	0	0	0	0	VR12	0	0	0	0	0	0	0	0	5	5	4	11	1.791759469	1.791759469	1.609437912	2.48490665	100	1.27138975	146	1.161390143	212	0.653961083	49	0.054133041	0	-0.662830038	0	-0.511340942	3	0.985905394	-9	-0.126722172	108	0.654675377	-56	-0.649928161	-50	-1.183102605	9	0.067779394
7/24/2020	2020	7	24	20200724	5	1	0	0	0	0	0	0	0	VR12	0	0	1	0	0	0	0.693147181	0	9	4	10	13	2.302585093	1.609437912	2.397895273	2.63905733	90	0.927355667	168	1.555306302	209	0.615527279	61	0.334505453	0	-0.662830038	0	-0.511340942	-9	0.512913444	-11	-0.284602627	100	0.566575158	-54	-0.535335692	-47	-1.025894683	7	-0.340529387
7/25/2020	2020	7	25	20200725	6	0	1	0	0	0	0	0	0	VR12	0	0	0	0	0	0	0	0	5	10	11	8	1.791759469	2.397895273	2.48490665	2.197224577	120	1.959457916	165	1.501590462	202	0.525848403	8	-0.903806031	84	2.070551771	261	4.85399642	-26	-0.157158486	-18	-0.837184222	9	-0.435564826	-57	-0.707224396	-6	1.122613573	2	-1.361301337
7/26/2020	2020	7	26	20200726	7	0	0	1	0	0	0	0	0	VR12	0	1	0	0	0	0.693147181	0	0	3	11	13	8	1.386294361	2.48490665	2.63905733	2.197224577	120	1.959457916	163	1.465779902	205	0.564282207	132	1.993375554	7	-0.435048221	18	-0.141317675	-13	0.35524946	-14	-0.521423311	77	0.313287031	-55	-0.592631927	8	1.856250539	-1	-1.973764507
7/27/2020	2020	7	27	20200727	1	0	0	0	0	0	0	0	0	VR12	0	0	0	0	0	0	0	0	6	13	8	7	1.945910149	2.63905733	2.197224577	2.079441542	150	2.991560164	157	1.358348222	233	0.92299771	15	-0.740255458	18	-0.077105365	23	-0.038533435	7	1.143569378	-14	-0.521423311	72	0.258224394	-60	-0.879113101	-55	-1.445115807	10	0.271933784
7/28/2020	2020	7	28	20200728	2	0	0	0	0	0	0	0	0	VR12	0	0	0	0	0	0	0	0	5	8	8	8	1.791759469	2.197224577	2.197224577	2.197224577	130	2.303491998	158	1.376253502	195	0.436169527	73	0.614877864	0	-0.662830038	-1	-0.53189779	21	1.69539332	-9	-0.126722172	151	1.12821405	-60	-0.879113101	-52	-1.287907885	10	0.271933784
7/29/2020	2020	7	29	20200729	3	0	0	0	0	0	0	0	0	VR12	0	0	0	0	0	0	0	0	4	8	7	13	1.609437912	2.197224577	2.079441542	2.63905733	120	1.959457916	92	0.194505027	195	0.436169527	103	1.315808893	0	-0.662830038	0	-0.511340942	9	1.22240137	-10	-0.205662399	125	0.841888341	-55	-0.592631927	-50	-1.183102605	7	-0.340529387
7/30/2020	2020	7	30	20200730	4	0	0	0	0	0	0	0	0	VR12	0	0	0	0	0	0	0	0	10	7	8	12	2.397895273	2.079441542	2.197224577	2.564949357	50	-0.448780664	91	0.176599747	225	0.820507566	126	1.853189348	0	-0.662830038	0	-0.511340942	0	0.867657407	-12	-0.363542855	132	0.918976032	-43	0.094922891	-52	-1.287907885	9	0.067779394
7/31/2020	2020	7	31	20200731	5	1	0	0	0	0	0	0	0	VR12	0	0	0	0	0	0	0	0	11	8	13	13	2.48490665	2.197224577	2.63905733	2.63905733	70	0.239287502	146	1.161390143	315	1.973521683	145	2.297112333	0	-0.662830038	0	-0.511340942	-19	0.118753485	-18	-0.837184222	164	1.271376905	-37	0.4387003	-51	-1.235505245	4	-0.952992557
8/1/2020	2020	8	1	20200801	6	0	1	0	0	0	0	0	0	VR12	0	0	0	0	0	0	0	0	13	13	12	12	2.63905733	2.63905733	2.564949357	2.564949357	80	0.583321584	180	1.770169661	256	1.217656873	66	0.451327291	0	-0.662830038	0	-0.511340942	-27	-0.196574482	-19	-0.916124449	55	0.07101143	-41	0.20951536	-1	1.384626775	0	-1.769610117
8/2/2020	2020	8	2	20200802	7	0	0	1	0	0	0	0	0	VR12	0	0	0	0	0	0	0	0	8	12	13	8	2.197224577	2.564949357	2.63905733	2.197224577	70	0.239287502	116	0.624231745	201	0.513037135	97	1.175622687	0	-0.662830038	0	-0.511340942	-17	0.197585477	-15	-0.600363538	82	0.368349667	-39	0.32410783	8	1.856250539	-2	-2.177918897
8/3/2020	2020	8	3	20200803	1	0	0	0	0	0	0	0	0	VR12	0	0	0	0	0	0	0	0	8	13	12	22	2.197224577	2.63905733	2.564949357	3.135494216	70	0.239287502	112	0.552610626	201	0.513037135	51	0.100861776	15	-0.174726144	13	-0.244101916	10	1.261817365	-15	-0.600363538	80	0.346324612	-41	0.20951536	-53	-1.340310526	10	0.271933784
8/4/2020	2020	8	4	20200804	2	0	0	0	0	0	0	0	0	VR12	0	0	0	1	0	0	0	0.693147181	7	12	8	18	2.079441542	2.564949357	2.197224577	2.944438979	90	0.927355667	138	1.018147904	210	0.628338547	130	1.946646819	0	-0.662830038	0	-0.511340942	21	1.69539332	-7	0.031158284		-0.534677571	-44	0.037626656	-51	-1.235505245	8	-0.136374997
8/5/2020	2020	8	5	20200805	3	0	0	0	0	0	0	0	0	VR12	1	0	0	0	0.693147181	0	0	0	8	8	22	16	2.197224577	2.197224577	3.135494216	2.833213344	120	1.959457916	171	1.609022141	253	1.179223069	128	1.899918084	0	-0.662830038	0	-0.511340942	3	0.985905394	-11	-0.284602627	174	1.381502178	-42	0.152219126	-48	-1.078297324	6	-0.544683777
8/6/2020	2020	8	6	20200806	4	0	0	0	0	0	0	0	0	VR12	0	0	1	0	0	0	0.693147181	0	13	22	18	30	2.63905733	3.135494216	2.944438979	3.433987204	70	0.239287502	179	1.752264381	236	0.961431514	133	2.016739922	0	-0.662830038	0	-0.511340942	-5	0.670577427	-13	-0.442483083	156	1.183276687	-45	-0.019669579	-52	-1.287907885	8	-0.136374997
8/7/2020	2020	8	7	20200807	5	1	0	0	0	0	0	0	0	VR12	0	0	0	1	0	0	0	0.693147181	12	18	16	23	2.564949357	2.944438979	2.833213344	3.17805383	60	-0.104746581	176	1.698548541	334	2.216935774	136	2.086833024	0	-0.662830038	0	-0.511340942	-20	0.079337489	-15	-0.600363538	146	1.073151414	-45	-0.019669579	-50	-1.183102605	5	-0.748838167
8/8/2020	2020	8	8	20200808	6	0	1	0	0	0	0	0	0	VR12	0	1	0	0	0	0.693147181	0	0	13	16	30	11	2.63905733	2.833213344	3.433987204	2.48490665	60	-0.104746581	170	1.591116861	327	2.127256898	98	1.198987055	0	-0.662830038	0	-0.511340942	-35	-0.511902449	-18	-0.837184222	60	0.126074067	-34	0.610589004	-4	1.227418854	-1	-1.973764507
8/9/2020	2020	8	9	20200809	7	0	0	1	0	0	0	0	0	VR12	0	0	1	0	0	0	0.693147181	0	12	30	23	22	2.564949357	3.433987204	3.17805383	3.135494216	90	0.927355667	204	2.199896379	317	1.999144218	102	1.292444525	0	-0.662830038	0	-0.511340942	-27	-0.196574482	-16	-0.679303766	89	0.445437358	-44	0.037626656	6	1.751445258	-3	-2.382073287
8/10/2020	2020	8	10	20200810	1	0	0	0	0	0	0	0	0	VR12	0	0	0	0	0	0	0	0	8	23	11	8	2.197224577	3.17805383	2.48490665	2.197224577	90	0.927355667	189	1.93131718	324	2.088823094	120	1.713003143	0	-0.662830038	0	-0.511340942	2	0.946489398	-10	-0.205662399	143	1.040113832	-49	-0.248854518	-50	-1.183102605	7	-0.340529387
8/11/2020	2020	8	11	20200811	2	0	0	0	0	0	0	0	0	VR12	0	1	0	0	0	0.693147181	0	0	22	11	22	25	3.135494216	2.48490665	3.135494216	3.258096538	80	0.583321584	208	2.271517498	327	2.127256898	121	1.73636751	0	-0.662830038	0	-0.511340942	5	1.064737386	-7	0.031158284		-0.534677571	-49	-0.248854518	-49	-1.130699964	8	-0.136374997
8/12/2020	2020	8	12	20200812	3	0	0	0	0	0	0	0	0	VR12	0	0	0	0	0	0	0	0	18	22	8	11	2.944438979	3.135494216	2.197224577	2.48490665	70	0.239287502	219	2.468475578	308	1.883842807	112	1.526088202	0	-0.662830038	0	-0.511340942	-6	0.631161431	-14	-0.521423311	158	1.205301742	-47	-0.134262048	-46	-0.973492043	7	-0.340529387
8/13/2020	2020	8	13	20200813	4	0	0	0	0	0	0	0	0	VR12	0	0	0	0	0	0	0	0	16	8	25	18	2.833213344	2.197224577	3.258096538	2.944438979	50	-0.448780664	207	2.253612219	311	1.922276611	87	0.941979011	0	-0.662830038	0	-0.511340942	-8	0.55232944	-12	-0.363542855	107	0.643662849	-52	-0.420743222	-47	-1.025894683	10	0.271933784
8/14/2020	2020	8	14	20200814	5	1	0	0	0	0	0	0	0	VR12	0	0	0	0	0	0	0	0	30	25	11	19	3.433987204	3.258096538	2.48490665	2.995732274	80	0.583321584	204	2.199896379	274	1.448259696	33	-0.319696841	0	-0.662830038	0	-0.511340942	-10	0.473497448	-12	-0.363542855	80	0.346324612	-46	-0.076965814	-44	-0.868686762	8	-0.136374997
8/15/2020	2020	8	15	20200815	6	0	1	0	0	0	0	0	0	VR12	0	0	0	0	0	0	0	0	23	11	18	10	3.17805383	2.48490665	2.944438979	2.397895273	50	-0.448780664	196	2.056654139	240	1.012676586	76	0.684970967	0	-0.662830038	-1	-0.53189779	-19	0.118753485	-11	-0.284602627	52	0.037973848	-40	0.266811595	0	1.437029415	1	-1.565455727
8/16/2020	2020	8	16	20200816	7	0	0	1	0	0	0	0	0	VR12	0	0	0	0	0	0	0	0	11	18	19	15	2.48490665	2.944438979	2.995732274	2.772588722	120	1.959457916	166	1.519495742	300	1.781352663	75	0.661606599	27	0.215756972	348	6.642442208	-20	0.079337489	-13	-0.442483083	57	0.093036485	-41	0.20951536	5	1.699042617	0	-1.769610117
8/17/2020	2020	8	17	20200817	1	0	0	0	0	0	0	0	0	VR12	0	0	0	2	0	0	0	1.098612289	22	19	10	18	3.135494216	2.995732274	2.397895273	2.944438979	90	0.927355667	143	1.107674303	233	0.92299771	33	-0.319696841	19	-0.044565105	402	7.752512007		0.867657407	-10	-0.205662399		-0.534677571	-45	-0.019669579	-43	-0.816284122	10	0.271933784
8/18/2020	2020	8	18	20200818	2	0	0	0	0	0	0	0	0	VR12	1	0	0	0	0.693147181	0	0	0	8	10	15	18	2.197224577	2.397895273	2.772588722	2.944438979	100	1.27138975	165	1.501590462	220	0.756451226	110	1.479359466	0	-0.662830038	-1	-0.53189779	17	1.537729337	-3	0.346919195		-0.534677571	-43	0.094922891	-39	-0.60667356	9	0.067779394
8/19/2020	2020	8	19	20200819	3	0	0	0	0	0	0	0	0	VR12	0	0	2	0	0	0	1.098612289	0	25	15	18	13	3.258096538	2.772588722	2.944438979	2.63905733	100	1.27138975	168	1.555306302	268	1.371392088	67	0.474691658	17	-0.109645624	9	-0.326329309	1	0.907073403	-7	0.031158284		-0.534677571	-41	0.20951536	-38	-0.55427092	7	-0.340529387
8/20/2020	2020	8	20	20200820	4	0	0	0	0	0	0	0	0	VR12	0	0	0	0	0	0	0	0	11	18	18	21	2.48490665	2.944438979	2.944438979	3.091042453	90	0.927355667	194	2.02084358	278	1.499504768	52	0.124226144	18	-0.077105365	37	0.249262439	-1	0.828241411	-5	0.18903874		-0.534677571	-42	0.152219126	-39	-0.60667356	9	0.067779394
8/21/2020	2020	8	21	20200821	5	1	0	0	0	0	0	0	0	VR12	1	2	0	0	0.693147181	1.098612289	0	0	18	18	13	19	2.944438979	2.944438979	2.63905733	2.995732274	150	2.991560164	206	2.235706939	248	1.115166729	110	1.479359466	0	-0.662830038	0	-0.511340942	-6	0.631161431	-7	0.031158284		-0.534677571	-41	0.20951536	-37	-0.501868279	6	-0.544683777
8/22/2020	2020	8	22	20200822	6	0	1	0	0	0	0	0	0	VR12	0	0	0	1	0	0	0	0.693147181	19	13	21	14	2.995732274	2.63905733	3.091042453	2.708050201	160	3.335594247	177	1.716453821	218	0.730828691	97	1.175622687	4	-0.532669	8	-0.346886157	-21	0.039921493	-12	-0.363542855		-0.534677571	-40	0.266811595		1.437029415	3	-1.157146947
8/23/2020	2020	8	23	20200823	7	0	0	1	0	0	0	0	0	VR12	0	0	0	1	0	0	0	0.693147181	10	21	19	17	2.397895273	3.091042453	2.995732274	2.890371758	130	2.303491998	159	1.394158782	201	0.513037135	67	0.474691658	11	-0.304887182	27	0.043693958	-15	0.276417468	-10	-0.205662399		-0.534677571	-40	0.266811595		1.437029415	1	-1.565455727
8/24/2020	2020	8	24	20200824	1	0	0	0	0	0	0	0	0	VR12	0	0	1	0	0	0	0.693147181	0	15	19	14	21	2.772588722	2.995732274	2.708050201	3.091042453	110	1.615423833	131	0.892810944	200	0.500225867	96	1.15225832	0	-0.662830038	-1	-0.53189779		0.867657407	-10	-0.205662399		-0.534677571	-41	0.20951536	-39	-0.60667356	8	-0.136374997
8/25/2020	2020	8	25	20200825	2	0	0	0	0	0	0	0	0	VR12	0	0	1	1	0	0	0.693147181	0.693147181	18	14	17	14	2.944438979	2.708050201	2.890371758	2.708050201	230	5.743832826	143	1.107674303	204	0.551470939	12	-0.810348561	37	0.541159568	36	0.228705591	4	1.02532139	-6	0.110098512		-0.534677571	-42	0.152219126	-39	-0.60667356	9	0.067779394
8/26/2020	2020	8	26	20200826	3	0	0	0	0	0	0	0	0	VR12	0	1	0	1	0	0.693147181	0	0.693147181	18	17	21	24	2.944438979	2.890371758	3.091042453	3.218875825	230	5.743832826	157	1.358348222	192	0.397735724	11	-0.833712928	59	1.25704528	55	0.619285705	-7	0.591745436	-13	-0.442483083		-0.534677571	-40	0.266811595	-37	-0.501868279	10	0.271933784
8/27/2020	2020	8	27	20200827	4	0	0	0	0	0	0	0	0	VR12	0	1	1	0	0	0.693147181	0.693147181	0	13	21	14	21	2.63905733	3.091042453	2.708050201	3.091042453	60	-0.104746581	120	0.695852865	195	0.436169527	3	-1.020627869	16	-0.142185884	23	-0.038533435	2	0.946489398	-4	0.267978967		-0.534677571	-37	0.4387003	-36	-0.449465639	9	0.067779394
8/28/2020	2020	8	28	20200828	5	1	0	0	0	0	0	0	0	VR12	0	0	1	2	0	0	0.693147181	1.098612289	21	14	24	26	3.091042453	2.708050201	3.218875825	3.295836866	150	2.991560164	144	1.125579583	194	0.42335826	51	0.100861776	29	0.280837491	34	0.187591895	-11	0.434081452	-11	-0.284602627		-0.534677571	-37	0.4387003	-34	-0.344660358	7	-0.340529387
8/29/2020	2020	8	29	20200829	6	0	1	0	0	0	0	0	0	VR12	0	1	0	0	0	0.693147181	0	0	19	24	21	25	2.995732274	3.218875825	3.091042453	3.258096538	110	1.615423833	134	0.946526784	191	0.384924456	50	0.077497409	52	1.029263463	182	3.230005418	-18	0.158169481	-9	-0.126722172		-0.534677571	-35	0.553292769		1.437029415	3	-1.157146947
8/30/2020	2020	8	30	20200830	7	0	0	1	0	0	0	0	0	VR12	0	1	2	0	0	0.693147181	1.098612289	0	14	21	26	24	2.708050201	3.091042453	3.295836866	3.218875825	150	2.991560164	142	1.089769023	191	0.384924456	19	-0.646797987	24	0.118136193	56	0.639842554	-17	0.197585477	-12	-0.363542855		-0.534677571	-38	0.381404065		1.437029415	1	-1.565455727
8/31/2020	2020	8	31	20200831	1	0	0	0	0	0	0	0	0	VR12	2	0	0	0	1.098612289	0	0	0	17	26	25	30	2.890371758	3.295836866	3.258096538	3.433987204	70	0.239287502	115	0.606326466	179	0.23118924	30	-0.389789944	2	-0.597749519	1	-0.490784094		0.867657407	-11	-0.284602627		-0.534677571	-38	0.381404065	-37	-0.501868279	7	-0.340529387
9/1/2020	2020	9	1	20200901	2	0	0	0	0	0	0	0	0	VR12	0	2	0	1	0	1.098612289	0	0.693147181	21	25	24	46	3.091042453	3.258096538	3.218875825	3.850147602	40	-0.792814747	66	-0.271032251	170	0.115887829	18	-0.670162355	0	-0.662830038	-1	-0.53189779	7	1.143569378	-6	0.110098512		-0.534677571	-39	0.32410783	-37	-0.501868279	8	-0.136374997
9/2/2020	2020	9	2	20200902	3	0	0	0	0	0	0	0	0	VR12	0	0	0	1	0	0	0	0.693147181	14	24	30	33	2.708050201	3.218875825	3.433987204	3.526360525	50	-0.448780664	52	-0.52170617	198	0.474603331	117	1.64291004	0	-0.662830038	0	-0.511340942	-2	0.788825415	-9	-0.126722172		-0.534677571	-39	0.32410783	-33	-0.292257718	6	-0.544683777
9/3/2020	2020	9	3	20200903	4	0	0	0	0	0	0	0	0	VR12	0	0	1	0	0	0	0.693147181	0	24	30	46	55	3.218875825	3.433987204	3.850147602	4.025351691	150	2.991560164	135	0.964432064	190	0.372113188	0	-1.090720972	110	2.916598522	146	2.489958885	-16	0.237001473	-14	-0.521423311		-0.534677571	-39	0.32410783	-38	-0.55427092	10	0.271933784
9/4/2020	2020	9	4	20200904	5	1	0	0	0	0	0	0	0	VR12	0	0	1	0	0	0	0.693147181	0	21	46	33	58	3.091042453	3.850147602	3.526360525	4.077537444	100	1.27138975	167	1.537401022	194	0.42335826	39	-0.179510635	0	-0.662830038	0	-0.511340942	-10	0.473497448	-7	0.031158284		-0.534677571	-34	0.610589004	-34	-0.344660358	6	-0.544683777
9/5/2020	2020	9	5	20200905	6	0	1	0	0	0	0	0	0	VR12	1	1	0	1	0.693147181	0.693147181	0	0.693147181	26	33	55	59	3.295836866	3.526360525	4.025351691	4.094344562	100	1.27138975	120	0.695852865	176	0.192755436	56	0.217683615	21	0.020515414	44	0.393160376	-16	0.237001473	-8	-0.047781944		-0.534677571	-35	0.553292769		1.437029415	2	-1.361301337
9/6/2020	2020	9	6	20200906	7	0	0	1	0	0	0	0	0	VR12	1	1	0	2	0.693147181	0.693147181	0	1.098612289	25	55	58	32	3.258096538	4.025351691	4.077537444	3.496507561	90	0.927355667	108	0.480989506	183	0.282434312	52	0.124226144	4	-0.532669	9	-0.326329309	-16	0.237001473	-13	-0.442483083		-0.534677571	-36	0.495996534		1.437029415	0	-1.769610117
9/7/2020	2020	9	7	20200907	1	0	0	0	0	0	0	0	0	VR12	0	0	1	1	0	0	0.693147181	0.693147181	24	58	59	51	3.218875825	4.077537444	4.094344562	3.951243719	120	1.959457916	144	1.125579583	197	0.461792063	80	0.778428438	0	-0.662830038	0	-0.511340942		0.867657407	-11	-0.284602627		-0.534677571	-38	0.381404065	-38	-0.55427092	7	-0.340529387
9/8/2020	2020	9	8	20200908	2	0	0	0	0	0	0	0	0	VR12	1	0	2	1	0.693147181	0	1.098612289	0.693147181	30	59	32	63	3.433987204	4.094344562	3.496507561	4.158883083	110	1.615423833	168	1.555306302	194	0.42335826	0	-1.090720972	0	-0.662830038	-1	-0.53189779	5	1.064737386	-6	0.110098512		-0.534677571	-38	0.381404065	-36	-0.449465639	9	0.067779394
9/9/2020	2020	9	9	20200909	3	0	0	0	0	0	0	0	0	VR12	1	1	1	0	0.693147181	0.693147181	0.693147181	0	46	32	51	67	3.850147602	3.496507561	3.951243719	4.219507705	100	1.27138975	147	1.179295423	196	0.448980795	21	-0.600069252	14	-0.207266403	9	-0.326329309	-5	0.670577427	-11	-0.284602627		-0.534677571	-37	0.4387003	-33	-0.292257718	8	-0.136374997
9/10/2020	2020	9	10	20200910	4	0	0	0	0	0	0	0	0	VR12	0	2	1	1	0	1.098612289	0.693147181	0.693147181	33	51	63	49	3.526360525	3.951243719	4.158883083	3.912023005	70	0.239287502	104	0.409368386	191	0.384924456	55	0.194319247	0	-0.662830038	0	-0.511340942	-3	0.749409419	-5	0.18903874		-0.534677571	-36	0.495996534	-34	-0.344660358	8	-0.136374997
9/11/2020	2020	9	11	20200911	5	1	0	0	0	0	0	0	0	VR12	2	1	0	1	1.098612289	0.693147181	0	0.693147181	55	63	67	75	4.025351691	4.158883083	4.219507705	4.33073334	90	0.927355667	90	0.158694467	182	0.269623044	58	0.26441235	0	-0.662830038	0	-0.511340942	-9	0.512913444	-8	-0.047781944	113	0.709738013	-35	0.553292769	-31	-0.187452437	5	-0.748838167
9/12/2020	2020	9	12	20200912	6	0	1	0	0	0	0	0	0	VR12	0	1	1	0	0	0.693147181	0.693147181	0	58	67	49	54	4.077537444	4.219507705	3.912023005	4.007333185	120	1.959457916	148	1.197200703	192	0.397735724	63	0.381234188	0	-0.662830038	0	-0.511340942	-18	0.158169481	-8	-0.047781944	41	-0.083163952	-34	0.610589004	2	1.541834696	1	-1.565455727
9/13/2020	2020	9	13	20200913	7	0	0	1	0	0	0	0	0	VR12	0	0	1	1	0	0	0.693147181	0.693147181	59	49	75	35	4.094344562	3.912023005	4.33073334	3.583518938	110	1.615423833	127	0.821189825	200	0.500225867	98	1.198987055	0	-0.662830038	0	-0.511340942	-14	0.315833464	-11	-0.284602627	94	0.500499995	-33	0.667885239	7	1.803847898	-1	-1.973764507
9/14/2020	2020	9	14	20200914	1	0	0	0	0	0	0	0	0	VR12	0	1	0	3	0	0.693147181	0	1.386294361	32	75	54	68	3.496507561	4.33073334	4.007333185	4.234106505	70	0.239287502	112	0.552610626	275	1.461070964	115	1.596181304	0	-0.662830038	0	-0.511340942	0	0.867657407	-8	-0.047781944	145	1.062138887	-38	0.381404065	-32	-0.239855077	6	-0.544683777
9/15/2020	2020	9	15	20200915	2	0	0	0	0	0	0	0	0	VR12	1	1	1	3	0.693147181	0.693147181	0.693147181	1.386294361	51	54	35	104	3.951243719	4.007333185	3.583518938	4.65396035	40	-0.792814747	154	1.304632383	308	1.883842807	114	1.572816937	0	-0.662830038	0	-0.511340942	2	0.946489398	-7	0.031158284		-0.534677571	-36	0.495996534	-32	-0.239855077	6	-0.544683777
9/16/2020	2020	9	16	20200916	3	0	0	0	0	0	0	0	0	VR12	1	0	3	2	0.693147181	0	1.386294361	1.098612289	63	35	68	93	4.158883083	3.583518938	4.234106505	4.543294782	100	1.27138975	103	0.391463106	224	0.807696298	60	0.311141085	0	-0.662830038	0	-0.511340942	-5	0.670577427	-10	-0.205662399	108	0.654675377	-39	0.32410783	-28	-0.030244516	6	-0.544683777
9/17/2020	2020	9	17	20200917	4	0	0	0	0	0	0	0	0	VR12	0	1	3	2	0	0.693147181	1.386294361	1.098612289	67	68	104	93	4.219507705	4.234106505	4.65396035	4.543294782	90	0.927355667	74	-0.127790011	179	0.23118924	98	1.198987055	0	-0.662830038	0	-0.511340942	-9	0.512913444	-7	0.031158284	91	0.467462413	-51	-0.363446988	-31	-0.187452437	8	-0.136374997
9/18/2020	2020	9	18	20200918	5	1	0	0	0	0	0	0	0	VR12	0	3	2	1	0	1.386294361	1.098612289	0.693147181	49	104	93	105	3.912023005	4.65396035	4.543294782	4.663439094	110	1.615423833	72	-0.163600571	194	0.42335826	114	1.572816937	0	-0.662830038	0	-0.511340942	-9	0.512913444	-8	-0.047781944	105	0.621637795	-48	-0.191558283	-28	-0.030244516	5	-0.748838167
9/19/2020	2020	9	19	20200919	6	0	1	0	0	0	0	0	0	VR12	1	3	2	4	0.693147181	1.386294361	1.098612289	1.609437912	75	93	93	75	4.33073334	4.543294782	4.543294782	4.33073334	100	1.27138975	91	0.176599747	208	0.602716011	112	1.526088202	0	-0.662830038	0	-0.511340942	-21	0.039921493	-10	-0.205662399	44	-0.05012637	-52	-0.420743222	4	1.646639977	1	-1.565455727
9/20/2020	2020	9	20	20200920	7	0	0	1	0	0	0	0	0	VR12	2	2	1	1	1.098612289	1.098612289	0.693147181	0.693147181	54	93	105	79	4.007333185	4.543294782	4.663439094	4.382026635	100	1.27138975	94	0.230315587	215	0.692394887	112	1.526088202	0	-0.662830038	0	-0.511340942	-16	0.237001473	-14	-0.521423311	101	0.577587686	-51	-0.363446988	9	1.908653179	-1	-1.973764507
9/21/2020	2020	9	21	20200921	1	0	0	0	0	0	0	0	0	VR12	1	2	4	0	0.693147181	1.098612289	1.609437912	0	35	105	75	121	3.583518938	4.663439094	4.33073334	4.804021045	70	0.239287502	63	-0.324748091	218	0.730828691	112	1.526088202	0	-0.662830038	0	-0.511340942	-2	0.788825415	-11	-0.284602627	114	0.720750541	-49	-0.248854518	-31	-0.187452437	7	-0.340529387
9/22/2020	2020	9	22	20200922	2	0	0	0	0	0	0	0	0	VR12	1	1	1	3	0.693147181	0.693147181	0.693147181	1.386294361	68	75	79	127	4.234106505	4.33073334	4.382026635	4.852030264	70	0.239287502	47	-0.611232569	225	0.820507566	107	1.409266363	0	-0.662830038	0	-0.511340942	2	0.946489398	-7	0.031158284	154	1.161251632	-46	-0.076965814	-31	-0.187452437	7	-0.340529387
9/23/2020	2020	9	23	20200923	3	0	0	0	0	0	0	0	0	VR12	0	4	0	8	0	1.609437912	0	2.197224577	104	79	121	125	4.65396035	4.382026635	4.804021045	4.836281907	120	1.959457916	120	0.695852865	207	0.589904743	38	-0.202875003	28	0.248297232	120	1.955480834	-10	0.473497448	-7	0.031158284	45	-0.039113843	-39	0.32410783	-27	0.022158125	8	-0.136374997
9/24/2020	2020	9	24	20200924	4	0	0	0	0	0	0	0	0	VR12	1	1	3	3	0.693147181	0.693147181	1.386294361	1.386294361	93	121	127	102	4.543294782	4.804021045	4.852030264	4.634728988	170	3.67962833	124	0.767473985	169	0.103076561	37	-0.22623937	17	-0.109645624	25	0.002580261	-12	0.394665456	-6	0.110098512	32	-0.182276698	-40	0.266811595	-30	-0.135049797	10	0.271933784
9/25/2020	2020	9	25	20200925	5	1	0	0	0	0	0	0	0	VR12	1	0	8	2	0.693147181	0	2.197224577	1.098612289	93	127	125	106	4.543294782	4.852030264	4.836281907	4.672828834	160	3.335594247	76	-0.091979452	144	-0.217205138	61	0.334505453	48	0.899102424	95	1.441559631	-15	0.276417468	-12	-0.363542855	22	-0.292401971	-33	0.667885239	-27	0.022158125	8	-0.136374997
9/26/2020	2020	9	26	20200926	6	0	1	0	0	0	0	0	0	VR12	0	3	3	2	0	1.386294361	1.386294361	1.098612289	105	125	102	118	4.663439094	4.836281907	4.634728988	4.779123493	180	4.023662412	60	-0.37846393	167	0.077454025	48	0.030768674	39	0.606240088	52	0.557615161	-17	0.197585477	-2	0.425859423	6	-0.468602407	-32	0.725181474	3	1.594237337	3	-1.157146947
9/27/2020	2020	9	27	20200927	7	0	0	1	0	0	0	0	0	VR12	1	8	2	1	0.693147181	2.197224577	1.098612289	0.693147181	75	102	106	126	4.33073334	4.634728988	4.672828834	4.844187086	180	4.023662412	135	0.964432064	174	0.1671329	24	-0.529976149	55	1.126884242	80	1.133206909	-18	0.158169481	-12	-0.363542855	22	-0.292401971	-36	0.495996534	6	1.751445258	2	-1.361301337
9/28/2020	2020	9	28	20200928	1	0	0	0	0	0	0	0	0	VR12	3	3	2	1	1.386294361	1.386294361	1.098612289	0.693147181	79	106	118	167	4.382026635	4.672828834	4.779123493	5.123963979	80	0.583321584	146	1.161390143	174	0.1671329	0	-1.090720972	56	1.159424501	68	0.886524731	-8	0.55232944	-12	-0.363542855	16	-0.358477134	-39	0.32410783	-31	-0.187452437	9	0.067779394
9/29/2020	2020	9	29	20200929	2	0	0	0	0	0	0	0	0	VR12	3	2	1	4	1.386294361	1.098612289	0.693147181	1.609437912	121	118	126	224	4.804021045	4.779123493	4.844187086	5.416100402	80	0.583321584	141	1.071863744	176	0.192755436	79	0.75506407	0	-0.662830038	-1	-0.53189779	-1	0.828241411	-4	0.267978967	96	0.522525049	-43	0.094922891	-31	-0.187452437	10	0.271933784
9/30/2020	2020	9	30	20200930	3	0	0	0	0	0	0	0	0	VR12	2	2	1	5	1.098612289	1.098612289	0.693147181	1.791759469	127	126	167	161	4.852030264	4.844187086	5.123963979	5.087596335	80	0.583321584	135	0.964432064	188	0.346490652	20	-0.62343362	0	-0.662830038	0	-0.511340942	-10	0.473497448	-7	0.031158284	57	0.093036485	-42	0.152219126	-32	-0.239855077	10	0.271933784
10/1/2020	2020	10	1	20201001	4	0	0	0	0	0	0	0	0	VR12	2	1	4	3	1.098612289	0.693147181	1.609437912	1.386294361	125	167	224	162	4.836281907	5.123963979	5.416100402	5.093750201	90	0.927355667	103	0.391463106	161	0.000586417	0	-1.090720972	71	1.647528396	132	2.202163011	-21	0.039921493	-13	-0.442483083	-1	-0.545690099	-46	-0.076965814	-36	-0.449465639	14	1.088551344
10/2/2020	2020	10	2	20201002	5	1	0	0	0	0	0	0	0	VR12	1	1	5	4	0.693147181	0.693147181	1.791759469	1.609437912	102	224	161	169	4.634728988	5.416100402	5.087596335	5.135798437	120	1.959457916	84	0.051262788	155	-0.076281191	18	-0.670162355	0	-0.662830038	0	-0.511340942	-16	0.237001473	-6	0.110098512	44	-0.05012637	-42	0.152219126	-29	-0.082647156	9	0.067779394
10/3/2020	2020	10	3	20201003	6	0	1	0	0	0	0	0	0	VR12	4	4	3	1	1.609437912	1.609437912	1.386294361	0.693147181	106	161	162	172	4.672828834	5.087596335	5.093750201	5.153291594	120	1.959457916	104	0.409368386	143	-0.230016406	0	-1.090720972	50	0.964182944	73	0.989308972	-31	-0.354238466	-12	-0.363542855	-17	-0.721890535	-44	0.037626656	-5	1.175016213	6	-0.544683777
10/4/2020	2020	10	4	20201004	7	0	0	1	0	0	0	0	0	VR12	1	5	4	5	0.693147181	1.791759469	1.609437912	1.791759469	118	162	169	177	4.779123493	5.093750201	5.135798437	5.18178355	150	2.991560164	92	0.194505027	145	-0.20439387	18	-0.670162355	24	0.118136193	49	0.495944617	-24	-0.078326494	-10	-0.205662399	31	-0.193289225	-41	0.20951536	-1	1.384626775	4	-0.952992557
10/5/2020	2020	10	5	20201005	1	0	0	0	0	0	0	0	0	VR12	0	3	1	2	0	1.386294361	0.693147181	1.098612289	126	169	172	278	4.844187086	5.135798437	5.153291594	5.631211782	120	1.959457916	101	0.355652547	147	-0.178771335	7	-0.927170399	124	3.372162157	499	9.746526275	-22	0.000505497	-20	-0.995064677	-10	-0.644802844	-45	-0.019669579	-36	-0.449465639	13	0.884396954
10/6/2020	2020	10	6	20201006	2	0	0	0	0	0	0	0	0	VR12	3	4	5	7	1.386294361	1.609437912	1.791759469	2.079441542	167	172	177	288	5.123963979	5.153291594	5.18178355	5.666426688	150	2.991560164	117	0.642137025	149	-0.153148799	10	-0.857077296	86	2.135632291	146	2.489958885	-11	0.434081452	-7	0.031158284	26	-0.248351862	-45	-0.019669579	-36	-0.449465639	13	0.884396954
10/7/2020	2020	10	7	20201007	3	0	0	0	0	0	0	0	0	VR12	8	1	2	4	2.197224577	0.693147181	1.098612289	1.609437912	224	177	278	186	5.416100402	5.18178355	5.631211782	5.231108617	130	2.303491998	125	0.785379265	151	-0.127526263	35	-0.272968106	13	-0.239806663	22	-0.059090283	-13	0.35524946	-8	-0.047781944	36	-0.138226589	-44	0.037626656	-31	-0.187452437	11	0.476088174
10/8/2020	2020	10	8	20201008	4	0	0	0	0	0	0	0	0	VR12	3	5	7	4	1.386294361	1.791759469	2.079441542	1.609437912	161	278	288	262	5.087596335	5.631211782	5.666426688	5.572154032	180	4.023662412	112	0.552610626	170	0.115887829	6	-0.950534767	78	1.875310213	120	1.955480834	-27	-0.196574482	-15	-0.600363538	-4	-0.57872768	-47	-0.134262048	-36	-0.449465639	15	1.292705734
10/9/2020	2020	10	9	20201009	5	1	0	0	0	0	0	0	0	VR12	2	2	4	2	1.098612289	1.098612289	1.609437912	1.098612289	162	288	186	240	5.093750201	5.666426688	5.231108617	5.484796933	120	1.959457916	90	0.158694467	151	-0.127526263	33	-0.319696841	35	0.476079049	72	0.968752124	-17	0.197585477	-7	0.031158284	36	-0.138226589	-42	0.152219126	-31	-0.187452437	9	0.067779394
10/10/2020	2020	10	10	20201010	6	0	1	0	0	0	0	0	0	VR12	2	7	4	3	1.098612289	2.079441542	1.609437912	1.386294361	169	186	262	207	5.135798437	5.231108617	5.572154032	5.33753808	140	2.647526081	45	-0.647043129	127	-0.434996694	25	-0.506611782	53	1.061803723	76	1.050979516	-32	-0.393654461	-14	-0.521423311	-21	-0.765940644	-44	0.037626656	-3	1.279821494	6	-0.544683777
10/11/2020	2020	10	11	20201011	7	0	0	1	0	0	0	0	0	VR12	1	4	2	4	0.693147181	1.609437912	1.098612289	1.609437912	172	262	240	239	5.153291594	5.572154032	5.484796933	5.480638923	110	1.615423833	98	0.301936707	135	-0.33250655	20	-0.62343362	22	0.053055674	49	0.495944617	-30	-0.31482247	-15	-0.600363538	1	-0.523665044	-45	-0.019669579	0	1.437029415	3	-1.157146947
10/12/2020	2020	10	12	20201012	1	0	0	0	0	0	0	0	0	VR12	1	4	3	0	0.693147181	1.609437912	1.386294361	0	177	240	207	255	5.18178355	5.484796933	5.33753808	5.545177444	90	0.927355667	107	0.463084226	141	-0.255638942	28	-0.436518679	0	-0.662830038	0	-0.511340942	0	0.867657407	-14	-0.521423311	50	0.015948794	-46	-0.076965814	-49	-1.130699964	11	0.476088174
10/13/2020	2020	10	13	20201013	2	0	0	0	0	0	0	0	0	VR12	4	2	4	4	1.609437912	1.098612289	1.609437912	1.609437912	278	207	239	285	5.631211782	5.33753808	5.480638923	5.655991811	70	0.239287502	76	-0.091979452	137	-0.306884014	38	-0.202875003	23	0.085595933	7	-0.367443005	3	0.985905394	-8	-0.047781944	78	0.324299558	-49	-0.248854518	-49	-1.130699964	13	0.884396954
10/14/2020	2020	10	14	20201014	3	0	0	0	0	0	0	0	0	VR12	5	3	0	3	1.791759469	1.386294361	0	1.386294361	288	239	255	249	5.666426688	5.480638923	5.545177444	5.521460918	100	1.27138975	69	-0.217316411	127	-0.434996694	39	-0.179510635	0	-0.662830038	0	-0.511340942	-9	0.512913444	-16	-0.679303766	47	-0.017088788	-50	-0.306150753	-46	-0.973492043	12	0.680242564
10/15/2020	2020	10	15	20201015	4	0	0	0	0	0	1	0	0	VR12	3	4	4	3	1.386294361	1.609437912	1.609437912	1.386294361	186	255	285	329	5.231108617	5.545177444	5.655991811	5.799092654	80	0.583321584	47	-0.611232569	128	-0.422185426	33	-0.319696841	0	-0.662830038	0	-0.511340942	-28	-0.235990478	-9	-0.126722172	46	-0.028101316	-54	-0.535335692	-51	-1.235505245	16	1.496860124
10/16/2020	2020	10	16	20201016	5	1	0	0	0	0	1	0	0	VR12	4	0	3	7	1.609437912	0	1.386294361	2.079441542	262	285	249	261	5.572154032	5.655991811	5.521460918	5.568344504	60	-0.104746581	39	-0.754474809	126	-0.447807962	74	0.638242232	0	-0.662830038	0	-0.511340942	-32	-0.393654461	-11	-0.284602627	58	0.104049012	-51	-0.363446988	-47	-1.025894683	12	0.680242564
10/17/2020	2020	10	17	20201017	6	0	1	0	0	0	1	0	0	VR12	1	4	3	1	0.693147181	1.609437912	1.386294361	0.693147181	240	249	329	225	5.484796933	5.521460918	5.799092654	5.420534999	30	-1.13684883	76	-0.091979452	125	-0.46061923	1	-1.067356605	26	0.183216712	13	-0.244101916	-43	-0.827230416	-10	-0.205662399	6	-0.468602407	-52	-0.420743222	-11	0.860600371	8	-0.136374997
10/18/2020	2020	10	18	20201018	7	0	0	1	0	0	1	0	0	VR12	5	3	7	2	1.791759469	1.386294361	2.079441542	1.098612289	207	329	261	309	5.33753808	5.799092654	5.568344504	5.736572297	60	-0.104746581	50	-0.55751673	130	-0.39656289	38	-0.202875003	14	-0.207266403	13	-0.244101916	-42	-0.78781442	-14	-0.521423311	42	-0.072151425	-52	-0.420743222	-9	0.965405652	5	-0.748838167
10/19/2020	2020	10	19	20201019	1	0	0	0	0	0	1	0	0	VR12	2	3	1	2	1.098612289	1.386294361	0.693147181	1.098612289	239	261	225	262	5.480638923	5.568344504	5.420534999	5.572154032	50	-0.448780664	69	-0.217316411	118	-0.550298105	0	-1.090720972	11	-0.304887182	18	-0.141317675	-23	-0.038910499	-14	-0.521423311	36	-0.138226589	-51	-0.363446988	-37	-0.501868279	13	0.884396954
10/20/2020	2020	10	20	20201020	2	0	0	0	0	0	1	0	0	VR12	7	7	2	2	2.079441542	2.079441542	1.098612289	1.098612289	255	225	309	326	5.545177444	5.420534999	5.736572297	5.789960171	90	0.927355667	89	0.140789187	153	-0.101903727	0	-1.090720972	0	-0.662830038	0	-0.511340942	-18	0.158169481	-7	0.031158284	58	0.104049012	-52	-0.420743222	-37	-0.501868279	14	1.088551344
10/21/2020	2020	10	21	20201021	3	0	0	0	0	0	1	0	0	VR12	4	1	2	1	1.609437912	0.693147181	1.098612289	0.693147181	285	309	262	347	5.655991811	5.736572297	5.572154032	5.85220248	190	4.367696495	128	0.839095105	192	0.397735724	8	-0.903806031	84	2.070551771	131	2.181606163	-30	-0.31482247	-14	-0.521423311	11	-0.413539771	-48	-0.191558283	-35	-0.397062999	13	0.884396954
10/22/2020	2020	10	22	20201022	4	0	0	0	0	0	1	0	0	VR12	4	2	2	6	1.609437912	1.098612289	1.098612289	1.945910149	249	262	326	354	5.521460918	5.572154032	5.789960171	5.872117789	130	2.303491998	127	0.821189825	153	-0.101903727	60	0.311141085	0	-0.662830038	0	-0.511340942	-25	-0.11774249	-3	0.346919195	45	-0.039113843	-50	-0.306150753	-35	-0.397062999	15	1.292705734
10/23/2020	2020	10	23	20201023	5	1	0	0	0	0	1	0	0	VR12	2	2	1	3	1.098612289	1.098612289	0.693147181	1.386294361	329	326	347	249	5.799092654	5.789960171	5.85220248	5.521460918	120	1.959457916	86	0.087073348	170	0.115887829	57	0.241047982	0	-0.662830038	0	-0.511340942	-27	-0.196574482	-2	0.425859423	68	0.214174285	-47	-0.134262048	-31	-0.187452437	11	0.476088174
10/24/2020	2020	10	24	20201024	6	0	1	0	0	0	1	0	0	VR12	3	2	6	1	1.386294361	1.098612289	1.945910149	0.693147181	261	347	354	198	5.568344504	5.85220248	5.872117789	5.293304825	160	3.335594247	117	0.642137025	167	0.077454025	13	-0.786984193	3	-0.565209259	2	-0.470227246	-39	-0.669566433	-3	0.346919195	12	-0.402527244	-51	-0.363446988	-9	0.965405652	7	-0.340529387
10/25/2020	2020	10	25	20201025	7	0	0	1	0	0	1	0	0	VR12	4	1	3	1	1.609437912	0.693147181	1.386294361	0.693147181	225	354	249	157	5.420534999	5.872117789	5.521460918	5.062595033	160	3.335594247	100	0.337747267	166	0.064642757	3	-1.020627869	38	0.573699828	74	1.00986582	-43	-0.827230416	-13	-0.442483083	-4	-0.57872768	-48	-0.191558283	-5	1.175016213	5	-0.748838167
10/26/2020	2020	10	26	20201026	1	0	0	0	0	0	1	0	0	VR12	0	6	1	0	0	1.945910149	0.693147181	0	309	249	198	186	5.736572297	5.521460918	5.293304825	5.231108617	150	2.991560164	89	0.140789187	125	-0.46061923	38	-0.202875003	34	0.443538789	57	0.660399402	-19	0.118753485	-12	-0.363542855	30	-0.204301752	-47	-0.134262048	-35	-0.397062999	12	0.680242564
10/27/2020	2020	10	27	20201027	2	0	0	0	0	0	1	0	0	VR12	4	3	1	0	1.609437912	1.386294361	0.693147181	0	262	198	157	202	5.572154032	5.293304825	5.062595033	5.313205979	150	2.991560164	88	0.122883908	135	-0.33250655	6	-0.950534767	81	1.972930992	100	1.544343871	-17	0.197585477	-6	0.110098512	30	-0.204301752	-48	-0.191558283	-36	-0.449465639	14	1.088551344
10/28/2020	2020	10	28	20201028	3	0	0	0	0	0	1	0	0	VR12	3	1	0	1	1.386294361	0.693147181	0	0.693147181	326	157	186	203	5.789960171	5.062595033	5.231108617	5.318119994	160	3.335594247	99	0.319841987	130	-0.39656289	30	-0.389789944	43	0.736401126	68	0.886524731	-25	-0.11774249	-13	-0.442483083	9	-0.435564826	-49	-0.248854518	-32	-0.239855077	13	0.884396954
10/29/2020	2020	10	29	20201029	4	0	0	0	0	0	1	0	0	VR12	3	1	0	2	1.386294361	0.693147181	0	1.098612289	347	186	202	194	5.85220248	5.231108617	5.313205979	5.272999559	140	2.647526081	108	0.480989506	144	-0.217205138	9	-0.880441664	59	1.25704528	72	0.968752124	-30	-0.31482247	-13	-0.442483083	-2	-0.556702626	-50	-0.306150753	-36	-0.449465639	15	1.292705734
10/30/2020	2020	10	30	20201030	5	1	0	0	0	0	1	0	0	VR12	7	0	1	1	2.079441542	0	0.693147181	0.693147181	354	202	203	148	5.872117789	5.313205979	5.318119994	5.003946306	140	2.647526081	136	0.982337344	146	-0.191582602	0	-1.090720972	43	0.736401126	18	-0.141317675	-31	-0.354238466	-11	-0.284602627	2	-0.512652517	-41	0.20951536	-29	-0.082647156	12	0.680242564
10/31/2020	2020	10	31	20201031	6	0	1	0	0	0	1	0	0	VR12	1	0	2	3	0.693147181	0	1.098612289	1.386294361	249	203	194	127	5.521460918	5.318119994	5.272999559	4.852030264	140	2.647526081	127	0.821189825	152	-0.114714995	16	-0.71689109	32	0.37845827	25	0.002580261	-37	-0.590734441	-5	0.18903874	13	-0.391514716	-46	-0.076965814	-7	1.070210933	7	-0.340529387
11/1/2020	2020	11	1	20201101	7	0	0	1	0	0	1	0	0	VR12	2	1	1	1	1.098612289	0.693147181	0.693147181	0.693147181	198	194	148	299	5.293304825	5.272999559	5.003946306	5.703782475	170	3.67962833	108	0.480989506	176	0.192755436	22	-0.576704885	22	0.053055674	18	-0.141317675	-44	-0.866646412	-17	-0.758243994	-4	-0.57872768	-45	-0.019669579	-10	0.913003011	6	-0.544683777
11/2/2020	2020	11	2	20201102	1	0	0	0	0	0	1	0	0	VR12	2	2	3	1	1.098612289	1.098612289	1.386294361	0.693147181	157	148	127	137	5.062595033	5.003946306	4.852030264	4.927253685	180	4.023662412	119	0.677947585	178	0.218377972	20	-0.62343362	7	-0.435048221	2	-0.470227246	-20	0.079337489	-15	-0.600363538	21	-0.303414498	-48	-0.191558283	-35	-0.397062999	13	0.884396954
11/3/2020	2020	11	3	20201103	2	0	0	0	0	0	1	0	0	VR12	2	1	1	1	1.098612289	0.693147181	0.693147181	0.693147181	186	127	299	79	5.231108617	4.852030264	5.703782475	4.382026635	170	3.67962833	89	0.140789187	127	-0.434996694	48	0.030768674	16	-0.142185884	49	0.495944617	-18	0.158169481	-10	-0.205662399	45	-0.039113843	-61	-0.936409335	-34	-0.344660358	14	1.088551344
11/4/2020	2020	11	4	20201104	3	0	0	0	0	0	1	0	0	VR12	1	3	1	0	0.693147181	1.386294361	0.693147181	0	202	299	137	186	5.313205979	5.703782475	4.927253685	5.231108617	120	1.959457916	43	-0.682853689	125	-0.46061923	66	0.451327291	0	-0.662830038	-1	-0.53189779	-24	-0.078326494	-11	-0.284602627	59	0.115061539	-59	-0.821816866	-31	-0.187452437	12	0.680242564
11/5/2020	2020	11	5	20201105	4	0	0	0	0	0	1	0	0	VR12	6	1	1	0	1.945910149	0.693147181	0.693147181	0	203	137	79	190	5.318119994	4.927253685	4.382026635	5.252273428	60	-0.104746581	44	-0.664948409	124	-0.473430498	30	-0.389789944	0	-0.662830038	0	-0.511340942	-31	-0.354238466	-9	-0.126722172	32	-0.182276698	-60	-0.879113101	-34	-0.344660358	15	1.292705734
11/6/2020	2020	11	6	20201106	5	1	0	0	0	0	1	0	0	VR12	3	1	0	2	1.386294361	0.693147181	0	1.098612289	194	79	186	166	5.272999559	4.382026635	5.231108617	5.117993812	60	-0.104746581	48	-0.593327289	131	-0.383751622	60	0.311141085	0	-0.662830038	0	-0.511340942	-31	-0.354238466	-8	-0.047781944	49	0.004936266	-59	-0.821816866	-28	-0.030244516	12	0.680242564
11/7/2020	2020	11	7	20201107	6	0	1	0	0	0	1	0	0	VR12	1	1	0	1	0.693147181	0.693147181	0	0.693147181	148	186	190	177	5.003946306	5.231108617	5.252273428	5.18178355	50	-0.448780664	45	-0.647043129	133	-0.358129086	69	0.521420394	0	-0.662830038	0	-0.511340942	-39	-0.669566433	-5	0.18903874	37	-0.127214061	-63	-1.051001805	-7	1.070210933	7	-0.340529387
11/8/2020	2020	11	8	20201108	7	0	0	1	0	0	1	0	0	VR12	1	0	2	0	0.693147181	0	1.098612289	0	127	190	166	157	4.852030264	5.252273428	5.117993812	5.062595033	50	-0.448780664	48	-0.593327289	139	-0.281261478	61	0.334505453	0	-0.662830038	0	-0.511340942	-41	-0.748398424	-14	-0.521423311	43	-0.061138897	-65	-1.165594275	-5	1.175016213	5	-0.748838167
11/9/2020	2020	11	9	20201109	1	0	0	0	0	0	1	0	0	VR12	0	0	1	2	0	0	0.693147181	1.098612289	299	166	177	82	5.703782475	5.117993812	5.18178355	4.418840608	50	-0.448780664	105	0.427273666	174	0.1671329	61	0.334505453	0	-0.662830038	0	-0.511340942	-21	0.039921493	-14	-0.521423311	60	0.126074067	-60	-0.879113101	-34	-0.344660358	13	0.884396954
11/10/2020	2020	11	10	20201110	2	0	0	0	0	0	1	0	0	VR12	0	2	0	5	0	1.098612289	0	1.791759469	137	177	157	84	4.927253685	5.18178355	5.062595033	4.442651256	40	-0.792814747	99	0.319841987	158	-0.037847387	31	-0.366425576	5	-0.50012874	1	-0.490784094	-17	0.197585477	-5	0.18903874	77	0.313287031	-61	-0.936409335	-34	-0.344660358	14	1.088551344
11/11/2020	2020	11	11	20201111	3	0	0	0	0	0	1	0	0	VR12	1	1	2	2	0.693147181	0.693147181	1.098612289	1.098612289	79	157	82	86	4.382026635	5.062595033	4.418840608	4.465908119	70	0.239287502	110	0.516800066	136	-0.319695282	40	-0.156146267	0	-0.662830038	0	-0.511340942	-24	-0.078326494	-7	0.031158284	38	-0.116201534	-59	-0.821816866	-30	-0.135049797	12	0.680242564
11/12/2020	2020	11	12	20201112	4	0	0	0	0	0	1	0	0	VR12	2	0	5	0	1.098612289	0	1.791759469	0	186	82	84	203	5.231108617	4.418840608	4.442651256	5.318119994	110	1.615423833	96	0.266126147	126	-0.447807962	33	-0.319696841	22	0.053055674	28	0.064250806	-32	-0.393654461	-11	-0.284602627	22	-0.292401971	-61	-0.936409335	-33	-0.292257718	15	1.292705734
11/13/2020	2020	11	13	20201113	5	1	0	0	0	0	1	0	0	VR12	1	2	2	1	0.693147181	1.098612289	1.098612289	0.693147181	190	84	86	99	5.252273428	4.442651256	4.465908119	4.605170186	110	1.615423833	61	-0.36055865	133	-0.358129086	17	-0.693526723	2	-0.597749519	5	-0.408556701	-32	-0.393654461	-8	-0.047781944	23	-0.281389443	-58	-0.764520631	-29	-0.082647156	13	0.884396954
11/14/2020	2020	11	14	20201114	6	0	1	0	0	0	1	0	0	VR12	3	5	0	2	1.386294361	1.791759469	0	1.098612289	166	86	203	168	5.117993812	4.465908119	5.318119994	5.129898715	110	1.615423833	64	-0.306842811	148	-0.165960067	6	-0.950534767	18	-0.077105365	7	-0.367443005	-42	-0.78781442	-6	0.110098512	-1	-0.545690099	-67	-1.280186744	-7	1.070210933	8	-0.136374997
11/15/2020	2020	11	15	20201115	7	0	0	1	0	0	1	0	0	VR12	1	2	1	2	0.693147181	1.098612289	0.693147181	1.098612289	177	203	99	194	5.18178355	5.318119994	4.605170186	5.272999559	180	4.023662412	90	0.158694467	156	-0.063469923	8	-0.903806031	56	1.159424501	109	1.729355504	-54	-1.260806371	-23	-1.231885361	-32	-0.887078445	-69	-1.394779214	-11	0.860600371	7	-0.340529387
11/16/2020	2020	11	16	20201116	1	0	0	0	0	0	1	0	0	VR12	1	0	2	2	0.693147181	0	1.098612289	1.098612289	157	99	168	170	5.062595033	4.605170186	5.129898715	5.141663557	170	3.67962833	105	0.427273666	127	-0.434996694	5	-0.973899134	19	-0.044565105	12	-0.264658764	-22	0.000505497	-14	-0.521423311	22	-0.292401971	-59	-0.821816866	-33	-0.292257718	13	0.884396954
11/17/2020	2020	11	17	20201117	2	0	0	0	0	0	1	0	0	VR12	1	1	2	0	0.693147181	0.693147181	1.098612289	0	82	168	194	102	4.418840608	5.129898715	5.272999559	4.634728988	140	2.647526081	110	0.516800066	134	-0.345317818	22	-0.576704885	36	0.508619309	19	-0.120760827	-18	0.158169481	-9	-0.126722172	48	-0.006076261	-62	-0.99370557	-33	-0.292257718	14	1.088551344
11/18/2020	2020	11	18	20201118	3	0	0	0	0	0	1	0	0	VR12	0	2	2	3	0	1.098612289	1.098612289	1.386294361	84	194	170	164	4.442651256	5.272999559	5.141663557	5.105945474	160	3.335594247	110	0.516800066	158	-0.037847387	72	0.591513497	13	-0.239806663	13	-0.244101916	-21	0.039921493	-10	-0.205662399	64	0.170124176	-59	-0.821816866	-30	-0.135049797	12	0.680242564
11/19/2020	2020	11	19	20201119	4	0	0	0	0	0	1	0	0	VR12	0	2	0	3	0	1.098612289	0	1.386294361	86	170	102	227	4.465908119	5.141663557	4.634728988	5.429345629	170	3.67962833	62	-0.34265337	113	-0.614354445	22	-0.576704885	19	-0.044565105	19	-0.120760827	-30	-0.31482247	-12	-0.363542855	1	-0.523665044	-60	-0.879113101	-33	-0.292257718	15	1.292705734
11/20/2020	2020	11	20	20201120	5	1	0	0	0	0	1	0	0	VR12	2	2	3	0	1.098612289	1.098612289	1.386294361	0	203	102	164	145	5.318119994	4.634728988	5.105945474	4.983606622	110	1.615423833	63	-0.324748091	90	-0.909013608	14	-0.763619826	3	-0.565209259	2	-0.470227246	-28	-0.235990478	-6	0.110098512	16	-0.358477134	-57	-0.707224396	-27	0.022158125	12	0.680242564
11/21/2020	2020	11	21	20201121	6	0	1	0	0	0	1	0	0	VR12	1	0	3	3	0.693147181	0	1.386294361	1.386294361	99	164	227	163	4.605170186	5.105945474	5.429345629	5.099866428	150	2.991560164	77	-0.074074172	123	-0.486241766	0	-1.090720972	0	-0.662830038	-1	-0.53189779	-37	-0.590734441	-7	0.031158284	-14	-0.688852953	-64	-1.10829804	-7	1.070210933	8	-0.136374997
11/22/2020	2020	11	22	20201122	7	0	0	1	0	0	1	0	0	VR12	0	3	0	1	0	1.386294361	0	0.693147181	168	227	145	153	5.129898715	5.429345629	4.983606622	5.036952602	120	1.959457916	91	0.176599747	114	-0.601543177	47	0.007404306	14	-0.207266403	3	-0.449670397	-34	-0.472486453	-12	-0.363542855	24	-0.270376916	-63	-1.051001805	-3	1.279821494	4	-0.952992557
11/23/2020	2020	11	23	20201123	1	0	0	0	0	0	1	0	0	VR12	2	3	3	3	1.098612289	1.386294361	1.386294361	1.386294361	194	145	163	147	5.272999559	4.983606622	5.099866428	4.997212274	100	1.27138975	77	-0.074074172	108	-0.678410785	65	0.427962923	0	-0.662830038	0	-0.511340942	-14	0.315833464	-14	-0.521423311	42	-0.072151425	-60	-0.879113101	-32	-0.239855077	12	0.680242564
11/24/2020	2020	11	24	20201124	2	0	0	0	0	0	1	0	0	VR12	5	0	1	3	1.791759469	0	0.693147181	1.386294361	170	163	153	108	5.141663557	5.099866428	5.036952602	4.691347882	80	0.583321584	69	-0.217316411	108	-0.678410785	20	-0.62343362	0	-0.662830038	0	-0.511340942	-12	0.394665456	-6	0.110098512	46	-0.028101316	-60	-0.879113101	-32	-0.239855077	13	0.884396954
11/25/2020	2020	11	25	20201125	3	0	0	0	0	0	1	0	0	VR12	2	3	3	2	1.098612289	1.386294361	1.386294361	1.098612289	102	153	147	144	4.634728988	5.036952602	4.997212274	4.976733742	90	0.927355667	48	-0.593327289	105	-0.716844589	58	0.26441235	0	-0.662830038	0	-0.511340942	-15	0.276417468	-9	-0.126722172	36	-0.138226589	-59	-0.821816866	-28	-0.030244516	11	0.476088174
11/26/2020	2020	11	26	20201126	4	0	0	0	0	0	1	0	0	VR12	0	1	3	0	0	0.693147181	1.386294361	0	164	147	108	197	5.105945474	4.997212274	4.691347882	5.288267031	80	0.583321584	62	-0.34265337	110	-0.652788249	0	-1.090720972	53	1.061803723	18	-0.141317675	-25	-0.11774249	-10	-0.205662399	-1	-0.545690099	-58	-0.764520631	-32	-0.239855077	14	1.088551344
11/27/2020	2020	11	27	20201127	5	1	0	0	0	0	1	0	0	VR12	1	3	2	3	0.693147181	1.386294361	1.098612289	1.386294361	227	108	144	192	5.429345629	4.691347882	4.976733742	5.262690189	60	-0.104746581	3	-1.399064886	73	-1.126805163	0	-1.090720972	0	-0.662830038	0	-0.511340942	-23	-0.038910499	-4	0.267978967	18	-0.33645208	-57	-0.707224396	-26	0.074560765	11	0.476088174
11/28/2020	2020	11	28	20201128	6	0	1	0	0	0	1	0	0	VR12	2	3	0	0	1.098612289	1.386294361	0	0	145	144	197	170	4.983606622	4.976733742	5.288267031	5.141663557	90	0.927355667	39	-0.754474809	60	-1.293351647	10	-0.857077296	0	-0.662830038	0	-0.511340942	-33	-0.433070457	-5	0.18903874	-3	-0.567715153	-63	-1.051001805	-2	1.332224135	7	-0.340529387
11/29/2020	2020	11	29	20201129	7	0	0	1	0	0	1	0	0	VR12	2	2	3	3	1.098612289	1.098612289	1.386294361	1.386294361	163	197	192	263	5.099866428	5.288267031	5.262690189	5.575949103	60	-0.104746581	-23	-1.864602164	41	-1.536765738	0	-1.090720972	0	-0.662830038	0	-0.511340942	-39	-0.669566433	-11	-0.284602627	-3	-0.567715153	-64	-1.10829804	-1	1.384626775	5	-0.748838167
11/30/2020	2020	11	30	20201130	1	0	0	0	0	0	1	0	0	VR12	2	0	0	1	1.098612289	0	0	0.693147181	153	192	170	158	5.036952602	5.262690189	5.141663557	5.068904202	140	2.647526081	0	-1.452780726	105	-0.716844589	0	-1.090720972	75	1.777689435	69	0.907081579	-22	0.000505497	-20	-0.995064677	-13	-0.677840426	-59	-0.821816866	-32	-0.239855077	13	0.884396954
12/1/2020	2020	12	1	20201201	2	0	0	0	0	0	1	0	1	VR12	0	3	3	1	0	1.386294361	1.386294361	0.693147181	147	170	263	222	4.997212274	5.141663557	5.575949103	5.407171771	160	3.335594247	26	-0.987243448	107	-0.691222053	32	-0.343061208	41	0.671320607	23	-0.038533435	-12	0.394665456	-4	0.267978967	29	-0.21531428	-60	-0.879113101	-32	-0.239855077	13	0.884396954
12/2/2020	2020	12	2	20201202	3	0	0	0	0	0	1	0	1	VR12	3	0	1	2	1.386294361	0	0.693147181	1.098612289	108	263	158	198	4.691347882	5.575949103	5.068904202	5.293304825	80	0.583321584	23	-1.040959288	72	-1.139616431	0	-1.090720972	0	-0.662830038	0	-0.511340942	-17	0.197585477	-10	-0.205662399	19	-0.325439553	-58	-0.764520631	-27	0.022158125	12	0.680242564
12/3/2020	2020	12	3	20201203	4	0	0	0	0	0	1	0	1	VR12	3	3	1	3	1.386294361	1.386294361	0.693147181	1.386294361	144	158	222	282	4.976733742	5.068904202	5.407171771	5.645446898	90	0.927355667	52	-0.52170617	80	-1.037126288	0	-1.090720972	110	2.916598522	48	0.475387768	-25	-0.11774249	-9	-0.126722172	-16	-0.710878008	-58	-0.764520631	-30	-0.135049797	15	1.292705734
12/4/2020	2020	12	4	20201204	5	1	0	0	0	0	1	1	1	VR12	0	1	2	2	0	0.693147181	1.098612289	1.098612289	197	222	198	219	5.288267031	5.407171771	5.293304825	5.393627546	130	2.303491998	32	-0.879811768	76	-1.08837136	3	-1.020627869	21	0.020515414	8	-0.346886157	-23	-0.038910499	-2	0.425859423	7	-0.45758988	-56	-0.649928161	-24	0.179366046	11	0.476088174
12/5/2020	2020	12	5	20201205	6	0	1	0	0	0	1	1	1	VR12	3	1	3	2	1.386294361	0.693147181	1.386294361	1.098612289	192	198	282	188	5.262690189	5.293304825	5.645446898	5.241747015	60	-0.104746581	-10	-1.631833525	60	-1.293351647	38	-0.202875003	0	-0.662830038	0	-0.511340942	-38	-0.630150437	-7	0.031158284	-6	-0.600752735	-63	-1.051001805	0	1.437029415	6	-0.544683777
12/6/2020	2020	12	6	20201206	7	0	0	1	0	0	1	1	1	VR12	1	2	2	2	0.693147181	1.098612289	1.098612289	1.098612289	170	282	219	299	5.141663557	5.645446898	5.393627546	5.703782475	60	-0.104746581	-10	-1.631833525	55	-1.357407987	3	-1.020627869	0	-0.662830038	0	-0.511340942	-39	-0.669566433	-14	-0.521423311	-11	-0.655815371	-64	-1.10829804	-1	1.384626775	5	-0.748838167
12/7/2020	2020	12	7	20201207	1	0	0	0	0	0	1	0	1	VR12	3	3	2	1	1.386294361	1.386294361	1.098612289	0.693147181	263	219	188	249	5.575949103	5.393627546	5.241747015	5.521460918	110	1.615423833	25	-1.005148728	85	-0.973069948	5	-0.973899134	93	2.363414108	98	1.503230175	-24	-0.078326494	-17	-0.758243994	-8	-0.62277779	-60	-0.879113101	-32	-0.239855077	13	0.884396954
12/8/2020	2020	12	8	20201208	2	0	0	0	0	0	1	0	1	VR12	3	2	2	4	1.386294361	1.098612289	1.098612289	1.609437912	158	188	299	295	5.068904202	5.241747015	5.703782475	5.690359454	40	-0.792814747	9	-1.291633206	53	-1.383030523	7	-0.927170399	0	-0.662830038	0	-0.511340942	-14	0.315833464	-7	0.031158284	50	0.015948794	-60	-0.879113101	-30	-0.135049797	13	0.884396954
12/9/2020	2020	12	9	20201209	3	0	0	0	0	0	1	0	1	VR12	2	2	1	1	1.098612289	1.098612289	0.693147181	0.693147181	222	299	249	402	5.407171771	5.703782475	5.521460918	5.998936562	60	-0.104746581	-11	-1.649738805	41	-1.536765738	0	-1.090720972	0	-0.662830038	0	-0.511340942	-24	-0.078326494	-13	-0.442483083	0	-0.534677571	-60	-0.879113101	-28	-0.030244516	12	0.680242564
12/10/2020	2020	12	10	20201210	4	0	0	0	0	0	1	0	1	VR12	0	2	4	4	0	1.098612289	1.609437912	1.609437912	198	249	295	348	5.293304825	5.521460918	5.690359454	5.855071922	60	-0.104746581	10	-1.273727927	40	-1.549577006	32	-0.343061208	0	-0.662830038	0	-0.511340942	-26	-0.157158486	-10	-0.205662399	18	-0.33645208	-60	-0.879113101	-30	-0.135049797	14	1.088551344
12/11/2020	2020	12	11	20201211	5	1	0	0	0	0	1	0	1	VR12	3	1	1	1	1.386294361	0.693147181	0.693147181	0.693147181	282	295	402	364	5.645446898	5.690359454	5.998936562	5.899897354	80	0.583321584	7	-1.327443766	50	-1.421464327	0	-1.090720972	18	-0.077105365	4	-0.429113549	-33	-0.433070457	-12	-0.363542855	-11	-0.655815371	-56	-0.649928161	-25	0.126963405	12	0.680242564
12/12/2020	2020	12	12	20201212	6	0	1	0	0	0	1	0	1	VR12	0	4	4	3	0	1.609437912	1.609437912	1.386294361	219	402	348	261	5.393627546	5.998936562	5.855071922	5.568344504	40	-0.792814747	39	-0.754474809	72	-1.139616431	0	-1.090720972	20	-0.012024846	15	-0.20298822	-40	-0.708982428	-9	-0.126722172	-24	-0.798978226	-63	-1.051001805	-3	1.279821494	8	-0.136374997
12/13/2020	2020	12	13	20201213	7	0	0	1	0	0	1	0	1	VR12	3	1	1	0	1.386294361	0.693147181	0.693147181	0	188	348	364	401	5.241747015	5.855071922	5.899897354	5.996452089	90	0.927355667	24	-1.023054008	86	-0.96025868	14	-0.763619826	23	0.085595933	18	-0.141317675	-37	-0.590734441	-14	-0.521423311	3	-0.501639989	-62	-0.99370557	0	1.437029415	5	-0.748838167
12/14/2020	2020	12	14	20201214	1	0	0	0	0	0	1	0	1	VR12	1	4	3	1	0.693147181	1.609437912	1.386294361	0.693147181	299	364	261	297	5.703782475	5.899897354	5.568344504	5.697093487	120	1.959457916	67	-0.253126971	124	-0.473430498	35	-0.272968106	38	0.573699828	24	-0.017976587	15	1.458897345	2	0.741620334	19	-0.325439553	-58	-0.764520631	-31	-0.187452437	11	0.476088174
12/15/2020	2020	12	15	20201215	2	0	0	0	0	1	1	0	1	VR12	1	1	0	7	0.693147181	0.693147181	0	2.079441542	249	261	401	414	5.521460918	5.568344504	5.996452089	6.02827852	70	0.239287502	77	-0.074074172	108	-0.678410785	15	-0.740255458	9	-0.369967702	5	-0.408556701	-45	-0.906062408	-9	-0.126722172	53	0.048986375	-67	-1.280186744	-36	-0.449465639	16	1.496860124
12/16/2020	2020	12	16	20201216	3	0	0	0	0	1	1	0	1	VR12	2	3	1	0	1.098612289	1.386294361	0.693147181	0	295	401	297	349	5.690359454	5.996452089	5.697093487	5.857933154	80	0.583321584	52	-0.52170617	98	-0.806523465	24	-0.529976149	1	-0.630289779	1	-0.490784094	-52	-1.181974379	-17	-0.758243994	35	-0.149239116	-70	-1.452075449	-42	-0.763881481	16	1.496860124
12/17/2020	2020	12	17	20201217	4	0	0	0	0	1	1	0	1	VR12	3	0	7	0	1.386294361	0	2.079441542	0	402	297	414	330	5.998936562	5.697093487	6.02827852	5.802118375	120	1.959457916	86	0.087073348	96	-0.832146	41	-0.1327819	56	1.159424501	49	0.495944617	-53	-1.221390375	-12	-0.363542855	25	-0.259364389	-69	-1.394779214	-45	-0.921089403	19	2.109323294
12/18/2020	2020	12	18	20201218	5	1	0	0	0	1	1	0	1	VR12	2	1	0	2	1.098612289	0.693147181	0	1.098612289	348	414	349	311	5.855071922	6.02827852	5.857933154	5.743003188	110	1.615423833	72	-0.163600571	113	-0.614354445	55	0.194319247	0	-0.662830038	0	-0.511340942	-55	-1.300222367	-11	-0.284602627	31	-0.193289225	-67	-1.280186744	-42	-0.763881481	16	1.496860124
12/19/2020	2020	12	19	20201219	6	0	1	0	0	1	1	0	1	VR12	2	7	0	3	1.098612289	2.079441542	0	1.386294361	364	349	330	231	5.899897354	5.857933154	5.802118375	5.446737372	100	1.27138975	64	-0.306842811	111	-0.639976981	15	-0.740255458	12	-0.272346923	3	-0.449670397	-67	-1.773214317	-13	-0.442483083	-10	-0.644802844	-74	-1.681260388	-11	0.860600371	10	0.271933784
12/20/2020	2020	12	20	20201220	7	0	0	1	0	1	1	0	1	VR12	2	0	2	3	1.098612289	0	1.098612289	1.386294361	261	330	311	256	5.568344504	5.802118375	5.743003188	5.549076085	130	2.303491998	81	-0.002453052	100	-0.780900929	24	-0.529976149	0	-0.662830038	0	-0.511340942	-64	-1.654966329	-17	-0.758243994	7	-0.45758988	-72	-1.566667918	-10	0.913003011	6	-0.544683777
12/21/2020	2020	12	21	20201221	1	0	0	0	0	1	1	0	1	VR12	1	0	3	0	0.693147181	0	1.386294361	0	401	311	231	223	5.996452089	5.743003188	5.446737372	5.411646052	130	2.303491998	60	-0.37846393	113	-0.614354445	0	-1.090720972	119	3.209460859	113	1.811582897	-49	-1.063726391	-13	-0.442483083	-20	-0.754928117	-72	-1.566667918	-55	-1.445115807	18	1.905168904
