## Supplementary material for "Long lockdowns and rainy days: Modeling the interactive roles of weather, behavior, and restrictions in COVID-19 transmission in the Netherlands": Case Data (part 2 of 3)

Date	year	month	date	easydate	weekday	Friday	Saturday	Sunday	curfew	lockSTORE	lockHORECA	SPECIAL	FaceMask	Region	HOSP	HOSPm10	HOSPm12	HOSPm14	lnHOSP	lnHOSPm10	lnHOSPm12	lnHOSPm14	TotCases	TotCm5	TotCm6	TotCm8	lnTotCases	lnCm5	lnCm6	lnCm8	WindMax	StWindMax	TempLow	StTempLow	TempMax	StTempMax	SunHours	StSunHours	PrecDur	StPrecDur	PrecAmount	StPrecAmount	RetailMOB	StRetailMOB	GroceryMOB	StGroceryMOB	ParkMOB	StParkMOB	TransitMOB	StTransitMOB	WorkMOB	StWorkMOB	ResidentMOB	StResidentMOB
12/22/2020	2020	12	22	20201222	2	0	0	0	0	1	1	0	1	VR12	4	2	3	3	1.609437912	1.098612289	1.386294361	1.386294361	297	231	256	303	5.697093487	5.446737372	5.549076085	5.717027701	130	2.303491998	80	-0.020358332	113	-0.614354445	0	-1.090720972	24	0.118136193	61	0.742626794	-36	-0.551318445	11	1.452082384	60	0.126074067	-71	-1.509371683	-56	-1.497518447	18	1.905168904
12/23/2020	2020	12	23	20201223	3	0	0	0	0	1	1	0	1	VR12	1	3	0	2	0.693147181	1.386294361	0	1.098612289	414	256	223	316	6.02827852	5.549076085	5.411646052	5.758901774	70	0.239287502	65	-0.288937531	119	-0.537486837	2	-1.043992237	141	3.925346571	211	3.826154014	-46	-0.945478404	6	1.057381245	-22	-0.776953172	-71	-1.509371683	-54	-1.392713166	17	1.701014514
12/24/2020	2020	12	24	20201224	4	0	0	0	0	1	1	1	1	VR12	4	3	3	1	1.609437912	1.386294361	1.386294361	0.693147181	349	223	303	213	5.857933154	5.411646052	5.717027701	5.365976015	140	2.647526081	30	-0.915622328	75	-1.101182628	5	-0.973899134	108	2.851518003	240	4.42230261	-48	-1.024310395	8	1.215261701	11	-0.413539771	-72	-1.566667918	-62	-1.811934289	19	2.109323294
12/25/2020	2020	12	25	20201225	5	1	0	0	0	1	1	1	1	VR12	1	0	2	0	0.693147181	0	1.098612289	0	330	303	316	184	5.802118375	5.717027701	5.758901774	5.220355825	100	1.27138975	20	-1.094675127	64	-1.242106575	33	-0.319696841	23	0.085595933	28	0.064250806	-83	-2.403870251	-64	-4.4684347	7	-0.45758988	-81	-2.082334031	-81	-2.807584457	20	2.313477684
12/26/2020	2020	12	26	20201226	6	0	1	0	0	1	1	1	1	VR12	3	3	1	1	1.386294361	1.386294361	0.693147181	0.693147181	311	316	213	196	5.743003188	5.758901774	5.365976015	5.283203729	200	4.711730578	56	-0.45008505	77	-1.075560092	3	-1.020627869	55	1.126884242	35	0.208148743	-87	-2.561534235	-60	-4.152673789	-63	-1.228466791	-79	-1.967741562	-36	-0.449465639	9	0.067779394
12/27/2020	2020	12	27	20201227	7	0	0	1	0	1	1	0	1	VR12	0	2	0	3	0	1.098612289	0	1.386294361	231	213	184	200	5.446737372	5.365976015	5.220355825	5.303304908	220	5.399798744	35	-0.826095928	77	-1.075560092	0	-1.090720972	112	2.981679041	170	2.98332324	-77	-2.167374276	-39	-2.494929005	-62	-1.217454264	-76	-1.795852857	-22	0.284171327	8	-0.136374997
12/28/2020	2020	12	28	20201228	1	0	0	0	0	1	1	0	1	VR12	1	1	1	0	0.693147181	0.693147181	0.693147181	0	256	184	196	179	5.549076085	5.220355825	5.283203729	5.192956851	50	-0.448780664	21	-1.076769847	53	-1.383030523	14	-0.763619826	19	-0.044565105	4	-0.429113549	-44	-0.866646412	-12	-0.363542855	41	-0.083163952	-70	-1.452075449	-64	-1.91673957	18	1.905168904
12/29/2020	2020	12	29	20201229	2	0	0	0	0	1	1	0	1	VR12	7	0	3	2	2.079441542	0	1.386294361	1.098612289	223	196	200	187	5.411646052	5.283203729	5.303304908	5.236441963	70	0.239287502	9	-1.291633206	58	-1.318974183	2	-1.043992237	102	2.656276445	181	3.20944857	-44	-0.866646412	-5	0.18903874	54	0.059998903	-72	-1.566667918	-64	-1.91673957	20	2.313477684
12/30/2020	2020	12	30	20201230	3	0	0	0	0	1	1	0	1	VR12	0	1	0	4	0	0.693147181	0	1.609437912	303	200	179	229	5.717027701	5.303304908	5.192956851	5.438079309	110	1.615423833	25	-1.005148728	73	-1.126805163	14	-0.763619826	50	0.964182944	80	1.133206909	-48	-1.024310395	-2	0.425859423	9	-0.435564826	-71	-1.509371683	-60	-1.707129009	18	1.905168904
12/31/2020	2020	12	31	20201231	4	0	0	0	0	1	1	1	1	VR12	0	3	2	0	0	1.386294361	1.098612289	0	316	179	187	136	5.758901774	5.192956851	5.236441963	4.919980926	60	-0.104746581	-17	-1.757170484	58	-1.318974183	29	-0.413154311	30	0.313377751	27	0.043693958	-49	-1.063726391	7	1.136321473	38	-0.116201534	-71	-1.509371683	-66	-2.021544851	17	1.701014514
1/1/2021	2021	1	1	20210101	5	1	0	0	0	1	1	0	1	VR12	2	0	4	1	1.098612289	0	1.609437912	0.693147181	213	187	229	196	5.365976015	5.236441963	5.438079309	5.283203729	50	-0.448780664	-5	-1.542307125	70	-1.165238967	29	-0.413154311	25	0.150676453	18	-0.141317675	-81	-2.325038259	-68	-4.784195611	19	-0.325439553	-82	-2.139630266	-82	-2.859987098	23	2.925940854
1/2/2021	2021	1	2	20210102	6	0	1	0	0	1	1	0	1	VR12	3	2	0	3	1.386294361	1.098612289	0	1.386294361	184	229	136	170	5.220355825	5.438079309	4.919980926	5.141663557	60	-0.104746581	6	-1.345349046	66	-1.216484039	30	-0.389789944	15	-0.174726144	36	0.228705591	-72	-1.970294297	-22	-1.152945133	-11	-0.655815371	-75	-1.738556623	-21	0.336573967	12	0.680242564
1/3/2021	2021	1	3	20210103	7	0	0	1	0	1	1	0	1	VR12	3	4	1	0	1.386294361	1.609437912	0.693147181	0	196	136	196	121	5.283203729	4.919980926	5.283203729	4.804021045	100	1.27138975	16	-1.166296247	45	-1.485520666	18	-0.670162355	0	-0.662830038	0	-0.511340942	-68	-1.812630313	-26	-1.468706044	10	-0.424552298	-73	-1.623964153	-11	0.860600371	8	-0.136374997
1/4/2021	2021	1	4	20210104	1	0	0	0	0	1	1	0	1	VR12	0	0	3	3	0	0	1.386294361	1.386294361	200	196	170	131	5.303304908	5.283203729	5.141663557	4.882801923	120	1.959457916	18	-1.130485687	36	-1.600822078	0	-1.090720972	26	0.183216712	6	-0.387999853	-53	-1.221390375	-20	-0.995064677	-4	-0.57872768	-72	-1.566667918	-46	-0.973492043	18	1.905168904
1/5/2021	2021	1	5	20210105	2	0	0	0	0	1	1	0	1	VR12	3	1	0	1	1.386294361	0.693147181	0	0.693147181	179	170	121	129	5.192956851	5.141663557	4.804021045	4.86753445	100	1.27138975	22	-1.058864567	35	-1.613633346	0	-1.090720972	15	-0.174726144	7	-0.367443005	-50	-1.103142387	-14	-0.521423311	25	-0.259364389	-71	-1.509371683	-47	-1.025894683	19	2.109323294
1/6/2021	2021	1	6	20210106	3	0	0	0	0	1	1	0	1	VR12	2	3	3	0	1.098612289	1.386294361	1.386294361	0	187	121	131	158	5.236441963	4.804021045	4.882801923	5.068904202	90	0.927355667	2	-1.416970166	35	-1.613633346	0	-1.090720972	25	0.150676453	9	-0.326329309	-55	-1.300222367	-17	-0.758243994	20	-0.314427025	-71	-1.509371683	-43	-0.816284122	17	1.701014514
1/7/2021	2021	1	7	20210107	4	0	0	0	0	1	1	0	1	VR12	1	0	1	0	0.693147181	0	0.693147181	0	229	131	129	146	5.438079309	4.882801923	4.86753445	4.990432587	110	1.615423833	8	-1.309538486	50	-1.421464327	0	-1.090720972	148	4.153128388	110	1.749912353	-61	-1.536718342	-21	-1.074004905	-23	-0.787965699	-71	-1.509371683	-46	-0.973492043	21	2.517632074
1/8/2021	2021	1	8	20210108	5	1	0	0	0	1	1	0	1	VR12	0	3	0	4	0	1.386294361	0	1.609437912	136	129	158	190	4.919980926	4.86753445	5.068904202	5.252273428	40	-0.792814747	-19	-1.792981044	47	-1.45989813	33	-0.319696841	29	0.280837491	13	-0.244101916	-58	-1.418470354	-12	-0.363542855	29	-0.21531428	-68	-1.337482979	-40	-0.659076201	16	1.496860124
1/9/2021	2021	1	9	20210109	6	0	1	0	0	1	1	0	1	VR12	1	1	0	2	0.693147181	0.693147181	0	1.098612289	196	158	146	144	5.283203729	5.068904202	4.990432587	4.976733742	80	0.583321584	-40	-2.168991923	67	-1.203672771	41	-0.1327819	0	-0.662830038	-1	-0.53189779	-66	-1.733798321	-12	-0.363542855	13	-0.391514716	-68	-1.337482979	-14	0.70339245	9	0.067779394
1/10/2021	2021	1	10	20210110	7	0	0	1	0	1	1	0	1	VR12	3	0	4	2	1.386294361	0	1.609437912	1.098612289	170	146	190	105	5.141663557	4.990432587	5.252273428	4.663439094	90	0.927355667	38	-0.772380089	65	-1.229295307	9	-0.880441664	0	-0.662830038	0	-0.511340942	-69	-1.852046309	-22	-1.152945133	1	-0.523665044	-70	-1.452075449	-8	1.017808292	7	-0.340529387
1/11/2021	2021	1	11	20210111	1	0	0	0	0	1	1	0	1	VR12	0	0	2	1	0	0	1.098612289	0.693147181	121	190	144	91	4.804021045	5.252273428	4.976733742	4.521788577	140	2.647526081	59	-0.39636921	78	-1.062748824	4	-0.997263502	49	0.931642684	30	0.105364502	-54	-1.260806371	-20	-0.995064677	11	-0.413539771	-69	-1.394779214	-44	-0.868686762	17	1.701014514
1/12/2021	2021	1	12	20210112	2	0	0	0	0	1	1	0	1	VR12	2	4	2	2	1.098612289	1.609437912	1.098612289	1.098612289	131	144	105	193	4.882801923	4.976733742	4.663439094	5.267858159	130	2.303491998	44	-0.664948409	79	-1.049937556	35	-0.272968106	73	1.712608915	68	0.886524731	-48	-1.024310395	-13	-0.442483083	44	-0.05012637	-70	-1.452075449	-45	-0.921089403	17	1.701014514
1/13/2021	2021	1	13	20210113	3	0	0	0	0	1	1	0	1	VR12	4	2	1	0	1.609437912	1.098612289	0.693147181	0	129	105	91	154	4.86753445	4.663439094	4.521788577	5.043425117	130	2.303491998	26	-0.987243448	65	-1.229295307	33	-0.319696841	2	-0.597749519	1	-0.490784094	-54	-1.260806371	-17	-0.758243994	26	-0.248351862	-69	-1.394779214	-43	-0.816284122	16	1.496860124
1/14/2021	2021	1	14	20210114	4	0	0	0	0	1	1	0	1	VR12	0	2	2	1	0	1.098612289	1.098612289	0.693147181	158	91	193	109	5.068904202	4.521788577	5.267858159	4.700480366	100	1.27138975	1	-1.434875446	33	-1.639255882	7	-0.927170399	0	-0.662830038	0	-0.511340942	-60	-1.497302346	-15	-0.600363538	15	-0.369489662	-70	-1.452075449	-46	-0.973492043	19	2.109323294
1/15/2021	2021	1	15	20210115	5	1	0	0	0	1	1	0	1	VR12	1	1	0	2	0.693147181	0.693147181	0	1.098612289	146	193	154	123	4.990432587	5.267858159	5.043425117	4.820281566	70	0.239287502	2	-1.416970166	39	-1.562388274	0	-1.090720972	0	-0.662830038	0	-0.511340942	-60	-1.497302346	-16	-0.679303766	10	-0.424552298	-67	-1.280186744	-41	-0.711478841	15	1.292705734
1/16/2021	2021	1	16	20210116	6	0	1	0	0	1	1	0	1	VR12	3	2	1	1	1.386294361	1.098612289	0.693147181	0.693147181	190	154	109	124	5.252273428	5.043425117	4.700480366	4.828313737	120	1.959457916	-7	-1.578117685	43	-1.511143202	0	-1.090720972	32	0.37845827	7	-0.367443005	-71	-1.930878301	-17	-0.758243994	-10	-0.644802844	-73	-1.623964153	-16	0.598587169	11	0.476088174
1/17/2021	2021	1	17	20210117	7	0	0	1	0	1	1	0	1	VR12	0	0	2	3	0	0	1.098612289	1.386294361	144	109	123	91	4.976733742	4.700480366	4.820281566	4.521788577	80	0.583321584	8	-1.309538486	77	-1.075560092	22	-0.576704885	16	-0.142185884	7	-0.367443005	-68	-1.812630313	-24	-1.310825588	7	-0.45758988	-70	-1.452075449	-12	0.808197731	6	-0.544683777
1/18/2021	2021	1	18	20210118	1	0	0	0	0	1	1	0	1	VR12	3	1	1	1	1.386294361	0.693147181	0.693147181	0.693147181	105	123	124	119	4.663439094	4.820281566	4.828313737	4.787491743	130	2.303491998	55	-0.46799033	68	-1.190861503	4	-0.997263502	13	-0.239806663	4	-0.429113549	-53	-1.221390375	-23	-1.231885361	24	-0.270376916	-68	-1.337482979	-46	-0.973492043	16	1.496860124
1/19/2021	2021	1	19	20210119	2	0	0	0	0	1	1	0	1	VR12	1	2	3	0	0.693147181	1.098612289	1.386294361	0	91	124	91	159	4.521788577	4.828313737	4.521788577	5.075173815	170	3.67962833	56	-0.45008505	92	-0.883391072	0	-1.090720972	116	3.11184008	117	1.893810289	-56	-1.339638362	-22	-1.152945133	3	-0.501639989	-71	-1.509371683	-46	-0.973492043	18	1.905168904
1/20/2021	2021	1	20	20210120	3	0	0	0	0	1	1	0	1	VR12	0	1	1	2	0	0.693147181	0.693147181	1.098612289	193	91	119	139	5.267858159	4.521788577	4.787491743	4.941642423	170	3.67962833	79	-0.038263612	111	-0.639976981	2	-1.043992237	5	-0.50012874	1	-0.490784094	-57	-1.379054358	-17	-0.758243994	22	-0.292401971	-67	-1.280186744	-42	-0.763881481	16	1.496860124
1/21/2021	2021	1	21	20210121	4	0	0	0	0	1	1	0	1	VR12	0	3	0	1	0	1.386294361	0	0.693147181	154	119	159	132	5.043425117	4.787491743	5.075173815	4.890349128	200	4.711730578	42	-0.700758969	113	-0.614354445	52	0.124226144	64	1.419746579	49	0.495944617	-60	-1.497302346	-16	-0.679303766	12	-0.402527244	-69	-1.394779214	-45	-0.921089403	19	2.109323294
1/22/2021	2021	1	22	20210122	5	1	0	0	0	1	1	0	1	VR12	4	1	2	4	1.609437912	0.693147181	1.098612289	1.609437912	109	159	139	115	4.700480366	5.075173815	4.941642423	4.753590191	120	1.959457916	36	-0.808190649	72	-1.139616431	62	0.35786982	10	-0.337427442	7	-0.367443005	-56	-1.339638362	-12	-0.363542855	46	-0.028101316	-67	-1.280186744	-40	-0.659076201	15	1.292705734
1/23/2021	2021	1	23	20210123	6	0	1	0	1	1	1	0	1	VR12	2	0	1	0	1.098612289	0	0.693147181	0	123	139	132	58	4.820281566	4.941642423	4.890349128	4.077537444	120	1.959457916	29	-0.933527608	58	-1.318974183	24	-0.529976149	19	-0.044565105	22	-0.059090283	-66	-1.733798321	-13	-0.442483083	10	-0.424552298	-73	-1.623964153	-13	0.75579509	11	0.476088174
1/24/2021	2021	1	24	20210124	7	0	0	1	1	1	1	0	1	VR12	2	2	4	1	1.098612289	1.098612289	1.609437912	0.693147181	124	132	115	94	4.828313737	4.890349128	4.753590191	4.553876892	70	0.239287502	-9	-1.613928245	56	-1.344596719	19	-0.646797987	0	-0.662830038	0	-0.511340942	-69	-1.852046309	-23	-1.231885361	16	-0.358477134	-72	-1.566667918	-12	0.808197731	7	-0.340529387
1/25/2021	2021	1	25	20210125	1	0	0	0	1	1	1	0	1	VR12	1	1	0	0	0.693147181	0.693147181	0	0	91	115	58	111	4.521788577	4.753590191	4.077537444	4.718498871	150	2.991560164	-54	-2.419665842	64	-1.242106575	45	-0.039324429	13	-0.239806663	12	-0.264658764	-52	-1.181974379	-20	-0.995064677	41	-0.083163952	-68	-1.337482979	-45	-0.921089403	16	1.496860124
1/26/2021	2021	1	26	20210126	2	0	0	0	1	1	1	0	1	VR12	2	4	1	0	1.098612289	1.609437912	0.693147181	0	119	58	94	114	4.787491743	4.077537444	4.553876892	4.744932128	140	2.647526081	28	-0.951432888	69	-1.178050235	50	0.077497409	6	-0.46758848	4	-0.429113549	-50	-1.103142387	-13	-0.442483083	43	-0.061138897	-70	-1.452075449	-45	-0.921089403	17	1.701014514
1/27/2021	2021	1	27	20210127	3	0	0	0	1	1	1	0	1	VR12	0	0	0	2	0	0	0	1.098612289	159	94	111	91	5.075173815	4.553876892	4.718498871	4.521788577	120	1.959457916	21	-1.076769847	71	-1.152427699	1	-1.067356605	25	0.150676453	7	-0.367443005	-56	-1.339638362	-19	-0.916124449	20	-0.314427025	-68	-1.337482979	-41	-0.711478841	16	1.496860124
1/28/2021	2021	1	28	20210128	4	0	0	0	1	1	1	0	1	VR12	1	1	0	3	0.693147181	0.693147181	0	1.386294361	139	111	114	141	4.941642423	4.718498871	4.744932128	4.955827058	80	0.583321584	37	-0.790285369	57	-1.331785451	0	-1.090720972	91	2.298333589	100	1.544343871	-62	-1.576134338	-20	-0.995064677	-19	-0.74391559	-69	-1.394779214	-44	-0.868686762	20	2.313477684
1/29/2021	2021	1	29	20210129	5	1	0	0	1	1	1	0	1	VR12	2	0	2	3	1.098612289	0	1.098612289	1.386294361	132	114	91	103	4.890349128	4.744932128	4.521788577	4.644390899	150	2.991560164	17	-1.148390967	86	-0.96025868	8	-0.903806031	61	1.3221258	105	1.647128112	-59	-1.45788635	-12	-0.363542855	10	-0.424552298	-66	-1.222890509	-39	-0.60667356	16	1.496860124
1/30/2021	2021	1	30	20210130	6	0	1	0	1	1	1	0	1	VR12	1	0	3	1	0.693147181	0	1.386294361	0.693147181	115	91	141	76	4.753590191	4.521788577	4.955827058	4.343805422	110	1.615423833	-21	-1.828791604	19	-1.818613633	9	-0.880441664	0	-0.662830038	0	-0.511340942	-67	-1.773214317	-13	-0.442483083	-1	-0.545690099	-74	-1.681260388	-11	0.860600371	11	0.476088174
1/31/2021	2021	1	31	20210131	7	0	0	1	1	1	1	0	1	VR12	3	2	3	0	1.386294361	1.098612289	1.386294361	0	58	141	103	46	4.077537444	4.955827058	4.644390899	3.850147602	90	0.927355667	-36	-2.097370803	26	-1.728934758	73	0.614877864	0	-0.662830038	0	-0.511340942	-65	-1.694382325	-21	-1.074004905	32	-0.182276698	-69	-1.394779214	-10	0.913003011	6	-0.544683777
2/1/2021	2021	2	1	20210201	1	0	0	0	1	1	1	0	1	VR12	1	3	1	1	0.693147181	1.386294361	0.693147181	0.693147181	94	103	76	63	4.553876892	4.644390899	4.343805422	4.158883083	80	0.583321584	-9	-1.613928245	16	-1.857047437	2	-1.043992237	68	1.549907617	24	-0.017976587	-54	-1.260806371	-22	-1.152945133	2	-0.512652517	-66	-1.222890509	-46	-0.973492043	17	1.701014514
2/2/2021	2021	2	2	20210202	2	0	0	0	1	1	1	0	1	VR12	0	3	0	2	0	1.386294361	0	1.098612289	111	76	46	87	4.718498871	4.343805422	3.850147602	4.477336814	100	1.27138975	-12	-1.667644085	100	-0.780900929	0	-1.090720972	60	1.28958554	46	0.434274072	-53	-1.221390375	-18	-0.837184222	11	-0.413539771	-69	-1.394779214	-46	-0.973492043	18	1.905168904
6/1/2020	2020	6	1	20200601	1	0	0	0	0	0	0	0	0	VR13	0	0	1	0	0	0	0.693147181	0	7	0	75	11	2.079441542	0	4.33073334	2.48490665	50	-0.448780664	129	0.857000384	231	0.897375174	115	1.596181304	0	-0.662830038	0	-0.511340942	-36	-0.551318445	-24	-1.310825588	100	0.566575158	-64	-1.10829804	-74	-2.440765974	15	1.292705734
6/2/2020	2020	6	2	20200602	2	0	0	0	0	0	0	0	0	VR13	1	1	0	0	0.693147181	0.693147181	0	0	1	75	22	22	0.693147181	4.33073334	3.135494216	3.135494216	50	-0.448780664	127	0.821189825	259	1.256090677	134	2.040104289	0	-0.662830038	0	-0.511340942	-38	-0.630150437	-4	0.267978967	72	0.258224394	-58	-0.764520631	-48	-1.078297324	13	0.884396954
6/3/2020	2020	6	3	20200603	3	0	0	0	0	0	0	0	0	VR13	0	1	0	0	0	0.693147181	0	0	4	22	11	19	1.609437912	3.135494216	2.48490665	2.995732274	70	0.239287502	118	0.660042305	212	0.653961083	99	1.222351422	0	-0.662830038	0	-0.511340942	-41	-0.748398424	-9	-0.126722172	38	-0.116201534	-58	-0.764520631	-45	-0.921089403	14	1.088551344
6/4/2020	2020	6	4	20200604	4	0	0	0	0	0	0	0	0	VR13	0	0	0	2	0	0	0	1.098612289	0	11	22	9	0	2.48490665	3.135494216	2.302585093	80	0.583321584	81	-0.002453052	164	0.039020221	11	-0.833712928	29	0.280837491	20	-0.100203979	-51	-1.142558383	-18	-0.837184222	-41	-0.98619119	-62	-0.99370557	-49	-1.130699964	18	1.905168904
6/5/2020	2020	6	5	20200605	5	1	0	0	0	0	0	0	0	VR13	0	0	0	1	0	0	0	0.693147181	0	22	19	23	0	3.135494216	2.995732274	3.17805383	90	0.927355667	72	-0.163600571	141	-0.255638942	37	-0.22623937	37	0.541159568	76	1.050979516	-52	-1.181974379	-15	-0.600363538	-42	-0.997203718	-60	-0.879113101	-45	-0.921089403	16	1.496860124
6/6/2020	2020	6	6	20200606	6	0	1	0	0	0	0	0	0	VR13	0	0	2	0	0	0	1.098612289	0	0	19	9	13	0	2.995732274	2.302585093	2.63905733	120	1.959457916	76	-0.091979452	156	-0.063469923	76	0.684970967	58	1.224505021	175	3.086107481	-50	-1.103142387	-16	-0.679303766	-47	-1.052266354	-57	-0.707224396	-8	1.017808292	8	-0.136374997
6/7/2020	2020	6	7	20200607	7	0	0	1	0	0	0	0	0	VR13	0	0	1	0	0	0	0.693147181	0	75	9	23	14	4.33073334	2.302585093	3.17805383	2.708050201	80	0.583321584	97	0.284031427	159	-0.025036119	41	-0.1327819	35	0.476079049	35	0.208148743	-54	-1.260806371	-17	-0.758243994	-29	-0.854040863	-61	-0.936409335	-11	0.860600371	7	-0.340529387
6/8/2020	2020	6	8	20200608	1	0	0	0	0	0	0	0	0	VR13	3	2	0	0	1.386294361	1.098612289	0	0	22	23	13	20	3.135494216	3.17805383	2.63905733	3.044522438	70	0.239287502	95	0.248220867	176	0.192755436	63	0.381234188	2	-0.597749519	1	-0.490784094	-40	-0.708982428	-15	-0.600363538	0	-0.534677571	-58	-0.764520631	-49	-1.130699964	16	1.496860124
6/9/2020	2020	6	9	20200609	2	0	0	0	0	0	0	0	0	VR13	1	1	0	0	0.693147181	0.693147181	0	0	11	13	14	10	2.48490665	2.63905733	2.708050201	2.397895273	40	-0.792814747	78	-0.056168892	169	0.103076561	47	0.007404306	0	-0.662830038	0	-0.511340942	-38	-0.630150437	-8	-0.047781944	15	-0.369489662	-58	-0.764520631	-47	-1.025894683	15	1.292705734
6/10/2020	2020	6	10	20200610	3	0	0	0	0	0	0	0	0	VR13	0	0	0	0	0	0	0	0	22	14	20	12	3.135494216	2.708050201	3.044522438	2.564949357	50	-0.448780664	70	-0.199411131	185	0.308056848	27	-0.459883046	0	-0.662830038	0	-0.511340942	-39	-0.669566433	-11	-0.284602627	46	-0.028101316	-56	-0.649928161	-45	-0.921089403	14	1.088551344
6/11/2020	2020	6	11	20200611	4	0	0	0	0	0	0	0	0	VR13	0	0	0	1	0	0	0	0.693147181	19	20	10	11	2.995732274	3.044522438	2.397895273	2.48490665	60	-0.104746581	138	1.018147904	193	0.410546992	39	-0.179510635	29	0.280837491	50	0.516501465	-41	-0.748398424	-15	-0.600363538	-13	-0.677840426	-59	-0.821816866	-48	-1.078297324	16	1.496860124
6/12/2020	2020	6	12	20200612	5	1	0	0	0	0	0	0	0	VR13	1	0	0	0	0.693147181	0	0	0	9	10	12	8	2.302585093	2.397895273	2.564949357	2.197224577	60	-0.104746581	149	1.215105983	262	1.294524481	81	0.801792805	18	-0.077105365	111	1.770469201	-38	-0.630150437	-9	-0.126722172	35	-0.149239116	-52	-0.420743222	-42	-0.763881481	10	0.271933784
6/13/2020	2020	6	13	20200613	6	0	1	0	0	0	0	0	0	VR13	1	0	1	0	0.693147181	0	0.693147181	0	23	12	11	7	3.17805383	2.564949357	2.48490665	2.079441542	50	-0.448780664	154	1.304632383	267	1.358580821	119	1.689638775	30	0.313377751	21	-0.079647131	-42	-0.78781442	-13	-0.442483083	32	-0.182276698	-47	-0.134262048	1	1.489432056	3	-1.157146947
6/14/2020	2020	6	14	20200614	7	0	0	1	0	0	0	0	0	VR13	0	0	0	0	0	0	0	0	13	11	8	7	2.63905733	2.48490665	2.197224577	2.079441542	70	0.239287502	152	1.268821823	239	0.999865318	27	-0.459883046	0	-0.662830038	-1	-0.53189779	-51	-1.142558383	-18	-0.837184222	-10	-0.644802844	-56	-0.649928161	-6	1.122613573	5	-0.748838167
6/15/2020	2020	6	15	20200615	1	0	0	0	0	0	0	0	0	VR13	0	1	0	0	0	0.693147181	0	0	14	8	7	9	2.708050201	2.197224577	2.079441542	2.302585093	50	-0.448780664	147	1.179295423	229	0.871752638	59	0.287776717	0	-0.662830038	0	-0.511340942	-35	-0.511902449	-13	-0.442483083	27	-0.237339334	-55	-0.592631927	-47	-1.025894683	14	1.088551344
6/16/2020	2020	6	16	20200616	2	0	0	0	0	0	0	0	0	VR13	0	0	0	0	0	0	0	0	20	7	7	13	3.044522438	2.079441542	2.079441542	2.63905733	40	-0.792814747	157	1.358348222	216	0.705206155	2	-1.043992237	25	0.150676453	44	0.393160376	-36	-0.551318445	-9	-0.126722172	10	-0.424552298	-57	-0.707224396	-46	-0.973492043	15	1.292705734
6/17/2020	2020	6	17	20200617	3	0	0	0	0	0	0	0	0	VR13	0	0	0	0	0	0	0	0	10	7	9	7	2.397895273	2.079441542	2.302585093	2.079441542	60	-0.104746581	143	1.107674303	238	0.98705405	114	1.572816937	5	-0.50012874	7	-0.367443005	-33	-0.433070457	-8	-0.047781944	45	-0.039113843	-54	-0.535335692	-43	-0.816284122	12	0.680242564
6/18/2020	2020	6	18	20200618	4	0	0	0	0	0	0	0	0	VR13	2	0	0	0	1.098612289	0	0	0	12	9	13	13	2.564949357	2.302585093	2.63905733	2.63905733	60	-0.104746581	141	1.071863744	217	0.718017423	25	-0.506611782	50	0.964182944	99	1.523787023	-38	-0.630150437	-14	-0.521423311	-3	-0.567715153	-56	-0.649928161	-46	-0.973492043	15	1.292705734
6/19/2020	2020	6	19	20200619	5	1	0	0	0	0	0	0	0	VR13	1	0	0	0	0.693147181	0	0	0	11	13	7	6	2.48490665	2.63905733	2.079441542	1.945910149	70	0.239287502	122	0.731663425	214	0.679583619	116	1.619545672	3	-0.565209259	5	-0.408556701	-37	-0.590734441	-9	-0.126722172	22	-0.292401971	-51	-0.363446988	-41	-0.711478841	10	0.271933784
6/20/2020	2020	6	20	20200620	6	0	1	0	0	0	0	0	0	VR13	0	0	0	0	0	0	0	0	8	7	13	2	2.197224577	2.079441542	2.63905733	1.098612289	50	-0.448780664	126	0.803284545	213	0.666772351	124	1.806460613	0	-0.662830038	0	-0.511340942	-37	-0.590734441	-12	-0.363542855	30	-0.204301752	-44	0.037626656	2	1.541834696	2	-1.361301337
6/21/2020	2020	6	21	20200621	7	0	0	1	0	0	0	0	0	VR13	0	0	0	0	0	0	0	0	7	13	6	8	2.079441542	2.63905733	1.945910149	2.197224577	80	0.583321584	131	0.892810944	243	1.05111039	81	0.801792805	1	-0.630289779	1	-0.490784094	-45	-0.906062408	-17	-0.758243994	21	-0.303414498	-49	-0.248854518	1	1.489432056	2	-1.361301337
6/22/2020	2020	6	22	20200622	1	0	0	0	0	0	0	0	0	VR13	0	0	0	0	0	0	0	0	7	6	2	4	2.079441542	1.945910149	1.098612289	1.609437912	50	-0.448780664	121	0.713758145	214	0.679583619	153	2.484027274	0	-0.662830038	0	-0.511340942	-29	-0.275406474	-10	-0.205662399	50	0.015948794	-53	-0.478039457	-48	-1.078297324	12	0.680242564
6/23/2020	2020	6	23	20200623	2	0	0	0	0	0	0	0	0	VR13	0	0	0	0	0	0	0	0	9	2	8	4	2.302585093	1.098612289	2.197224577	1.609437912	40	-0.792814747	117	0.642137025	249	1.127977997	155	2.530756009	0	-0.662830038	0	-0.511340942	-26	-0.157158486	-4	0.267978967	88	0.434424831	-52	-0.420743222	-46	-0.973492043	11	0.476088174
6/24/2020	2020	6	24	20200624	3	0	0	0	0	0	0	0	0	VR13	0	0	0	0	0	0	0	0	13	8	4	5	2.63905733	2.197224577	1.609437912	1.791759469	60	-0.104746581	157	1.358348222	289	1.640428716	147	2.343841068	0	-0.662830038	0	-0.511340942	-29	-0.275406474	-6	0.110098512	99	0.555562631	-50	-0.306150753	-43	-0.816284122	9	0.067779394
6/25/2020	2020	6	25	20200625	4	0	0	0	0	0	0	0	0	VR13	1	0	0	0	0.693147181	0	0	0	7	4	4	10	2.079441542	1.609437912	1.609437912	2.397895273	60	-0.104746581	185	1.85969606	293	1.691673787	150	2.413934171	0	-0.662830038	0	-0.511340942	-32	-0.393654461	-8	-0.047781944	62	0.148099121	-51	-0.363446988	-46	-0.973492043	10	0.271933784
6/26/2020	2020	6	26	20200626	5	1	0	0	0	0	0	0	0	VR13	0	0	0	0	0	0	0	0	13	4	5	8	2.63905733	1.609437912	1.791759469	2.197224577	60	-0.104746581	186	1.87760134	299	1.768541395	130	1.946646819	30	0.313377751	80	1.133206909	-37	-0.590734441	-8	-0.047781944	58	0.104049012	-47	-0.134262048	-42	-0.763881481	7	-0.340529387
6/27/2020	2020	6	27	20200627	6	0	1	0	0	0	0	0	0	VR13	0	0	0	1	0	0	0	0.693147181	6	5	10	6	1.945910149	1.791759469	2.397895273	1.945910149	90	0.927355667	173	1.644832701	238	0.98705405	54	0.170954879	21	0.020515414	62	0.763183642	-40	-0.708982428	-15	-0.600363538	-14	-0.688852953	-45	-0.019669579	-4	1.227418854	4	-0.952992557
6/28/2020	2020	6	28	20200628	7	0	0	1	0	0	0	0	0	VR13	0	0	0	0	0	0	0	0	2	10	8	2	1.098612289	2.397895273	2.197224577	1.098612289	110	1.615423833	144	1.125579583	207	0.589904743	113	1.549452569	4	-0.532669	8	-0.346886157	-39	-0.669566433	-12	-0.363542855	24	-0.270376916	-46	-0.076965814	-1	1.384626775	2	-1.361301337
6/29/2020	2020	6	29	20200629	1	0	0	0	0	0	0	0	0	VR13	0	0	1	0	0	0	0.693147181	0	8	8	6	2	2.197224577	2.197224577	1.945910149	1.098612289	110	1.615423833	134	0.946526784	186	0.320868116	29	-0.413154311	3	-0.565209259	2	-0.470227246	-33	-0.433070457	-14	-0.521423311	0	-0.534677571	-54	-0.535335692	-47	-1.025894683	13	0.884396954
6/30/2020	2020	6	30	20200630	2	0	0	0	0	0	0	0	0	VR13	0	0	0	0	0	0	0	0	4	6	2	7	1.609437912	1.945910149	1.098612289	2.079441542	110	1.615423833	138	1.018147904	199	0.487414599	19	-0.646797987	50	0.964182944	103	1.606014416	-33	-0.433070457	-13	-0.442483083	-7	-0.611765262	-54	-0.535335692	-45	-0.921089403	14	1.088551344
7/1/2020	2020	7	1	20200701	3	0	0	0	0	0	0	0	0	VR13	0	1	0	0	0	0.693147181	0	0	4	2	2	3	1.609437912	1.098612289	1.098612289	1.386294361	90	0.927355667	154	1.304632383	205	0.564282207	63	0.381234188	10	-0.337427442	6	-0.387999853	-25	-0.11774249	-6	0.110098512	32	-0.182276698	-49	-0.248854518	-42	-0.763881481	10	0.271933784
7/2/2020	2020	7	2	20200702	4	0	0	0	0	0	0	0	0	VR13	0	0	0	0	0	0	0	0	5	2	7	9	1.791759469	1.098612289	2.079441542	2.302585093	80	0.583321584	144	1.125579583	202	0.525848403	81	0.801792805	5	-0.50012874	3	-0.449670397	-27	-0.196574482	-11	-0.284602627	14	-0.380502189	-49	-0.248854518	-45	-0.921089403	11	0.476088174
7/3/2020	2020	7	3	20200703	5	1	0	0	0	0	0	0	0	VR13	0	0	0	0	0	0	0	0	10	7	3	6	2.397895273	2.079441542	1.386294361	1.945910149	110	1.615423833	136	0.982337344	214	0.679583619	86	0.918614643	0	-0.662830038	0	-0.511340942	-31	-0.354238466	-10	-0.205662399	21	-0.303414498	-47	-0.134262048	-42	-0.763881481	8	-0.136374997
7/4/2020	2020	7	4	20200704	6	0	1	0	0	0	0	0	0	VR13	0	0	0	0	0	0	0	0	8	3	9	4	2.197224577	1.386294361	2.302585093	1.609437912	100	1.27138975	143	1.107674303	180	0.244000508	0	-1.090720972	117	3.144380339	87	1.277104846	-42	-0.78781442	-22	-1.152945133	-41	-0.98619119	-46	-0.076965814	-7	1.070210933	5	-0.748838167
7/5/2020	2020	7	5	20200705	7	0	0	1	0	0	0	0	0	VR13	0	0	0	0	0	0	0	0	6	9	6	12	1.945910149	2.302585093	1.945910149	2.564949357	130	2.303491998	158	1.376253502	214	0.679583619	75	0.661606599	17	-0.109645624	10	-0.30577246	-38	-0.630150437	-15	-0.600363538	4	-0.490627462	-45	-0.019669579	-6	1.122613573	2	-1.361301337
7/6/2020	2020	7	6	20200706	1	0	0	0	0	0	0	0	0	VR13	0	0	0	2	0	0	0	1.098612289	2	6	4	7	1.098612289	1.945910149	1.609437912	2.079441542	110	1.615423833	104	0.409368386	179	0.23118924	64	0.404598556	10	-0.337427442	17	-0.161874524	-29	-0.275406474	-17	-0.758243994	0	-0.534677571	-51	-0.363446988	-52	-1.287907885	12	0.680242564
7/7/2020	2020	7	7	20200707	2	0	0	0	0	0	0	0	0	VR13	0	0	0	1	0	0	0	0.693147181	2	4	12	5	1.098612289	1.609437912	2.564949357	1.791759469	80	0.583321584	97	0.284031427	190	0.372113188	51	0.100861776	60	1.28958554	34	0.187591895	-23	-0.038910499	-9	-0.126722172	28	-0.226326807	-50	-0.306150753	-50	-1.183102605	12	0.680242564
7/8/2020	2020	7	8	20200708	3	0	0	0	0	0	0	0	0	VR13	0	0	2	0	0	0	1.098612289	0	7	12	7	19	2.079441542	2.564949357	2.079441542	2.995732274	40	-0.792814747	130	0.874905664	155	-0.076281191	0	-1.090720972	77	1.842769954	39	0.290376135	-31	-0.354238466	-18	-0.837184222	-8	-0.62277779	-50	-0.306150753	-48	-1.078297324	12	0.680242564
7/9/2020	2020	7	9	20200709	4	0	0	0	0	0	0	0	0	VR13	0	0	1	0	0	0	0.693147181	0	3	7	5	17	1.386294361	2.079441542	1.791759469	2.890371758	80	0.583321584	147	1.179295423	175	0.179944168	0	-1.090720972	168	4.803933581	166	2.901095848	-35	-0.511902449	-21	-1.074004905	-32	-0.887078445	-51	-0.363446988	-51	-1.235505245	14	1.088551344
7/10/2020	2020	7	10	20200710	5	1	0	0	0	0	0	0	0	VR13	0	2	0	2	0	1.098612289	0	1.098612289	9	5	19	16	2.302585093	1.791759469	2.995732274	2.833213344	70	0.239287502	103	0.391463106	181	0.256811776	61	0.334505453	37	0.541159568	27	0.043693958	-32	-0.393654461	-12	-0.363542855	6	-0.468602407	-46	-0.076965814	-46	-0.973492043	9	0.067779394
7/11/2020	2020	7	11	20200711	6	0	1	0	0	0	0	0	0	VR13	1	1	0	1	0.693147181	0.693147181	0	0.693147181	6	19	17	32	1.945910149	2.995732274	2.890371758	3.496507561	70	0.239287502	88	0.122883908	196	0.448980795	132	1.993375554	0	-0.662830038	0	-0.511340942	-31	-0.354238466	-13	-0.442483083	25	-0.259364389	-35	0.553292769	-1	1.384626775	1	-1.565455727
7/12/2020	2020	7	12	20200712	7	0	0	1	0	0	0	0	0	VR13	0	0	2	0	0	0	1.098612289	0	4	17	16	29	1.609437912	2.890371758	2.833213344	3.401197382	40	-0.792814747	92	0.194505027	198	0.474603331	86	0.918614643	0	-0.662830038	0	-0.511340942	-34	-0.472486453	-16	-0.679303766	48	-0.006076261	-37	0.4387003	-1	1.384626775	-1	-1.973764507
7/13/2020	2020	7	13	20200713	1	0	0	0	0	0	0	0	0	VR13	0	0	1	0	0	0	0.693147181	0	12	16	32	24	2.564949357	2.833213344	3.496507561	3.218875825	50	-0.448780664	98	0.301936707	227	0.846130102	134	2.040104289	0	-0.662830038	0	-0.511340942	-21	0.039921493	-13	-0.442483083	73	0.269236921	-46	-0.076965814	-52	-1.287907885	9	0.067779394
7/14/2020	2020	7	14	20200714	2	0	0	0	0	0	0	0	0	VR13	0	2	0	1	0	1.098612289	0	0.693147181	7	32	29	18	2.079441542	3.496507561	3.401197382	2.944438979	50	-0.448780664	120	0.695852865	191	0.384924456	22	-0.576704885	9	-0.369967702	10	-0.30577246	-26	-0.157158486	-14	-0.521423311	16	-0.358477134	-50	-0.306150753	-52	-1.287907885	12	0.680242564
7/15/2020	2020	7	15	20200715	3	0	0	0	0	0	0	0	0	VR13	0	1	0	3	0	0.693147181	0	1.386294361	5	29	24	16	1.791759469	3.401197382	3.218875825	2.833213344	40	-0.792814747	113	0.570515906	208	0.602716011	93	1.082165217	0	-0.662830038	0	-0.511340942	-24	-0.078326494	-12	-0.363542855	57	0.093036485	-45	-0.019669579	-47	-1.025894683	9	0.067779394
7/16/2020	2020	7	16	20200716	4	0	0	0	0	0	0	0	0	VR13	0	0	1	0	0	0	0.693147181	0	19	24	18	17	2.995732274	3.218875825	2.944438979	2.890371758	70	0.239287502	144	1.125579583	208	0.602716011	29	-0.413154311	23	0.085595933	32	0.146478198	-29	-0.275406474	-17	-0.758243994	6	-0.468602407	-49	-0.248854518	-51	-1.235505245	12	0.680242564
7/17/2020	2020	7	17	20200717	5	1	0	0	0	0	0	0	0	VR13	0	0	3	0	0	0	1.386294361	0	17	18	16	24	2.890371758	2.944438979	2.833213344	3.218875825	40	-0.792814747	142	1.089769023	231	0.897375174	48	0.030768674	3	-0.565209259	3	-0.449670397	-30	-0.31482247	-14	-0.521423311	35	-0.149239116	-45	-0.019669579	-47	-1.025894683	7	-0.340529387
7/18/2020	2020	7	18	20200718	6	0	1	0	0	0	0	0	0	VR13	0	1	0	0	0	0.693147181	0	0	16	16	17	31	2.833213344	2.833213344	2.890371758	3.465735903	50	-0.448780664	127	0.821189825	252	1.166411801	63	0.381234188	0	-0.662830038	0	-0.511340942	-35	-0.511902449	-18	-0.837184222	34	-0.160251643	-33	0.667885239	-4	1.227418854	0	-1.769610117
7/19/2020	2020	7	19	20200719	7	0	0	1	0	0	0	0	0	VR13	0	3	0	1	0	1.386294361	0	0.693147181	32	17	24	47	3.496507561	2.890371758	3.218875825	3.871201011	60	-0.104746581	128	0.839095105	235	0.948620246	50	0.077497409	27	0.215756972	21	-0.079647131	-35	-0.511902449	-17	-0.758243994	44	-0.05012637	-39	0.32410783	-2	1.332224135	0	-1.769610117
7/20/2020	2020	7	20	20200720	1	0	0	0	0	0	0	0	0	VR13	2	0	0	0	1.098612289	0	0	0	29	24	31	30	3.401197382	3.218875825	3.465735903	3.433987204	60	-0.104746581	105	0.427273666	201	0.513037135	143	2.250383598	0	-0.662830038	0	-0.511340942	-18	0.158169481	-11	-0.284602627	58	0.104049012	-47	-0.134262048	-51	-1.235505245	10	0.271933784
7/21/2020	2020	7	21	20200721	2	0	0	0	0	0	0	0	0	VR13	1	0	1	3	0.693147181	0	0.693147181	1.386294361	24	31	47	33	3.218875825	3.465735903	3.871201011	3.526360525	60	-0.104746581	98	0.301936707	206	0.577093475	134	2.040104289	0	-0.662830038	0	-0.511340942	-16	0.237001473	-8	-0.047781944	74	0.280249449	-48	-0.191558283	-49	-1.130699964	10	0.271933784
7/22/2020	2020	7	22	20200722	3	0	0	0	0	0	0	0	0	VR13	0	0	0	0	0	0	0	0	18	47	30	70	2.944438979	3.871201011	3.433987204	4.262679877	50	-0.448780664	101	0.355652547	199	0.487414599	102	1.292444525	0	-0.662830038	0	-0.511340942	-22	0.000505497	-12	-0.363542855	63	0.159111648	-46	-0.076965814	-48	-1.078297324	9	0.067779394
7/23/2020	2020	7	23	20200723	4	0	0	0	0	0	0	0	0	VR13	0	1	3	0	0	0.693147181	1.386294361	0	16	30	33	53	2.833213344	3.433987204	3.526360525	3.988984047	70	0.239287502	123	0.749568705	234	0.935808978	41	-0.1327819	0	-0.662830038	0	-0.511340942	-23	-0.038910499	-14	-0.521423311	32	-0.182276698	-48	-0.191558283	-50	-1.183102605	10	0.271933784
7/24/2020	2020	7	24	20200724	5	1	0	0	0	0	0	0	0	VR13	2	0	0	2	1.098612289	0	0	1.098612289	17	33	70	67	2.890371758	3.526360525	4.262679877	4.219507705	70	0.239287502	159	1.394158782	220	0.756451226	50	0.077497409	0	-0.662830038	-1	-0.53189779	-28	-0.235990478	-13	-0.442483083	28	-0.226326807	-45	-0.019669579	-48	-1.078297324	8	-0.136374997
7/25/2020	2020	7	25	20200725	6	0	1	0	0	0	0	0	0	VR13	1	3	0	2	0.693147181	1.386294361	0	1.098612289	24	70	53	33	3.218875825	4.262679877	3.988984047	3.526360525	80	0.583321584	153	1.286727103	215	0.692394887	8	-0.903806031	81	1.972930992	126	2.078821923	-35	-0.511902449	-19	-0.916124449	-9	-0.633790317	-37	0.4387003	-7	1.070210933	3	-1.157146947
7/26/2020	2020	7	26	20200726	7	0	0	1	0	0	0	0	0	VR13	0	0	2	3	0	0	1.098612289	1.386294361	31	53	67	50	3.465735903	3.988984047	4.219507705	3.931825633	90	0.927355667	151	1.250916543	216	0.705206155	122	1.759731878	7	-0.435048221	20	-0.100203979	-31	-0.354238466	-15	-0.600363538	45	-0.039113843	-36	0.495996534	-2	1.332224135	0	-1.769610117
7/27/2020	2020	7	27	20200727	1	0	0	0	0	0	0	0	0	VR13	0	0	2	3	0	0	1.098612289	1.386294361	47	67	33	148	3.871201011	4.219507705	3.526360525	5.003946306	80	0.583321584	142	1.089769023	242	1.038299122	22	-0.576704885	18	-0.077105365	33	0.167035047	-23	-0.038910499	-18	-0.837184222	22	-0.292401971	-49	-0.248854518	-55	-1.445115807	12	0.680242564
7/28/2020	2020	7	28	20200728	2	0	0	0	0	0	0	0	0	VR13	1	2	3	1	0.693147181	1.098612289	1.386294361	0.693147181	30	33	50	68	3.433987204	3.526360525	3.931825633	4.234106505	100	1.27138975	152	1.268821823	204	0.551470939	83	0.84852154	1	-0.630289779	1	-0.490784094	-15	0.276417468	-8	-0.047781944	58	0.104049012	-48	-0.191558283	-52	-1.287907885	11	0.476088174
7/29/2020	2020	7	29	20200729	3	0	0	0	0	0	0	0	0	VR13	3	2	3	1	1.386294361	1.098612289	1.386294361	0.693147181	33	50	148	156	3.526360525	3.931825633	5.003946306	5.056245805	80	0.583321584	108	0.480989506	197	0.461792063	87	0.941979011	0	-0.662830038	0	-0.511340942	-18	0.158169481	-9	-0.126722172	66	0.19214923	-45	-0.019669579	-50	-1.183102605	9	0.067779394
7/30/2020	2020	7	30	20200730	4	0	0	0	0	0	0	0	0	VR13	0	3	1	1	0	1.386294361	0.693147181	0.693147181	70	148	68	84	4.262679877	5.003946306	4.234106505	4.442651256	40	-0.792814747	105	0.427273666	249	1.127977997	123	1.783096245	0	-0.662830038	0	-0.511340942	-20	0.079337489	-10	-0.205662399	61	0.137086594	-46	-0.076965814	-52	-1.287907885	9	0.067779394
7/31/2020	2020	7	31	20200731	5	1	0	0	0	0	0	0	0	VR13	0	3	1	2	0	1.386294361	0.693147181	1.098612289	53	68	156	100	3.988984047	4.234106505	5.056245805	4.615120517	60	-0.104746581	140	1.053958464	315	1.973521683	145	2.297112333	0	-0.662830038	0	-0.511340942	-34	-0.472486453	-17	-0.758243994	79	0.335312085	-43	0.094922891	-51	-1.235505245	4	-0.952992557
8/1/2020	2020	8	1	20200801	6	0	1	0	0	0	0	0	0	VR13	0	1	1	0	0	0.693147181	0.693147181	0	67	156	84	89	4.219507705	5.056245805	4.442651256	4.49980967	60	-0.104746581	146	1.161390143	236	0.961431514	65	0.427962923	4	-0.532669	3	-0.449670397	-35	-0.511902449	-19	-0.916124449	37	-0.127214061	-34	0.610589004	-6	1.122613573	0	-1.769610117
8/2/2020	2020	8	2	20200802	7	0	0	1	0	0	0	0	0	VR13	1	1	2	1	0.693147181	0.693147181	1.098612289	0.693147181	33	84	100	201	3.526360525	4.442651256	4.615120517	5.308267697	60	-0.104746581	131	0.892810944	212	0.653961083	98	1.198987055	0	-0.662830038	0	-0.511340942	-33	-0.433070457	-16	-0.679303766	60	0.126074067	-35	0.553292769	-3	1.279821494	-1	-1.973764507
8/3/2020	2020	8	3	20200803	1	0	0	0	0	0	0	0	0	VR13	0	1	0	1	0	0.693147181	0	0.693147181	50	100	89	112	3.931825633	4.615120517	4.49980967	4.727387819	70	0.239287502	116	0.624231745	208	0.602716011	36	-0.249603738	22	0.053055674	37	0.249262439	-24	-0.078326494	-18	-0.837184222	23	-0.281389443	-48	-0.191558283	-55	-1.445115807	12	0.680242564
8/4/2020	2020	8	4	20200804	2	0	0	0	0	0	0	0	0	VR13	3	2	1	0	1.386294361	1.098612289	0.693147181	0	148	89	201	113	5.003946306	4.49980967	5.308267697	4.736198448	50	-0.448780664	91	0.176599747	216	0.705206155	137	2.110197392	0	-0.662830038	0	-0.511340942	-13	0.35524946	-7	0.031158284	97	0.533537576	-45	-0.019669579	-52	-1.287907885	10	0.271933784
8/5/2020	2020	8	5	20200805	3	0	0	0	0	0	0	0	0	VR13	0	0	1	2	0	0	0.693147181	1.098612289	68	201	112	77	4.234106505	5.308267697	4.727387819	4.356708827	70	0.239287502	143	1.107674303	274	1.448259696	133	2.016739922	0	-0.662830038	0	-0.511340942	-21	0.039921493	-10	-0.205662399	109	0.665687904	-44	0.037626656	-50	-1.183102605	8	-0.136374997
8/6/2020	2020	8	6	20200806	4	0	0	0	0	0	0	0	0	VR13	0	1	0	1	0	0.693147181	0	0.693147181	156	112	113	136	5.056245805	4.727387819	4.736198448	4.919980926	40	-0.792814747	141	1.071863744	295	1.717296323	138	2.13356176	0	-0.662830038	0	-0.511340942	-26	-0.157158486	-13	-0.442483083	71	0.247211867	-47	-0.134262048	-53	-1.340310526	9	0.067779394
8/7/2020	2020	8	7	20200807	5	1	0	0	0	0	0	0	0	VR13	2	1	2	1	1.098612289	0.693147181	1.098612289	0.693147181	84	113	77	141	4.442651256	4.736198448	4.356708827	4.955827058	30	-1.13684883	183	1.8238855	334	2.216935774	140	2.180290495	0	-0.662830038	0	-0.511340942	-35	-0.511902449	-14	-0.521423311	74	0.280249449	-46	-0.076965814	-51	-1.235505245	6	-0.544683777
8/8/2020	2020	8	8	20200808	6	0	1	0	0	0	0	0	0	VR13	2	0	1	0	1.098612289	0	0.693147181	0	100	77	136	102	4.615120517	4.356708827	4.919980926	4.634728988	40	-0.792814747	178	1.734359101	337	2.255369578	98	1.198987055	0	-0.662830038	0	-0.511340942	-42	-0.78781442	-19	-0.916124449	51	0.026961321	-39	0.32410783	-8	1.017808292	-1	-1.973764507
8/9/2020	2020	8	9	20200809	7	0	0	1	0	0	0	0	0	VR13	3	2	1	0	1.386294361	1.098612289	0.693147181	0	89	136	141	108	4.49980967	4.919980926	4.955827058	4.691347882	70	0.239287502	213	2.361043898	306	1.858220271	100	1.24571579	0	-0.662830038	0	-0.511340942	-41	-0.748398424	-13	-0.442483083	79	0.335312085	-39	0.32410783	-3	1.279821494	-3	-2.382073287
8/10/2020	2020	8	10	20200810	1	0	0	0	0	0	0	0	0	VR13	3	1	0	1	1.386294361	0.693147181	0	0.693147181	201	141	102	133	5.308267697	4.955827058	4.634728988	4.8978398	50	-0.448780664	190	1.94922246	320	2.037578022	113	1.549452569	0	-0.662830038	0	-0.511340942	-26	-0.157158486	-14	-0.521423311	82	0.368349667	-49	-0.248854518	-53	-1.340310526	9	0.067779394
8/11/2020	2020	8	11	20200811	2	0	0	0	0	0	0	0	0	VR13	1	1	0	4	0.693147181	0.693147181	0	1.609437912	112	102	108	104	4.727387819	4.634728988	4.691347882	4.65396035	50	-0.448780664	212	2.343138618	327	2.127256898	110	1.479359466	0	-0.662830038	0	-0.511340942	-24	-0.078326494	-9	-0.126722172	96	0.522525049	-51	-0.363446988	-51	-1.235505245	9	0.067779394
8/12/2020	2020	8	12	20200812	3	0	0	0	0	0	0	0	0	VR13	1	0	1	3	0.693147181	0	0.693147181	1.386294361	113	108	133	119	4.736198448	4.691347882	4.8978398	4.787491743	50	-0.448780664	212	2.343138618	317	1.999144218	107	1.409266363	0	-0.662830038	0	-0.511340942	-28	-0.235990478	-13	-0.442483083	96	0.522525049	-48	-0.191558283	-49	-1.130699964	8	-0.136374997
8/13/2020	2020	8	13	20200813	4	0	0	0	0	0	0	0	0	VR13	1	0	4	2	0.693147181	0	1.609437912	1.098612289	77	133	104	97	4.356708827	4.8978398	4.65396035	4.584967479	40	-0.792814747	195	2.038748859	317	1.999144218	78	0.731699702	5	-0.50012874	6	-0.387999853	-30	-0.31482247	-14	-0.521423311	46	-0.028101316	-51	-0.363446988	-50	-1.183102605	10	0.271933784
8/14/2020	2020	8	14	20200814	5	1	0	0	0	0	0	0	0	VR13	2	1	3	3	1.098612289	0.693147181	1.386294361	1.386294361	136	104	119	53	4.919980926	4.65396035	4.787491743	3.988984047	60	-0.104746581	203	2.181991099	284	1.576372376	46	-0.015960062	0	-0.662830038	-1	-0.53189779	-34	-0.472486453	-15	-0.600363538	26	-0.248351862	-47	-0.134262048	-47	-1.025894683	9	0.067779394
8/15/2020	2020	8	15	20200815	6	0	1	0	0	0	0	0	0	VR13	0	4	2	0	0	1.609437912	1.098612289	0	141	119	97	81	4.955827058	4.787491743	4.584967479	4.406719247	40	-0.792814747	196	2.056654139	273	1.435448428	58	0.26441235	13	-0.239806663	20	-0.100203979	-33	-0.433070457	-15	-0.600363538	31	-0.193289225	-37	0.4387003	-6	1.122613573	1	-1.565455727
8/16/2020	2020	8	16	20200816	7	0	0	1	0	0	0	0	0	VR13	1	3	3	0	0.693147181	1.386294361	1.386294361	0	102	97	53	129	4.634728988	4.584967479	3.988984047	4.86753445	60	-0.104746581	172	1.626927421	293	1.691673787	63	0.381234188	16	-0.142185884	29	0.084807654	-38	-0.630150437	-15	-0.600363538	46	-0.028101316	-40	0.266811595	-5	1.175016213	0	-1.769610117
8/17/2020	2020	8	17	20200817	1	0	0	0	0	0	0	0	0	VR13	1	2	0	2	0.693147181	1.098612289	0	1.098612289	108	53	81	99	4.691347882	3.988984047	4.406719247	4.605170186	60	-0.104746581	159	1.394158782	258	1.243279409	46	-0.015960062	12	-0.272346923	88	1.297661694	-26	-0.157158486	-14	-0.521423311	21	-0.303414498	-47	-0.134262048	-49	-1.130699964	11	0.476088174
8/18/2020	2020	8	18	20200818	2	0	0	0	0	0	0	0	0	VR13	0	3	0	0	0	1.386294361	0	0	133	81	129	86	4.8978398	4.406719247	4.86753445	4.465908119	80	0.583321584	154	1.304632383	236	0.961431514	111	1.502723834	2	-0.597749519	7	-0.367443005	-22	0.000505497	-8	-0.047781944	55	0.07101143	-48	-0.191558283	-45	-0.921089403	10	0.271933784
8/19/2020	2020	8	19	20200819	3	0	0	0	0	0	0	0	0	VR13	2	0	2	1	1.098612289	0	1.098612289	0.693147181	104	129	99	98	4.65396035	4.86753445	4.605170186	4.59511985	70	0.239287502	149	1.215105983	273	1.435448428	84	0.871885908	7	-0.435048221	3	-0.449670397	-27	-0.196574482	-10	-0.205662399	55	0.07101143	-46	-0.076965814	-43	-0.816284122	9	0.067779394
8/20/2020	2020	8	20	20200820	4	0	0	0	0	0	0	0	0	VR13	1	0	0	2	0.693147181	0	0	1.098612289	119	99	86	83	4.787491743	4.605170186	4.465908119	4.430816799	60	-0.104746581	194	2.02084358	282	1.55074984	45	-0.039324429	7	-0.435048221	12	-0.264658764	-28	-0.235990478	-11	-0.284602627	29	-0.21531428	-47	-0.134262048	-45	-0.921089403	10	0.271933784
8/21/2020	2020	8	21	20200821	5	1	0	0	0	0	0	0	0	VR13	1	2	1	1	0.693147181	1.098612289	0.693147181	0.693147181	97	86	98	73	4.584967479	4.465908119	4.59511985	4.304065093	100	1.27138975	192	1.98503302	277	1.4866935	108	1.432630731	0	-0.662830038	0	-0.511340942	-31	-0.354238466	-10	-0.205662399	45	-0.039113843	-44	0.037626656	-42	-0.763881481	7	-0.340529387
8/22/2020	2020	8	22	20200822	6	0	1	0	0	0	0	0	0	VR13	0	0	2	0	0	0	1.098612289	0	53	98	83	67	3.988984047	4.59511985	4.430816799	4.219507705	120	1.959457916	175	1.680643261	227	0.846130102	83	0.84852154	16	-0.142185884	35	0.208148743	-38	-0.630150437	-18	-0.837184222	-3	-0.567715153	-41	0.20951536	-7	1.070210933	3	-1.157146947
8/23/2020	2020	8	23	20200823	7	0	0	1	0	0	0	0	0	VR13	0	1	1	3	0	0.693147181	0.693147181	1.386294361	81	83	73	115	4.406719247	4.430816799	4.304065093	4.753590191	90	0.927355667	150	1.233011263	216	0.705206155	43	-0.086053165	37	0.541159568	96	1.462116479	-38	-0.630150437	-14	-0.521423311	12	-0.402527244	-41	0.20951536	-4	1.227418854	2	-1.361301337
8/24/2020	2020	8	24	20200824	1	0	0	0	0	0	0	0	0	VR13	1	2	0	1	0.693147181	1.098612289	0	0.693147181	129	73	67	85	4.86753445	4.304065093	4.219507705	4.454347296	90	0.927355667	138	1.018147904	213	0.666772351	70	0.544784761	26	0.183216712	43	0.372603528	-28	-0.235990478	-13	-0.442483083	25	-0.259364389	-47	-0.134262048	-45	-0.921089403	10	0.271933784
8/25/2020	2020	8	25	20200825	2	0	0	0	0	0	0	0	0	VR13	4	1	3	1	1.609437912	0.693147181	1.386294361	0.693147181	99	67	115	137	4.605170186	4.219507705	4.753590191	4.927253685	140	2.647526081	137	1.000242624	203	0.538659671	8	-0.903806031	36	0.508619309	35	0.208148743	-27	-0.196574482	-11	-0.284602627	3	-0.501639989	-47	-0.134262048	-45	-0.921089403	11	0.476088174
8/26/2020	2020	8	26	20200826	3	0	0	0	0	0	0	0	0	VR13	3	0	1	0	1.386294361	0	0.693147181	0	86	115	85	79	4.465908119	4.753590191	4.454347296	4.382026635	160	3.335594247	126	0.803284545	182	0.269623044	19	-0.646797987	61	1.3221258	55	0.619285705	-34	-0.472486453	-18	-0.837184222	-11	-0.655815371	-46	-0.076965814	-43	-0.816284122	11	0.476088174
8/27/2020	2020	8	27	20200827	4	0	0	0	0	0	0	0	0	VR13	2	3	1	7	1.098612289	1.386294361	0.693147181	2.079441542	98	85	137	155	4.59511985	4.454347296	4.927253685	5.049856007	60	-0.104746581	109	0.498894786	202	0.525848403	15	-0.740255458	9	-0.369967702	10	-0.30577246	-28	-0.235990478	-12	-0.363542855	2	-0.512652517	-46	-0.076965814	-42	-0.763881481	10	0.271933784
8/28/2020	2020	8	28	20200828	5	1	0	0	0	0	0	0	0	VR13	3	1	0	3	1.386294361	0.693147181	0	1.386294361	83	137	79	120	4.430816799	4.927253685	4.382026635	4.795790546	90	0.927355667	125	0.785379265	206	0.577093475	40	-0.156146267	54	1.094343982	221	4.031722495	-35	-0.511902449	-16	-0.679303766	-14	-0.688852953	-43	0.094922891	-40	-0.659076201	9	0.067779394
8/29/2020	2020	8	29	20200829	6	0	1	0	0	0	0	0	0	VR13	0	1	7	0	0	0.693147181	2.079441542	0	73	79	155	149	4.304065093	4.382026635	5.049856007	5.010635294	70	0.239287502	125	0.785379265	200	0.500225867	75	0.661606599	38	0.573699828	93	1.400445934	-33	-0.433070457	-16	-0.679303766	-7	-0.611765262	-39	0.32410783	-6	1.122613573	3	-1.157146947
8/30/2020	2020	8	30	20200830	7	0	0	1	0	0	0	0	0	VR13	0	0	3	6	0	0	1.386294361	1.945910149	67	155	120	154	4.219507705	5.049856007	4.795790546	5.043425117	90	0.927355667	113	0.570515906	191	0.384924456	12	-0.810348561	1	-0.630289779	2	-0.470227246	-40	-0.708982428	-17	-0.758243994	-6	-0.600752735	-42	0.152219126	-6	1.122613573	2	-1.361301337
8/31/2020	2020	8	31	20200831	1	0	0	0	0	0	0	0	0	VR13	2	7	0	2	1.098612289	2.079441542	0	1.098612289	115	120	149	223	4.753590191	4.795790546	5.010635294	5.411646052	60	-0.104746581	107	0.463084226	193	0.410546992	49	0.054133041	0	-0.662830038	0	-0.511340942	-27	-0.196574482	-13	-0.442483083	17	-0.347464607	-44	0.037626656	-44	-0.868686762	10	0.271933784
9/1/2020	2020	9	1	20200901	2	0	0	0	0	0	0	0	0	VR13	0	3	6	2	0	1.386294361	1.945910149	1.098612289	85	149	154	159	4.454347296	5.010635294	5.043425117	5.075173815	40	-0.792814747	87	0.104978628	178	0.218377972	45	-0.039324429	0	-0.662830038	0	-0.511340942	-26	-0.157158486	-10	-0.205662399	23	-0.281389443	-45	-0.019669579	-43	-0.816284122	10	0.271933784
9/2/2020	2020	9	2	20200902	3	0	0	0	0	0	0	0	0	VR13	1	0	2	3	0.693147181	0	1.098612289	1.386294361	137	154	223	152	4.927253685	5.043425117	5.411646052	5.030437921	50	-0.448780664	77	-0.074074172	219	0.743639958	100	1.24571579	0	-0.662830038	0	-0.511340942	-26	-0.157158486	-9	-0.126722172	44	-0.05012637	-42	0.152219126	-40	-0.659076201	8	-0.136374997
9/3/2020	2020	9	3	20200903	4	0	0	0	0	0	0	0	0	VR13	2	6	2	2	1.098612289	1.945910149	1.098612289	1.098612289	79	223	159	210	4.382026635	5.411646052	5.075173815	5.351858133	90	0.927355667	128	0.839095105	195	0.436169527	0	-1.090720972	143	3.99042709	202	3.641142381	-39	-0.669566433	-23	-1.231885361	-33	-0.898090972	-47	-0.134262048	-44	-0.868686762	12	0.680242564
9/4/2020	2020	9	4	20200904	5	1	0	0	0	0	0	0	0	VR13	1	2	3	2	0.693147181	1.098612289	1.386294361	1.098612289	155	159	152	185	5.049856007	5.075173815	5.030437921	5.225746674	80	0.583321584	154	1.304632383	203	0.538659671	23	-0.553340517	0	-0.662830038	-1	-0.53189779	-30	-0.31482247	-10	-0.205662399	8	-0.446577353	-42	0.152219126	-38	-0.55427092	7	-0.340529387
9/5/2020	2020	9	5	20200905	6	0	1	0	0	0	0	0	0	VR13	0	2	2	6	0	1.098612289	1.098612289	1.945910149	120	152	210	217	4.795790546	5.030437921	5.351858133	5.384495063	80	0.583321584	100	0.337747267	189	0.35930192	59	0.287776717	43	0.736401126	105	1.647128112	-34	-0.472486453	-15	-0.600363538	1	-0.523665044	-38	0.381404065	-8	1.017808292	2	-1.361301337
9/6/2020	2020	9	6	20200906	7	0	0	1	0	0	0	0	0	VR13	3	3	2	4	1.386294361	1.386294361	1.098612289	1.609437912	149	210	185	215	5.010635294	5.351858133	5.225746674	5.375278408	70	0.239287502	100	0.337747267	191	0.384924456	65	0.427962923	20	-0.012024846	49	0.495944617	-36	-0.551318445	-14	-0.521423311	14	-0.380502189	-41	0.20951536	-5	1.175016213	2	-1.361301337
9/7/2020	2020	9	7	20200907	1	0	0	0	0	0	0	0	0	VR13	1	2	6	5	0.693147181	1.098612289	1.945910149	1.791759469	154	185	217	275	5.043425117	5.225746674	5.384495063	5.620400866	70	0.239287502	95	0.248220867	207	0.589904743	97	1.175622687	0	-0.662830038	-1	-0.53189779	-28	-0.235990478	-14	-0.521423311	21	-0.303414498	-44	0.037626656	-44	-0.868686762	10	0.271933784
9/8/2020	2020	9	8	20200908	2	0	0	0	0	0	0	0	0	VR13	1	2	4	5	0.693147181	1.098612289	1.609437912	1.791759469	223	217	215	258	5.411646052	5.384495063	5.375278408	5.556828062	60	-0.104746581	157	1.358348222	197	0.461792063	0	-1.090720972	22	0.053055674	8	-0.346886157	-28	-0.235990478	-12	-0.363542855	14	-0.380502189	-46	-0.076965814	-43	-0.816284122	10	0.271933784
9/9/2020	2020	9	9	20200909	3	0	0	0	0	0	0	0	0	VR13	0	6	5	7	0	1.945910149	1.791759469	2.079441542	159	215	275	294	5.075173815	5.375278408	5.620400866	5.686975356	70	0.239287502	97	0.284031427	205	0.564282207	8	-0.903806031	17	-0.109645624	11	-0.285215612	-30	-0.31482247	-13	-0.442483083	7	-0.45758988	-44	0.037626656	-39	-0.60667356	9	0.067779394
9/10/2020	2020	9	10	20200910	4	0	0	0	0	0	0	0	0	VR13	7	4	5	6	2.079441542	1.609437912	1.791759469	1.945910149	152	275	258	414	5.030437921	5.620400866	5.556828062	6.02827852	30	-1.13684883	88	0.122883908	194	0.42335826	55	0.194319247	0	-0.662830038	0	-0.511340942	-30	-0.31482247	-11	-0.284602627	9	-0.435564826	-45	-0.019669579	-40	-0.659076201	10	0.271933784
9/11/2020	2020	9	11	20200911	5	1	0	0	0	0	0	0	0	VR13	3	5	7	8	1.386294361	1.791759469	2.079441542	2.197224577	210	258	294	324	5.351858133	5.556828062	5.686975356	5.783825182	50	-0.448780664	112	0.552610626	193	0.410546992	91	1.035436481	0	-0.662830038	0	-0.511340942	-30	-0.31482247	-10	-0.205662399	20	-0.314427025	-40	0.266811595	-36	-0.449465639	7	-0.340529387
9/12/2020	2020	9	12	20200912	6	0	1	0	0	0	0	0	0	VR13	0	5	6	5	0	1.791759469	1.945910149	1.791759469	185	294	414	339	5.225746674	5.686975356	6.02827852	5.828945618	90	0.927355667	115	0.606326466	199	0.487414599	53	0.147590512	0	-0.662830038	0	-0.511340942	-32	-0.393654461	-13	-0.442483083	8	-0.446577353	-36	0.495996534	-5	1.175016213	2	-1.361301337
9/13/2020	2020	9	13	20200913	7	0	0	1	0	0	0	0	0	VR13	6	7	8	6	1.945910149	2.079441542	2.197224577	1.945910149	217	414	324	306	5.384495063	6.02827852	5.783825182	5.726847748	70	0.239287502	122	0.731663425	222	0.782073762	94	1.105529584	0	-0.662830038	0	-0.511340942	-33	-0.433070457	-13	-0.442483083	53	0.048986375	-35	0.553292769	0	1.437029415	0	-1.769610117
9/14/2020	2020	9	14	20200914	1	0	0	0	0	0	0	0	0	VR13	2	6	5	7	1.098612289	1.945910149	1.791759469	2.079441542	215	324	339	437	5.375278408	5.783825182	5.828945618	6.08221891	30	-1.13684883	115	0.606326466	275	1.461070964	116	1.619545672	0	-0.662830038	0	-0.511340942	-26	-0.157158486	-14	-0.521423311	62	0.148099121	-41	0.20951536	-39	-0.60667356	8	-0.136374997
9/15/2020	2020	9	15	20200915	2	0	0	0	0	0	0	0	0	VR13	2	8	6	6	1.098612289	2.197224577	1.945910149	1.945910149	275	339	306	295	5.620400866	5.828945618	5.726847748	5.690359454	30	-1.13684883	141	1.071863744	310	1.909465343	109	1.455995099	0	-0.662830038	0	-0.511340942	-23	-0.038910499	-9	-0.126722172	90	0.456449885	-42	0.152219126	-38	-0.55427092	7	-0.340529387
9/16/2020	2020	9	16	20200916	3	0	0	0	0	0	0	0	0	VR13	3	5	7	6	1.386294361	1.791759469	2.079441542	1.945910149	258	306	437	292	5.556828062	5.726847748	6.08221891	5.680172609	70	0.239287502	137	1.000242624	232	0.910186442	57	0.241047982	0	-0.662830038	0	-0.511340942	-30	-0.31482247	-10	-0.205662399	35	-0.149239116	-44	0.037626656	-36	-0.449465639	8	-0.136374997
9/17/2020	2020	9	17	20200917	4	0	0	0	0	0	0	0	0	VR13	2	6	6	6	1.098612289	1.945910149	1.945910149	1.945910149	294	437	295	408	5.686975356	6.08221891	5.690359454	6.013715156	80	0.583321584	96	0.266126147	182	0.269623044	90	1.012072114	0	-0.662830038	0	-0.511340942	-32	-0.393654461	-15	-0.600363538	5	-0.479614935	-46	-0.076965814	-38	-0.55427092	10	0.271933784
9/18/2020	2020	9	18	20200918	5	1	0	0	0	0	0	0	0	VR13	2	7	6	5	1.098612289	2.079441542	1.945910149	1.791759469	414	295	292	390	6.02827852	5.690359454	5.680172609	5.96870756	70	0.239287502	90	0.158694467	203	0.538659671	114	1.572816937	0	-0.662830038	0	-0.511340942	-33	-0.433070457	-14	-0.521423311	16	-0.358477134	-42	0.152219126	-34	-0.344660358	7	-0.340529387
9/19/2020	2020	9	19	20200919	6	0	1	0	0	0	0	0	0	VR13	6	6	6	2	1.945910149	1.945910149	1.945910149	1.098612289	324	292	408	537	5.783825182	5.680172609	6.013715156	6.28785856	60	-0.104746581	98	0.301936707	210	0.628338547	114	1.572816937	0	-0.662830038	0	-0.511340942	-35	-0.511902449	-16	-0.679303766	18	-0.33645208	-41	0.20951536	-4	1.227418854	1	-1.565455727
9/20/2020	2020	9	20	20200920	7	0	0	1	0	0	0	0	0	VR13	4	6	5	8	1.609437912	1.945910149	1.791759469	2.197224577	339	408	390	280	5.828945618	6.013715156	5.96870756	5.638354669	60	-0.104746581	101	0.355652547	210	0.628338547	114	1.572816937	0	-0.662830038	0	-0.511340942	-36	-0.551318445	-16	-0.679303766	42	-0.072151425	-41	0.20951536	-1	1.384626775	0	-1.769610117
9/21/2020	2020	9	21	20200921	1	0	0	0	0	0	0	0	0	VR13	5	6	2	10	1.791759469	1.945910149	1.098612289	2.397895273	306	390	537	446	5.726847748	5.96870756	6.28785856	6.102558595	40	-0.792814747	92	0.194505027	239	0.999865318	114	1.572816937	0	-0.662830038	0	-0.511340942	-29	-0.275406474	-13	-0.442483083	38	-0.116201534	-44	0.037626656	-40	-0.659076201	9	0.067779394
9/22/2020	2020	9	22	20200922	2	0	0	0	0	0	0	0	0	VR13	5	5	8	8	1.791759469	1.791759469	2.197224577	2.197224577	437	537	280	435	6.08221891	6.28785856	5.638354669	6.077642243	30	-1.13684883	71	-0.181505851	227	0.846130102	103	1.315808893	0	-0.662830038	0	-0.511340942	-26	-0.157158486	-10	-0.205662399	40	-0.094176479	-46	-0.076965814	-39	-0.60667356	9	0.067779394
9/23/2020	2020	9	23	20200923	3	0	0	0	0	0	0	0	0	VR13	7	2	10	8	2.079441542	1.098612289	2.397895273	2.197224577	295	280	446	415	5.690359454	5.638354669	6.102558595	6.03068526	90	0.927355667	126	0.803284545	211	0.641149815	31	-0.366425576	50	0.964182944	248	4.586757395	-36	-0.551318445	-12	-0.363542855	-6	-0.600752735	-47	-0.134262048	-37	-0.501868279	10	0.271933784
9/24/2020	2020	9	24	20200924	4	0	0	0	0	0	0	0	0	VR13	6	8	8	10	1.945910149	2.197224577	2.197224577	2.397895273	292	446	435	419	5.680172609	6.102558595	6.077642243	6.040254711	110	1.615423833	120	0.695852865	168	0.090265293	46	-0.015960062	6	-0.46758848	8	-0.346886157	-37	-0.590734441	-14	-0.521423311	-29	-0.854040863	-48	-0.191558283	-38	-0.55427092	12	0.680242564
9/25/2020	2020	9	25	20200925	5	1	0	0	0	0	0	0	0	VR13	8	10	8	10	2.197224577	2.397895273	2.197224577	2.397895273	408	435	415	442	6.013715156	6.077642243	6.03068526	6.09356977	110	1.615423833	88	0.122883908	137	-0.306884014	46	-0.015960062	32	0.37845827	55	0.619285705	-38	-0.630150437	-15	-0.600363538	-33	-0.898090972	-44	0.037626656	-35	-0.397062999	10	0.271933784
9/26/2020	2020	9	26	20200926	6	0	1	0	0	0	0	0	0	VR13	5	8	10	2	1.791759469	2.197224577	2.397895273	1.098612289	390	415	419	540	5.96870756	6.03068526	6.040254711	6.293419279	90	0.927355667	70	-0.199411131	171	0.128699096	60	0.311141085	37	0.541159568	74	1.00986582	-35	-0.511902449	-13	-0.442483083	-21	-0.765940644	-40	0.266811595	-4	1.227418854	3	-1.157146947
9/27/2020	2020	9	27	20200927	7	0	0	1	0	0	0	0	0	VR13	6	8	10	5	1.945910149	2.197224577	2.397895273	1.791759469	537	419	442	413	6.28785856	6.040254711	6.09356977	6.025865974	100	1.27138975	135	0.964432064	167	0.077454025	15	-0.740255458	38	0.573699828	38	0.269819287	-41	-0.748398424	-17	-0.758243994	-7	-0.611765262	-44	0.037626656	-4	1.227418854	3	-1.157146947
9/28/2020	2020	9	28	20200928	1	0	0	0	0	0	0	0	0	VR13	7	10	2	9	2.079441542	2.397895273	1.098612289	2.302585093	280	442	540	564	5.638354669	6.09356977	6.293419279	6.336825731	30	-1.13684883	128	0.839095105	150	-0.140337531	0	-1.090720972	63	1.387206319	50	0.516501465	-37	-0.590734441	-17	-0.758243994	-21	-0.765940644	-46	-0.076965814	-39	-0.60667356	12	0.680242564
9/29/2020	2020	9	29	20200929	2	0	0	0	0	0	0	0	0	VR13	6	10	5	13	1.945910149	2.397895273	1.791759469	2.63905733	446	540	413	546	6.102558595	6.293419279	6.025865974	6.304448802	40	-0.792814747	130	0.874905664	183	0.282434312	68	0.498056026	23	0.085595933	12	-0.264658764	-32	-0.393654461	-9	-0.126722172	7	-0.45758988	-50	-0.306150753	-41	-0.711478841	12	0.680242564
9/30/2020	2020	9	30	20200930	3	0	0	0	0	0	0	0	0	VR13	6	2	9	5	1.945910149	1.098612289	2.302585093	1.791759469	435	413	564	524	6.077642243	6.025865974	6.336825731	6.263398263	50	-0.448780664	118	0.660042305	186	0.320868116	19	-0.646797987	12	-0.272346923	6	-0.387999853	-39	-0.669566433	-11	-0.284602627	-8	-0.62277779	-52	-0.420743222	-42	-0.763881481	12	0.680242564
10/1/2020	2020	10	1	20201001	4	0	0	0	0	0	0	0	0	VR13	6	5	13	9	1.945910149	1.791759469	2.63905733	2.302585093	415	564	546	573	6.03068526	6.336825731	6.304448802	6.352629396	80	0.583321584	92	0.194505027	158	-0.037847387	0	-1.090720972	63	1.387206319	42	0.35204668	-47	-0.9848944	-20	-0.995064677	-43	-1.008216245	-55	-0.592631927	-43	-0.816284122	16	1.496860124
10/2/2020	2020	10	2	20201002	5	1	0	0	0	0	0	0	0	VR13	5	9	5	8	1.791759469	2.302585093	1.791759469	2.197224577	419	546	524	730	6.040254711	6.304448802	6.263398263	6.59441346	80	0.583321584	79	-0.038263612	158	-0.037847387	14	-0.763619826	5	-0.50012874	2	-0.470227246	-42	-0.78781442	-11	-0.284602627	-23	-0.787965699	-51	-0.363446988	-38	-0.55427092	12	0.680242564
10/3/2020	2020	10	3	20201003	6	0	1	0	0	0	0	0	0	VR13	2	13	9	19	1.098612289	2.63905733	2.302585093	2.995732274	442	524	573	488	6.09356977	6.263398263	6.352629396	6.192362489	80	0.583321584	96	0.266126147	145	-0.20439387	0	-1.090720972	55	1.126884242	74	1.00986582	-47	-0.9848944	-19	-0.916124449	-49	-1.074291409	-50	-0.306150753	-9	0.965405652	7	-0.340529387
10/4/2020	2020	10	4	20201004	7	0	0	1	0	0	0	0	0	VR13	8	5	8	8	2.197224577	1.791759469	2.197224577	2.197224577	540	573	730	662	6.293419279	6.352629396	6.59441346	6.49677499	120	1.959457916	91	0.176599747	149	-0.153148799	33	-0.319696841	10	-0.337427442	12	-0.264658764	-47	-0.9848944	-18	-0.837184222	-25	-0.809990754	-52	-0.420743222	-7	1.070210933	5	-0.748838167
10/5/2020	2020	10	5	20201005	1	0	0	0	0	0	0	0	0	VR13	10	9	19	18	2.397895273	2.302585093	2.995732274	2.944438979	413	730	488	842	6.025865974	6.59441346	6.192362489	6.736966958	100	1.27138975	100	0.337747267	149	-0.153148799	14	-0.763619826	77	1.842769954	189	3.373903355	-45	-0.906062408	-25	-1.389765816	-38	-0.953153608	-53	-0.478039457	-46	-0.973492043	15	1.292705734
10/6/2020	2020	10	6	20201006	2	0	0	0	0	0	0	0	0	VR13	8	8	8	4	2.197224577	2.197224577	2.197224577	1.609437912	564	488	662	753	6.336825731	6.192362489	6.49677499	6.625392368	80	0.583321584	112	0.552610626	153	-0.101903727	22	-0.576704885	54	1.094343982	115	1.852696593	-41	-0.748398424	-15	-0.600363538	-29	-0.854040863	-54	-0.535335692	-45	-0.921089403	15	1.292705734
10/7/2020	2020	10	7	20201007	3	0	0	0	0	0	0	0	0	VR13	8	19	18	7	2.197224577	2.995732274	2.944438979	2.079441542	546	662	842	598	6.304448802	6.49677499	6.736966958	6.395261598	90	0.927355667	101	0.355652547	153	-0.101903727	25	-0.506611782	4	-0.532669	21	-0.079647131	-40	-0.708982428	-13	-0.442483083	-19	-0.74391559	-54	-0.535335692	-42	-0.763881481	13	0.884396954
10/8/2020	2020	10	8	20201008	4	0	0	0	0	0	0	0	0	VR13	10	8	4	15	2.397895273	2.197224577	1.609437912	2.772588722	524	842	753	792	6.263398263	6.736966958	6.625392368	6.675823222	120	1.959457916	105	0.427273666	167	0.077454025	0	-1.090720972	78	1.875310213	95	1.441559631	-50	-1.103142387	-25	-1.389765816	-49	-1.074291409	-56	-0.649928161	-45	-0.921089403	16	1.496860124
10/9/2020	2020	10	9	20201009	5	1	0	0	0	0	0	0	0	VR13	10	18	7	15	2.397895273	2.944438979	2.079441542	2.772588722	573	753	598	813	6.352629396	6.625392368	6.395261598	6.701960366	70	0.239287502	69	-0.217316411	150	-0.140337531	33	-0.319696841	28	0.248297232	80	1.133206909	-43	-0.827230416	-14	-0.521423311	-28	-0.843028336	-51	-0.363446988	-39	-0.60667356	12	0.680242564
10/10/2020	2020	10	10	20201010	6	0	1	0	0	0	0	0	0	VR13	2	4	15	16	1.098612289	1.609437912	2.772588722	2.833213344	730	598	792	848	6.59441346	6.395261598	6.675823222	6.744059186	90	0.927355667	51	-0.53961145	124	-0.473430498	39	-0.179510635	41	0.671320607	99	1.523787023	-48	-1.024310395	-22	-1.152945133	-48	-1.063278881	-51	-0.363446988	-7	1.070210933	6	-0.544683777
10/11/2020	2020	10	11	20201011	7	0	0	1	0	0	0	0	0	VR13	5	7	15	8	1.791759469	2.079441542	2.772588722	2.197224577	488	792	813	650	6.192362489	6.675823222	6.701960366	6.478509642	70	0.239287502	40	-0.736569529	144	-0.217205138	34	-0.296332473	18	-0.077105365	30	0.105364502	-49	-1.063726391	-21	-1.074004905	-29	-0.854040863	-53	-0.478039457	-5	1.175016213	5	-0.748838167
10/12/2020	2020	10	12	20201012	1	0	0	0	0	0	0	0	0	VR13	9	15	16	14	2.302585093	2.772588722	2.833213344	2.708050201	662	813	848	826	6.49677499	6.701960366	6.744059186	6.717804695	60	-0.104746581	58	-0.41427449	145	-0.20439387	50	0.077497409	5	-0.50012874	6	-0.387999853	-38	-0.630150437	-19	-0.916124449	-13	-0.677840426	-56	-0.649928161	-54	-1.392713166	15	1.292705734
10/13/2020	2020	10	13	20201013	2	0	0	0	0	0	0	0	0	VR13	13	15	8	7	2.63905733	2.772588722	2.197224577	2.079441542	842	848	650	880	6.736966958	6.744059186	6.478509642	6.781057626	60	-0.104746581	79	-0.038263612	133	-0.358129086	57	0.241047982	0	-0.662830038	-1	-0.53189779	-35	-0.511902449	-16	-0.679303766	-8	-0.62277779	-58	-0.764520631	-53	-1.340310526	15	1.292705734
10/14/2020	2020	10	14	20201014	3	0	0	0	0	0	0	0	0	VR13	5	16	14	9	1.791759469	2.833213344	2.708050201	2.302585093	753	650	826	939	6.625392368	6.478509642	6.717804695	6.845879875	90	0.927355667	72	-0.163600571	123	-0.486241766	32	-0.343061208	0	-0.662830038	0	-0.511340942	-39	-0.669566433	-19	-0.916124449	-14	-0.688852953	-59	-0.821816866	-51	-1.235505245	14	1.088551344
10/15/2020	2020	10	15	20201015	4	0	0	0	0	0	1	0	0	VR13	9	8	7	9	2.302585093	2.197224577	2.079441542	2.302585093	598	826	880	891	6.395261598	6.717804695	6.781057626	6.793466133	60	-0.104746581	66	-0.271032251	123	-0.486241766	31	-0.366425576	0	-0.662830038	-1	-0.53189779	-53	-1.221390375	-18	-0.837184222	-27	-0.832015808	-62	-0.99370557	-55	-1.445115807	18	1.905168904
10/16/2020	2020	10	16	20201016	5	1	0	0	0	0	1	0	0	VR13	8	14	9	10	2.197224577	2.708050201	2.302585093	2.397895273	792	880	939	613	6.675823222	6.781057626	6.845879875	6.419994928	40	-0.792814747	50	-0.55751673	121	-0.511864301	44	-0.062688797	0	-0.662830038	0	-0.511340942	-55	-1.300222367	-14	-0.521423311	-19	-0.74391559	-60	-0.879113101	-51	-1.235505245	15	1.292705734
10/17/2020	2020	10	17	20201017	6	0	1	0	0	0	1	0	0	VR13	19	7	9	15	2.995732274	2.079441542	2.302585093	2.772588722	813	939	891	980	6.701960366	6.845879875	6.793466133	6.88857246	30	-1.13684883	74	-0.127790011	129	-0.409374158	13	-0.786984193	0	-0.662830038	-1	-0.53189779	-57	-1.379054358	-16	-0.679303766	-32	-0.887078445	-59	-0.821816866	-16	0.598587169	8	-0.136374997
10/18/2020	2020	10	18	20201018	7	0	0	1	0	0	1	0	0	VR13	8	9	10	16	2.197224577	2.302585093	2.397895273	2.833213344	848	891	613	620	6.744059186	6.793466133	6.419994928	6.431331082	50	-0.448780664	49	-0.575422009	139	-0.281261478	35	-0.272968106	2	-0.597749519	7	-0.367443005	-60	-1.497302346	-20	-0.995064677	-14	-0.688852953	-61	-0.936409335	-15	0.650989809	7	-0.340529387
10/19/2020	2020	10	19	20201019	1	0	0	0	0	0	1	0	0	VR13	18	9	15	7	2.944438979	2.302585093	2.772588722	2.079441542	650	613	980	841	6.478509642	6.419994928	6.88857246	6.735780014	50	-0.448780664	68	-0.235221691	120	-0.524675569	0	-1.090720972	12	-0.272346923	16	-0.182431372	-51	-1.142558383	-20	-0.995064677	-19	-0.74391559	-57	-0.707224396	-47	-1.025894683	17	1.701014514
10/20/2020	2020	10	20	20201020	2	0	0	0	0	0	1	0	0	VR13	4	10	16	8	1.609437912	2.397895273	2.833213344	2.197224577	826	980	620	412	6.717804695	6.88857246	6.431331082	6.023447593	60	-0.104746581	81	-0.002453052	144	-0.217205138	0	-1.090720972	0	-0.662830038	-1	-0.53189779	-49	-1.063726391	-13	-0.442483083	-17	-0.721890535	-58	-0.764520631	-47	-1.025894683	17	1.701014514
10/21/2020	2020	10	21	20201021	3	0	0	0	0	0	1	0	0	VR13	7	15	7	11	2.079441542	2.772588722	2.079441542	2.48490665	880	620	841	575	6.781057626	6.431331082	6.735780014	6.356107661	150	2.991560164	127	0.821189825	198	0.474603331	16	-0.71689109	80	1.940390733	98	1.503230175	-53	-1.221390375	-17	-0.758243994	-26	-0.821003281	-57	-0.707224396	-44	-0.868686762	16	1.496860124
10/22/2020	2020	10	22	20201022	4	0	0	0	0	0	1	0	0	VR13	15	16	8	5	2.772588722	2.833213344	2.197224577	1.791759469	939	841	412	726	6.845879875	6.735780014	6.023447593	6.588926478	90	0.927355667	82	0.015452228	163	0.026208953	65	0.427962923	3	-0.565209259	1	-0.490784094	-51	-1.142558383	-12	-0.363542855	-18	-0.732903063	-58	-0.764520631	-45	-0.921089403	17	1.701014514
10/23/2020	2020	10	23	20201023	5	1	0	0	0	0	1	0	0	VR13	15	7	11	4	2.772588722	2.079441542	2.48490665	1.609437912	891	412	575	664	6.793466133	6.023447593	6.356107661	6.499787041	70	0.239287502	68	-0.235221691	168	0.090265293	65	0.427962923	0	-0.662830038	0	-0.511340942	-51	-1.142558383	-8	-0.047781944	-14	-0.688852953	-54	-0.535335692	-40	-0.659076201	14	1.088551344
10/24/2020	2020	10	24	20201024	6	0	1	0	0	0	1	0	0	VR13	16	8	5	2	2.833213344	2.197224577	1.791759469	1.098612289	613	575	726	634	6.419994928	6.356107661	6.588926478	6.453624999	120	1.959457916	107	0.463084226	162	0.013397685	11	-0.833712928	6	-0.46758848	5	-0.408556701	-54	-1.260806371	-13	-0.442483083	-35	-0.920116027	-53	-0.478039457	-14	0.70339245	8	-0.136374997
10/25/2020	2020	10	25	20201025	7	0	0	1	0	0	1	0	0	VR13	8	11	4	4	2.197224577	2.48490665	1.609437912	1.609437912	980	726	664	377	6.88857246	6.588926478	6.499787041	5.934894196	110	1.615423833	87	0.104978628	161	0.000586417	0	-1.090720972	40	0.638780347	84	1.215434301	-58	-1.418470354	-18	-0.837184222	-30	-0.86505339	-57	-0.707224396	-15	0.650989809	7	-0.340529387
10/26/2020	2020	10	26	20201026	1	0	0	0	0	0	1	0	0	VR13	14	5	2	4	2.708050201	1.791759469	1.098612289	1.609437912	620	664	634	454	6.431331082	6.499787041	6.453624999	6.120297419	90	0.927355667	80	-0.020358332	128	-0.422185426	39	-0.179510635	17	-0.109645624	20	-0.100203979	-49	-1.063726391	-16	-0.679303766	-21	-0.765940644	-55	-0.592631927	-45	-0.921089403	15	1.292705734
10/27/2020	2020	10	27	20201027	2	0	0	0	0	0	1	0	0	VR13	7	4	4	2	2.079441542	1.609437912	1.609437912	1.098612289	841	634	377	434	6.735780014	6.453624999	5.934894196	6.075346031	90	0.927355667	79	-0.038263612	124	-0.473430498	36	-0.249603738	50	0.964182944	53	0.578172009	-48	-1.024310395	-12	-0.363542855	-28	-0.843028336	-57	-0.707224396	-45	-0.921089403	16	1.496860124
10/28/2020	2020	10	28	20201028	3	0	0	0	0	0	1	0	0	VR13	9	2	4	2	2.302585093	1.098612289	1.609437912	1.098612289	412	377	454	488	6.023447593	5.934894196	6.120297419	6.192362489	100	1.27138975	86	0.087073348	129	-0.409374158	24	-0.529976149	33	0.41099853	38	0.269819287	-52	-1.181974379	-14	-0.521423311	-31	-0.876065917	-57	-0.707224396	-42	-0.763881481	15	1.292705734
10/29/2020	2020	10	29	20201029	4	0	0	0	0	0	1	0	0	VR13	9	4	2	11	2.302585093	1.609437912	1.098612289	2.48490665	575	454	434	385	6.356107661	6.120297419	6.075346031	5.955837369	100	1.27138975	94	0.230315587	147	-0.178771335	13	-0.786984193	65	1.452286838	74	1.00986582	-56	-1.339638362	-18	-0.837184222	-44	-1.019228772	-59	-0.821816866	-44	-0.868686762	17	1.701014514
10/30/2020	2020	10	30	20201030	5	1	0	0	0	0	1	0	0	VR13	10	4	2	8	2.397895273	1.609437912	1.098612289	2.197224577	726	434	488	480	6.588926478	6.075346031	6.192362489	6.17586727	110	1.615423833	141	1.071863744	162	0.013397685	1	-1.067356605	49	0.931642684	21	-0.079647131	-56	-1.339638362	-13	-0.442483083	-42	-0.997203718	-56	-0.649928161	-39	-0.60667356	15	1.292705734
10/31/2020	2020	10	31	20201031	6	0	1	0	0	0	1	0	0	VR13	15	2	11	1	2.772588722	1.098612289	2.48490665	0.693147181	664	488	385	400	6.499787041	6.192362489	5.955837369	5.993961427	90	0.927355667	86	0.087073348	148	-0.165960067	15	-0.740255458	20	-0.012024846	23	-0.038533435	-54	-1.260806371	-12	-0.363542855	-35	-0.920116027	-53	-0.478039457	-12	0.808197731	7	-0.340529387
11/1/2020	2020	11	1	20201101	7	0	0	1	0	0	1	0	0	VR13	16	2	8	8	2.833213344	1.098612289	2.197224577	2.197224577	634	385	480	270	6.453624999	5.955837369	6.17586727	5.602118821	120	1.959457916	96	0.266126147	176	0.192755436	13	-0.786984193	31	0.34591801	21	-0.079647131	-61	-1.536718342	-21	-1.074004905	-37	-0.942141081	-59	-0.821816866	-14	0.70339245	7	-0.340529387
11/2/2020	2020	11	2	20201102	1	0	0	0	0	0	1	0	0	VR13	7	11	1	17	2.079441542	2.48490665	0.693147181	2.890371758	377	480	400	307	5.934894196	6.17586727	5.993961427	5.730099783	140	2.647526081	115	0.606326466	184	0.29524558	8	-0.903806031	4	-0.532669	3	-0.449670397	-52	-1.181974379	-20	-0.995064677	-30	-0.86505339	-56	-0.649928161	-45	-0.921089403	16	1.496860124
11/3/2020	2020	11	3	20201103	2	0	0	0	0	0	1	0	0	VR13	8	8	8	6	2.197224577	2.197224577	2.197224577	1.945910149	454	400	270	398	6.120297419	5.993961427	5.602118821	5.988961417	120	1.959457916	57	-0.43217977	124	-0.473430498	52	0.124226144	13	-0.239806663	34	0.187591895	-49	-1.063726391	-15	-0.600363538	-24	-0.798978226	-58	-0.764520631	-44	-0.868686762	16	1.496860124
11/4/2020	2020	11	4	20201104	3	0	0	0	0	0	1	0	0	VR13	11	1	17	7	2.48490665	0.693147181	2.890371758	2.079441542	434	270	307	450	6.075346031	5.602118821	5.730099783	6.11146734	60	-0.104746581	36	-0.808190649	123	-0.486241766	71	0.568149129	0	-0.662830038	0	-0.511340942	-49	-1.063726391	-12	-0.363542855	-11	-0.655815371	-57	-0.707224396	-42	-0.763881481	15	1.292705734
11/5/2020	2020	11	5	20201105	4	0	0	0	0	0	1	0	0	VR13	5	8	6	5	1.791759469	2.197224577	1.945910149	1.791759469	488	307	398	482	6.192362489	5.730099783	5.988961417	6.180016654	50	-0.448780664	30	-0.915622328	132	-0.370940354	48	0.030768674	0	-0.662830038	-1	-0.53189779	-56	-1.339638362	-15	-0.600363538	-32	-0.887078445	-60	-0.879113101	-44	-0.868686762	18	1.905168904
11/6/2020	2020	11	6	20201106	5	1	0	0	0	0	1	0	0	VR13	4	17	7	1	1.609437912	2.890371758	2.079441542	0.693147181	385	398	450	365	5.955837369	5.988961417	6.11146734	5.902633333	50	-0.448780664	49	-0.575422009	125	-0.46061923	52	0.124226144	0	-0.662830038	0	-0.511340942	-56	-1.339638362	-11	-0.284602627	-25	-0.809990754	-58	-0.764520631	-40	-0.659076201	15	1.292705734
11/7/2020	2020	11	7	20201107	6	0	1	0	0	0	1	0	0	VR13	2	6	5	5	1.098612289	1.945910149	1.791759469	1.791759469	480	450	482	303	6.17586727	6.11146734	6.180016654	5.717027701	30	-1.13684883	29	-0.933527608	130	-0.39656289	79	0.75506407	0	-0.662830038	0	-0.511340942	-55	-1.300222367	-12	-0.363542855	-22	-0.776953172	-56	-0.649928161	-13	0.75579509	8	-0.136374997
11/8/2020	2020	11	8	20201108	7	0	0	1	0	0	1	0	0	VR13	4	7	1	3	1.609437912	2.079441542	0.693147181	1.386294361	400	482	365	336	5.993961427	6.180016654	5.902633333	5.82008293	30	-1.13684883	27	-0.969338168	130	-0.39656289	39	-0.179510635	0	-0.662830038	0	-0.511340942	-60	-1.497302346	-18	-0.837184222	-8	-0.62277779	-58	-0.764520631	-14	0.70339245	7	-0.340529387
11/9/2020	2020	11	9	20201109	1	0	0	0	0	0	1	0	0	VR13	4	5	5	4	1.609437912	1.791759469	1.791759469	1.609437912	270	365	303	273	5.602118821	5.902633333	5.717027701	5.613128106	40	-0.792814747	94	0.230315587	173	0.154321632	54	0.170954879	0	-0.662830038	0	-0.511340942	-50	-1.103142387	-17	-0.758243994	-8	-0.62277779	-56	-0.649928161	-44	-0.868686762	16	1.496860124
11/10/2020	2020	11	10	20201110	2	0	0	0	0	0	1	0	0	VR13	2	1	3	4	1.098612289	0.693147181	1.386294361	1.609437912	307	303	336	296	5.730099783	5.717027701	5.82008293	5.693732139	30	-1.13684883	93	0.212410307	161	0.000586417	26	-0.483247414	0	-0.662830038	-1	-0.53189779	-49	-1.063726391	-13	-0.442483083	-10	-0.644802844	-58	-0.764520631	-44	-0.868686762	16	1.496860124
11/11/2020	2020	11	11	20201111	3	0	0	0	0	0	1	0	0	VR13	2	5	4	6	1.098612289	1.791759469	1.609437912	1.945910149	398	336	273	212	5.988961417	5.82008293	5.613128106	5.361292166	70	0.239287502	105	0.427273666	127	-0.434996694	9	-0.880441664	0	-0.662830038	0	-0.511340942	-52	-1.181974379	-12	-0.363542855	-18	-0.732903063	-57	-0.707224396	-41	-0.711478841	15	1.292705734
11/12/2020	2020	11	12	20201112	4	0	0	0	0	0	1	0	0	VR13	11	3	4	8	2.48490665	1.386294361	1.609437912	2.197224577	450	273	296	398	6.11146734	5.613128106	5.693732139	5.988961417	80	0.583321584	66	-0.271032251	126	-0.447807962	39	-0.179510635	18	-0.077105365	38	0.269819287	-56	-1.339638362	-17	-0.758243994	-35	-0.920116027	-60	-0.879113101	-43	-0.816284122	18	1.905168904
11/13/2020	2020	11	13	20201113	5	1	0	0	0	0	1	0	0	VR13	8	4	6	5	2.197224577	1.609437912	1.945910149	1.791759469	482	296	212	482	6.180016654	5.693732139	5.361292166	6.180016654	60	-0.104746581	57	-0.43217977	128	-0.422185426	16	-0.71689109	0	-0.662830038	-1	-0.53189779	-57	-1.379054358	-11	-0.284602627	-37	-0.942141081	-58	-0.764520631	-39	-0.60667356	15	1.292705734
11/14/2020	2020	11	14	20201114	6	0	1	0	0	0	1	0	0	VR13	1	4	8	3	0.693147181	1.609437912	2.197224577	1.386294361	365	212	398	400	5.902633333	5.361292166	5.988961417	5.993961427	80	0.583321584	73	-0.145695291	143	-0.230016406	13	-0.786984193	25	0.150676453	12	-0.264658764	-58	-1.418470354	-14	-0.521423311	-42	-0.997203718	-58	-0.764520631	-15	0.650989809	9	0.067779394
11/15/2020	2020	11	15	20201115	7	0	0	1	0	0	1	0	0	VR13	8	6	5	8	2.197224577	1.945910149	1.791759469	2.197224577	303	398	482	281	5.717027701	5.988961417	6.180016654	5.641907071	110	1.615423833	87	0.104978628	151	-0.127526263	11	-0.833712928	53	1.061803723	97	1.482673327	-68	-1.812630313	-29	-1.705526727	-52	-1.107328991	-64	-1.10829804	-18	0.493781888	8	-0.136374997
11/16/2020	2020	11	16	20201116	1	0	0	0	0	0	1	0	0	VR13	17	8	3	4	2.890371758	2.197224577	1.386294361	1.609437912	336	482	400	238	5.82008293	6.180016654	5.993961427	5.476463552	90	0.927355667	87	0.104978628	126	-0.447807962	4	-0.997263502	22	0.053055674	16	-0.182431372	-54	-1.260806371	-21	-1.074004905	-35	-0.920116027	-58	-0.764520631	-44	-0.868686762	17	1.701014514
11/17/2020	2020	11	17	20201117	2	0	0	0	0	0	1	0	0	VR13	6	5	8	2	1.945910149	1.791759469	2.197224577	1.098612289	273	400	281	324	5.613128106	5.993961427	5.641907071	5.783825182	90	0.927355667	106	0.445178946	138	-0.294072746	14	-0.763619826	23	0.085595933	12	-0.264658764	-51	-1.142558383	-14	-0.521423311	-23	-0.787965699	-59	-0.821816866	-44	-0.868686762	17	1.701014514
11/18/2020	2020	11	18	20201118	3	0	0	0	0	0	1	0	0	VR13	7	3	4	1	2.079441542	1.386294361	1.609437912	0.693147181	296	281	238	271	5.693732139	5.641907071	5.476463552	5.605802066	100	1.27138975	99	0.319841987	145	-0.20439387	72	0.591513497	18	-0.077105365	18	-0.141317675	-50	-1.103142387	-11	-0.284602627	1	-0.523665044	-57	-0.707224396	-40	-0.659076201	14	1.088551344
11/19/2020	2020	11	19	20201119	4	0	0	0	0	0	1	0	0	VR13	5	8	2	3	1.791759469	2.197224577	1.098612289	1.386294361	212	238	324	375	5.361292166	5.476463552	5.783825182	5.929589143	100	1.27138975	36	-0.808190649	112	-0.627165713	31	-0.366425576	20	-0.012024846	26	0.02313711	-56	-1.339638362	-20	-0.995064677	-43	-1.008216245	-60	-0.879113101	-42	-0.763881481	17	1.701014514
11/20/2020	2020	11	20	20201120	5	1	0	0	0	0	1	0	0	VR13	1	4	1	4	0.693147181	1.609437912	0.693147181	1.609437912	398	324	271	286	5.988961417	5.783825182	5.605802066	5.659482216	70	0.239287502	45	-0.647043129	89	-0.921824876	3	-1.020627869	2	-0.597749519	2	-0.470227246	-53	-1.221390375	-10	-0.205662399	-35	-0.920116027	-56	-0.649928161	-37	-0.501868279	14	1.088551344
11/21/2020	2020	11	21	20201121	6	0	1	0	0	0	1	0	0	VR13	5	2	3	8	1.791759469	1.098612289	1.386294361	2.197224577	482	271	375	357	6.180016654	5.605802066	5.929589143	5.880532986	90	0.927355667	61	-0.36055865	112	-0.627165713	0	-1.090720972	35	0.476079049	12	-0.264658764	-56	-1.339638362	-15	-0.600363538	-52	-1.107328991	-56	-0.649928161	-13	0.75579509	9	0.067779394
11/22/2020	2020	11	22	20201122	7	0	0	1	0	0	1	0	0	VR13	3	1	4	5	1.386294361	0.693147181	1.609437912	1.791759469	400	375	286	311	5.993961427	5.929589143	5.659482216	5.743003188	70	0.239287502	53	-0.50380089	119	-0.537486837	36	-0.249603738	35	0.476079049	42	0.35204668	-54	-1.260806371	-17	-0.758243994	-10	-0.644802844	-57	-0.707224396	-11	0.860600371	6	-0.544683777
11/23/2020	2020	11	23	20201123	1	0	0	0	0	0	1	0	0	VR13	4	3	8	6	1.609437912	1.386294361	2.197224577	1.945910149	281	286	357	297	5.641907071	5.659482216	5.880532986	5.697093487	50	-0.448780664	25	-1.005148728	110	-0.652788249	63	0.381234188	0	-0.662830038	0	-0.511340942	-47	-0.9848944	-16	-0.679303766	-16	-0.710878008	-56	-0.649928161	-42	-0.763881481	15	1.292705734
11/24/2020	2020	11	24	20201124	2	0	0	0	0	0	1	0	0	VR13	4	4	5	1	1.609437912	1.609437912	1.791759469	0.693147181	238	357	311	345	5.476463552	5.880532986	5.743003188	5.846438775	60	-0.104746581	52	-0.52170617	102	-0.755278393	20	-0.62343362	0	-0.662830038	0	-0.511340942	-46	-0.945478404	-11	-0.284602627	-20	-0.754928117	-58	-0.764520631	-42	-0.763881481	15	1.292705734
11/25/2020	2020	11	25	20201125	3	0	0	0	0	0	1	0	0	VR13	6	8	6	3	1.945910149	2.197224577	1.945910149	1.386294361	324	311	297	390	5.783825182	5.743003188	5.697093487	5.96870756	60	-0.104746581	39	-0.754474809	94	-0.857768536	56	0.217683615	0	-0.662830038	-1	-0.53189779	-46	-0.945478404	-10	-0.205662399	-16	-0.710878008	-56	-0.649928161	-38	-0.55427092	14	1.088551344
11/26/2020	2020	11	26	20201126	4	0	0	0	0	0	1	0	0	VR13	8	5	1	6	2.197224577	1.791759469	0.693147181	1.945910149	271	297	345	266	5.605802066	5.697093487	5.846438775	5.587248658	40	-0.792814747	69	-0.217316411	99	-0.793712197	0	-1.090720972	76	1.810229694	46	0.434274072	-51	-1.142558383	-16	-0.679303766	-43	-1.008216245	-58	-0.764520631	-40	-0.659076201	16	1.496860124
11/27/2020	2020	11	27	20201127	5	1	0	0	0	0	1	0	0	VR13	5	6	3	2	1.791759469	1.945910149	1.386294361	1.098612289	375	345	390	425	5.929589143	5.846438775	5.96870756	6.054439346	40	-0.792814747	42	-0.700758969	75	-1.101182628	0	-1.090720972	7	-0.435048221	3	-0.449670397	-49	-1.063726391	-9	-0.126722172	-34	-0.909103499	-55	-0.592631927	-35	-0.397062999	13	0.884396954
11/28/2020	2020	11	28	20201128	6	0	1	0	0	0	1	0	0	VR13	3	1	6	12	1.386294361	0.693147181	1.945910149	2.564949357	286	390	266	416	5.659482216	5.96870756	5.587248658	6.033086222	60	-0.104746581	39	-0.754474809	65	-1.229295307	15	-0.740255458	0	-0.662830038	0	-0.511340942	-51	-1.142558383	-12	-0.363542855	-43	-1.008216245	-53	-0.478039457	-9	0.965405652	7	-0.340529387
11/29/2020	2020	11	29	20201129	7	0	0	1	0	0	1	0	0	VR13	8	3	2	4	2.197224577	1.386294361	1.098612289	1.609437912	357	266	425	277	5.880532986	5.587248658	6.054439346	5.627621114	40	-0.792814747	-25	-1.900412724	40	-1.549577006	30	-0.389789944	0	-0.662830038	0	-0.511340942	-56	-1.339638362	-19	-0.916124449	-28	-0.843028336	-56	-0.649928161	-10	0.913003011	6	-0.544683777
11/30/2020	2020	11	30	20201130	1	0	0	0	0	0	1	0	0	VR13	4	6	12	4	1.609437912	1.945910149	2.564949357	1.609437912	311	425	416	387	5.743003188	6.054439346	6.033086222	5.96100534	80	0.583321584	-25	-1.900412724	98	-0.806523465	0	-1.090720972	94	2.395954368	146	2.489958885	-52	-1.181974379	-25	-1.389765816	-47	-1.052266354	-57	-0.707224396	-42	-0.763881481	16	1.496860124
12/1/2020	2020	12	1	20201201	2	0	0	0	0	0	1	0	1	VR13	2	2	4	3	1.098612289	1.098612289	1.609437912	1.386294361	297	416	277	492	5.697093487	6.033086222	5.627621114	6.200509174	90	0.927355667	52	-0.52170617	105	-0.716844589	30	-0.389789944	42	0.703860866	37	0.249262439	-46	-0.945478404	-11	-0.284602627	-26	-0.821003281	-57	-0.707224396	-42	-0.763881481	15	1.292705734
12/2/2020	2020	12	2	20201202	3	0	0	0	0	0	1	0	1	VR13	1	12	4	4	0.693147181	2.564949357	1.609437912	1.609437912	345	277	387	483	5.846438775	5.627621114	5.96100534	6.182084907	50	-0.448780664	49	-0.575422009	65	-1.229295307	0	-1.090720972	0	-0.662830038	-1	-0.53189779	-48	-1.024310395	-11	-0.284602627	-25	-0.809990754	-56	-0.649928161	-38	-0.55427092	14	1.088551344
12/3/2020	2020	12	3	20201203	4	0	0	0	0	0	1	0	1	VR13	3	4	3	6	1.386294361	1.609437912	1.386294361	1.945910149	390	387	492	570	5.96870756	5.96100534	6.200509174	6.34738921	90	0.927355667	50	-0.55751673	64	-1.242106575	0	-1.090720972	106	2.786437483	46	0.434274072	-53	-1.221390375	-18	-0.837184222	-51	-1.096316463	-58	-0.764520631	-40	-0.659076201	17	1.701014514
12/4/2020	2020	12	4	20201204	5	1	0	0	0	0	1	1	1	VR13	4	4	4	7	1.609437912	1.609437912	1.609437912	2.079441542	266	492	483	527	5.587248658	6.200509174	6.182084907	6.269096284	110	1.615423833	19	-1.112580407	73	-1.126805163	4	-0.997263502	10	-0.337427442	4	-0.429113549	-52	-1.181974379	-9	-0.126722172	-41	-0.98619119	-56	-0.649928161	-35	-0.397062999	14	1.088551344
12/5/2020	2020	12	5	20201205	6	0	1	0	0	0	1	1	1	VR13	8	3	6	5	2.197224577	1.386294361	1.945910149	1.791759469	425	483	570	415	6.054439346	6.182084907	6.34738921	6.03068526	40	-0.792814747	-11	-1.649738805	58	-1.318974183	47	0.007404306	0	-0.662830038	0	-0.511340942	-53	-1.221390375	-13	-0.442483083	-44	-1.019228772	-54	-0.535335692	-6	1.122613573	7	-0.340529387
12/6/2020	2020	12	6	20201206	7	0	0	1	0	0	1	1	1	VR13	5	4	7	15	1.791759469	1.609437912	2.079441542	2.772588722	416	570	527	420	6.033086222	6.34738921	6.269096284	6.042632834	40	-0.792814747	-18	-1.775075764	46	-1.472709398	0	-1.090720972	0	-0.662830038	-1	-0.53189779	-59	-1.45788635	-22	-1.152945133	-35	-0.920116027	-58	-0.764520631	-10	0.913003011	6	-0.544683777
12/7/2020	2020	12	7	20201207	1	0	0	0	0	0	1	0	1	VR13	6	6	5	6	1.945910149	1.945910149	1.791759469	1.945910149	277	527	415	288	5.627621114	6.269096284	6.03068526	5.666426688	60	-0.104746581	19	-1.112580407	67	-1.203672771	0	-1.090720972	114	3.04675956	98	1.503230175	-53	-1.221390375	-24	-1.310825588	-46	-1.041253827	-56	-0.649928161	-43	-0.816284122	16	1.496860124
12/8/2020	2020	12	8	20201208	2	0	0	0	0	0	1	0	1	VR13	1	7	15	6	0.693147181	2.079441542	2.772588722	1.945910149	387	415	420	661	5.96100534	6.03068526	6.042632834	6.495265556	30	-1.13684883	-3	-1.506496566	48	-1.447086862	2	-1.043992237	0	-0.662830038	0	-0.511340942	-47	-0.9848944	-13	-0.442483083	-28	-0.843028336	-58	-0.764520631	-40	-0.659076201	15	1.292705734
12/9/2020	2020	12	9	20201209	3	0	0	0	0	0	1	0	1	VR13	3	5	6	8	1.386294361	1.791759469	1.945910149	2.197224577	492	420	288	640	6.200509174	6.042632834	5.666426688	6.463029457	60	-0.104746581	-14	-1.703454645	34	-1.626444614	0	-1.090720972	0	-0.662830038	0	-0.511340942	-51	-1.142558383	-16	-0.679303766	-37	-0.942141081	-57	-0.707224396	-38	-0.55427092	14	1.088551344
12/10/2020	2020	12	10	20201210	4	0	0	0	0	0	1	0	1	VR13	6	15	6	9	1.945910149	2.772588722	1.945910149	2.302585093	483	288	661	424	6.182084907	5.666426688	6.495265556	6.052089169	50	-0.448780664	4	-1.381159606	33	-1.639255882	32	-0.343061208	0	-0.662830038	0	-0.511340942	-53	-1.221390375	-17	-0.758243994	-38	-0.953153608	-59	-0.821816866	-40	-0.659076201	16	1.496860124
12/11/2020	2020	12	11	20201211	5	1	0	0	0	0	1	0	1	VR13	2	6	8	7	1.098612289	1.945910149	2.197224577	2.079441542	570	661	640	700	6.34738921	6.495265556	6.463029457	6.552507887	80	0.583321584	0	-1.452780726	45	-1.485520666	0	-1.090720972	36	0.508619309	10	-0.30577246	-57	-1.379054358	-17	-0.758243994	-48	-1.063278881	-58	-0.764520631	-37	-0.501868279	14	1.088551344
12/12/2020	2020	12	12	20201212	6	0	1	0	0	0	1	0	1	VR13	12	6	9	0	2.564949357	1.945910149	2.302585093	0	527	640	424	703	6.269096284	6.463029457	6.052089169	6.556778356	40	-0.792814747	36	-0.808190649	91	-0.89620234	0	-1.090720972	34	0.443538789	24	-0.017976587	-55	-1.300222367	-15	-0.600363538	-50	-1.085303936	-56	-0.649928161	-9	0.965405652	8	-0.136374997
12/13/2020	2020	12	13	20201213	7	0	0	1	0	0	1	0	1	VR13	4	8	7	7	1.609437912	2.197224577	2.079441542	2.079441542	415	424	700	433	6.03068526	6.052089169	6.552507887	6.073044534	80	0.583321584	20	-1.094675127	78	-1.062748824	25	-0.506611782	16	-0.142185884	7	-0.367443005	-57	-1.379054358	-19	-0.916124449	-25	-0.809990754	-57	-0.707224396	-9	0.965405652	6	-0.544683777
12/14/2020	2020	12	14	20201214	1	0	0	0	0	0	1	0	1	VR13	4	9	0	6	1.609437912	2.302585093	0	1.945910149	420	700	703	567	6.042632834	6.552507887	6.556778356	6.342121419	80	0.583321584	68	-0.235221691	116	-0.575920641	7	-0.927170399	28	0.248297232	29	0.084807654	-37	-0.590734441	-10	-0.205662399	-29	-0.854040863	-55	-0.592631927	-42	-0.763881481	14	1.088551344
12/15/2020	2020	12	15	20201215	2	0	0	0	0	1	1	0	1	VR13	3	7	7	6	1.386294361	2.079441542	2.079441542	1.945910149	288	703	433	489	5.666426688	6.556778356	6.073044534	6.194405391	60	-0.104746581	47	-0.611232569	108	-0.678410785	13	-0.786984193	0	-0.662830038	0	-0.511340942	-62	-1.576134338	-15	-0.600363538	-28	-0.843028336	-64	-1.10829804	-47	-1.025894683	18	1.905168904
12/16/2020	2020	12	16	20201216	3	0	0	0	0	1	1	0	1	VR13	4	0	6	5	1.609437912	0	1.945910149	1.791759469	661	433	567	539	6.495265556	6.073044534	6.342121419	6.29156914	60	-0.104746581	49	-0.575422009	94	-0.857768536	42	-0.109417532	0	-0.662830038	-1	-0.53189779	-64	-1.654966329	-18	-0.837184222	-19	-0.74391559	-66	-1.222890509	-51	-1.235505245	18	1.905168904
12/17/2020	2020	12	17	20201217	4	0	0	0	0	1	1	0	1	VR13	6	7	6	17	1.945910149	2.079441542	1.945910149	2.890371758	640	567	489	394	6.463029457	6.342121419	6.194405391	5.978885765	80	0.583321584	62	-0.34265337	107	-0.691222053	30	-0.389789944	59	1.25704528	40	0.310932983	-68	-1.812630313	-21	-1.074004905	-39	-0.964166136	-68	-1.337482979	-53	-1.340310526	21	2.517632074
12/18/2020	2020	12	18	20201218	5	1	0	0	0	1	1	0	1	VR13	7	6	5	3	2.079441542	1.945910149	1.791759469	1.386294361	424	489	539	367	6.052089169	6.194405391	6.29156914	5.908082938	80	0.583321584	53	-0.50380089	112	-0.627165713	49	0.054133041	0	-0.662830038	0	-0.511340942	-67	-1.773214317	-15	-0.600363538	-32	-0.887078445	-66	-1.222890509	-50	-1.183102605	18	1.905168904
12/19/2020	2020	12	19	20201219	6	0	1	0	0	1	1	0	1	VR13	5	6	17	3	1.791759469	1.945910149	2.890371758	1.386294361	700	539	394	518	6.552507887	6.29156914	5.978885765	6.251903883	80	0.583321584	55	-0.46799033	108	-0.678410785	25	-0.506611782	6	-0.46758848	2	-0.470227246	-72	-1.970294297	-19	-0.916124449	-50	-1.085303936	-66	-1.222890509	-21	0.336573967	11	0.476088174
12/20/2020	2020	12	20	20201220	7	0	0	1	0	1	1	0	1	VR13	15	5	3	5	2.772588722	1.791759469	1.386294361	1.791759469	703	394	367	320	6.556778356	5.978885765	5.908082938	5.771441123	70	0.239287502	63	-0.324748091	96	-0.832146	9	-0.880441664	0	-0.662830038	0	-0.511340942	-74	-2.049126288	-24	-1.310825588	-27	-0.832015808	-65	-1.165594275	-17	0.546184529	8	-0.136374997
12/21/2020	2020	12	21	20201221	1	0	0	0	0	1	1	0	1	VR13	6	17	3	7	1.945910149	2.890371758	1.386294361	2.079441542	433	367	518	360	6.073044534	5.908082938	6.251903883	5.888877958	110	1.615423833	44	-0.664948409	130	-0.39656289	0	-1.090720972	115	3.07929982	193	3.456130747	-66	-1.733798321	-24	-1.310825588	-55	-1.140366573	-68	-1.337482979	-60	-1.707129009	20	2.313477684
12/22/2020	2020	12	22	20201222	2	0	0	0	0	1	1	0	1	VR13	6	3	5	0	1.945910149	1.386294361	1.791759469	0	567	518	320	493	6.342121419	6.251903883	5.771441123	6.202535517	130	2.303491998	70	-0.199411131	133	-0.358129086	0	-1.090720972	32	0.37845827	77	1.071536364	-58	-1.418470354	-4	0.267978967	-23	-0.787965699	-68	-1.337482979	-60	-1.707129009	19	2.109323294
12/23/2020	2020	12	23	20201223	3	0	0	0	0	1	1	0	1	VR13	8	3	7	1	2.197224577	1.386294361	2.079441542	0.693147181	489	320	360	465	6.194405391	5.771441123	5.888877958	6.144185634	70	0.239287502	88	0.122883908	124	-0.473430498	5	-0.973899134	102	2.656276445	155	2.674970518	-62	-1.576134338	-6	0.110098512	-50	-1.085303936	-67	-1.280186744	-57	-1.549921087	18	1.905168904
12/24/2020	2020	12	24	20201224	4	0	0	0	0	1	1	1	1	VR13	9	5	0	5	2.302585093	1.791759469	0	1.791759469	539	360	493	272	6.29156914	5.888877958	6.202535517	5.609471795	90	0.927355667	19	-1.112580407	94	-0.857768536	13	-0.786984193	75	1.777689435	156	2.695527367	-63	-1.615550334	-1	0.504799651	-50	-1.085303936	-69	-1.394779214	-64	-1.91673957	17	1.701014514
12/25/2020	2020	12	25	20201225	5	1	0	0	0	1	1	1	1	VR13	7	7	1	2	2.079441542	2.079441542	0.693147181	1.098612289	394	493	465	352	5.978885765	6.202535517	6.144185634	5.866468057	50	-0.448780664	-7	-1.578117685	67	-1.203672771	53	0.147590512	10	-0.337427442	17	-0.161874524	-85	-2.482702243	-60	-4.152673789	-47	-1.052266354	-78	-1.910445327	-79	-2.702779176	20	2.313477684
12/26/2020	2020	12	26	20201226	6	0	1	0	0	1	1	1	1	VR13	0	0	5	4	0	0	1.791759469	1.609437912	367	465	272	318	5.908082938	6.144185634	5.609471795	5.765191103	150	2.991560164	17	-1.148390967	68	-1.190861503	0	-1.090720972	33	0.41099853	13	-0.244101916	-86	-2.522118239	-57	-3.915853105	-71	-1.316567009	-75	-1.738556623	-35	-0.397062999	9	0.067779394
12/27/2020	2020	12	27	20201227	7	0	0	1	0	1	1	0	1	VR13	7	1	2	6	2.079441542	0.693147181	1.098612289	1.945910149	518	272	352	254	6.251903883	5.609471795	5.866468057	5.541263545	160	3.335594247	23	-1.040959288	72	-1.139616431	0	-1.090720972	129	3.534863455	156	2.695527367	-84	-2.443286247	-45	-2.968570372	-74	-1.349604591	-73	-1.623964153	-24	0.179366046	8	-0.136374997
12/28/2020	2020	12	28	20201228	1	0	0	0	0	1	1	0	1	VR13	6	5	4	1	1.945910149	1.791759469	1.609437912	0.693147181	320	352	318	280	5.771441123	5.866468057	5.765191103	5.638354669	60	-0.104746581	13	-1.220012087	56	-1.344596719	10	-0.857077296	45	0.801481645	49	0.495944617	-63	-1.615550334	-20	-0.995064677	-28	-0.843028336	-69	-1.394779214	-66	-2.021544851	19	2.109323294
12/29/2020	2020	12	29	20201229	2	0	0	0	0	1	1	0	1	VR13	6	2	6	16	1.945910149	1.098612289	1.945910149	2.833213344	360	318	254	409	5.888877958	5.765191103	5.541263545	6.01615716	50	-0.448780664	13	-1.220012087	65	-1.229295307	25	-0.506611782	81	1.972930992	66	0.845411035	-62	-1.576134338	-13	-0.442483083	-26	-0.821003281	-70	-1.452075449	-66	-2.021544851	20	2.313477684
12/30/2020	2020	12	30	20201230	3	0	0	0	0	1	1	0	1	VR13	5	4	1	6	1.791759469	1.609437912	0.693147181	1.945910149	493	254	280	438	6.202535517	5.541263545	5.638354669	6.084499413	60	-0.104746581	16	-1.166296247	64	-1.242106575	19	-0.646797987	20	-0.012024846	22	-0.059090283	-62	-1.576134338	-8	-0.047781944	-32	-0.887078445	-69	-1.394779214	-62	-1.811934289	18	1.905168904
12/31/2020	2020	12	31	20201231	4	0	0	0	0	1	1	1	1	VR13	17	6	16	5	2.890371758	1.945910149	2.833213344	1.791759469	465	280	409	353	6.144185634	5.638354669	6.01615716	5.869296913	30	-1.13684883	-16	-1.739265205	55	-1.357407987	45	-0.039324429	0	-0.662830038	-1	-0.53189779	-62	-1.576134338	-1	0.504799651	-30	-0.86505339	-70	-1.452075449	-67	-2.073947491	17	1.701014514
1/1/2021	2021	1	1	20210101	5	1	0	0	0	1	1	0	1	VR13	3	1	6	2	1.386294361	0.693147181	1.945910149	1.098612289	272	409	438	226	5.609471795	6.01615716	6.084499413	5.424950017	30	-1.13684883	-22	-1.846696884	64	-1.242106575	18	-0.670162355	7	-0.435048221	5	-0.408556701	-84	-2.443286247	-64	-4.4684347	-41	-0.98619119	-80	-2.025037797	-81	-2.807584457	23	2.925940854
1/2/2021	2021	1	2	20210102	6	0	1	0	0	1	1	0	1	VR13	3	16	5	7	1.386294361	2.833213344	1.791759469	2.079441542	352	438	353	287	5.866468057	6.084499413	5.869296913	5.66296048	30	-1.13684883	2	-1.416970166	45	-1.485520666	34	-0.296332473	6	-0.46758848	8	-0.346886157	-76	-2.12795828	-29	-1.705526727	-50	-1.085303936	-70	-1.452075449	-25	0.126963405	13	0.884396954
1/3/2021	2021	1	3	20210103	7	0	0	1	0	1	1	0	1	VR13	5	6	2	4	1.791759469	1.945910149	1.098612289	1.609437912	318	353	226	227	5.765191103	5.869296913	5.424950017	5.429345629	70	0.239287502	28	-0.951432888	45	-1.485520666	3	-1.020627869	0	-0.662830038	-1	-0.53189779	-77	-2.167374276	-29	-1.705526727	-37	-0.942141081	-70	-1.452075449	-18	0.493781888	10	0.271933784
1/4/2021	2021	1	4	20210104	1	0	0	0	0	1	1	0	1	VR13	7	5	7	7	2.079441542	1.791759469	2.079441542	2.079441542	254	226	287	313	5.541263545	5.424950017	5.66296048	5.749392986	90	0.927355667	25	-1.005148728	39	-1.562388274	0	-1.090720972	34	0.443538789	11	-0.285215612	-68	-1.812630313	-25	-1.389765816	-48	-1.063278881	-68	-1.337482979	-55	-1.445115807	20	2.313477684
1/5/2021	2021	1	5	20210105	2	0	0	0	0	1	1	0	1	VR13	0	2	4	7	0	1.098612289	1.609437912	2.079441542	280	287	227	176	5.638354669	5.66296048	5.429345629	5.176149733	70	0.239287502	23	-1.040959288	36	-1.600822078	0	-1.090720972	0	-0.662830038	-1	-0.53189779	-67	-1.773214317	-21	-1.074004905	-39	-0.964166136	-69	-1.394779214	-55	-1.445115807	21	2.517632074
1/6/2021	2021	1	6	20210106	3	0	0	0	0	1	1	0	1	VR13	1	7	7	4	0.693147181	2.079441542	2.079441542	1.609437912	409	227	313	435	6.01615716	5.429345629	5.749392986	6.077642243	60	-0.104746581	13	-1.220012087	35	-1.613633346	0	-1.090720972	19	-0.044565105	3	-0.449670397	-68	-1.812630313	-19	-0.916124449	-31	-0.876065917	-67	-1.280186744	-52	-1.287907885	19	2.109323294
1/7/2021	2021	1	7	20210107	4	0	0	0	0	1	1	0	1	VR13	5	4	7	3	1.791759469	1.609437912	2.079441542	1.386294361	438	313	176	312	6.084499413	5.749392986	5.176149733	5.746203191	70	0.239287502	13	-1.220012087	48	-1.447086862	0	-1.090720972	161	4.576151763	64	0.804297339	-73	-2.009710292	-27	-1.547646272	-58	-1.173404154	-70	-1.452075449	-54	-1.392713166	22	2.721786464
1/8/2021	2021	1	8	20210108	5	1	0	0	0	1	1	0	1	VR13	2	7	4	2	1.098612289	2.079441542	1.609437912	1.098612289	353	176	435	225	5.869296913	5.176149733	6.077642243	5.420534999	30	-1.13684883	-32	-2.025749683	50	-1.421464327	40	-0.156146267	18	-0.077105365	3	-0.449670397	-70	-1.891462305	-16	-0.679303766	-34	-0.909103499	-65	-1.165594275	-49	-1.130699964	18	1.905168904
1/9/2021	2021	1	9	20210109	6	0	1	0	0	1	1	0	1	VR13	4	7	3	7	1.609437912	2.079441542	1.386294361	2.079441542	226	435	312	335	5.424950017	6.077642243	5.746203191	5.81711116	40	-0.792814747	-44	-2.240613042	63	-1.254917843	50	0.077497409	0	-0.662830038	-1	-0.53189779	-72	-1.970294297	-18	-0.837184222	-33	-0.898090972	-63	-1.051001805	-19	0.441379248	11	0.476088174
1/10/2021	2021	1	10	20210110	7	0	0	1	0	1	1	0	1	VR13	6	4	2	7	1.945910149	1.609437912	1.098612289	2.079441542	287	312	225	211	5.66296048	5.746203191	5.420534999	5.356586275	50	-0.448780664	-24	-1.882507444	52	-1.395841791	17	-0.693526723	0	-0.662830038	-1	-0.53189779	-76	-2.12795828	-24	-1.310825588	-28	-0.843028336	-66	-1.222890509	-17	0.546184529	9	0.067779394
1/11/2021	2021	1	11	20210111	1	0	0	0	0	1	1	0	1	VR13	1	3	7	4	0.693147181	1.386294361	2.079441542	1.609437912	227	225	335	235	5.429345629	5.420534999	5.81711116	5.463831805	100	1.27138975	40	-0.736569529	78	-1.062748824	0	-1.090720972	45	0.801481645	37	0.249262439	-69	-1.852046309	-25	-1.389765816	-41	-0.98619119	-66	-1.222890509	-53	-1.340310526	19	2.109323294
1/12/2021	2021	1	12	20210112	2	0	0	0	0	1	1	0	1	VR13	16	2	7	5	2.833213344	1.098612289	2.079441542	1.791759469	313	335	211	195	5.749392986	5.81711116	5.356586275	5.278114659	100	1.27138975	4	-1.381159606	83	-0.998692484	37	-0.22623937	74	1.745149175	90	1.33877539	-66	-1.733798321	-18	-0.837184222	-23	-0.787965699	-67	-1.280186744	-53	-1.340310526	19	2.109323294
1/13/2021	2021	1	13	20210113	3	0	0	0	0	1	1	0	1	VR13	6	7	4	5	1.945910149	2.079441542	1.609437912	1.791759469	176	211	235	290	5.176149733	5.356586275	5.463831805	5.673323267	80	0.583321584	17	-1.148390967	64	-1.242106575	41	-0.1327819	6	-0.46758848	4	-0.429113549	-68	-1.812630313	-20	-0.995064677	-27	-0.832015808	-66	-1.222890509	-50	-1.183102605	18	1.905168904
1/14/2021	2021	1	14	20210114	4	0	0	0	0	1	1	0	1	VR13	5	7	5	7	1.791759469	2.079441542	1.791759469	2.079441542	435	235	195	285	6.077642243	5.463831805	5.278114659	5.655991811	60	-0.104746581	2	-1.416970166	37	-1.58801081	15	-0.740255458	0	-0.662830038	0	-0.511340942	-71	-1.930878301	-24	-1.310825588	-43	-1.008216245	-68	-1.337482979	-53	-1.340310526	20	2.313477684
1/15/2021	2021	1	15	20210115	5	1	0	0	0	1	1	0	1	VR13	2	4	5	4	1.098612289	1.609437912	1.791759469	1.609437912	312	195	290	247	5.746203191	5.278114659	5.673323267	5.513428746	50	-0.448780664	-2	-1.488591286	29	-1.690500954	0	-1.090720972	0	-0.662830038	0	-0.511340942	-71	-1.930878301	-20	-0.995064677	-43	-1.008216245	-66	-1.222890509	-49	-1.130699964	18	1.905168904
1/16/2021	2021	1	16	20210116	6	0	1	0	0	1	1	0	1	VR13	7	5	7	11	2.079441542	1.791759469	2.079441542	2.48490665	225	290	285	259	5.420534999	5.673323267	5.655991811	5.560681631	80	0.583321584	-8	-1.596022965	25	-1.741746025	0	-1.090720972	38	0.573699828	14	-0.223545068	-76	-2.12795828	-25	-1.389765816	-48	-1.063278881	-67	-1.280186744	-24	0.179366046	12	0.680242564
1/17/2021	2021	1	17	20210117	7	0	0	1	0	1	1	0	1	VR13	4	5	4	7	1.609437912	1.791759469	1.609437912	2.079441542	335	285	247	135	5.81711116	5.655991811	5.513428746	4.912654886	70	0.239287502	2	-1.416970166	82	-1.011503752	27	-0.459883046	5	-0.50012874	5	-0.408556701	-76	-2.12795828	-26	-1.468706044	-20	-0.754928117	-67	-1.280186744	-21	0.336573967	8	-0.136374997
1/18/2021	2021	1	18	20210118	1	0	0	0	0	1	1	0	1	VR13	7	7	11	2	2.079441542	2.079441542	2.48490665	1.098612289	211	247	259	220	5.356586275	5.513428746	5.560681631	5.398162702	80	0.583321584	13	-1.220012087	70	-1.165238967	0	-1.090720972	0	-0.662830038	-1	-0.53189779	-68	-1.812630313	-27	-1.547646272	-36	-0.931128554	-66	-1.222890509	-53	-1.340310526	19	2.109323294
1/19/2021	2021	1	19	20210119	2	0	0	0	0	1	1	0	1	VR13	7	4	7	6	2.079441542	1.609437912	2.079441542	1.945910149	235	259	135	172	5.463831805	5.560681631	4.912654886	5.153291594	130	2.303491998	49	-0.575422009	103	-0.742467125	2	-1.043992237	106	2.786437483	183	3.250562266	-70	-1.891462305	-28	-1.6265865	-46	-1.041253827	-68	-1.337482979	-54	-1.392713166	20	2.313477684
1/20/2021	2021	1	20	20210120	3	0	0	0	0	1	1	0	1	VR13	4	11	2	4	1.609437912	2.48490665	1.098612289	1.609437912	195	135	220	247	5.278114659	4.912654886	5.398162702	5.513428746	120	1.959457916	73	-0.145695291	108	-0.678410785	7	-0.927170399	0	-0.662830038	-1	-0.53189779	-68	-1.812630313	-18	-0.837184222	-30	-0.86505339	-66	-1.222890509	-50	-1.183102605	18	1.905168904
1/21/2021	2021	1	21	20210121	4	0	0	0	0	1	1	0	1	VR13	3	7	6	1	1.386294361	2.079441542	1.945910149	0.693147181	290	220	172	197	5.673323267	5.398162702	5.153291594	5.288267031	150	2.991560164	37	-0.790285369	111	-0.639976981	36	-0.249603738	66	1.484827098	75	1.030422668	-71	-1.930878301	-22	-1.152945133	-42	-0.997203718	-68	-1.337482979	-52	-1.287907885	20	2.313477684
1/22/2021	2021	1	22	20210122	5	1	0	0	0	1	1	0	1	VR13	2	2	4	10	1.098612289	1.098612289	1.609437912	2.397895273	285	172	247	202	5.655991811	5.153291594	5.513428746	5.313205979	90	0.927355667	8	-1.309538486	72	-1.139616431	49	0.054133041	16	-0.142185884	9	-0.326329309	-69	-1.852046309	-15	-0.600363538	-27	-0.832015808	-64	-1.10829804	-47	-1.025894683	17	1.701014514
1/23/2021	2021	1	23	20210123	6	0	1	0	1	1	1	0	1	VR13	7	6	1	5	2.079441542	1.945910149	0.693147181	1.791759469	247	247	197	240	5.513428746	5.513428746	5.288267031	5.484796933	70	0.239287502	5	-1.363254326	60	-1.293351647	28	-0.436518679	14	-0.207266403	14	-0.223545068	-73	-2.009710292	-18	-0.837184222	-39	-0.964166136	-67	-1.280186744	-22	0.284171327	12	0.680242564
1/24/2021	2021	1	24	20210124	7	0	0	1	1	1	1	0	1	VR13	7	4	10	4	2.079441542	1.609437912	2.397895273	1.609437912	259	197	202	135	5.560681631	5.288267031	5.313205979	4.912654886	40	-0.792814747	-16	-1.739265205	54	-1.370219255	31	-0.366425576	6	-0.46758848	9	-0.326329309	-75	-2.088542284	-23	-1.231885361	-10	-0.644802844	-67	-1.280186744	-21	0.336573967	9	0.067779394
1/25/2021	2021	1	25	20210125	1	0	0	0	1	1	1	0	1	VR13	4	1	5	6	1.609437912	0.693147181	1.791759469	1.945910149	135	202	240	164	4.912654886	5.313205979	5.484796933	5.105945474	100	1.27138975	-45	-2.258518322	64	-1.242106575	60	0.311141085	15	-0.174726144	25	0.002580261	-68	-1.812630313	-24	-1.310825588	-27	-0.832015808	-66	-1.222890509	-53	-1.340310526	19	2.109323294
1/26/2021	2021	1	26	20210126	2	0	0	0	1	1	1	0	1	VR13	5	10	4	1	1.791759469	2.397895273	1.609437912	0.693147181	220	240	135	179	5.398162702	5.484796933	4.912654886	5.192956851	100	1.27138975	26	-0.987243448	66	-1.216484039	32	-0.343061208	14	-0.207266403	20	-0.100203979	-67	-1.773214317	-19	-0.916124449	-21	-0.765940644	-68	-1.337482979	-53	-1.340310526	20	2.313477684
1/27/2021	2021	1	27	20210127	3	0	0	0	1	1	1	0	1	VR13	5	5	6	0	1.791759469	1.791759469	1.945910149	0	172	135	164	218	5.153291594	4.912654886	5.105945474	5.38907173	90	0.927355667	19	-1.112580407	74	-1.113993896	0	-1.090720972	31	0.34591801	10	-0.30577246	-69	-1.852046309	-21	-1.074004905	-30	-0.86505339	-68	-1.337482979	-50	-1.183102605	19	2.109323294
1/28/2021	2021	1	28	20210128	4	0	0	0	1	1	1	0	1	VR13	7	4	1	4	2.079441542	1.609437912	0.693147181	1.609437912	247	164	179	290	5.513428746	5.105945474	5.192956851	5.673323267	50	-0.448780664	40	-0.736569529	57	-1.331785451	0	-1.090720972	91	2.298333589	105	1.647128112	-73	-2.009710292	-27	-1.547646272	-56	-1.1513791	-69	-1.394779214	-53	-1.340310526	22	2.721786464
1/29/2021	2021	1	29	20210129	5	1	0	0	1	1	1	0	1	VR13	4	6	0	4	1.609437912	1.945910149	0	1.609437912	197	179	218	155	5.288267031	5.192956851	5.38907173	5.049856007	110	1.615423833	20	-1.094675127	96	-0.832146	14	-0.763619826	64	1.419746579	84	1.215434301	-70	-1.891462305	-16	-0.679303766	-43	-1.008216245	-66	-1.222890509	-48	-1.078297324	19	2.109323294
1/30/2021	2021	1	30	20210130	6	0	1	0	1	1	1	0	1	VR13	11	1	4	1	2.48490665	0.693147181	1.609437912	0.693147181	202	218	290	178	5.313205979	5.38907173	5.673323267	5.187385806	80	0.583321584	-20	-1.810886324	21	-1.792991097	0	-1.090720972	0	-0.662830038	0	-0.511340942	-73	-2.009710292	-17	-0.758243994	-47	-1.052266354	-66	-1.222890509	-21	0.336573967	11	0.476088174
1/31/2021	2021	1	31	20210131	7	0	0	1	1	1	1	0	1	VR13	7	0	4	8	2.079441542	0	1.609437912	2.197224577	240	290	155	72	5.484796933	5.673323267	5.049856007	4.290459441	60	-0.104746581	-42	-2.204802483	22	-1.780179829	71	0.568149129	0	-0.662830038	0	-0.511340942	-73	-2.009710292	-20	-0.995064677	-7	-0.611765262	-65	-1.165594275	-20	0.388976607	7	-0.340529387
2/1/2021	2021	2	1	20210201	1	0	0	0	1	1	1	0	1	VR13	2	4	1	7	1.098612289	1.609437912	0.693147181	2.079441542	135	155	178	121	4.912654886	5.049856007	5.187385806	4.804021045	50	-0.448780664	0	-1.452780726	18	-1.831424901	0	-1.090720972	76	1.810229694	17	-0.161874524	-69	-1.852046309	-27	-1.547646272	-43	-1.008216245	-64	-1.10829804	-54	-1.392713166	19	2.109323294
2/2/2021	2021	2	2	20210202	2	0	0	0	1	1	1	0	1	VR13	6	4	8	4	1.945910149	1.609437912	2.197224577	1.609437912	164	178	72	156	5.105945474	5.187385806	4.290459441	5.056245805	60	-0.104746581	-5	-1.542307125	89	-0.921824876	0	-1.090720972	69	1.582447877	59	0.701513098	-68	-1.812630313	-21	-1.074004905	-41	-0.98619119	-67	-1.280186744	-53	-1.340310526	20	2.313477684
6/1/2020	2020	6	1	20200601	1	0	0	0	0	0	0	0	0	VR14	0	0	0	0	0	0	0	0	0	0	0	1	0	0	0	0.693147181	40	-0.792814747	120	0.695852865	254	1.192034337	122	1.759731878	0	-0.662830038	0	-0.511340942	-8	0.55232944	-26	-1.468706044		-0.534677571	-66	-1.222890509	-76	-2.545571255	15	1.292705734
6/2/2020	2020	6	2	20200602	2	0	0	0	0	0	0	0	0	VR14	0	0	0	0	0	0	0	0	0	0	0	1	0	0	0	0.693147181	40	-0.792814747	111	0.534705346	275	1.461070964	127	1.876553716	0	-0.662830038	0	-0.511340942	-7	0.591745436	4	0.89950079		-0.534677571	-60	-0.879113101	-41	-0.711478841	11	0.476088174
6/3/2020	2020	6	3	20200603	3	0	0	0	0	0	0	0	0	VR14	0	0	0	0	0	0	0	0	0	0	1	0	0	0	0.693147181	0	40	-0.792814747	130	0.874905664	228	0.85894137	104	1.339173261	0	-0.662830038	0	-0.511340942	-13	0.35524946	-2	0.425859423		-0.534677571	-58	-0.764520631	-37	-0.501868279	11	0.476088174
6/4/2020	2020	6	4	20200604	4	0	0	0	0	0	0	0	0	VR14	0	0	0	0	0	0	0	0	4	1	1	2	1.609437912	0.693147181	0.693147181	1.098612289	50	-0.448780664	83	0.033357508	170	0.115887829	9	-0.880441664	33	0.41099853	30	0.105364502	-26	-0.157158486	-8	-0.047781944		-0.534677571	-66	-1.222890509	-40	-0.659076201	16	1.496860124
6/5/2020	2020	6	5	20200605	5	1	0	0	0	0	0	0	0	VR14	0	0	0	0	0	0	0	0	0	1	0	2	0	0.693147181	0	1.098612289	60	-0.104746581	75	-0.109884731	143	-0.230016406	28	-0.436518679	50	0.964182944	161	2.798311607	-25	-0.11774249	-8	-0.047781944		-0.534677571	-60	-0.879113101	-39	-0.60667356	13	0.884396954
6/6/2020	2020	6	6	20200606	6	0	1	0	0	0	0	0	0	VR14	0	0	0	0	0	0	0	0	0	0	2	0	0	0	1.098612289	0	80	0.583321584	83	0.033357508	158	-0.037847387	82	0.825157173	26	0.183216712	44	0.393160376	-21	0.039921493	-6	0.110098512		-0.534677571	-49	-0.248854518	2	1.541834696	7	-0.340529387
6/7/2020	2020	6	7	20200607	7	0	0	1	0	0	0	0	0	VR14	0	0	0	0	0	0	0	0	0	2	2	4	0	1.098612289	1.098612289	1.609437912	50	-0.448780664	99	0.319841987	160	-0.012224851	35	-0.272968106	14	-0.207266403	32	0.146478198	-23	-0.038910499	-14	-0.521423311		-0.534677571	-46	-0.076965814	3	1.594237337		-1.769610117
6/8/2020	2020	6	8	20200608	1	0	0	0	0	0	0	0	0	VR14	0	0	0	0	0	0	0	0	0	2	0	2	0	1.098612289	0	1.098612289	50	-0.448780664	114	0.588421186	189	0.35930192	109	1.455995099	3	-0.565209259	8	-0.346886157	-9	0.512913444	-7	0.031158284		-0.534677571	-59	-0.821816866	-40	-0.659076201	13	0.884396954
6/9/2020	2020	6	9	20200609	2	0	0	0	0	0	0	0	0	VR14	0	0	0	1	0	0	0	0.693147181	1	0	4	3	0.693147181	0	1.609437912	1.386294361	40	-0.792814747	87	0.104978628	170	0.115887829	25	-0.506611782	0	-0.662830038	0	-0.511340942	-6	0.631161431	0	0.583739878		-0.534677571	-59	-0.821816866	-40	-0.659076201	12	0.680242564
6/10/2020	2020	6	10	20200610	3	0	0	0	0	0	0	0	0	VR14	0	0	0	1	0	0	0	0.693147181	1	4	2	3	0.693147181	1.609437912	1.098612289	1.386294361	40	-0.792814747	62	-0.34265337	180	0.244000508	27	-0.459883046	6	-0.46758848	4	-0.429113549	-7	0.591745436	-2	0.425859423		-0.534677571	-56	-0.649928161	-37	-0.501868279	11	0.476088174
6/11/2020	2020	6	11	20200611	4	0	0	0	0	0	0	0	0	VR14	0	0	1	0	0	0	0.693147181	0	0	2	3	2	0	1.098612289	1.386294361	1.098612289	40	-0.792814747	131	0.892810944	201	0.513037135	37	-0.22623937	27	0.215756972	28	0.064250806	-18	0.158169481	-8	-0.047781944		-0.534677571	-62	-0.99370557	-39	-0.60667356	14	1.088551344
6/12/2020	2020	6	12	20200612	5	1	0	0	0	0	0	0	0	VR14	0	0	1	1	0	0	0.693147181	0.693147181	2	3	3	1	1.098612289	1.386294361	1.386294361	0.693147181	70	0.239287502	144	1.125579583	261	1.281713213	106	1.385901996	24	0.118136193	67	0.865967883	-14	0.315833464	-9	-0.126722172		-0.534677571	-52	-0.420743222	-35	-0.397062999	8	-0.136374997
6/13/2020	2020	6	13	20200613	6	0	1	0	0	0	0	0	0	VR14	0	1	0	0	0	0.693147181	0	0	2	3	2	1	1.098612289	1.386294361	1.098612289	0.693147181	50	-0.448780664	153	1.286727103	262	1.294524481	124	1.806460613	24	0.118136193	42	0.35204668	-22	0.000505497	-13	-0.442483083		-0.534677571	-43	0.094922891	9	1.908653179	3	-1.157146947
6/14/2020	2020	6	14	20200614	7	0	0	1	0	0	0	0	0	VR14	0	1	1	0	0	0.693147181	0.693147181	0	0	2	1	0	0	1.098612289	0.693147181	0	40	-0.792814747	153	1.286727103	230	0.884563906	10	-0.857077296	5	-0.50012874	2	-0.470227246	-24	-0.078326494	-17	-0.758243994		-0.534677571	-39	0.32410783	17	2.327874302		-1.769610117
6/15/2020	2020	6	15	20200615	1	0	0	0	0	0	0	0	0	VR14	0	0	0	0	0	0	0	0	4	1	1	1	1.609437912	0.693147181	0.693147181	0.693147181	30	-1.13684883	152	1.268821823	237	0.974242782	41	-0.1327819	0	-0.662830038	0	-0.511340942	-7	0.591745436	-8	-0.047781944		-0.534677571	-57	-0.707224396	-39	-0.60667356	12	0.680242564
6/16/2020	2020	6	16	20200616	2	0	0	0	0	0	0	0	0	VR14	0	1	0	0	0	0.693147181	0	0	2	1	0	1	1.098612289	0.693147181	0	0.693147181	30	-1.13684883	144	1.125579583	208	0.602716011	0	-1.090720972	41	0.671320607	12	-0.264658764	-10	0.473497448	-4	0.267978967		-0.534677571	-56	-0.649928161	-40	-0.659076201	12	0.680242564
6/17/2020	2020	6	17	20200617	3	0	0	0	0	0	0	0	0	VR14	0	0	0	0	0	0	0	0	3	0	1	3	1.386294361	0	0.693147181	1.386294361	50	-0.448780664	125	0.785379265	242	1.038299122	78	0.731699702	26	0.183216712	64	0.804297339	-3	0.749409419	-2	0.425859423		-0.534677571	-53	-0.478039457	-38	-0.55427092	11	0.476088174
6/18/2020	2020	6	18	20200618	4	0	0	0	0	0	0	0	0	VR14	0	0	0	0	0	0	0	0	3	1	1	4	1.386294361	0.693147181	0.693147181	1.609437912	40	-0.792814747	131	0.892810944	220	0.756451226	25	-0.506611782	48	0.899102424	100	1.544343871	-13	0.35524946	-7	0.031158284		-0.534677571	-60	-0.879113101	-39	-0.60667356	13	0.884396954
6/19/2020	2020	6	19	20200619	5	1	0	0	0	0	0	0	0	VR14	0	0	0	0	0	0	0	0	2	1	3	6	1.098612289	0.693147181	1.386294361	1.945910149	50	-0.448780664	110	0.516800066	224	0.807696298	95	1.128893952	0	-0.662830038	0	-0.511340942	-10	0.473497448	-7	0.031158284		-0.534677571	-50	-0.306150753	-36	-0.449465639	8	-0.136374997
6/20/2020	2020	6	20	20200620	6	0	1	0	0	0	0	0	0	VR14	0	0	0	0	0	0	0	0	1	3	4	7	0.693147181	1.386294361	1.609437912	2.079441542	30	-1.13684883	111	0.534705346	221	0.769262494	89	0.988707746	0	-0.662830038	-1	-0.53189779	-14	0.315833464	-10	-0.205662399		-0.534677571	-39	0.32410783	8	1.856250539	2	-1.361301337
6/21/2020	2020	6	21	20200621	7	0	0	1	0	0	0	0	0	VR14	0	0	0	0	0	0	0	0	1	4	6	0	0.693147181	1.609437912	1.945910149	0	50	-0.448780664	106	0.445178946	245	1.076732925	89	0.988707746	0	-0.662830038	0	-0.511340942	-20	0.079337489	-14	-0.521423311		-0.534677571	-30	0.839773943	20	2.485082223		-1.769610117
6/22/2020	2020	6	22	20200622	1	0	0	0	0	0	0	0	0	VR14	0	0	0	0	0	0	0	0	0	6	7	3	0	1.945910149	2.079441542	1.386294361	30	-1.13684883	110	0.516800066	224	0.807696298	135	2.063468657	0	-0.662830038	0	-0.511340942	-1	0.828241411	-5	0.18903874		-0.534677571	-56	-0.649928161	-41	-0.711478841	10	0.271933784
6/23/2020	2020	6	23	20200623	2	0	0	0	0	0	0	0	0	VR14	1	0	0	0	0.693147181	0	0	0	1	7	0	5	0.693147181	2.079441542	0	1.791759469	40	-0.792814747	94	0.230315587	267	1.358580821	153	2.484027274	0	-0.662830038	0	-0.511340942	3	0.985905394	2	0.741620334		-0.534677571	-55	-0.592631927	-41	-0.711478841	9	0.067779394
6/24/2020	2020	6	24	20200624	3	0	0	0	0	0	0	0	0	VR14	1	0	0	0	0.693147181	0	0	0	1	0	3	8	0.693147181	0	1.386294361	2.197224577	50	-0.448780664	147	1.179295423	294	1.704485055	148	2.367205436	0	-0.662830038	0	-0.511340942	-6	0.631161431	-6	0.110098512		-0.534677571	-55	-0.592631927	-38	-0.55427092	8	-0.136374997
6/25/2020	2020	6	25	20200625	4	0	0	0	0	0	0	0	0	VR14	0	0	0	0	0	0	0	0	3	3	5	5	1.386294361	1.386294361	1.791759469	1.791759469	60	-0.104746581	170	1.591116861	294	1.704485055	151	2.437298539	0	-0.662830038	0	-0.511340942	-9	0.512913444	-2	0.425859423		-0.534677571	-57	-0.707224396	-40	-0.659076201	10	0.271933784
6/26/2020	2020	6	26	20200626	5	1	0	0	0	0	0	0	0	VR14	1	0	0	0	0.693147181	0	0	0	4	5	8	3	1.609437912	1.791759469	2.197224577	1.386294361	50	-0.448780664	190	1.94922246	301	1.794163931	128	1.899918084	36	0.508619309	34	0.187591895	-18	0.158169481	-9	-0.126722172		-0.534677571	-52	-0.420743222	-37	-0.501868279	7	-0.340529387
6/27/2020	2020	6	27	20200627	6	0	1	0	0	0	0	0	0	VR14	0	0	0	0	0	0	0	0	6	8	5	1	1.945910149	2.197224577	1.791759469	0.693147181	60	-0.104746581	175	1.680643261	248	1.115166729	58	0.26441235	12	-0.272346923	21	-0.079647131	-19	0.118753485	-11	-0.284602627		-0.534677571	-39	0.32410783	1	1.489432056	4	-0.952992557
6/28/2020	2020	6	28	20200628	7	0	0	1	0	0	0	0	0	VR14	0	0	0	0	0	0	0	0	7	5	3	0	2.079441542	1.791759469	1.386294361	0	70	0.239287502	152	1.268821823	214	0.679583619	94	1.105529584	3	-0.565209259	1	-0.490784094	-11	0.434081452	-10	-0.205662399		-0.534677571	-30	0.839773943	13	2.118263741		-1.769610117
6/29/2020	2020	6	29	20200629	1	0	0	0	0	0	0	0	0	VR14	0	0	0	0	0	0	0	0	0	3	1	2	0	1.386294361	0.693147181	1.098612289	70	0.239287502	133	0.928621504	190	0.372113188	44	-0.062688797	0	-0.662830038	-1	-0.53189779	-5	0.670577427	-7	0.031158284		-0.534677571	-54	-0.535335692	-39	-0.60667356	11	0.476088174
6/30/2020	2020	6	30	20200630	2	0	0	0	0	0	0	0	0	VR14	0	0	0	0	0	0	0	0	3	1	0	2	1.386294361	0.693147181	0	1.098612289	70	0.239287502	141	1.071863744	194	0.42335826	12	-0.810348561	82	2.005471252	126	2.078821923	-2	0.788825415	-4	0.267978967		-0.534677571	-56	-0.649928161	-41	-0.711478841	11	0.476088174
7/1/2020	2020	7	1	20200701	3	0	0	0	0	0	0	0	0	VR14	0	0	0	0	0	0	0	0	5	0	2	2	1.791759469	0	1.098612289	1.098612289	70	0.239287502	158	1.376253502	211	0.641149815	58	0.26441235	19	-0.044565105	13	-0.244101916	4	1.02532139	-3	0.346919195		-0.534677571	-51	-0.363446988	-37	-0.501868279	9	0.067779394
7/2/2020	2020	7	2	20200702	4	0	0	0	0	0	0	0	0	VR14	0	0	0	0	0	0	0	0	8	2	2	1	2.197224577	1.098612289	1.098612289	0.693147181	60	-0.104746581	148	1.197200703	212	0.653961083	57	0.241047982	7	-0.435048221	40	0.310932983	-1	0.828241411	-6	0.110098512		-0.534677571	-54	-0.535335692	-39	-0.60667356	10	0.271933784
7/3/2020	2020	7	3	20200703	5	1	0	0	0	0	0	0	0	VR14	0	0	0	0	0	0	0	0	5	2	2	0	1.791759469	1.098612289	1.098612289	0	70	0.239287502	141	1.071863744	216	0.705206155	74	0.638242232	0	-0.662830038	-1	-0.53189779	-8	0.55232944	-11	-0.284602627		-0.534677571	-48	-0.191558283	-37	-0.501868279	7	-0.340529387
7/4/2020	2020	7	4	20200704	6	0	1	0	0	0	0	0	0	VR14	0	0	0	0	0	0	0	0	3	2	1	3	1.386294361	1.098612289	0.693147181	1.386294361	70	0.239287502	136	0.982337344	181	0.256811776	1	-1.067356605	133	3.665024494	100	1.544343871	-24	-0.078326494	-19	-0.916124449		-0.534677571	-42	0.152219126	0	1.437029415	4	-0.952992557
7/5/2020	2020	7	5	20200705	7	0	0	1	0	0	0	0	0	VR14	0	0	0	0	0	0	0	0	1	1	0	1	0.693147181	0.693147181	0	0.693147181	80	0.583321584	153	1.286727103	213	0.666772351	40	-0.156146267	10	-0.337427442	4	-0.429113549	-16	0.237001473	-16	-0.679303766		-0.534677571	-32	0.725181474	10	1.961055819		-1.769610117
7/6/2020	2020	7	6	20200706	1	0	0	0	0	0	0	0	0	VR14	0	0	0	0	0	0	0	0	0	0	3	0	0	0	1.386294361	0	60	-0.104746581	101	0.355652547	183	0.282434312	69	0.521420394	11	-0.304887182	63	0.78374049	-4	0.709993423	-12	-0.363542855		-0.534677571	-55	-0.592631927	-47	-1.025894683	10	0.271933784
7/7/2020	2020	7	7	20200707	2	0	0	0	0	0	0	0	0	VR14	0	0	0	0	0	0	0	0	2	3	1	2	1.098612289	1.386294361	0.693147181	1.098612289	50	-0.448780664	80	-0.020358332	192	0.397735724	48	0.030768674	12	-0.272346923	3	-0.449670397	-1	0.828241411	-9	-0.126722172		-0.534677571	-55	-0.592631927	-47	-1.025894683	10	0.271933784
7/8/2020	2020	7	8	20200708	3	0	0	0	0	0	0	0	0	VR14	0	0	0	0	0	0	0	0	2	1	0	1	1.098612289	0.693147181	0	0.693147181	30	-1.13684883	129	0.857000384	169	0.103076561	0	-1.090720972	83	2.038011512	50	0.516501465	-16	0.237001473	-18	-0.837184222		-0.534677571	-55	-0.592631927	-47	-1.025894683	10	0.271933784
7/9/2020	2020	7	9	20200709	4	0	0	0	0	0	0	0	0	VR14	0	0	0	0	0	0	0	0	2	0	2	2	1.098612289	0	1.098612289	1.098612289	50	-0.448780664	147	1.179295423	177	0.205566704	1	-1.067356605	79	1.907850473	71	0.948195275	-13	0.35524946	-13	-0.442483083		-0.534677571	-58	-0.764520631	-47	-1.025894683	11	0.476088174
7/10/2020	2020	7	10	20200710	5	1	0	0	0	0	0	0	0	VR14	0	0	0	0	0	0	0	0	1	2	1	1	0.693147181	1.098612289	0.693147181	0.693147181	50	-0.448780664	82	0.015452228	185	0.308056848	55	0.194319247	22	0.053055674	24	-0.017976587	-12	0.394665456	-14	-0.521423311		-0.534677571	-52	-0.420743222	-46	-0.973492043	7	-0.340529387
7/11/2020	2020	7	11	20200711	6	0	1	0	0	0	0	0	0	VR14	0	0	0	0	0	0	0	0	0	1	2	2	0	0.693147181	1.098612289	1.098612289	40	-0.792814747	66	-0.271032251	197	0.461792063	126	1.853189348	0	-0.662830038	-1	-0.53189779	-20	0.079337489	-19	-0.916124449		-0.534677571	-30	0.839773943	-1	1.384626775	1	-1.565455727
7/12/2020	2020	7	12	20200712	7	0	0	1	0	0	0	0	0	VR14	0	0	0	0	0	0	0	0	3	2	1	1	1.386294361	1.098612289	0.693147181	0.693147181	40	-0.792814747	67	-0.253126971	209	0.615527279	107	1.409266363	0	-0.662830038	0	-0.511340942	-17	0.197585477	-22	-1.152945133		-0.534677571	-14	1.7565137	11	2.01345846		-1.769610117
7/13/2020	2020	7	13	20200713	1	0	0	0	0	0	0	0	0	VR14	0	0	0	0	0	0	0	0	1	1	2	2	0.693147181	0.693147181	1.098612289	1.098612289	30	-1.13684883	76	-0.091979452	235	0.948620246	144	2.273747965	0	-0.662830038	0	-0.511340942	-5	0.670577427	-16	-0.679303766		-0.534677571	-55	-0.592631927	-49	-1.130699964	8	-0.136374997
7/14/2020	2020	7	14	20200714	2	0	0	0	0	0	0	0	0	VR14	0	0	0	0	0	0	0	0	0	2	1	3	0	1.098612289	0.693147181	1.386294361	30	-1.13684883	116	0.624231745	176	0.192755436	5	-0.973899134	47	0.866562165	52	0.557615161	-14	0.315833464	-15	-0.600363538		-0.534677571	-52	-0.420743222	-51	-1.235505245	11	0.476088174
7/15/2020	2020	7	15	20200715	3	0	0	0	0	0	0	0	0	VR14	0	0	0	0	0	0	0	0	2	1	2	5	1.098612289	0.693147181	1.098612289	1.791759469	30	-1.13684883	85	0.069168068	206	0.577093475	73	0.614877864	0	-0.662830038	-1	-0.53189779	-4	0.709993423	-13	-0.442483083		-0.534677571	-44	0.037626656	-46	-0.973492043	8	-0.136374997
7/16/2020	2020	7	16	20200716	4	0	0	0	0	0	0	0	0	VR14	0	0	0	0	0	0	0	0	1	2	3	1	0.693147181	1.098612289	1.386294361	0.693147181	40	-0.792814747	141	1.071863744	197	0.461792063	9	-0.880441664	26	0.183216712	19	-0.120760827	-11	0.434081452	-12	-0.363542855		-0.534677571	-51	-0.363446988	-49	-1.130699964	11	0.476088174
7/17/2020	2020	7	17	20200717	5	1	0	0	0	0	0	0	0	VR14	0	0	0	0	0	0	0	0	2	3	5	1	1.098612289	1.386294361	1.791759469	0.693147181	30	-1.13684883	139	1.036053184	227	0.846130102	28	-0.436518679	0	-0.662830038	0	-0.511340942	-10	0.473497448	-15	-0.600363538		-0.534677571	-40	0.266811595	-46	-0.973492043	5	-0.748838167
7/18/2020	2020	7	18	20200718	6	0	1	0	0	0	0	0	0	VR14	0	0	0	0	0	0	0	0	1	5	1	2	0.693147181	1.791759469	0.693147181	1.098612289	40	-0.792814747	121	0.713758145	258	1.243279409	93	1.082165217	0	-0.662830038	0	-0.511340942	-26	-0.157158486	-25	-1.389765816		-0.534677571	-22	1.298143822	-2	1.332224135	-1	-1.973764507
7/19/2020	2020	7	19	20200719	7	0	0	1	0	0	0	0	0	VR14	0	0	0	0	0	0	0	0	2	1	1	4	1.098612289	0.693147181	0.693147181	1.609437912	40	-0.792814747	123	0.749568705	244	1.063921657	53	0.147590512	14	-0.207266403	6	-0.387999853	-18	0.158169481	-19	-0.916124449		-0.534677571	-26	1.068958882	8	1.856250539		-1.769610117
7/20/2020	2020	7	20	20200720	1	0	0	0	0	0	0	0	0	VR14	0	0	0	0	0	0	0	0	1	1	2	1	0.693147181	0.693147181	1.098612289	0.693147181	40	-0.792814747	104	0.409368386	202	0.525848403	133	2.016739922	0	-0.662830038	-1	-0.53189779	2	0.946489398	-9	-0.126722172		-0.534677571	-39	0.32410783	-51	-1.235505245	9	0.067779394
7/21/2020	2020	7	21	20200721	2	0	0	0	0	0	0	0	0	VR14	0	0	0	0	0	0	0	0	2	2	4	2	1.098612289	1.098612289	1.609437912	1.098612289	40	-0.792814747	75	-0.109884731	205	0.564282207	127	1.876553716	0	-0.662830038	0	-0.511340942	2	0.946489398	-8	-0.047781944		-0.534677571	-51	-0.363446988	-51	-1.235505245	9	0.067779394
7/22/2020	2020	7	22	20200722	3	0	0	0	0	0	0	0	0	VR14	0	0	0	0	0	0	0	0	3	4	1	5	1.386294361	1.609437912	0.693147181	1.791759469	30	-1.13684883	73	-0.145695291	211	0.641149815	109	1.455995099	0	-0.662830038	0	-0.511340942	0	0.867657407	-13	-0.442483083		-0.534677571	-47	-0.134262048	-49	-1.130699964	8	-0.136374997
7/23/2020	2020	7	23	20200723	4	0	0	0	0	0	0	0	0	VR14	0	0	0	0	0	0	0	0	5	1	2	3	1.791759469	0.693147181	1.098612289	1.386294361	50	-0.448780664	93	0.212410307	246	1.089544193	54	0.170954879	0	-0.662830038	0	-0.511340942	-7	0.591745436	-13	-0.442483083		-0.534677571	-51	-0.363446988	-51	-1.235505245	9	0.067779394
7/24/2020	2020	7	24	20200724	5	1	0	0	0	0	0	0	0	VR14	0	0	0	0	0	0	0	0	1	2	5	5	0.693147181	1.098612289	1.791759469	1.791759469	50	-0.448780664	145	1.143484863	223	0.79488503	41	-0.1327819	3	-0.565209259	6	-0.387999853	-13	0.35524946	-16	-0.679303766		-0.534677571	-47	-0.134262048	-50	-1.183102605	6	-0.544683777
7/25/2020	2020	7	25	20200725	6	0	1	0	0	0	0	0	0	VR14	0	0	0	0	0	0	0	0	1	5	3	4	0.693147181	1.791759469	1.386294361	1.609437912	50	-0.448780664	139	1.036053184	223	0.79488503	10	-0.857077296	62	1.354666059	42	0.35204668	-26	-0.157158486	-23	-1.231885361		-0.534677571	-29	0.897070178	-10	0.913003011	2	-1.361301337
7/26/2020	2020	7	26	20200726	7	0	0	1	0	0	0	0	0	VR14	0	0	0	0	0	0	0	0	2	3	5	5	1.098612289	1.386294361	1.791759469	1.791759469	50	-0.448780664	139	1.036053184	224	0.807696298	115	1.596181304	15	-0.174726144	18	-0.141317675	-11	0.434081452	-19	-0.916124449		-0.534677571	-13	1.813809935	7	1.803847898		-1.769610117
7/27/2020	2020	7	27	20200727	1	0	0	0	0	0	0	0	0	VR14	0	0	0	0	0	0	0	0	4	5	4	11	1.609437912	1.791759469	1.609437912	2.48490665	60	-0.104746581	134	0.946526784	239	0.999865318	16	-0.71689109	0	-0.662830038	-1	-0.53189779	-3	0.749409419	-14	-0.521423311		-0.534677571	-56	-0.649928161	-56	-1.497518447	10	0.271933784
7/28/2020	2020	7	28	20200728	2	0	0	0	0	0	0	0	0	VR14	0	0	0	0	0	0	0	0	1	4	5	6	0.693147181	1.609437912	1.791759469	1.945910149	60	-0.104746581	159	1.394158782	206	0.577093475	73	0.614877864	2	-0.597749519	1	-0.490784094	2	0.946489398	-7	0.031158284		-0.534677571	-53	-0.478039457	-53	-1.340310526	10	0.271933784
7/29/2020	2020	7	29	20200729	3	0	0	0	0	0	0	0	0	VR14	0	0	0	1	0	0	0	0.693147181	2	5	11	11	1.098612289	1.791759469	2.48490665	2.48490665	50	-0.448780664	107	0.463084226	202	0.525848403	92	1.058800849	0	-0.662830038	0	-0.511340942	1	0.907073403	-12	-0.363542855		-0.534677571	-49	-0.248854518	-51	-1.235505245	8	-0.136374997
7/30/2020	2020	7	30	20200730	4	0	0	0	0	0	0	0	0	VR14	0	0	0	0	0	0	0	0	5	11	6	6	1.791759469	2.48490665	1.945910149	1.945910149	40	-0.792814747	91	0.176599747	251	1.153600533	132	1.993375554	0	-0.662830038	0	-0.511340942	-3	0.749409419	-9	-0.126722172		-0.534677571	-56	-0.649928161	-53	-1.340310526	9	0.067779394
7/31/2020	2020	7	31	20200731	5	1	0	0	0	0	0	0	0	VR14	0	0	1	0	0	0	0.693147181	0	3	6	11	5	1.386294361	1.945910149	2.48490665	1.791759469	50	-0.448780664	122	0.731663425	320	2.037578022	143	2.250383598	0	-0.662830038	0	-0.511340942	-19	0.118753485	-23	-1.231885361		-0.534677571	-48	-0.191558283	-53	-1.340310526	4	-0.952992557
8/1/2020	2020	8	1	20200801	6	0	1	0	0	0	0	0	0	VR14	0	0	0	0	0	0	0	0	5	11	6	4	1.791759469	2.48490665	1.945910149	1.609437912	40	-0.792814747	131	0.892810944	252	1.166411801	57	0.241047982	5	-0.50012874	4	-0.429113549	-30	-0.31482247	-26	-1.468706044		-0.534677571	-34	0.610589004	-4	1.227418854	0	-1.769610117
8/2/2020	2020	8	2	20200802	7	0	0	1	0	0	0	0	0	VR14	0	1	0	0	0	0.693147181	0	0	4	6	5	2	1.609437912	1.945910149	1.791759469	1.098612289	50	-0.448780664	100	0.337747267	216	0.705206155	79	0.75506407	0	-0.662830038	0	-0.511340942	-15	0.276417468	-21	-1.074004905		-0.534677571	-21	1.355440056	6	1.751445258		-1.769610117
8/3/2020	2020	8	3	20200803	1	0	0	0	0	0	0	0	0	VR14	0	0	0	0	0	0	0	0	5	5	4	4	1.791759469	1.791759469	1.609437912	1.609437912	50	-0.448780664	92	0.194505027	212	0.653961083	22	-0.576704885	10	-0.337427442	3	-0.449670397	-2	0.788825415	-12	-0.363542855		-0.534677571	-57	-0.707224396	-54	-1.392713166	10	0.271933784
8/4/2020	2020	8	4	20200804	2	0	0	0	0	0	0	0	0	VR14	0	0	0	0	0	0	0	0	11	4	2	10	2.48490665	1.609437912	1.098612289	2.397895273	30	-1.13684883	82	0.015452228	221	0.769262494	122	1.759731878	0	-0.662830038	0	-0.511340942	5	1.064737386	-8	-0.047781944		-0.534677571	-57	-0.707224396	-54	-1.392713166	9	0.067779394
8/5/2020	2020	8	5	20200805	3	0	0	0	0	0	0	0	0	VR14	0	0	0	1	0	0	0	0.693147181	6	2	4	13	1.945910149	1.098612289	1.609437912	2.63905733	50	-0.448780664	140	1.053958464	283	1.563561108	130	1.946646819	0	-0.662830038	0	-0.511340942	-6	0.631161431	-15	-0.600363538		-0.534677571	-54	-0.535335692	-51	-1.235505245	7	-0.340529387
8/6/2020	2020	8	6	20200806	4	0	0	0	0	0	0	0	0	VR14	0	0	0	1	0	0	0	0.693147181	11	4	10	13	2.48490665	1.609437912	2.397895273	2.63905733	30	-1.13684883	116	0.624231745	310	1.909465343	135	2.063468657	0	-0.662830038	0	-0.511340942	-12	0.394665456	-14	-0.521423311		-0.534677571	-57	-0.707224396	-53	-1.340310526	9	0.067779394
8/7/2020	2020	8	7	20200807	5	1	0	0	0	0	0	0	0	VR14	0	0	1	0	0	0	0.693147181	0	6	10	13	13	1.945910149	2.397895273	2.63905733	2.63905733	30	-1.13684883	145	1.143484863	340	2.293803381	139	2.156926127	0	-0.662830038	0	-0.511340942	-22	0.000505497	-19	-0.916124449		-0.534677571	-53	-0.478039457	-52	-1.287907885	6	-0.544683777
8/8/2020	2020	8	8	20200808	6	0	1	0	0	0	0	0	0	VR14	0	0	1	0	0	0	0.693147181	0	5	13	13	4	1.791759469	2.63905733	2.63905733	1.609437912	40	-0.792814747	146	1.161390143	346	2.370670989	97	1.175622687	0	-0.662830038	0	-0.511340942	-38	-0.630150437	-29	-1.705526727		-0.534677571	-46	-0.076965814	-10	0.913003011	0	-1.769610117
8/9/2020	2020	8	9	20200809	7	0	0	1	0	0	0	0	0	VR14	0	1	0	0	0	0.693147181	0	0	4	13	13	5	1.609437912	2.63905733	2.63905733	1.791759469	60	-0.104746581	215	2.396854458	326	2.11444563	98	1.198987055	0	-0.662830038	-1	-0.53189779	-26	-0.157158486	-19	-0.916124449		-0.534677571	-32	0.725181474	2	1.541834696		-1.769610117
8/10/2020	2020	8	10	20200810	1	0	0	0	0	0	0	0	0	VR14	0	1	0	0	0	0.693147181	0	0	2	13	4	8	1.098612289	2.63905733	1.609437912	2.197224577	50	-0.448780664	188	1.9134119	327	2.127256898	90	1.012072114	0	-0.662830038	0	-0.511340942	-9	0.512913444	-12	-0.363542855		-0.534677571	-58	-0.764520631	-51	-1.235505245	9	0.067779394
8/11/2020	2020	8	11	20200811	2	0	0	0	0	0	0	0	0	VR14	0	0	0	1	0	0	0	0.693147181	4	4	5	15	1.609437912	1.609437912	1.791759469	2.772588722	70	0.239287502	213	2.361043898	345	2.357859721	118	1.666274407	0	-0.662830038	0	-0.511340942	-5	0.670577427	-11	-0.284602627		-0.534677571	-61	-0.936409335	-51	-1.235505245	9	0.067779394
8/12/2020	2020	8	12	20200812	3	0	0	0	0	0	0	0	0	VR14	1	0	0	0	0.693147181	0	0	0	10	5	8	14	2.397895273	1.791759469	2.197224577	2.708050201	40	-0.792814747	204	2.199896379	323	2.076011826	79	0.75506407	6	-0.46758848	3	-0.449670397	-12	0.394665456	-17	-0.758243994		-0.534677571	-51	-0.363446988	-48	-1.078297324	8	-0.136374997
8/13/2020	2020	8	13	20200813	4	0	0	0	0	0	0	0	0	VR14	0	0	1	0	0	0	0.693147181	0	13	8	15	8	2.63905733	2.197224577	2.772588722	2.197224577	30	-1.13684883	191	1.96712774	317	1.999144218	58	0.26441235	8	-0.402507961	2	-0.470227246	-12	0.394665456	-16	-0.679303766		-0.534677571	-60	-0.879113101	-49	-1.130699964	11	0.476088174
8/14/2020	2020	8	14	20200814	5	1	0	0	0	0	0	0	0	VR14	0	0	0	0	0	0	0	0	13	15	14	3	2.63905733	2.772588722	2.708050201	1.386294361	40	-0.792814747	184	1.84179078	286	1.601994912	81	0.801792805	2	-0.597749519	1	-0.490784094	-11	0.434081452	-17	-0.758243994		-0.534677571	-54	-0.535335692	-45	-0.921089403	8	-0.136374997
8/15/2020	2020	8	15	20200815	6	0	1	0	0	0	0	0	0	VR14	0	1	0	0	0	0.693147181	0	0	13	14	8	2	2.63905733	2.708050201	2.197224577	1.098612289	30	-1.13684883	186	1.87760134	285	1.589183644	72	0.591513497	8	-0.402507961	4	-0.429113549	-20	0.079337489	-23	-1.231885361		-0.534677571	-33	0.667885239	-4	1.227418854	2	-1.361301337
8/16/2020	2020	8	16	20200816	7	0	0	1	0	0	0	0	0	VR14	0	0	0	0	0	0	0	0	4	8	3	9	1.609437912	2.197224577	1.386294361	2.302585093	50	-0.448780664	165	1.501590462	304	1.832597735	57	0.241047982	16	-0.142185884	297	5.594042953	-15	0.276417468	-22	-1.152945133		-0.534677571	-27	1.011662648	0	1.437029415		-1.769610117
8/17/2020	2020	8	17	20200817	1	0	0	0	0	0	0	0	0	VR14	0	0	0	0	0	0	0	0	5	3	2	14	1.791759469	1.386294361	1.098612289	2.708050201	40	-0.792814747	154	1.304632383	254	1.192034337	36	-0.249603738	5	-0.50012874	11	-0.285215612		0.867657407		0.583739878		-0.534677571	-53	-0.478039457	-44	-0.868686762	10	0.271933784
8/18/2020	2020	8	18	20200818	2	0	0	0	0	0	0	0	0	VR14	0	0	0	0	0	0	0	0	8	2	9	12	2.197224577	1.098612289	2.302585093	2.564949357	50	-0.448780664	132	0.910716224	240	1.012676586	105	1.362537628	1	-0.630289779	1	-0.490784094		0.867657407		0.583739878		-0.534677571	-52	-0.420743222	-42	-0.763881481	9	0.067779394
8/19/2020	2020	8	19	20200819	3	0	0	0	0	0	0	0	0	VR14	1	0	0	0	0.693147181	0	0	0	15	9	14	8	2.772588722	2.302585093	2.708050201	2.197224577	50	-0.448780664	130	0.874905664	272	1.42263716	89	0.988707746	0	-0.662830038	-1	-0.53189779		0.867657407		0.583739878		-0.534677571	-50	-0.306150753	-39	-0.60667356	8	-0.136374997
8/20/2020	2020	8	20	20200820	4	0	0	0	0	0	0	0	0	VR14	1	0	0	0	0.693147181	0	0	0	14	14	12	8	2.708050201	2.708050201	2.564949357	2.197224577	50	-0.448780664	189	1.93131718	280	1.525127304	46	-0.015960062	14	-0.207266403	35	0.208148743		0.867657407		0.583739878		-0.534677571	-55	-0.592631927	-42	-0.763881481	10	0.271933784
8/21/2020	2020	8	21	20200821	5	1	0	0	0	0	0	0	0	VR14	0	0	0	0	0	0	0	0	8	12	8	8	2.197224577	2.564949357	2.197224577	2.197224577	70	0.239287502	181	1.788074941	285	1.589183644	99	1.222351422	0	-0.662830038	-1	-0.53189779		0.867657407	-13	-0.442483083		-0.534677571	-46	-0.076965814	-39	-0.60667356	6	-0.544683777
8/22/2020	2020	8	22	20200822	6	0	1	0	0	0	0	0	0	VR14	0	0	0	0	0	0	0	0	3	8	8	6	1.386294361	2.197224577	2.197224577	1.945910149	80	0.583321584	167	1.537401022	224	0.807696298	73	0.614877864	5	-0.50012874	27	0.043693958	-20	0.079337489	-18	-0.837184222		-0.534677571		2.558660987		1.437029415	3	-1.157146947
8/23/2020	2020	8	23	20200823	7	0	0	1	0	0	0	0	0	VR14	0	0	0	0	0	0	0	0	2	8	8	14	1.098612289	2.197224577	2.197224577	2.708050201	60	-0.104746581	150	1.233011263	213	0.666772351	70	0.544784761	19	-0.044565105	81	1.153763757		0.867657407		0.583739878		-0.534677571	-51	-0.363446988	-40	-0.659076201	9	0.067779394
8/24/2020	2020	8	24	20200824	1	0	0	0	0	0	0	0	0	VR14	0	0	0	0	0	0	0	0	9	8	6	7	2.302585093	2.197224577	1.945910149	2.079441542	50	-0.448780664	114	0.588421186	207	0.589904743	59	0.287776717	25	0.150676453	73	0.989308972		0.867657407		0.583739878		-0.534677571	-52	-0.420743222	-40	-0.659076201	9	0.067779394
8/25/2020	2020	8	25	20200825	2	0	0	0	0	0	0	0	0	VR14	1	0	0	0	0.693147181	0	0	0	14	6	14	18	2.708050201	1.945910149	2.708050201	2.944438979	100	1.27138975	124	0.767473985	212	0.653961083	12	-0.810348561	22	0.053055674	21	-0.079647131		0.867657407		0.583739878		-0.534677571	-51	-0.363446988	-38	-0.55427092	10	0.271933784
8/26/2020	2020	8	26	20200826	3	0	0	0	0	0	0	0	0	VR14	0	0	0	0	0	0	0	0	12	14	7	17	2.564949357	2.708050201	2.079441542	2.890371758	100	1.27138975	130	0.874905664	184	0.29524558	8	-0.903806031	74	1.745149175	95	1.441559631		0.867657407		0.583739878		-0.534677571	-31	0.782477708	-37	-0.501868279	9	0.067779394
8/27/2020	2020	8	27	20200827	4	0	0	0	0	0	0	0	0	VR14	0	0	0	1	0	0	0	0.693147181	8	7	18	12	2.197224577	2.079441542	2.944438979	2.564949357	40	-0.792814747	116	0.624231745	198	0.474603331	13	-0.786984193	14	-0.207266403	14	-0.223545068		0.867657407	-14	-0.521423311		-0.534677571	-20	1.412736291	-35	-0.397062999	7	-0.340529387
8/28/2020	2020	8	28	20200828	5	1	0	0	0	0	0	0	0	VR14	0	0	0	0	0	0	0	0	8	18	17	15	2.197224577	2.944438979	2.890371758	2.772588722	60	-0.104746581	127	0.821189825	210	0.628338547	62	0.35786982	25	0.150676453	145	2.469402037	-19	0.118753485	-21	-1.074004905		-0.534677571		2.558660987		1.437029415	3	-1.157146947
8/29/2020	2020	8	29	20200829	6	0	1	0	0	0	0	0	0	VR14	0	0	1	0	0	0	0.693147181	0	8	17	12	13	2.197224577	2.890371758	2.564949357	2.63905733	60	-0.104746581	121	0.713758145	188	0.346490652	65	0.427962923	6	-0.46758848	14	-0.223545068		0.867657407		0.583739878		-0.534677571	-47	-0.134262048	-38	-0.55427092	8	-0.136374997
8/30/2020	2020	8	30	20200830	7	0	0	1	0	0	0	0	0	VR14	0	0	0	0	0	0	0	0	6	12	15	15	1.945910149	2.564949357	2.772588722	2.772588722	70	0.239287502	110	0.516800066	186	0.320868116	26	-0.483247414	27	0.215756972	57	0.660399402		0.867657407		0.583739878		-0.534677571	-44	0.037626656	-38	-0.55427092	8	-0.136374997
8/31/2020	2020	8	31	20200831	1	0	0	0	0	0	0	0	0	VR14	0	1	0	0	0	0.693147181	0	0	14	15	13	13	2.708050201	2.772588722	2.63905733	2.63905733	40	-0.792814747	92	0.194505027	183	0.282434312	46	-0.015960062	0	-0.662830038	0	-0.511340942		0.867657407		0.583739878		-0.534677571	-42	0.152219126	-35	-0.397062999	6	-0.544683777
9/1/2020	2020	9	1	20200901	2	0	0	0	0	0	0	0	0	VR14	0	0	0	0	0	0	0	0	7	13	15	21	2.079441542	2.63905733	2.772588722	3.091042453	30	-1.13684883	90	0.158694467	176	0.192755436	50	0.077497409	0	-0.662830038	0	-0.511340942		0.867657407		0.583739878		-0.534677571	-51	-0.363446988	-38	-0.55427092	11	0.476088174
9/2/2020	2020	9	2	20200902	3	0	0	0	0	0	0	0	0	VR14	0	0	0	0	0	0	0	0	18	15	13	16	2.944438979	2.772588722	2.63905733	2.833213344	30	-1.13684883	79	-0.038263612	217	0.718017423	102	1.292444525	0	-0.662830038	0	-0.511340942		0.867657407	-15	-0.600363538		-0.534677571	-39	0.32410783	-33	-0.292257718	5	-0.748838167
9/3/2020	2020	9	3	20200903	4	0	0	0	0	0	0	0	0	VR14	0	0	0	0	0	0	0	0	17	13	21	13	2.890371758	2.63905733	3.091042453	2.63905733	60	-0.104746581	107	0.463084226	207	0.589904743	0	-1.090720972	110	2.916598522	122	1.99659453	-19	0.118753485	-19	-0.916124449		-0.534677571		2.558660987		1.437029415	1	-1.565455727
9/4/2020	2020	9	4	20200904	5	1	0	0	0	0	0	0	0	VR14	0	0	0	0	0	0	0	0	12	21	16	21	2.564949357	3.091042453	2.833213344	3.091042453	50	-0.448780664	138	1.018147904	210	0.628338547	44	-0.062688797	20	-0.012024846	21	-0.079647131		0.867657407		0.583739878		-0.534677571	-44	0.037626656	-37	-0.501868279	8	-0.136374997
9/5/2020	2020	9	5	20200905	6	0	1	0	0	0	0	0	0	VR14	0	0	0	0	0	0	0	0	15	16	13	14	2.772588722	2.833213344	2.63905733	2.708050201	50	-0.448780664	104	0.409368386	188	0.346490652	68	0.498056026	24	0.118136193	86	1.256547997		0.867657407		0.583739878		-0.534677571	-47	-0.134262048	-37	-0.501868279	8	-0.136374997
9/6/2020	2020	9	6	20200906	7	0	0	1	0	0	0	0	0	VR14	0	0	0	1	0	0	0	0.693147181	13	13	21	18	2.63905733	2.63905733	3.091042453	2.944438979	40	-0.792814747	90	0.158694467	193	0.410546992	88	0.965343379	9	-0.369967702	12	-0.264658764		0.867657407		0.583739878		-0.534677571	-42	0.152219126	-35	-0.397062999	8	-0.136374997
9/7/2020	2020	9	7	20200907	1	0	0	0	0	0	0	0	0	VR14	0	0	0	0	0	0	0	0	15	21	14	23	2.772588722	3.091042453	2.708050201	3.17805383	50	-0.448780664	80	-0.020358332	210	0.628338547	98	1.198987055	0	-0.662830038	0	-0.511340942		0.867657407		0.583739878		-0.534677571	-46	-0.076965814	-35	-0.397062999	8	-0.136374997
9/8/2020	2020	9	8	20200908	2	0	0	0	0	0	0	0	0	VR14	0	0	1	0	0	0	0.693147181	0	13	14	18	36	2.63905733	2.708050201	2.944438979	3.610917913	40	-0.792814747	151	1.250916543	190	0.372113188	0	-1.090720972	0	-0.662830038	-1	-0.53189779	-13	0.35524946	-16	-0.679303766		-0.534677571	-34	0.610589004	-32	-0.239855077	4	-0.952992557
9/9/2020	2020	9	9	20200909	3	0	0	0	0	0	0	0	0	VR14	0	0	0	0	0	0	0	0	21	18	23	29	3.091042453	2.944438979	3.17805383	3.401197382	50	-0.448780664	86	0.087073348	209	0.615527279	0	-1.090720972	7	-0.435048221	5	-0.408556701	-21	0.039921493	-22	-1.152945133		-0.534677571	-20	1.412736291	-2	1.332224135	1	-1.565455727
9/10/2020	2020	9	10	20200910	4	0	0	0	0	0	0	0	0	VR14	1	1	0	0	0.693147181	0.693147181	0	0	16	23	36	22	2.833213344	3.17805383	3.610917913	3.135494216	20	-1.480882912	70	-0.199411131	198	0.474603331	72	0.591513497	0	-0.662830038	0	-0.511340942	-4	0.709993423	-24	-1.310825588		-0.534677571	-3	2.386772283	6	1.751445258		-1.769610117
9/11/2020	2020	9	11	20200911	5	1	0	0	0	0	0	0	0	VR14	0	0	0	0	0	0	0	0	13	36	29	33	2.63905733	3.610917913	3.401197382	3.526360525	40	-0.792814747	87	0.104978628	200	0.500225867	99	1.222351422	0	-0.662830038	0	-0.511340942	-9	0.512913444	-17	-0.758243994		-0.534677571	-42	0.152219126	-32	-0.239855077	7	-0.340529387
9/12/2020	2020	9	12	20200912	6	0	1	0	0	0	0	0	0	VR14	0	0	0	0	0	0	0	0	21	29	22	48	3.091042453	3.401197382	3.135494216	3.891820298	50	-0.448780664	86	0.087073348	191	0.384924456	33	-0.319696841	0	-0.662830038	0	-0.511340942	-6	0.631161431	-13	-0.442483083		-0.534677571	-42	0.152219126	-32	-0.239855077	6	-0.544683777
9/13/2020	2020	9	13	20200913	7	0	0	1	0	0	0	0	0	VR14	0	0	0	0	0	0	0	0	14	22	33	41	2.708050201	3.135494216	3.526360525	3.737669618	40	-0.792814747	109	0.498894786	225	0.820507566	100	1.24571579	0	-0.662830038	0	-0.511340942	-15	0.276417468	-16	-0.679303766		-0.534677571	-40	0.266811595	-31	-0.187452437	7	-0.340529387
9/14/2020	2020	9	14	20200914	1	0	0	0	0	0	0	0	0	VR14	0	0	0	1	0	0	0	0.693147181	18	33	48	37	2.944438979	3.526360525	3.891820298	3.63758616	20	-1.480882912	95	0.248220867	285	1.589183644	115	1.596181304	0	-0.662830038	0	-0.511340942	-11	0.434081452	-15	-0.600363538		-0.534677571	-48	-0.191558283	-32	-0.239855077	8	-0.136374997
9/15/2020	2020	9	15	20200915	2	0	0	0	0	0	0	0	0	VR14	0	0	0	0	0	0	0	0	23	48	41	33	3.17805383	3.891820298	3.737669618	3.526360525	30	-1.13684883	123	0.749568705	314	1.960710415	113	1.549452569	0	-0.662830038	0	-0.511340942	-14	0.315833464	-15	-0.600363538		-0.534677571	-38	0.381404065	-30	-0.135049797	5	-0.748838167
9/16/2020	2020	9	16	20200916	3	0	0	0	0	0	0	0	0	VR14	0	0	1	0	0	0	0.693147181	0	36	41	37	45	3.610917913	3.737669618	3.63758616	3.828641396	60	-0.104746581	133	0.928621504	235	0.948620246	75	0.661606599	0	-0.662830038	0	-0.511340942	-22	0.000505497	-24	-1.310825588		-0.534677571	-25	1.126255117	-1	1.384626775	1	-1.565455727
9/17/2020	2020	9	17	20200917	4	0	0	0	0	0	0	0	0	VR14	0	0	0	0	0	0	0	0	29	37	33	33	3.401197382	3.63758616	3.526360525	3.526360525	60	-0.104746581	79	-0.038263612	190	0.372113188	112	1.526088202	0	-0.662830038	0	-0.511340942	-6	0.631161431	-18	-0.837184222		-0.534677571	-7	2.157587343	8	1.856250539		-1.769610117
9/18/2020	2020	9	18	20200918	5	1	0	0	0	0	0	0	0	VR14	0	1	0	0	0	0.693147181	0	0	22	33	45	37	3.135494216	3.526360525	3.828641396	3.63758616	60	-0.104746581	74	-0.127790011	213	0.666772351	114	1.572816937	0	-0.662830038	0	-0.511340942	-6	0.631161431	-14	-0.521423311		-0.534677571	-44	0.037626656	-32	-0.239855077	8	-0.136374997
9/19/2020	2020	9	19	20200919	6	0	1	0	0	0	0	0	0	VR14	0	0	0	1	0	0	0	0.693147181	33	45	33	35	3.526360525	3.828641396	3.526360525	3.583518938	40	-0.792814747	73	-0.145695291	233	0.92299771	114	1.572816937	0	-0.662830038	0	-0.511340942	-6	0.631161431	-9	-0.126722172		-0.534677571	-46	-0.076965814	-32	-0.239855077	7	-0.340529387
9/20/2020	2020	9	20	20200920	7	0	0	1	0	0	0	0	0	VR14	1	0	0	0	0.693147181	0	0	0	48	33	37	32	3.891820298	3.526360525	3.63758616	3.496507561	40	-0.792814747	75	-0.109884731	228	0.85894137	114	1.572816937	0	-0.662830038	0	-0.511340942	-16	0.237001473	-14	-0.521423311		-0.534677571	-45	-0.019669579	-29	-0.082647156	8	-0.136374997
9/21/2020	2020	9	21	20200921	1	0	0	0	0	0	0	0	0	VR14	0	0	1	0	0	0	0.693147181	0	41	37	35	40	3.737669618	3.63758616	3.583518938	3.713572067	30	-1.13684883	77	-0.074074172	253	1.179223069	114	1.572816937	0	-0.662830038	0	-0.511340942	-16	0.237001473	-13	-0.442483083		-0.534677571	-51	-0.363446988	-32	-0.239855077	10	0.271933784
9/22/2020	2020	9	22	20200922	2	0	0	0	0	0	0	0	0	VR14	0	0	0	1	0	0	0	0.693147181	37	35	32	47	3.63758616	3.583518938	3.496507561	3.871201011	20	-1.480882912	52	-0.52170617	236	0.961431514	112	1.526088202	0	-0.662830038	0	-0.511340942	-15	0.276417468	-14	-0.521423311		-0.534677571	-41	0.20951536	-31	-0.187452437	8	-0.136374997
9/23/2020	2020	9	23	20200923	3	0	0	0	0	0	0	0	0	VR14	0	1	0	0	0	0.693147181	0	0	33	32	40	62	3.526360525	3.496507561	3.713572067	4.143134726	70	0.239287502	95	0.248220867	218	0.730828691	29	-0.413154311	37	0.541159568	80	1.133206909	-15	0.276417468	-15	-0.600363538		-0.534677571	-33	0.667885239	0	1.437029415	3	-1.157146947
9/24/2020	2020	9	24	20200924	4	0	0	0	0	0	0	0	0	VR14	0	0	1	1	0	0	0.693147181	0.693147181	45	40	47	33	3.828641396	3.713572067	3.871201011	3.526360525	70	0.239287502	115	0.606326466	175	0.179944168	62	0.35786982	40	0.638780347	67	0.865967883	-13	0.35524946	-17	-0.758243994		-0.534677571	-28	0.954366413	1	1.489432056	2	-1.361301337
9/25/2020	2020	9	25	20200925	5	1	0	0	0	0	0	0	0	VR14	0	0	0	0	0	0	0	0	33	47	62	60	3.526360525	3.871201011	4.143134726	4.110873864	70	0.239287502	88	0.122883908	135	-0.33250655	47	0.007404306	18	-0.077105365	44	0.393160376	-17	0.197585477	-13	-0.442483083		-0.534677571	-49	-0.248854518	-31	-0.187452437	10	0.271933784
9/26/2020	2020	9	26	20200926	6	0	1	0	0	0	0	0	0	VR14	0	1	1	0	0	0.693147181	0.693147181	0	37	62	33	55	3.63758616	4.143134726	3.526360525	4.025351691	60	-0.104746581	91	0.176599747	162	0.013397685	72	0.591513497	64	1.419746579	110	1.749912353	-7	0.591745436	-6	0.110098512		-0.534677571	-51	-0.363446988	-33	-0.292257718	10	0.271933784
9/27/2020	2020	9	27	20200927	7	0	0	1	0	0	0	0	0	VR14	0	0	0	2	0	0	0	1.098612289	35	33	60	76	3.583518938	3.526360525	4.110873864	4.343805422	80	0.583321584	129	0.857000384	163	0.026208953	13	-0.786984193	26	0.183216712	34	0.187591895	-17	0.197585477	-14	-0.521423311		-0.534677571	-47	-0.134262048	-33	-0.292257718	10	0.271933784
9/28/2020	2020	9	28	20200928	1	0	0	0	0	0	0	0	0	VR14	1	1	0	0	0.693147181	0.693147181	0	0	32	60	55	56	3.496507561	4.110873864	4.025351691	4.043051268	30	-1.13684883	121	0.713758145	137	-0.306884014	0	-1.090720972	36	0.508619309	28	0.064250806	-25	-0.11774249	-16	-0.679303766		-0.534677571	-56	-0.649928161	-37	-0.501868279	13	0.884396954
9/29/2020	2020	9	29	20200929	2	0	0	0	0	0	0	0	0	VR14	0	0	2	0	0	0	1.098612289	0	40	55	76	93	3.713572067	4.025351691	4.343805422	4.543294782	30	-1.13684883	121	0.713758145	193	0.410546992	35	-0.272968106	60	1.28958554	28	0.064250806	-19	0.118753485	-11	-0.284602627		-0.534677571	-46	-0.076965814	-32	-0.239855077	9	0.067779394
9/30/2020	2020	9	30	20200930	3	0	0	0	0	0	0	0	0	VR14	0	0	0	2	0	0	0	1.098612289	47	76	56	73	3.871201011	4.343805422	4.043051268	4.304065093	30	-1.13684883	120	0.695852865	184	0.29524558	22	-0.576704885	12	-0.272346923	17	-0.161874524	-28	-0.235990478	-21	-1.074004905		-0.534677571	-40	0.266811595	-9	0.965405652	6	-0.544683777
10/1/2020	2020	10	1	20201001	4	0	0	0	0	0	0	0	0	VR14	0	2	0	0	0	1.098612289	0	0	62	56	93	95	4.143134726	4.043051268	4.543294782	4.564348191	50	-0.448780664	90	0.158694467	156	-0.063469923	5	-0.973899134	60	1.28958554	76	1.050979516	-16	0.237001473	-15	-0.600363538		-0.534677571	-34	0.610589004	-3	1.279821494	3	-1.157146947
10/2/2020	2020	10	2	20201002	5	1	0	0	0	0	0	0	0	VR14	0	0	2	1	0	0	1.098612289	0.693147181	33	93	73	98	3.526360525	4.543294782	4.304065093	4.59511985	60	-0.104746581	80	-0.020358332	160	-0.012224851	5	-0.973899134	4	-0.532669	1	-0.490784094	-20	0.079337489	-18	-0.837184222		-0.534677571	-52	-0.420743222	-38	-0.55427092	13	0.884396954
10/3/2020	2020	10	3	20201003	6	0	1	0	0	0	0	0	0	VR14	1	0	0	0	0.693147181	0	0	0	60	73	95	99	4.110873864	4.304065093	4.564348191	4.605170186	50	-0.448780664	99	0.319841987	147	-0.178771335	2	-1.043992237	42	0.703860866	66	0.845411035	-17	0.197585477	-14	-0.521423311		-0.534677571	-55	-0.592631927	-37	-0.501868279	12	0.680242564
10/4/2020	2020	10	4	20201004	7	0	0	1	0	0	0	0	0	VR14	0	2	1	1	0	1.098612289	0.693147181	0.693147181	55	95	98	68	4.025351691	4.564348191	4.59511985	4.234106505	80	0.583321584	105	0.427273666	148	-0.165960067	36	-0.249603738	26	0.183216712	17	-0.161874524	-17	0.197585477	-13	-0.442483083		-0.534677571	-53	-0.478039457	-35	-0.397062999	11	0.476088174
10/5/2020	2020	10	5	20201005	1	0	0	0	0	0	0	0	0	VR14	0	0	0	0	0	0	0	0	76	98	99	142	4.343805422	4.59511985	4.605170186	4.96284463	70	0.239287502	102	0.373557827	144	-0.217205138	6	-0.950534767	43	0.736401126	58	0.68095625	-29	-0.275406474	-21	-1.074004905		-0.534677571	-59	-0.821816866	-38	-0.55427092	14	1.088551344
10/6/2020	2020	10	6	20201006	2	0	0	0	0	0	0	0	0	VR14	1	1	1	1	0.693147181	0.693147181	0.693147181	0.693147181	56	99	68	100	4.043051268	4.605170186	4.234106505	4.615120517	60	-0.104746581	112	0.552610626	148	-0.165960067	19	-0.646797987	47	0.866562165	87	1.277104846	-17	0.197585477	-12	-0.363542855		-0.534677571	-46	-0.076965814	-33	-0.292257718	9	0.067779394
10/7/2020	2020	10	7	20201007	3	0	0	0	0	0	0	0	0	VR14	0	0	0	2	0	0	0	1.098612289	93	68	142	114	4.543294782	4.234106505	4.96284463	4.744932128	50	-0.448780664	107	0.463084226	150	-0.140337531	17	-0.693526723	29	0.280837491	41	0.331489832	-32	-0.393654461	-24	-1.310825588		-0.534677571	-42	0.152219126	-7	1.070210933	6	-0.544683777
10/8/2020	2020	10	8	20201008	4	0	0	0	0	0	0	0	0	VR14	1	1	1	1	0.693147181	0.693147181	0.693147181	0.693147181	73	142	100	123	4.304065093	4.96284463	4.615120517	4.820281566	80	0.583321584	108	0.480989506	159	-0.025036119	0	-1.090720972	94	2.395954368	134	2.243276708	-24	-0.078326494	-20	-0.995064677		-0.534677571	-34	0.610589004	-4	1.227418854	3	-1.157146947
10/9/2020	2020	10	9	20201009	5	1	0	0	0	0	0	0	0	VR14	0	0	2	0	0	0	1.098612289	0	95	100	114	160	4.564348191	4.615120517	4.744932128	5.081404365	40	-0.792814747	82	0.015452228	153	-0.101903727	34	-0.296332473	20	-0.012024846	52	0.557615161	-8	0.55232944	-15	-0.600363538		-0.534677571	-55	-0.592631927	-49	-1.130699964	12	0.680242564
10/10/2020	2020	10	10	20201010	6	0	1	0	0	0	0	0	0	VR14	0	1	1	0	0	0.693147181	0.693147181	0	98	114	123	116	4.59511985	4.744932128	4.820281566	4.762173935	50	-0.448780664	51	-0.53961145	129	-0.409374158	46	-0.015960062	47	0.866562165	99	1.523787023	-3	0.749409419	-11	-0.284602627		-0.534677571	-57	-0.707224396	-49	-1.130699964	12	0.680242564
10/11/2020	2020	10	11	20201011	7	0	0	1	0	0	0	0	0	VR14	2	2	0	2	1.098612289	1.098612289	0	1.098612289	99	123	160	83	4.605170186	4.820281566	5.081404365	4.430816799	30	-1.13684883	51	-0.53961145	137	-0.306884014	62	0.35786982	9	-0.369967702	44	0.393160376	-18	0.158169481	-15	-0.600363538		-0.534677571	-57	-0.707224396	-47	-1.025894683	12	0.680242564
10/12/2020	2020	10	12	20201012	1	0	0	0	0	0	0	0	0	VR14	0	1	0	0	0	0.693147181	0	0	68	160	116	125	4.234106505	5.081404365	4.762173935	4.836281907	30	-1.13684883	43	-0.682853689	145	-0.20439387	44	-0.062688797	0	-0.662830038	-1	-0.53189779	-30	-0.31482247	-16	-0.679303766		-0.534677571	-64	-1.10829804	-50	-1.183102605	16	1.496860124
10/13/2020	2020	10	13	20201013	2	0	0	0	0	0	0	0	0	VR14	0	0	2	0	0	0	1.098612289	0	142	116	83	144	4.96284463	4.762173935	4.430816799	4.976733742	50	-0.448780664	66	-0.271032251	128	-0.422185426	74	0.638242232	0	-0.662830038	0	-0.511340942	-31	-0.354238466	-13	-0.442483083		-0.534677571	-58	-0.764520631	-48	-1.078297324	12	0.680242564
10/14/2020	2020	10	14	20201014	3	0	0	0	0	0	0	0	0	VR14	2	0	0	1	1.098612289	0	0	0.693147181	100	83	125	180	4.615120517	4.430816799	4.836281907	5.198497031	60	-0.104746581	60	-0.37846393	123	-0.486241766	21	-0.600069252	0	-0.662830038	0	-0.511340942	-39	-0.669566433	-20	-0.995064677		-0.534677571	-48	-0.191558283	-11	0.860600371	7	-0.340529387
10/15/2020	2020	10	15	20201015	4	0	0	0	0	0	1	0	0	VR14	0	2	0	2	0	1.098612289	0	1.098612289	114	125	144	159	4.744932128	4.836281907	4.976733742	5.075173815	50	-0.448780664	59	-0.39636921	115	-0.588731909	11	-0.833712928	0	-0.662830038	0	-0.511340942	-35	-0.511902449	-19	-0.916124449		-0.534677571	-40	0.266811595	-7	1.070210933	5	-0.748838167
10/16/2020	2020	10	16	20201016	5	1	0	0	0	0	1	0	0	VR14	1	0	1	2	0.693147181	0	0.693147181	1.098612289	123	144	180	122	4.820281566	4.976733742	5.198497031	4.812184355	40	-0.792814747	46	-0.629137849	122	-0.499053033	58	0.26441235	0	-0.662830038	0	-0.511340942	-26	-0.157158486	-16	-0.679303766		-0.534677571	-56	-0.649928161	-41	-0.711478841	14	1.088551344
10/17/2020	2020	10	17	20201017	6	0	1	0	0	0	1	0	0	VR14	0	0	2	1	0	0	1.098612289	0.693147181	160	180	159	131	5.081404365	5.198497031	5.075173815	4.882801923	20	-1.480882912	20	-1.094675127	125	-0.46061923	28	-0.436518679	0	-0.662830038	-1	-0.53189779	-23	-0.038910499	-10	-0.205662399		-0.534677571	-59	-0.821816866	-41	-0.711478841	14	1.088551344
10/18/2020	2020	10	18	20201018	7	0	0	1	0	0	1	0	0	VR14	1	1	2	2	0.693147181	0.693147181	1.098612289	1.098612289	116	159	122	127	4.762173935	5.075173815	4.812184355	4.852030264	20	-1.480882912	20	-1.094675127	134	-0.345317818	27	-0.459883046	0	-0.662830038	0	-0.511340942	-29	-0.275406474	-15	-0.600363538		-0.534677571	-57	-0.707224396	-37	-0.501868279	13	0.884396954
10/19/2020	2020	10	19	20201019	1	0	0	0	0	0	1	0	0	VR14	0	2	1	0	0	1.098612289	0.693147181	0	83	122	131	150	4.430816799	4.812184355	4.882801923	5.017279837	30	-1.13684883	70	-0.199411131	132	-0.370940354	8	-0.903806031	4	-0.532669	2	-0.470227246	-28	-0.235990478	-12	-0.363542855		-0.534677571	-49	-0.248854518	-39	-0.60667356	14	1.088551344
10/20/2020	2020	10	20	20201020	2	0	0	0	0	0	1	0	0	VR14	1	2	2	1	0.693147181	1.098612289	1.098612289	0.693147181	125	131	127	100	4.836281907	4.882801923	4.852030264	4.615120517	50	-0.448780664	78	-0.056168892	144	-0.217205138	0	-1.090720972	12	-0.272346923	3	-0.449670397	-26	-0.157158486	-9	-0.126722172		-0.534677571	-35	0.553292769	-34	-0.344660358	12	0.680242564
10/21/2020	2020	10	21	20201021	3	0	0	0	0	0	1	0	0	VR14	2	1	0	4	1.098612289	0.693147181	0	1.609437912	144	127	150	125	4.976733742	4.852030264	5.017279837	4.836281907	90	0.927355667	125	0.785379265	203	0.538659671	11	-0.833712928	95	2.428494627	86	1.256547997	-35	-0.511902449	-17	-0.758243994		-0.534677571	-28	0.954366413	-8	1.017808292	7	-0.340529387
10/22/2020	2020	10	22	20201022	4	0	0	0	0	0	1	0	0	VR14	1	2	1	1	0.693147181	1.098612289	0.693147181	0.693147181	180	150	100	150	5.198497031	5.017279837	4.615120517	5.017279837	50	-0.448780664	107	0.463084226	161	0.000586417	48	0.030768674	5	-0.50012874	5	-0.408556701	-36	-0.551318445	-19	-0.916124449		-0.534677571	-19	1.470032526	-2	1.332224135	5	-0.748838167
10/23/2020	2020	10	23	20201023	5	1	0	0	0	0	1	0	0	VR14	0	0	4	1	0	0	1.609437912	0.693147181	159	100	125	103	5.075173815	4.615120517	4.836281907	4.644390899	50	-0.448780664	62	-0.34265337	159	-0.025036119	28	-0.436518679	0	-0.662830038	-1	-0.53189779	-23	-0.038910499	-15	-0.600363538		-0.534677571	-53	-0.478039457	-37	-0.501868279	13	0.884396954
10/24/2020	2020	10	24	20201024	6	0	1	0	0	0	1	0	0	VR14	0	1	1	2	0	0.693147181	0.693147181	1.098612289	122	125	150	124	4.812184355	4.836281907	5.017279837	4.828313737	80	0.583321584	117	0.642137025	162	0.013397685	6	-0.950534767	6	-0.46758848	2	-0.470227246	-21	0.039921493	-7	0.031158284		-0.534677571	-59	-0.821816866	-37	-0.501868279	13	0.884396954
10/25/2020	2020	10	25	20201025	7	0	0	1	0	0	1	0	0	VR14	2	4	1	1	1.098612289	1.609437912	0.693147181	0.693147181	131	150	103	109	4.882801923	5.017279837	4.644390899	4.700480366	80	0.583321584	100	0.337747267	159	-0.025036119	3	-1.020627869	14	-0.207266403	41	0.331489832	-32	-0.393654461	-15	-0.600363538		-0.534677571	-57	-0.707224396	-35	-0.397062999	13	0.884396954
10/26/2020	2020	10	26	20201026	1	0	0	0	0	0	1	0	0	VR14	0	1	2	2	0	0.693147181	1.098612289	1.098612289	127	103	124	119	4.852030264	4.644390899	4.828313737	4.787491743	60	-0.104746581	86	0.087073348	127	-0.434996694	45	-0.039324429	3	-0.565209259	1	-0.490784094	-33	-0.433070457	-13	-0.442483083		-0.534677571	-59	-0.821816866	-36	-0.449465639	15	1.292705734
10/27/2020	2020	10	27	20201027	2	0	0	0	0	0	1	0	0	VR14	0	1	1	3	0	0.693147181	0.693147181	1.386294361	150	124	109	103	5.017279837	4.828313737	4.700480366	4.644390899	70	0.239287502	75	-0.109884731	120	-0.524675569	9	-0.880441664	24	0.118136193	18	-0.141317675	-32	-0.393654461	-12	-0.363542855		-0.534677571	-52	-0.420743222	-32	-0.239855077	12	0.680242564
10/28/2020	2020	10	28	20201028	3	0	0	0	0	0	1	0	0	VR14	1	2	2	1	0.693147181	1.098612289	1.098612289	0.693147181	100	109	119	116	4.615120517	4.700480366	4.787491743	4.762173935	70	0.239287502	83	0.033357508	130	-0.39656289	15	-0.740255458	77	1.842769954	116	1.873253441	-34	-0.472486453	-14	-0.521423311		-0.534677571	-38	0.381404065	-7	1.070210933	7	-0.340529387
10/29/2020	2020	10	29	20201029	4	0	0	0	0	0	1	0	0	VR14	2	1	3	0	1.098612289	0.693147181	1.386294361	0	125	119	103	106	4.836281907	4.787491743	4.644390899	4.672828834	60	-0.104746581	78	-0.056168892	137	-0.306884014	24	-0.529976149	77	1.842769954	76	1.050979516	-41	-0.748398424	-22	-1.152945133		-0.534677571	-36	0.495996534	-6	1.122613573	5	-0.748838167
10/30/2020	2020	10	30	20201030	5	1	0	0	0	0	1	0	0	VR14	2	2	1	0	1.098612289	1.098612289	0.693147181	0	150	103	116	98	5.017279837	4.644390899	4.762173935	4.59511985	70	0.239287502	133	0.928621504	157	-0.050658655	2	-1.043992237	50	0.964182944	26	0.02313711	-26	-0.157158486	-15	-0.600363538		-0.534677571	-56	-0.649928161	-37	-0.501868279	13	0.884396954
10/31/2020	2020	10	31	20201031	6	0	1	0	0	0	1	0	0	VR14	1	3	0	0	0.693147181	1.386294361	0	0	103	116	106	63	4.644390899	4.762173935	4.672828834	4.158883083	70	0.239287502	109	0.498894786	155	-0.076281191	17	-0.693526723	22	0.053055674	27	0.043693958	-23	-0.038910499	-10	-0.205662399		-0.534677571	-54	-0.535335692	-37	-0.501868279	13	0.884396954
11/1/2020	2020	11	1	20201101	7	0	0	1	0	0	1	0	0	VR14	2	1	0	0	1.098612289	0.693147181	0	0	124	106	98	105	4.828313737	4.672828834	4.59511985	4.663439094	70	0.239287502	105	0.427273666	176	0.192755436	9	-0.880441664	30	0.313377751	38	0.269819287	-28	-0.235990478	-12	-0.363542855		-0.534677571	-55	-0.592631927	-33	-0.292257718	12	0.680242564
11/2/2020	2020	11	2	20201102	1	0	0	0	0	0	1	0	0	VR14	0	0	0	0	0	0	0	0	109	98	63	75	4.700480366	4.59511985	4.158883083	4.33073334	90	0.927355667	106	0.445178946	193	0.410546992	8	-0.903806031	20	-0.012024846	20	-0.100203979	-35	-0.511902449	-13	-0.442483083		-0.534677571	-62	-0.99370557	-37	-0.501868279	15	1.292705734
11/3/2020	2020	11	3	20201103	2	0	0	0	0	0	1	0	0	VR14	1	0	0	0	0.693147181	0	0	0	119	63	105	103	4.787491743	4.158883083	4.663439094	4.644390899	90	0.927355667	66	-0.271032251	129	-0.409374158	52	0.124226144	6	-0.46758848	6	-0.387999853	-31	-0.354238466	-13	-0.442483083		-0.534677571	-53	-0.478039457	-32	-0.239855077	12	0.680242564
11/4/2020	2020	11	4	20201104	3	0	0	0	0	0	1	0	0	VR14	4	0	0	1	1.609437912	0	0	0.693147181	103	105	75	74	4.644390899	4.663439094	4.33073334	4.317488114	30	-1.13684883	9	-1.291633206	128	-0.422185426	80	0.778428438	0	-0.662830038	0	-0.511340942	-36	-0.551318445	-16	-0.679303766		-0.534677571	-41	0.20951536	-8	1.017808292	7	-0.340529387
11/5/2020	2020	11	5	20201105	4	0	0	0	0	0	1	0	0	VR14	1	0	0	2	0.693147181	0	0	1.098612289	116	75	103	94	4.762173935	4.33073334	4.644390899	4.553876892	30	-1.13684883	6	-1.345349046	128	-0.422185426	46	-0.015960062	0	-0.662830038	0	-0.511340942	-37	-0.590734441	-18	-0.837184222		-0.534677571	-32	0.725181474	-4	1.227418854	5	-0.748838167
11/6/2020	2020	11	6	20201106	5	1	0	0	0	0	1	0	0	VR14	1	0	1	0	0.693147181	0	0.693147181	0	106	103	74	98	4.672828834	4.644390899	4.317488114	4.59511985	40	-0.792814747	46	-0.629137849	124	-0.473430498	65	0.427962923	0	-0.662830038	0	-0.511340942	-27	-0.196574482	-17	-0.758243994		-0.534677571	-55	-0.592631927	-36	-0.449465639	14	1.088551344
11/7/2020	2020	11	7	20201107	6	0	1	0	0	0	1	0	0	VR14	2	0	2	0	1.098612289	0	1.098612289	0	98	74	94	69	4.59511985	4.317488114	4.553876892	4.248495242	30	-1.13684883	35	-0.826095928	126	-0.447807962	75	0.661606599	0	-0.662830038	0	-0.511340942	-22	0.000505497	-6	0.110098512		-0.534677571	-58	-0.764520631	-36	-0.449465639	13	0.884396954
11/8/2020	2020	11	8	20201108	7	0	0	1	0	0	1	0	0	VR14	1	1	0	0	0.693147181	0.693147181	0	0	63	94	98	72	4.158883083	4.553876892	4.59511985	4.290459441	20	-1.480882912	18	-1.130485687	132	-0.370940354	15	-0.740255458	0	-0.662830038	-1	-0.53189779	-29	-0.275406474	-9	-0.126722172		-0.534677571	-56	-0.649928161	-33	-0.292257718	13	0.884396954
11/9/2020	2020	11	9	20201109	1	0	0	0	0	0	1	0	0	VR14	2	2	0	1	1.098612289	1.098612289	0	0.693147181	105	98	69	59	4.663439094	4.59511985	4.248495242	4.094344562	30	-1.13684883	85	0.069168068	169	0.103076561	49	0.054133041	0	-0.662830038	0	-0.511340942	-35	-0.511902449	-14	-0.521423311		-0.534677571	-62	-0.99370557	-35	-0.397062999	15	1.292705734
11/10/2020	2020	11	10	20201110	2	0	0	0	0	0	1	0	0	VR14	3	0	0	0	1.386294361	0	0	0	75	69	72	63	4.33073334	4.248495242	4.290459441	4.158883083	20	-1.480882912	88	0.122883908	164	0.039020221	43	-0.086053165	0	-0.662830038	-1	-0.53189779	-32	-0.393654461	-8	-0.047781944		-0.534677571	-53	-0.478039457	-31	-0.187452437	13	0.884396954
11/11/2020	2020	11	11	20201111	3	0	0	0	0	0	1	0	0	VR14	1	0	1	0	0.693147181	0	0.693147181	0	103	72	59	94	4.644390899	4.290459441	4.094344562	4.553876892	40	-0.792814747	102	0.373557827	130	-0.39656289	2	-1.043992237	0	-0.662830038	0	-0.511340942	-38	-0.630150437	-15	-0.600363538		-0.534677571	-48	-0.191558283	-11	0.860600371	9	0.067779394
11/12/2020	2020	11	12	20201112	4	0	0	0	0	0	1	0	0	VR14	0	0	0	0	0	0	0	0	74	59	63	84	4.317488114	4.094344562	4.158883083	4.442651256	50	-0.448780664	66	-0.271032251	132	-0.370940354	25	-0.506611782	21	0.020515414	124	2.037708226	-46	-0.945478404	-23	-1.231885361		-0.534677571	-50	-0.306150753	-11	0.860600371	7	-0.340529387
11/13/2020	2020	11	13	20201113	5	1	0	0	0	0	1	0	0	VR14	0	1	0	0	0	0.693147181	0	0	94	63	94	76	4.553876892	4.158883083	4.553876892	4.343805422	40	-0.792814747	49	-0.575422009	129	-0.409374158	14	-0.763619826	3	-0.565209259	2	-0.470227246	-32	-0.393654461	-19	-0.916124449		-0.534677571	-59	-0.821816866	-35	-0.397062999	14	1.088551344
11/14/2020	2020	11	14	20201114	6	0	1	0	0	0	1	0	0	VR14	0	0	0	0	0	0	0	0	98	94	84	73	4.59511985	4.553876892	4.442651256	4.304065093	60	-0.104746581	83	0.033357508	147	-0.178771335	14	-0.763619826	19	-0.044565105	15	-0.20298822	-27	-0.196574482	-9	-0.126722172		-0.534677571	-60	-0.879113101	-35	-0.397062999	14	1.088551344
11/15/2020	2020	11	15	20201115	7	0	0	1	0	0	1	0	0	VR14	0	0	0	0	0	0	0	0	69	84	76	47	4.248495242	4.442651256	4.343805422	3.871201011	100	1.27138975	98	0.301936707	156	-0.063469923	15	-0.740255458	49	0.931642684	77	1.071536364	-24	-0.078326494	-5	0.18903874		-0.534677571	-54	-0.535335692	-31	-0.187452437	12	0.680242564
11/16/2020	2020	11	16	20201116	1	0	0	0	0	0	1	0	0	VR14	0	0	0	2	0	0	0	1.098612289	72	76	73	47	4.290459441	4.343805422	4.304065093	3.871201011	70	0.239287502	89	0.140789187	123	-0.486241766	13	-0.786984193	27	0.215756972	23	-0.038533435	-32	-0.393654461	-16	-0.679303766		-0.534677571	-60	-0.879113101	-34	-0.344660358	15	1.292705734
11/17/2020	2020	11	17	20201117	2	0	0	0	0	0	1	0	0	VR14	0	0	0	0	0	0	0	0	59	73	47	34	4.094344562	4.304065093	3.871201011	3.555348061	60	-0.104746581	106	0.445178946	129	-0.409374158	3	-1.020627869	7	-0.435048221	1	-0.490784094	-28	-0.235990478	-9	-0.126722172		-0.534677571	-51	-0.363446988	-30	-0.135049797	12	0.680242564
11/18/2020	2020	11	18	20201118	3	0	0	0	0	0	1	0	0	VR14	1	0	2	2	0.693147181	0	1.098612289	1.098612289	63	47	47	48	4.158883083	3.871201011	3.871201011	3.891820298	80	0.583321584	109	0.498894786	149	-0.153148799	70	0.544784761	7	-0.435048221	3	-0.449670397	-34	-0.472486453	-15	-0.600363538		-0.534677571	-45	-0.019669579	-7	1.070210933	8	-0.136374997
11/19/2020	2020	11	19	20201119	4	0	0	0	0	0	1	0	0	VR14	2	0	0	0	1.098612289	0	0	0	94	47	34	63	4.553876892	3.871201011	3.555348061	4.158883083	60	-0.104746581	37	-0.790285369	117	-0.563109373	23	-0.553340517	23	0.085595933	70	0.927638427	-30	-0.31482247	-14	-0.521423311		-0.534677571	-31	0.782477708	-2	1.332224135	4	-0.952992557
11/20/2020	2020	11	20	20201120	5	1	0	0	0	0	1	0	0	VR14	0	2	2	0	0	1.098612289	1.098612289	0	84	34	48	50	4.442651256	3.555348061	3.891820298	3.931825633	50	-0.448780664	35	-0.826095928	85	-0.973069948	10	-0.857077296	1	-0.630289779	1	-0.490784094	-21	0.039921493	-13	-0.442483083		-0.534677571	-57	-0.707224396	-33	-0.292257718	13	0.884396954
11/21/2020	2020	11	21	20201121	6	0	1	0	0	0	1	0	0	VR14	0	0	0	1	0	0	0	0.693147181	76	48	63	55	4.343805422	3.891820298	4.158883083	4.025351691	70	0.239287502	55	-0.46799033	102	-0.755278393	0	-1.090720972	12	-0.272346923	3	-0.449670397	-16	0.237001473	-5	0.18903874		-0.534677571	-57	-0.707224396	-33	-0.292257718	12	0.680242564
11/22/2020	2020	11	22	20201122	7	0	0	1	0	0	1	0	0	VR14	0	2	0	0	0	1.098612289	0	0	73	63	50	59	4.304065093	4.158883083	3.931825633	4.094344562	50	-0.448780664	51	-0.53961145	116	-0.575920641	24	-0.529976149	41	0.671320607	32	0.146478198	-20	0.079337489	-6	0.110098512		-0.534677571	-54	-0.535335692	-30	-0.135049797	11	0.476088174
11/23/2020	2020	11	23	20201123	1	0	0	0	0	0	1	0	0	VR14	1	0	1	0	0.693147181	0	0.693147181	0	47	50	55	47	3.871201011	3.931825633	4.025351691	3.871201011	30	-1.13684883	11	-1.255822647	106	-0.704033321	67	0.474691658	0	-0.662830038	0	-0.511340942	-27	-0.196574482	-10	-0.205662399		-0.534677571	-59	-0.821816866	-32	-0.239855077	14	1.088551344
11/24/2020	2020	11	24	20201124	2	0	0	0	0	0	1	0	0	VR14	0	0	0	0	0	0	0	0	47	55	59	48	3.871201011	4.025351691	4.094344562	3.891820298	40	-0.792814747	51	-0.53961145	102	-0.755278393	20	-0.62343362	0	-0.662830038	0	-0.511340942	-21	0.039921493	-5	0.18903874		-0.534677571	-52	-0.420743222	-27	0.022158125	11	0.476088174
11/25/2020	2020	11	25	20201125	3	0	0	0	0	0	1	0	0	VR14	0	1	0	1	0	0.693147181	0	0.693147181	34	59	47	46	3.555348061	4.094344562	3.871201011	3.850147602	50	-0.448780664	37	-0.790285369	92	-0.883391072	46	-0.015960062	0	-0.662830038	0	-0.511340942	-34	-0.472486453	-16	-0.679303766		-0.534677571	-43	0.094922891	-5	1.175016213	7	-0.340529387
11/26/2020	2020	11	26	20201126	4	0	0	0	0	0	1	0	0	VR14	0	0	0	2	0	0	0	1.098612289	48	47	48	52	3.891820298	3.871201011	3.891820298	3.970291914	30	-1.13684883	74	-0.127790011	98	-0.806523465	0	-1.090720972	86	2.135632291	53	0.578172009	-32	-0.393654461	-16	-0.679303766		-0.534677571	-37	0.4387003	-3	1.279821494	4	-0.952992557
11/27/2020	2020	11	27	20201127	5	1	0	0	0	0	1	0	0	VR14	0	0	1	1	0	0	0.693147181	0.693147181	63	48	46	146	4.158883083	3.891820298	3.850147602	4.990432587	30	-1.13684883	35	-0.826095928	75	-1.101182628	0	-1.090720972	32	0.37845827	27	0.043693958	-23	-0.038910499	-16	-0.679303766		-0.534677571	-58	-0.764520631	-34	-0.344660358	13	0.884396954
11/28/2020	2020	11	28	20201128	6	0	1	0	0	0	1	0	0	VR14	0	0	2	0	0	0	1.098612289	0	50	46	52	103	3.931825633	3.850147602	3.970291914	4.644390899	40	-0.792814747	33	-0.861906488	56	-1.344596719	0	-1.090720972	0	-0.662830038	0	-0.511340942	-17	0.197585477	-6	0.110098512		-0.534677571	-56	-0.649928161	-34	-0.344660358	13	0.884396954
11/29/2020	2020	11	29	20201129	7	0	0	1	0	0	1	0	0	VR14	0	1	1	0	0	0.693147181	0.693147181	0	55	52	146	106	4.025351691	3.970291914	4.990432587	4.672828834	40	-0.792814747	-36	-2.097370803	37	-1.58801081	28	-0.436518679	0	-0.662830038	0	-0.511340942	-24	-0.078326494	-11	-0.284602627		-0.534677571	-54	-0.535335692	-29	-0.082647156	12	0.680242564
11/30/2020	2020	11	30	20201130	1	0	0	0	0	0	1	0	0	VR14	2	2	0	1	1.098612289	1.098612289	0	0.693147181	59	146	103	88	4.094344562	4.990432587	4.644390899	4.48863637	60	-0.104746581	-42	-2.204802483	84	-0.985881216	0	-1.090720972	82	2.005471252	89	1.318218542	-29	-0.275406474	-12	-0.363542855		-0.534677571	-60	-0.879113101	-32	-0.239855077	15	1.292705734
12/1/2020	2020	12	1	20201201	2	0	0	0	0	0	1	0	1	VR14	0	1	0	0	0	0.693147181	0	0	47	103	106	110	3.871201011	4.644390899	4.672828834	4.709530201	70	0.239287502	64	-0.306842811	98	-0.806523465	3	-1.020627869	43	0.736401126	72	0.968752124	-26	-0.157158486	-7	0.031158284		-0.534677571	-51	-0.363446988	-28	-0.030244516	11	0.476088174
12/2/2020	2020	12	2	20201202	3	0	0	0	0	0	1	0	1	VR14	2	0	1	0	1.098612289	0	0.693147181	0	48	106	88	115	3.891820298	4.672828834	4.48863637	4.753590191	30	-1.13684883	52	-0.52170617	64	-1.242106575	0	-1.090720972	0	-0.662830038	-1	-0.53189779	-39	-0.669566433	-17	-0.758243994		-0.534677571	-43	0.094922891	-2	1.332224135	7	-0.340529387
12/3/2020	2020	12	3	20201203	4	0	0	0	0	0	1	0	1	VR14	0	0	0	1	0	0	0	0.693147181	46	88	110	133	3.850147602	4.48863637	4.709530201	4.8978398	70	0.239287502	46	-0.629137849	62	-1.267729111	0	-1.090720972	106	2.786437483	37	0.249262439	-38	-0.630150437	-21	-1.074004905		-0.534677571	-41	0.20951536	-4	1.227418854	5	-0.748838167
12/4/2020	2020	12	4	20201204	5	1	0	0	0	0	1	1	1	VR14	0	1	0	1	0	0.693147181	0	0.693147181	52	110	115	102	3.970291914	4.709530201	4.753590191	4.634728988	80	0.583321584	-8	-1.596022965	80	-1.037126288	10	-0.857077296	24	0.118136193	12	-0.264658764	-28	-0.235990478	-22	-1.152945133		-0.534677571	-56	-0.649928161	-35	-0.397062999	13	0.884396954
12/5/2020	2020	12	5	20201205	6	0	1	0	0	0	1	1	1	VR14	1	0	1	2	0.693147181	0	0.693147181	1.098612289	146	115	133	121	4.990432587	4.753590191	4.8978398	4.804021045	40	-0.792814747	-30	-1.989939124	56	-1.344596719	56	0.217683615	0	-0.662830038	0	-0.511340942	-23	-0.038910499	-9	-0.126722172		-0.534677571	-59	-0.821816866	-33	-0.292257718	12	0.680242564
12/6/2020	2020	12	6	20201206	7	0	0	1	0	0	1	1	1	VR14	0	0	1	0	0	0	0.693147181	0	103	133	102	117	4.644390899	4.8978398	4.634728988	4.770684624	20	-1.480882912	-18	-1.775075764	42	-1.52395447	0	-1.090720972	0	-0.662830038	-1	-0.53189779	-31	-0.354238466	-16	-0.679303766		-0.534677571	-58	-0.764520631	-32	-0.239855077	12	0.680242564
12/7/2020	2020	12	7	20201207	1	0	0	0	0	0	1	0	1	VR14	0	1	2	0	0	0.693147181	1.098612289	0	106	102	121	79	4.672828834	4.634728988	4.804021045	4.382026635	50	-0.448780664	19	-1.112580407	55	-1.357407987	2	-1.043992237	115	3.07929982	83	1.194877453	-30	-0.31482247	-14	-0.521423311		-0.534677571	-61	-0.936409335	-32	-0.239855077	14	1.088551344
12/8/2020	2020	12	8	20201208	2	0	0	0	0	0	1	0	1	VR14	0	1	0	2	0	0.693147181	0	1.098612289	88	121	117	150	4.48863637	4.804021045	4.770684624	5.017279837	20	-1.480882912	-16	-1.739265205	48	-1.447086862	3	-1.020627869	0	-0.662830038	0	-0.511340942	-33	-0.433070457	-14	-0.521423311		-0.534677571	-52	-0.420743222	-31	-0.187452437	12	0.680242564
12/9/2020	2020	12	9	20201209	3	0	0	0	0	0	1	0	1	VR14	1	2	0	1	0.693147181	1.098612289	0	0.693147181	110	117	79	168	4.709530201	4.770684624	4.382026635	5.129898715	50	-0.448780664	-15	-1.721359925	31	-1.664878418	0	-1.090720972	0	-0.662830038	-1	-0.53189779	-38	-0.630150437	-19	-0.916124449		-0.534677571	-47	-0.134262048	-4	1.227418854	8	-0.136374997
12/10/2020	2020	12	10	20201210	4	0	0	0	0	0	1	0	1	VR14	2	0	2	2	1.098612289	0	1.098612289	1.098612289	115	79	150	197	4.753590191	4.382026635	5.017279837	5.288267031	40	-0.792814747	-5	-1.542307125	29	-1.690500954	31	-0.366425576	0	-0.662830038	0	-0.511340942	-33	-0.433070457	-17	-0.758243994		-0.534677571	-41	0.20951536	-1	1.384626775	5	-0.748838167
12/11/2020	2020	12	11	20201211	5	1	0	0	0	0	1	0	1	VR14	1	0	1	1	0.693147181	0	0.693147181	0.693147181	133	150	168	158	4.8978398	5.017279837	5.129898715	5.068904202	60	-0.104746581	-3	-1.506496566	44	-1.498331934	0	-1.090720972	54	1.094343982	13	-0.244101916	6	1.104153382	1	0.662680106		-0.534677571	-54	-0.535335692	-33	-0.292257718	11	0.476088174
12/12/2020	2020	12	12	20201212	6	0	1	0	0	0	1	0	1	VR14	0	2	2	0	0	1.098612289	1.098612289	0	102	168	197	163	4.634728988	5.129898715	5.288267031	5.099866428	30	-1.13684883	42	-0.700758969	89	-0.921824876	0	-1.090720972	31	0.34591801	12	-0.264658764	-48	-1.024310395	-12	-0.363542855		-0.534677571	-62	-0.99370557	-38	-0.55427092	15	1.292705734
12/13/2020	2020	12	13	20201213	7	0	0	1	0	0	1	0	1	VR14	0	1	1	1	0	0.693147181	0.693147181	0.693147181	121	197	158	179	4.804021045	5.288267031	5.068904202	5.192956851	60	-0.104746581	57	-0.43217977	79	-1.049937556	2	-1.043992237	23	0.085595933	13	-0.244101916	-49	-1.063726391	-14	-0.521423311		-0.534677571	-66	-1.222890509	-44	-0.868686762	16	1.496860124
12/14/2020	2020	12	14	20201214	1	0	0	0	0	0	1	0	1	VR14	1	2	0	0	0.693147181	1.098612289	0	0	117	158	163	161	4.770684624	5.068904202	5.099866428	5.087596335	60	-0.104746581	65	-0.288937531	116	-0.575920641	8	-0.903806031	37	0.541159568	32	0.146478198	-53	-1.221390375	-16	-0.679303766		-0.534677571	-70	-1.452075449	-48	-1.078297324	19	2.109323294
12/15/2020	2020	12	15	20201215	2	0	0	0	0	1	1	0	1	VR14	0	1	1	1	0	0.693147181	0.693147181	0.693147181	79	163	179	160	4.382026635	5.099866428	5.192956851	5.081404365	40	-0.792814747	50	-0.55751673	104	-0.729655857	4	-0.997263502	14	-0.207266403	6	-0.387999853	-51	-1.142558383	-16	-0.679303766		-0.534677571	-62	-0.99370557	-45	-0.921089403	16	1.496860124
12/16/2020	2020	12	16	20201216	3	0	0	0	0	1	1	0	1	VR14	0	0	0	0	0	0	0	0	150	179	161	157	5.017279837	5.192956851	5.087596335	5.062595033	40	-0.792814747	46	-0.629137849	97	-0.819334732	61	0.334505453	9	-0.369967702	1	-0.490784094	-61	-1.536718342	-23	-1.231885361		-0.534677571	-52	-0.420743222	-19	0.441379248	10	0.271933784
12/17/2020	2020	12	17	20201217	4	0	0	0	0	1	1	0	1	VR14	1	1	1	1	0.693147181	0.693147181	0.693147181	0.693147181	168	161	160	152	5.129898715	5.087596335	5.081404365	5.030437921	60	-0.104746581	64	-0.306842811	103	-0.742467125	8	-0.903806031	59	1.25704528	42	0.35204668	-57	-1.379054358	-23	-1.231885361		-0.534677571	-49	-0.248854518	-9	0.965405652	6	-0.544683777
12/18/2020	2020	12	18	20201218	5	1	0	0	0	1	1	0	1	VR14	1	0	0	2	0.693147181	0	0	1.098612289	197	160	157	119	5.288267031	5.081404365	5.062595033	4.787491743	60	-0.104746581	56	-0.45008505	110	-0.652788249	53	0.147590512	0	-0.662830038	0	-0.511340942	-43	-0.827230416	-11	-0.284602627		-0.534677571	-68	-1.337482979	-56	-1.497518447	18	1.905168904
12/19/2020	2020	12	19	20201219	6	0	1	0	0	1	1	0	1	VR14	2	1	1	1	1.098612289	0.693147181	0.693147181	0.693147181	158	157	152	117	5.068904202	5.062595033	5.030437921	4.770684624	50	-0.448780664	51	-0.53961145	115	-0.588731909	23	-0.553340517	7	-0.435048221	3	-0.449670397	-35	-0.511902449	8	1.215261701		-0.534677571	-68	-1.337482979	-56	-1.497518447	18	1.905168904
12/20/2020	2020	12	20	20201220	7	0	0	1	0	1	1	0	1	VR14	0	0	2	3	0	0	1.098612289	1.386294361	163	152	119	134	5.099866428	5.030437921	4.787491743	4.905274778	60	-0.104746581	69	-0.217316411	99	-0.793712197	18	-0.670162355	0	-0.662830038	0	-0.511340942	-40	-0.708982428	7	1.136321473		-0.534677571	-69	-1.394779214	-55	-1.445115807	17	1.701014514
12/21/2020	2020	12	21	20201221	1	0	0	0	0	1	1	0	1	VR14	0	1	1	0	0	0.693147181	0.693147181	0	179	119	117	87	5.192956851	4.787491743	4.770684624	4.477336814	60	-0.104746581	43	-0.682853689	131	-0.383751622	0	-1.090720972	131	3.599943974	212	3.846710862	-45	-0.906062408	2	0.741620334		-0.534677571	-70	-1.452075449	-62	-1.811934289	19	2.109323294
12/22/2020	2020	12	22	20201222	2	0	0	0	0	1	1	0	1	VR14	2	2	3	1	1.098612289	1.098612289	1.386294361	0.693147181	161	117	134	140	5.087596335	4.770684624	4.905274778	4.94875989	80	0.583321584	86	0.087073348	131	-0.383751622	0	-1.090720972	58	1.224505021	56	0.639842554	-82	-2.364454255	-70	-4.942076067		-0.534677571	-77	-1.853149092	-83	-2.912389738	20	2.313477684
12/23/2020	2020	12	23	20201223	3	0	0	0	0	1	1	0	1	VR14	1	1	0	2	0.693147181	0.693147181	0	1.098612289	160	134	87	145	5.081404365	4.905274778	4.477336814	4.983606622	60	-0.104746581	86	0.087073348	123	-0.486241766	3	-1.020627869	105	2.753897224	167	2.921652696	-86	-2.522118239	-70	-4.942076067		-0.534677571	-65	-1.165594275	-41	-0.711478841	9	0.067779394
12/24/2020	2020	12	24	20201224	4	0	0	0	0	1	1	1	1	VR14	2	3	1	3	1.098612289	1.386294361	0.693147181	1.386294361	157	87	140	159	5.062595033	4.477336814	4.94875989	5.075173815	70	0.239287502	32	-0.879811768	91	-0.89620234	7	-0.927170399	46	0.834021905	36	0.228705591	-73	-2.009710292	-43	-2.810689916	-54	-1.129354045	-63	-1.051001805	-21	0.336573967	7	-0.340529387
12/25/2020	2020	12	25	20201225	5	1	0	0	0	1	1	1	1	VR14	1	0	2	0	0.693147181	0	1.098612289	0	152	140	145	71	5.030437921	4.94875989	4.983606622	4.276666119	30	-1.13684883	-11	-1.649738805	66	-1.216484039	60	0.311141085	0	-0.662830038	-1	-0.53189779	-41	-0.748398424	-12	-0.363542855		-0.534677571	-67	-1.280186744	-65	-1.969142211	19	2.109323294
12/26/2020	2020	12	26	20201226	6	0	1	0	0	1	1	1	1	VR14	0	1	3	2	0	0.693147181	1.386294361	1.098612289	119	145	159	113	4.787491743	4.983606622	5.075173815	4.736198448	90	0.927355667	25	-1.005148728	59	-1.306162915	3	-1.020627869	29	0.280837491	12	-0.264658764	-41	-0.748398424	-7	0.031158284		-0.534677571	-72	-1.566667918	-65	-1.969142211	20	2.313477684
12/27/2020	2020	12	27	20201227	7	0	0	1	0	1	1	0	1	VR14	1	2	0	0	0.693147181	1.098612289	0	0	117	159	71	85	4.770684624	5.075173815	4.276666119	4.454347296	120	1.959457916	32	-0.879811768	59	-1.306162915	0	-1.090720972	151	4.250749167	130	2.161049315	-42	-0.78781442	-1	0.504799651		-0.534677571	-69	-1.394779214	-62	-1.811934289	19	2.109323294
12/28/2020	2020	12	28	20201228	1	0	0	0	0	1	1	0	1	VR14	0	3	2	0	0	1.386294361	1.098612289	0	134	71	113	74	4.905274778	4.276666119	4.736198448	4.317488114	40	-0.792814747	13	-1.220012087	54	-1.370219255	27	-0.459883046	49	0.931642684	50	0.516501465	-50	-1.103142387	-1	0.504799651		-0.534677571	-70	-1.452075449	-68	-2.126350132	18	1.905168904
12/29/2020	2020	12	29	20201229	2	0	0	0	0	1	1	0	1	VR14	1	0	0	0	0.693147181	0	0	0	87	113	85	95	4.477336814	4.736198448	4.454347296	4.564348191	40	-0.792814747	25	-1.005148728	58	-1.318974183	7	-0.927170399	63	1.387206319	42	0.35204668	-81	-2.325038259	-74	-5.257836978		-0.534677571	-79	-1.967741562	-84	-2.964792378	23	2.925940854
12/30/2020	2020	12	30	20201230	3	0	0	0	0	1	1	0	1	VR14	0	2	0	0	0	1.098612289	0	0	140	85	74	117	4.94875989	4.454347296	4.317488114	4.770684624	40	-0.792814747	24	-1.023054008	68	-1.190861503	32	-0.343061208	20	-0.012024846	9	-0.326329309	-68	-1.812630313	-32	-1.942347411		-0.534677571	-64	-1.10829804	-27	0.022158125	13	0.884396954
12/31/2020	2020	12	31	20201231	4	0	0	0	0	1	1	1	1	VR14	1	0	0	0	0.693147181	0	0	0	145	74	95	103	4.983606622	4.317488114	4.564348191	4.644390899	30	-1.13684883	-21	-1.828791604	40	-1.549577006	3	-1.020627869	18	-0.077105365	29	0.084807654	-62	-1.576134338	-31	-1.863407183		-0.534677571	-56	-0.649928161	-9	0.965405652	7	-0.340529387
1/1/2021	2021	1	1	20210101	5	1	0	0	0	1	1	0	1	VR14	2	0	0	0	1.098612289	0	0	0	159	95	117	85	5.075173815	4.564348191	4.770684624	4.454347296	30	-1.13684883	-35	-2.079465523	57	-1.331785451	9	-0.880441664	0	-0.662830038	0	-0.511340942	-48	-1.024310395	-23	-1.231885361		-0.534677571	-68	-1.337482979	-49	-1.130699964	19	2.109323294
1/2/2021	2021	1	2	20210102	6	0	1	0	0	1	1	0	1	VR14	1	0	0	2	0.693147181	0	0	1.098612289	71	117	103	85	4.276666119	4.770684624	4.644390899	4.454347296	30	-1.13684883	31	-0.897717048	45	-1.485520666	0	-1.090720972	9	-0.369967702	3	-0.449670397	-50	-1.103142387	-17	-0.758243994		-0.534677571	-68	-1.337482979	-50	-1.183102605	19	2.109323294
1/3/2021	2021	1	3	20210103	7	0	0	1	0	1	1	0	1	VR14	3	0	0	1	1.386294361	0	0	0.693147181	113	103	85	56	4.736198448	4.644390899	4.454347296	4.043051268	50	-0.448780664	28	-0.951432888	40	-1.549577006	0	-1.090720972	6	-0.46758848	1	-0.490784094	-51	-1.142558383	-18	-0.837184222		-0.534677571	-64	-1.10829804	-46	-0.973492043	17	1.701014514
1/4/2021	2021	1	4	20210104	1	0	0	0	0	1	1	0	1	VR14	0	0	2	0	0	0	1.098612289	0	85	85	85	49	4.454347296	4.454347296	4.454347296	3.912023005	60	-0.104746581	23	-1.040959288	36	-1.600822078	0	-1.090720972	35	0.476079049	11	-0.285215612	-58	-1.418470354	-28	-1.6265865		-0.534677571	-71	-1.509371683	-49	-1.130699964	21	2.517632074
1/5/2021	2021	1	5	20210105	2	0	0	0	0	1	1	0	1	VR14	1	0	1	1	0.693147181	0	0.693147181	0.693147181	74	85	56	85	4.317488114	4.454347296	4.043051268	4.454347296	50	-0.448780664	21	-1.076769847	36	-1.600822078	0	-1.090720972	5	-0.50012874	1	-0.490784094	-54	-1.260806371	-18	-0.837184222		-0.534677571	-62	-0.99370557	-44	-0.868686762	17	1.701014514
1/6/2021	2021	1	6	20210106	3	0	0	0	0	1	1	0	1	VR14	2	2	0	0	1.098612289	1.098612289	0	0	95	56	49	85	4.564348191	4.043051268	3.912023005	4.454347296	50	-0.448780664	13	-1.220012087	32	-1.65206715	0	-1.090720972	6	-0.46758848	1	-0.490784094	-60	-1.497302346	-23	-1.231885361		-0.534677571	-50	-0.306150753	-15	0.650989809	10	0.271933784
1/7/2021	2021	1	7	20210107	4	0	0	0	0	1	1	0	1	VR14	3	1	1	0	1.386294361	0.693147181	0.693147181	0	117	49	85	48	4.770684624	3.912023005	4.454347296	3.891820298	40	-0.792814747	12	-1.237917367	41	-1.536765738	0	-1.090720972	152	4.283289427	79	1.112650061	-55	-1.300222367	-31	-1.863407183		-0.534677571	-42	0.152219126	-10	0.913003011	7	-0.340529387
1/8/2021	2021	1	8	20210108	5	1	0	0	0	1	1	0	1	VR14	0	0	0	0	0	0	0	0	103	85	85	61	4.644390899	4.454347296	4.454347296	4.127134385	30	-1.13684883	-28	-1.954128564	44	-1.498331934	27	-0.459883046	26	0.183216712	4	-0.429113549	-46	-0.945478404	-24	-1.310825588		-0.534677571	-64	-1.10829804	-46	-0.973492043	18	1.905168904
1/9/2021	2021	1	9	20210109	6	0	1	0	0	1	1	0	1	VR14	2	1	0	2	1.098612289	0.693147181	0	1.098612289	85	85	48	69	4.454347296	4.454347296	3.891820298	4.248495242	20	-1.480882912	-45	-2.258518322	65	-1.229295307	54	0.170954879	7	-0.435048221	5	-0.408556701	-47	-0.9848944	-17	-0.758243994		-0.534677571	-66	-1.222890509	-47	-1.025894683	17	1.701014514
1/10/2021	2021	1	10	20210110	7	0	0	1	0	1	1	0	1	VR14	0	0	0	0	0	0	0	0	85	48	61	57	4.454347296	3.891820298	4.127134385	4.060443011	40	-0.792814747	-34	-2.061560243	52	-1.395841791	24	-0.529976149	0	-0.662830038	-1	-0.53189779	-51	-1.142558383	-20	-0.995064677		-0.534677571	-62	-0.99370557	-45	-0.921089403	16	1.496860124
1/11/2021	2021	1	11	20210111	1	0	0	0	0	1	1	0	1	VR14	0	0	2	2	0	0	1.098612289	1.098612289	56	61	69	50	4.043051268	4.127134385	4.248495242	3.931825633	60	-0.104746581	29	-0.933527608	70	-1.165238967	0	-1.090720972	29	0.280837491	12	-0.264658764	-57	-1.379054358	-21	-1.074004905		-0.534677571	-69	-1.394779214	-47	-1.025894683	18	1.905168904
1/12/2021	2021	1	12	20210112	2	0	0	0	0	1	1	0	1	VR14	0	0	0	2	0	0	0	1.098612289	49	69	57	69	3.912023005	4.248495242	4.060443011	4.248495242	70	0.239287502	10	-1.273727927	83	-0.998692484	41	-0.1327819	73	1.712608915	159	2.757197911	-55	-1.300222367	-19	-0.916124449		-0.534677571	-61	-0.936409335	-45	-0.921089403	15	1.292705734
1/13/2021	2021	1	13	20210113	3	0	0	0	0	1	1	0	1	VR14	0	2	2	1	0	1.098612289	1.098612289	0.693147181	85	57	50	87	4.454347296	4.060443011	3.931825633	4.477336814	50	-0.448780664	17	-1.148390967	62	-1.267729111	42	-0.109417532	11	-0.304887182	8	-0.346886157	-64	-1.654966329	-24	-1.310825588		-0.534677571	-56	-0.649928161	-20	0.388976607	11	0.476088174
1/14/2021	2021	1	14	20210114	4	0	0	0	0	1	1	0	1	VR14	0	0	2	0	0	0	1.098612289	0	85	50	69	52	4.454347296	3.931825633	4.248495242	3.970291914	50	-0.448780664	-7	-1.578117685	36	-1.600822078	15	-0.740255458	0	-0.662830038	0	-0.511340942	-65	-1.694382325	-33	-2.021287639		-0.534677571	-53	-0.478039457	-11	0.860600371	7	-0.340529387
1/15/2021	2021	1	15	20210115	5	1	0	0	0	1	1	0	1	VR14	0	2	1	2	0	1.098612289	0.693147181	1.098612289	48	69	87	73	3.891820298	4.248495242	4.477336814	4.304065093	40	-0.792814747	-9	-1.613928245	24	-1.754557293	0	-1.090720972	0	-0.662830038	0	-0.511340942	-49	-1.063726391	-23	-1.231885361		-0.534677571	-68	-1.337482979	-47	-1.025894683	17	1.701014514
1/16/2021	2021	1	16	20210116	6	0	1	0	0	1	1	0	1	VR14	2	2	0	0	1.098612289	1.098612289	0	0	61	87	52	48	4.127134385	4.477336814	3.970291914	3.891820298	60	-0.104746581	-9	-1.613928245	20	-1.805802365	0	-1.090720972	46	0.834021905	29	0.084807654	-53	-1.221390375	-23	-1.231885361		-0.534677571	-68	-1.337482979	-48	-1.078297324	17	1.701014514
1/17/2021	2021	1	17	20210117	7	0	0	1	0	1	1	0	1	VR14	1	1	2	0	0.693147181	0.693147181	1.098612289	0	69	52	73	53	4.248495242	3.970291914	4.304065093	3.988984047	40	-0.792814747	-1	-1.470686006	79	-1.049937556	21	-0.600069252	28	0.248297232	22	-0.059090283	-52	-1.181974379	-18	-0.837184222		-0.534677571	-63	-1.051001805	-45	-0.921089403	16	1.496860124
1/18/2021	2021	1	18	20210118	1	0	0	0	0	1	1	0	1	VR14	0	0	0	0	0	0	0	0	57	73	48	57	4.060443011	4.304065093	3.891820298	4.060443011	60	-0.104746581	21	-1.076769847	66	-1.216484039	2	-1.043992237	2	-0.597749519	2	-0.470227246	-55	-1.300222367	-19	-0.916124449		-0.534677571	-70	-1.452075449	-47	-1.025894683	19	2.109323294
1/19/2021	2021	1	19	20210119	2	0	0	0	0	1	1	0	1	VR14	1	2	0	0	0.693147181	1.098612289	0	0	50	48	53	56	3.931825633	3.891820298	3.988984047	4.043051268	90	0.927355667	44	-0.664948409	105	-0.716844589	2	-1.043992237	103	2.688816704	156	2.695527367	-53	-1.221390375	-15	-0.600363538		-0.534677571	-61	-0.936409335	-43	-0.816284122	15	1.292705734
1/20/2021	2021	1	20	20210120	3	0	0	0	0	1	1	0	1	VR14	0	0	0	1	0	0	0	0.693147181	69	53	57	52	4.248495242	3.988984047	4.060443011	3.970291914	80	0.583321584	68	-0.235221691	109	-0.665599517	4	-0.997263502	0	-0.662830038	-1	-0.53189779	-59	-1.45788635	-21	-1.074004905		-0.534677571	-55	-0.592631927	-16	0.598587169	11	0.476088174
1/21/2021	2021	1	21	20210121	4	0	0	0	0	1	1	0	1	VR14	0	0	0	1	0	0	0	0.693147181	87	57	56	61	4.477336814	4.060443011	4.043051268	4.127134385	110	1.615423833	33	-0.861906488	120	-0.524675569	38	-0.202875003	74	1.745149175	118	1.914367138	-58	-1.418470354	-28	-1.6265865		-0.534677571	-45	-0.019669579	-8	1.017808292	7	-0.340529387
1/22/2021	2021	1	22	20210122	5	1	0	0	0	1	1	0	1	VR14	0	0	1	0	0	0	0.693147181	0	52	56	52	44	3.970291914	4.043051268	3.970291914	3.80666249	50	-0.448780664	9	-1.291633206	66	-1.216484039	33	-0.319696841	16	-0.142185884	9	-0.326329309	-49	-1.063726391	-20	-0.995064677		-0.534677571	-65	-1.165594275	-48	-1.078297324	16	1.496860124
1/23/2021	2021	1	23	20210123	6	0	1	0	1	1	1	0	1	VR14	2	0	1	0	1.098612289	0	0.693147181	0	73	52	61	38	4.304065093	3.970291914	4.127134385	3.663561646	50	-0.448780664	11	-1.255822647	52	-1.395841791	9	-0.880441664	21	0.020515414	4	-0.429113549	-47	-0.9848944	-16	-0.679303766		-0.534677571	-67	-1.280186744	-48	-1.078297324	17	1.701014514
1/24/2021	2021	1	24	20210124	7	0	0	1	1	1	1	0	1	VR14	0	1	0	0	0	0.693147181	0	0	48	61	44	49	3.891820298	4.127134385	3.80666249	3.912023005	40	-0.792814747	0	-1.452780726	53	-1.383030523	32	-0.343061208	2	-0.597749519	1	-0.490784094	-52	-1.181974379	-19	-0.916124449		-0.534677571	-65	-1.165594275	-44	-0.868686762	16	1.496860124
1/25/2021	2021	1	25	20210125	1	0	0	0	1	1	1	0	1	VR14	2	1	0	0	1.098612289	0.693147181	0	0	53	44	38	43	3.988984047	3.80666249	3.663561646	3.784189634	50	-0.448780664	-29	-1.972033844	60	-1.293351647	57	0.241047982	24	0.118136193	29	0.084807654	-58	-1.418470354	-26	-1.468706044		-0.534677571	-71	-1.509371683	-48	-1.078297324	19	2.109323294
1/26/2021	2021	1	26	20210126	2	0	0	0	1	1	1	0	1	VR14	2	0	0	1	1.098612289	0	0	0.693147181	57	38	49	56	4.060443011	3.663561646	3.912023005	4.043051268	50	-0.448780664	29	-0.933527608	70	-1.165238967	35	-0.272968106	9	-0.369967702	9	-0.326329309	-54	-1.260806371	-17	-0.758243994		-0.534677571	-62	-0.99370557	-43	-0.816284122	17	1.701014514
1/27/2021	2021	1	27	20210127	3	0	0	0	1	1	1	0	1	VR14	1	0	0	1	0.693147181	0	0	0.693147181	56	49	43	74	4.043051268	3.912023005	3.784189634	4.317488114	60	-0.104746581	16	-1.166296247	71	-1.152427699	0	-1.090720972	36	0.508619309	13	-0.244101916	-60	-1.497302346	-20	-0.995064677		-0.534677571	-56	-0.649928161	-19	0.441379248	11	0.476088174
1/28/2021	2021	1	28	20210128	4	0	0	0	1	1	1	0	1	VR14	0	0	1	1	0	0	0.693147181	0.693147181	52	43	56	43	3.970291914	3.784189634	4.043051268	3.784189634	40	-0.792814747	40	-0.736569529	67	-1.203672771	0	-1.090720972	72	1.680068656	102	1.585457568	-57	-1.379054358	-24	-1.310825588		-0.534677571	-37	0.4387003	-9	0.965405652	5	-0.748838167
1/29/2021	2021	1	29	20210129	5	1	0	0	1	1	1	0	1	VR14	2	0	1	1	1.098612289	0	0.693147181	0.693147181	61	56	74	82	4.127134385	4.043051268	4.317488114	4.418840608	70	0.239287502	20	-1.094675127	101	-0.768089661	3	-1.020627869	76	1.810229694	100	1.544343871	-50	-1.103142387	-24	-1.310825588		-0.534677571	-62	-0.99370557	-47	-1.025894683	17	1.701014514
1/30/2021	2021	1	30	20210130	6	0	1	0	1	1	1	0	1	VR14	0	1	1	0	0	0.693147181	0.693147181	0	44	74	43	55	3.80666249	4.317488114	3.784189634	4.025351691	70	0.239287502	-27	-1.936223284	22	-1.780179829	3	-1.020627869	0	-0.662830038	0	-0.511340942	-52	-1.181974379	-20	-0.995064677		-0.534677571	-64	-1.10829804	-49	-1.130699964	18	1.905168904
1/31/2021	2021	1	31	20210131	7	0	0	1	1	1	1	0	1	VR14	0	1	1	0	0	0.693147181	0.693147181	0	38	43	82	44	3.663561646	3.784189634	4.418840608	3.80666249	50	-0.448780664	-54	-2.419665842	24	-1.754557293	71	0.568149129	0	-0.662830038	-1	-0.53189779	-56	-1.339638362	-22	-1.152945133		-0.534677571	-63	-1.051001805	-45	-0.921089403	17	1.701014514
2/1/2021	2021	2	1	20210201	1	0	0	0	1	1	1	0	1	VR14	0	1	0	1	0	0.693147181	0	0.693147181	49	82	55	17	3.912023005	4.418840608	4.025351691	2.890371758	40	-0.792814747	2	-1.416970166	22	-1.780179829	0	-1.090720972	17	-0.109645624	2	-0.470227246	-52	-1.181974379	-14	-0.521423311		-0.534677571	-67	-1.280186744	-45	-0.921089403	17	1.701014514
2/2/2021	2021	2	2	20210202	2	0	0	0	1	1	1	0	1	VR14	0	1	0	0	0	0.693147181	0	0	43	55	44	64	3.784189634	4.025351691	3.80666249	4.17438727	50	-0.448780664	3	-1.399064886	99	-0.793712197	0	-1.090720972	77	1.842769954	50	0.516501465	-51	-1.142558383	-6	0.110098512		-0.534677571	-59	-0.821816866	-42	-0.763881481	15	1.292705734
6/1/2020	2020	6	1	20200601	1	0	0	0	0	0	0	0	0	VR15	0	1	2	0	0	0.693147181	1.098612289	0	11	27	17	30	2.48490665	3.33220451	2.890371758	3.433987204	100	1.27138975	128	0.839095105	235	0.948620246	97	1.175622687	0	-0.662830038	0	-0.511340942	-6	0.631161431	-12	-0.363542855	237	2.075291398	-60	-0.879113101	-72	-2.335960693	16	1.496860124
6/2/2020	2020	6	2	20200602	2	0	0	0	0	0	0	0	0	VR15	1	1	1	0	0.693147181	0.693147181	0.693147181	0	18	17	9	17	2.944438979	2.890371758	2.302585093	2.890371758	50	-0.448780664	107	0.463084226	225	0.820507566	131	1.970011186	0	-0.662830038	0	-0.511340942	-10	0.473497448	4	0.89950079	155	1.17226416	-53	-0.478039457	-40	-0.659076201	10	0.271933784
6/3/2020	2020	6	3	20200603	3	0	0	0	0	0	0	0	0	VR15	7	2	0	1	2.079441542	1.098612289	0	0.693147181	6	9	30	22	1.945910149	2.302585093	3.433987204	3.135494216	110	1.615423833	124	0.767473985	181	0.256811776	67	0.474691658	0	-0.662830038	0	-0.511340942	-19	0.118753485	-3	0.346919195	91	0.467462413	-53	-0.478039457	-38	-0.55427092	11	0.476088174
6/4/2020	2020	6	4	20200604	4	0	0	0	0	0	0	0	0	VR15	2	1	0	0	1.098612289	0.693147181	0	0	18	30	17	30	2.944438979	3.433987204	2.890371758	3.433987204	130	2.303491998	107	0.463084226	147	-0.178771335	14	-0.763619826	0	-0.662830038	-1	-0.53189779	-34	-0.472486453	-6	0.110098512	-16	-0.710878008	-60	-0.879113101	-40	-0.659076201	14	1.088551344
6/5/2020	2020	6	5	20200605	5	1	0	0	0	0	0	0	0	VR15	2	0	1	1	1.098612289	0	0.693147181	0.693147181	16	17	22	22	2.833213344	2.890371758	3.135494216	3.135494216	130	2.303491998	88	0.122883908	140	-0.26845021	27	-0.459883046	58	1.224505021	152	2.613299974	-31	-0.354238466	-7	0.031158284	-13	-0.677840426	-55	-0.592631927	-36	-0.449465639	13	0.884396954
6/6/2020	2020	6	6	20200606	6	0	1	0	0	0	0	0	0	VR15	1	0	0	1	0.693147181	0	0	0.693147181	27	22	30	14	3.33220451	3.135494216	3.433987204	2.708050201	140	2.647526081	102	0.373557827	155	-0.076281191	72	0.591513497	25	0.150676453	43	0.372603528	-32	-0.393654461	-8	-0.047781944	-23	-0.787965699	-48	-0.191558283	0	1.437029415	7	-0.340529387
6/7/2020	2020	6	7	20200607	7	0	0	1	0	0	0	0	0	VR15	0	1	1	0	0	0.693147181	0.693147181	0	17	30	22	26	2.890371758	3.433987204	3.135494216	3.295836866	110	1.615423833	98	0.301936707	157	-0.050658655	42	-0.109417532	28	0.248297232	35	0.208148743	-31	-0.354238466	-8	-0.047781944	-4	-0.57872768	-50	-0.306150753	-3	1.279821494	6	-0.544683777
6/8/2020	2020	6	8	20200608	1	0	0	0	0	0	0	0	0	VR15	0	0	1	0	0	0	0.693147181	0	9	22	14	11	2.302585093	3.135494216	2.708050201	2.48490665	110	1.615423833	115	0.606326466	164	0.039020221	45	-0.039324429	23	0.085595933	22	-0.059090283	-17	0.197585477	-8	-0.047781944	22	-0.292401971	-56	-0.649928161	-41	-0.711478841	12	0.680242564
6/9/2020	2020	6	9	20200609	2	0	0	0	0	0	0	0	0	VR15	2	1	0	0	1.098612289	0.693147181	0	0	30	14	26	16	3.433987204	2.708050201	3.295836866	2.833213344	90	0.927355667	84	0.051262788	166	0.064642757	98	1.198987055	0	-0.662830038	0	-0.511340942	-12	0.394665456	-1	0.504799651	80	0.346324612	-56	-0.649928161	-39	-0.60667356	11	0.476088174
6/10/2020	2020	6	10	20200610	3	0	0	0	0	0	0	0	0	VR15	0	1	0	2	0	0.693147181	0	1.098612289	17	26	11	23	2.890371758	3.295836866	2.48490665	3.17805383	60	-0.104746581	77	-0.074074172	171	0.128699096	79	0.75506407	5	-0.50012874	5	-0.408556701	-17	0.197585477	-6	0.110098512	67	0.203161758	-53	-0.478039457	-37	-0.501868279	11	0.476088174
6/11/2020	2020	6	11	20200611	4	0	0	0	0	0	0	0	0	VR15	1	0	0	1	0.693147181	0	0	0.693147181	22	11	16	14	3.135494216	2.48490665	2.833213344	2.708050201	80	0.583321584	133	0.928621504	186	0.320868116	20	-0.62343362	8	-0.402507961	4	-0.429113549	-22	0.000505497	-3	0.346919195	29	-0.21531428	-57	-0.707224396	-39	-0.60667356	12	0.680242564
6/12/2020	2020	6	12	20200612	5	1	0	0	0	0	0	0	0	VR15	1	0	2	0	0.693147181	0	1.098612289	0	30	16	23	11	3.433987204	2.833213344	3.17805383	2.48490665	70	0.239287502	144	1.125579583	272	1.42263716	79	0.75506407	34	0.443538789	132	2.202163011	-15	0.276417468	-2	0.425859423	122	0.808850759	-46	-0.076965814	-34	-0.344660358	9	0.067779394
6/13/2020	2020	6	13	20200613	6	0	1	0	0	0	0	0	0	VR15	2	0	1	0	1.098612289	0	0.693147181	0	22	23	14	6	3.135494216	3.17805383	2.708050201	1.945910149	70	0.239287502	150	1.233011263	250	1.140789265	134	2.040104289	11	-0.304887182	4	-0.429113549	-19	0.118753485	-4	0.267978967	119	0.775813177	-29	0.897070178	5	1.699042617	3	-1.157146947
6/14/2020	2020	6	14	20200614	7	0	0	1	0	0	0	0	0	VR15	1	2	0	0	0.693147181	1.098612289	0	0	14	14	11	12	2.708050201	2.708050201	2.48490665	2.564949357	70	0.239287502	140	1.053958464	198	0.474603331	34	-0.296332473	6	-0.46758848	10	-0.30577246	-25	-0.11774249	-7	0.031158284	22	-0.292401971	-42	0.152219126	1	1.489432056	4	-0.952992557
6/15/2020	2020	6	15	20200615	1	0	0	0	0	0	0	0	0	VR15	0	1	0	0	0	0.693147181	0	0	26	11	6	9	3.295836866	2.48490665	1.945910149	2.302585093	50	-0.448780664	146	1.161390143	214	0.679583619	99	1.222351422	0	-0.662830038	0	-0.511340942	-8	0.55232944	-5	0.18903874	93	0.489487467	-50	-0.306150753	-39	-0.60667356	11	0.476088174
6/16/2020	2020	6	16	20200616	2	0	0	0	0	0	0	0	0	VR15	0	0	0	1	0	0	0	0.693147181	11	6	12	6	2.48490665	1.945910149	2.564949357	1.945910149	70	0.239287502	148	1.197200703	222	0.782073762	33	-0.319696841	16	-0.142185884	80	1.133206909	-17	0.197585477	-6	0.110098512	44	-0.05012637	-54	-0.535335692	-38	-0.55427092	12	0.680242564
6/17/2020	2020	6	17	20200617	3	0	0	0	0	0	0	0	0	VR15	1	0	0	0	0.693147181	0	0	0	16	12	9	19	2.833213344	2.564949357	2.302585093	2.995732274	90	0.927355667	153	1.286727103	247	1.102355461	91	1.035436481	48	0.899102424	177	3.127221177	-10	0.473497448	-2	0.425859423	94	0.500499995	-49	-0.248854518	-36	-0.449465639	10	0.271933784
6/18/2020	2020	6	18	20200618	4	0	0	0	0	0	0	0	0	VR15	0	0	1	0	0	0	0.693147181	0	23	9	6	10	3.17805383	2.302585093	1.945910149	2.397895273	80	0.583321584	134	0.946526784	210	0.628338547	68	0.498056026	29	0.280837491	20	-0.100203979	-19	0.118753485	-2	0.425859423	34	-0.160251643	-53	-0.478039457	-38	-0.55427092	12	0.680242564
6/19/2020	2020	6	19	20200619	5	1	0	0	0	0	0	0	0	VR15	1	0	0	0	0.693147181	0	0	0	14	6	19	8	2.708050201	1.945910149	2.995732274	2.197224577	90	0.927355667	120	0.695852865	214	0.679583619	123	1.783096245	0	-0.662830038	0	-0.511340942	-13	0.35524946	0	0.583739878	90	0.456449885	-44	0.037626656	-33	-0.292257718	8	-0.136374997
6/20/2020	2020	6	20	20200620	6	0	1	0	0	0	0	0	0	VR15	1	1	0	0	0.693147181	0.693147181	0	0	11	19	10	11	2.48490665	2.995732274	2.397895273	2.48490665	70	0.239287502	135	0.964432064	207	0.589904743	136	2.086833024	0	-0.662830038	0	-0.511340942	-16	0.237001473	-2	0.425859423	112	0.698725486	-27	1.011662648	7	1.803847898	2	-1.361301337
6/21/2020	2020	6	21	20200621	7	0	0	1	0	0	0	0	0	VR15	0	0	0	0	0	0	0	0	6	10	8	17	1.945910149	2.397895273	2.197224577	2.890371758	90	0.927355667	148	1.197200703	238	0.98705405	64	0.404598556	0	-0.662830038	0	-0.511340942	-13	0.35524946	-4	0.267978967	81	0.35733714	-28	0.954366413	10	1.961055819	1	-1.565455727
6/22/2020	2020	6	22	20200622	1	0	0	0	0	0	0	0	0	VR15	0	0	0	0	0	0	0	0	12	8	11	11	2.564949357	2.197224577	2.48490665	2.48490665	60	-0.104746581	114	0.588421186	200	0.500225867	153	2.484027274	0	-0.662830038	0	-0.511340942	-3	0.749409419	-1	0.504799651	120	0.786825704	-47	-0.134262048	-40	-0.659076201	9	0.067779394
6/23/2020	2020	6	23	20200623	2	0	0	0	0	0	0	0	0	VR15	0	0	0	0	0	0	0	0	9	11	17	9	2.302585093	2.48490665	2.890371758	2.302585093	60	-0.104746581	116	0.624231745	218	0.730828691	155	2.530756009	0	-0.662830038	0	-0.511340942	3	0.985905394	5	0.978441017	214	1.82200327	-47	-0.134262048	-39	-0.60667356	9	0.067779394
6/24/2020	2020	6	24	20200624	3	0	0	0	0	0	0	0	0	VR15	2	0	0	0	1.098612289	0	0	0	6	17	11	12	1.945910149	2.890371758	2.48490665	2.564949357	80	0.583321584	165	1.501590462	310	1.909465343	148	2.367205436	0	-0.662830038	0	-0.511340942	1	0.907073403	2	0.741620334	292	2.680980399	-40	0.266811595	-36	-0.449465639	7	-0.340529387
6/25/2020	2020	6	25	20200625	4	0	0	0	0	0	0	0	0	VR15	1	0	0	0	0.693147181	0	0	0	19	11	9	19	2.995732274	2.48490665	2.302585093	2.995732274	70	0.239287502	182	1.80598022	303	1.819786467	155	2.530756009	0	-0.662830038	0	-0.511340942	-5	0.670577427	5	0.978441017	227	1.965166125	-42	0.152219126	-38	-0.55427092	8	-0.136374997
6/26/2020	2020	6	26	20200626	5	1	0	0	0	0	0	0	0	VR15	0	0	0	1	0	0	0	0.693147181	10	9	12	4	2.397895273	2.302585093	2.564949357	1.609437912	60	-0.104746581	192	1.98503302	323	2.076011826	122	1.759731878	0	-0.662830038	0	-0.511340942	-9	0.512913444	0	0.583739878	220	1.888078434	-35	0.553292769	-35	-0.397062999	6	-0.544683777
6/27/2020	2020	6	27	20200627	6	0	1	0	0	0	0	0	0	VR15	0	0	0	2	0	0	0	1.098612289	8	12	19	6	2.197224577	2.564949357	2.995732274	1.945910149	120	1.959457916	161	1.429969342	238	0.98705405	56	0.217683615	13	-0.239806663	25	0.002580261	-19	0.118753485	-6	0.110098512	47	-0.017088788	-31	0.782477708	1	1.489432056	4	-0.952992557
6/28/2020	2020	6	28	20200628	7	0	0	1	0	0	0	0	0	VR15	0	0	1	0	0	0	0.693147181	0	11	19	4	3	2.48490665	2.995732274	1.609437912	1.386294361	130	2.303491998	145	1.143484863	203	0.538659671	127	1.876553716	5	-0.50012874	12	-0.264658764	-8	0.55232944	-2	0.425859423	74	0.280249449	-29	0.897070178	5	1.699042617	2	-1.361301337
6/29/2020	2020	6	29	20200629	1	0	0	0	0	0	0	0	0	VR15	0	0	2	0	0	0	1.098612289	0	17	4	6	7	2.890371758	1.609437912	1.945910149	2.079441542	140	2.647526081	148	1.197200703	191	0.384924456	60	0.311141085	0	-0.662830038	0	-0.511340942	-8	0.55232944	-5	0.18903874	40	-0.094176479	-49	-0.248854518	-38	-0.55427092	11	0.476088174
6/30/2020	2020	6	30	20200630	2	0	0	0	0	0	0	0	0	VR15	1	1	0	0	0.693147181	0.693147181	0	0	11	6	3	12	2.48490665	1.945910149	1.386294361	2.564949357	110	1.615423833	143	1.107674303	192	0.397735724	18	-0.670162355	68	1.549907617	109	1.729355504	-12	0.394665456	-6	0.110098512	24	-0.270376916	-51	-0.363446988	-38	-0.55427092	11	0.476088174
7/1/2020	2020	7	1	20200701	3	0	0	0	0	0	0	0	0	VR15	0	2	0	1	0	1.098612289	0	0.693147181	9	3	7	3	2.302585093	1.386294361	2.079441542	1.386294361	100	1.27138975	164	1.483685182	199	0.487414599	79	0.75506407	5	-0.50012874	4	-0.429113549	-2	0.788825415	2	0.741620334	85	0.401387249	-43	0.094922891	-35	-0.397062999	8	-0.136374997
7/2/2020	2020	7	2	20200702	4	0	0	0	0	0	0	0	0	VR15	0	0	0	1	0	0	0	0.693147181	12	7	12	9	2.564949357	2.079441542	2.564949357	2.302585093	100	1.27138975	152	1.268821823	202	0.525848403	93	1.082165217	1	-0.630289779	1	-0.490784094	-8	0.55232944	-1	0.504799651	68	0.214174285	-46	-0.076965814	-36	-0.449465639	9	0.067779394
7/3/2020	2020	7	3	20200703	5	1	0	0	0	0	0	0	0	VR15	0	0	1	0	0	0	0.693147181	0	19	12	3	13	2.995732274	2.564949357	1.386294361	2.63905733	150	2.991560164	144	1.125579583	203	0.538659671	89	0.988707746	0	-0.662830038	0	-0.511340942	-8	0.55232944	-2	0.425859423	91	0.467462413	-39	0.32410783	-32	-0.239855077	7	-0.340529387
7/4/2020	2020	7	4	20200704	6	0	1	0	0	0	0	0	0	VR15	0	0	1	0	0	0	0.693147181	0	4	3	9	7	1.609437912	1.386294361	2.302585093	2.079441542	130	2.303491998	151	1.250916543	182	0.269623044	0	-1.090720972	104	2.721356964	116	1.873253441	-26	-0.157158486	-12	-0.363542855	-20	-0.754928117	-36	0.495996534	-2	1.332224135	5	-0.748838167
7/5/2020	2020	7	5	20200705	7	0	0	1	0	0	0	0	0	VR15	0	1	0	0	0	0.693147181	0	0	6	9	13	12	1.945910149	2.302585093	2.63905733	2.564949357	150	2.991560164	159	1.394158782	197	0.461792063	71	0.568149129	0	-0.662830038	-1	-0.53189779	-12	0.394665456	-4	0.267978967	44	-0.05012637	-32	0.725181474	1	1.489432056	2	-1.361301337
7/6/2020	2020	7	6	20200706	1	0	0	0	0	0	0	0	0	VR15	0	1	0	0	0	0.693147181	0	0	3	13	7	9	1.386294361	2.63905733	2.079441542	2.302585093	150	2.991560164	112	0.552610626	185	0.308056848	67	0.474691658	4	-0.532669	6	-0.387999853	-1	0.828241411	-2	0.425859423	70	0.236199339	-44	0.037626656	-39	-0.60667356	10	0.271933784
7/7/2020	2020	7	7	20200707	2	0	0	0	0	0	0	0	0	VR15	0	0	0	0	0	0	0	0	7	7	12	12	2.079441542	2.079441542	2.564949357	2.564949357	80	0.583321584	123	0.749568705	193	0.410546992	59	0.287776717	28	0.248297232	34	0.187591895	5	1.064737386	4	0.89950079	117	0.753788122	-45	-0.019669579	-37	-0.501868279	9	0.067779394
7/8/2020	2020	7	8	20200708	3	0	0	0	0	0	0	0	0	VR15	0	0	0	0	0	0	0	0	12	12	9	15	2.564949357	2.564949357	2.302585093	2.772588722	60	-0.104746581	134	0.946526784	180	0.244000508	0	-1.090720972	114	3.04675956	65	0.824854187	-7	0.591745436	-3	0.346919195	55	0.07101143	-43	0.094922891	-36	-0.449465639	9	0.067779394
7/9/2020	2020	7	9	20200709	4	0	0	0	0	0	0	0	0	VR15	0	0	0	0	0	0	0	0	3	9	12	18	1.386294361	2.302585093	2.564949357	2.944438979	100	1.27138975	156	1.340442942	174	0.1671329	0	-1.090720972	84	2.070551771	61	0.742626794	-13	0.35524946	-4	0.267978967	18	-0.33645208	-45	-0.019669579	-38	-0.55427092	10	0.271933784
7/10/2020	2020	7	10	20200710	5	1	0	0	0	0	0	0	0	VR15	1	0	0	0	0.693147181	0	0	0	9	12	15	20	2.302585093	2.564949357	2.772588722	3.044522438	110	1.615423833	111	0.534705346	178	0.218377972	69	0.521420394	37	0.541159568	59	0.701513098	-6	0.631161431	-1	0.504799651	89	0.445437358	-36	0.495996534	-33	-0.292257718	7	-0.340529387
7/11/2020	2020	7	11	20200711	6	0	1	0	0	0	0	0	0	VR15	2	0	0	0	1.098612289	0	0	0	13	15	18	6	2.63905733	2.772588722	2.944438979	1.945910149	60	-0.104746581	103	0.391463106	190	0.372113188	131	1.970011186	5	-0.50012874	15	-0.20298822	-10	0.473497448	-4	0.267978967	121	0.797838232	-20	1.412736291	5	1.699042617	1	-1.565455727
7/12/2020	2020	7	12	20200712	7	0	0	1	0	0	0	0	0	VR15	0	0	0	0	0	0	0	0	7	18	20	11	2.079441542	2.944438979	3.044522438	2.48490665	60	-0.104746581	106	0.445178946	196	0.448980795	142	2.22701923	0	-0.662830038	0	-0.511340942	0	0.867657407	-2	0.425859423	165	1.282389433	-21	1.355440056	9	1.908653179	0	-1.769610117
7/13/2020	2020	7	13	20200713	1	0	0	0	0	0	0	0	0	VR15	0	0	0	0	0	0	0	0	12	20	6	23	2.564949357	3.044522438	1.945910149	3.17805383	50	-0.448780664	103	0.391463106	225	0.820507566	142	2.22701923	0	-0.662830038	0	-0.511340942	11	1.301233361	1	0.662680106	219	1.877065907	-40	0.266811595	-38	-0.55427092	8	-0.136374997
7/14/2020	2020	7	14	20200714	2	0	0	0	0	0	0	0	0	VR15	0	0	0	1	0	0	0	0.693147181	9	6	11	18	2.302585093	1.945910149	2.48490665	2.944438979	80	0.583321584	129	0.857000384	184	0.29524558	6	-0.950534767	34	0.443538789	16	-0.182431372	4	1.02532139	0	0.583739878	96	0.522525049	-44	0.037626656	-39	-0.60667356	9	0.067779394
7/15/2020	2020	7	15	20200715	3	0	0	0	0	0	0	0	0	VR15	1	0	0	0	0.693147181	0	0	0	12	11	23	23	2.564949357	2.48490665	3.17805383	3.17805383	60	-0.104746581	126	0.803284545	204	0.551470939	72	0.591513497	8	-0.402507961	5	-0.408556701	6	1.104153382	1	0.662680106	177	1.41453976	-38	0.381404065	-34	-0.344660358	7	-0.340529387
7/16/2020	2020	7	16	20200716	4	0	0	0	0	0	0	0	0	VR15	1	0	1	0	0.693147181	0	0.693147181	0	15	23	18	11	2.772588722	3.17805383	2.944438979	2.48490665	90	0.927355667	145	1.143484863	198	0.474603331	30	-0.389789944	6	-0.46758848	4	-0.429113549	-3	0.749409419	-1	0.504799651	73	0.269236921	-43	0.094922891	-37	-0.501868279	9	0.067779394
7/17/2020	2020	7	17	20200717	5	1	0	0	0	0	0	0	0	VR15	0	0	0	0	0	0	0	0	18	18	23	10	2.944438979	2.944438979	3.17805383	2.397895273	50	-0.448780664	149	1.215105983	233	0.92299771	75	0.661606599	0	-0.662830038	0	-0.511340942	-1	0.828241411	-1	0.504799651	177	1.41453976	-34	0.610589004	-35	-0.397062999	6	-0.544683777
7/18/2020	2020	7	18	20200718	6	0	1	0	0	0	0	0	0	VR15	0	1	0	1	0	0.693147181	0	0.693147181	20	23	11	17	3.044522438	3.17805383	2.48490665	2.890371758	60	-0.104746581	136	0.982337344	229	0.871752638	118	1.666274407	0	-0.662830038	0	-0.511340942	-12	0.394665456	-7	0.031158284	201	1.678840415	-13	1.813809935	2	1.541834696	0	-1.769610117
7/19/2020	2020	7	19	20200719	7	0	0	1	0	0	0	0	0	VR15	0	0	0	0	0	0	0	0	6	11	10	26	1.945910149	2.48490665	2.397895273	3.295836866	100	1.27138975	134	0.946526784	222	0.782073762	27	-0.459883046	27	0.215756972	39	0.290376135	-7	0.591745436	-8	-0.047781944	125	0.841888341	-22	1.298143822	5	1.699042617	0	-1.769610117
7/20/2020	2020	7	20	20200720	1	0	0	0	0	0	0	0	0	VR15	0	0	1	2	0	0	0.693147181	1.098612289	11	10	17	22	2.48490665	2.397895273	2.890371758	3.135494216	70	0.239287502	137	1.000242624	197	0.461792063	146	2.320476701	0	-0.662830038	0	-0.511340942	15	1.458897345	0	0.583739878	203	1.70086547	-41	0.20951536	-44	-0.868686762	8	-0.136374997
7/21/2020	2020	7	21	20200721	2	0	0	0	0	0	0	0	0	VR15	0	0	0	1	0	0	0	0.693147181	23	17	26	13	3.17805383	2.890371758	3.295836866	2.63905733	70	0.239287502	137	1.000242624	206	0.577093475	149	2.390569804	0	-0.662830038	0	-0.511340942	13	1.380065353	0	0.583739878	237	2.075291398	-45	-0.019669579	-43	-0.816284122	8	-0.136374997
7/22/2020	2020	7	22	20200722	3	0	0	0	0	0	0	0	0	VR15	0	1	2	1	0	0.693147181	1.098612289	0.693147181	18	26	22	21	2.944438979	3.295836866	3.135494216	3.091042453	50	-0.448780664	113	0.570515906	194	0.42335826	104	1.339173261	0	-0.662830038	0	-0.511340942	7	1.143569378	-3	0.346919195	218	1.866053379	-41	0.20951536	-42	-0.763881481	7	-0.340529387
7/23/2020	2020	7	23	20200723	4	0	0	0	0	0	0	0	0	VR15	0	0	1	0	0	0	0.693147181	0	23	22	13	58	3.17805383	3.135494216	2.63905733	4.077537444	80	0.583321584	123	0.749568705	239	0.999865318	83	0.84852154	0	-0.662830038	0	-0.511340942	2	0.946489398	-2	0.425859423	173	1.370489651	-45	-0.019669579	-44	-0.868686762	8	-0.136374997
7/24/2020	2020	7	24	20200724	5	1	0	0	0	0	0	0	0	VR15	0	2	1	0	0	1.098612289	0.693147181	0	11	13	21	53	2.48490665	2.63905733	3.091042453	3.988984047	80	0.583321584	173	1.644832701	222	0.782073762	49	0.054133041	0	-0.662830038	0	-0.511340942	-4	0.709993423	-4	0.267978967	146	1.073151414	-39	0.32410783	-42	-0.763881481	7	-0.340529387
7/25/2020	2020	7	25	20200725	6	0	1	0	0	0	0	0	0	VR15	0	1	0	0	0	0.693147181	0	0	10	21	58	45	2.397895273	3.091042453	4.077537444	3.828641396	90	0.927355667	163	1.465779902	214	0.679583619	5	-0.973899134	93	2.363414108	219	3.990608799	-20	0.079337489	-12	-0.363542855	35	-0.149239116	-28	0.954366413	-5	1.175016213	3	-1.157146947
7/26/2020	2020	7	26	20200726	7	0	0	1	0	0	0	0	0	VR15	0	1	0	0	0	0.693147181	0	0	17	58	53	51	2.890371758	4.077537444	3.988984047	3.951243719	100	1.27138975	162	1.447874622	210	0.628338547	120	1.713003143	0	-0.662830038	-1	-0.53189779	-3	0.749409419	-8	-0.047781944	127	0.863913395	-23	1.240847587	4	1.646639977	-1	-1.973764507
7/27/2020	2020	7	27	20200727	1	0	0	0	0	0	0	0	0	VR15	0	0	0	1	0	0	0	0.693147181	26	53	45	56	3.295836866	3.988984047	3.828641396	4.043051268	120	1.959457916	156	1.340442942	248	1.115166729	11	-0.833712928	1	-0.630289779	2	-0.470227246	5	1.064737386	-7	0.031158284	124	0.830875813	-48	-0.191558283	-50	-1.183102605	9	0.067779394
7/28/2020	2020	7	28	20200728	2	0	0	0	0	0	0	0	0	VR15	1	0	0	2	0.693147181	0	0	1.098612289	22	45	51	41	3.135494216	3.828641396	3.951243719	3.737669618	100	1.27138975	159	1.394158782	204	0.551470939	93	1.082165217	0	-0.662830038	0	-0.511340942	11	1.301233361	-3	0.346919195	180	1.447577342	-48	-0.191558283	-48	-1.078297324	9	0.067779394
7/29/2020	2020	7	29	20200729	3	0	0	0	0	0	0	0	0	VR15	0	0	1	1	0	0	0.693147181	0.693147181	13	51	56	81	2.63905733	3.951243719	4.043051268	4.406719247	110	1.615423833	124	0.767473985	206	0.577093475	132	1.993375554	0	-0.662830038	0	-0.511340942	6	1.104153382	-4	0.267978967	201	1.678840415	-43	0.094922891	-45	-0.921089403	8	-0.136374997
7/30/2020	2020	7	30	20200730	4	0	0	0	0	0	0	0	0	VR15	0	0	2	0	0	0	1.098612289	0	21	56	41	58	3.091042453	4.043051268	3.737669618	4.077537444	60	-0.104746581	118	0.660042305	247	1.102355461	120	1.713003143	0	-0.662830038	0	-0.511340942	2	0.946489398	-3	0.346919195	223	1.921116016	-45	-0.019669579	-48	-1.078297324	8	-0.136374997
7/31/2020	2020	7	31	20200731	5	1	0	0	0	0	0	0	0	VR15	0	1	1	2	0	0.693147181	0.693147181	1.098612289	58	41	81	77	4.077537444	3.737669618	4.406719247	4.356708827	80	0.583321584	162	1.447874622	335	2.229747042	140	2.180290495	0	-0.662830038	-1	-0.53189779	-5	0.670577427	-9	-0.126722172	426	4.156659057	-29	0.897070178	-48	-1.078297324	4	-0.952992557
8/1/2020	2020	8	1	20200801	6	0	1	0	0	0	0	0	0	VR15	1	2	0	4	0.693147181	1.098612289	0	1.609437912	53	81	58	43	3.988984047	4.406719247	4.077537444	3.784189634	80	0.583321584	176	1.698548541	235	0.948620246	81	0.801792805	0	-0.662830038	0	-0.511340942	-17	0.197585477	-13	-0.442483083	161	1.238339323	-23	1.240847587	-3	1.279821494	1	-1.565455727
8/2/2020	2020	8	2	20200802	7	0	0	1	0	0	0	0	0	VR15	0	1	2	1	0	0.693147181	1.098612289	0.693147181	45	58	77	76	3.828641396	4.077537444	4.356708827	4.343805422	70	0.239287502	132	0.910716224	213	0.666772351	107	1.409266363	0	-0.662830038	0	-0.511340942	-8	0.55232944	-12	-0.363542855	144	1.051126359	-24	1.183551352	5	1.699042617	-2	-2.177918897
8/3/2020	2020	8	3	20200803	1	0	0	0	0	0	0	0	0	VR15	2	0	4	0	1.098612289	0	1.609437912	0	51	77	43	62	3.951243719	4.356708827	3.784189634	4.143134726	80	0.583321584	131	0.892810944	189	0.35930192	38	-0.202875003	48	0.899102424	440	8.533672236	-5	0.670577427	-17	-0.758243994	67	0.203161758	-52	-0.420743222	-53	-1.340310526	11	0.476088174
8/4/2020	2020	8	4	20200804	2	0	0	0	0	0	0	0	0	VR15	1	2	1	0	0.693147181	1.098612289	0.693147181	0	56	43	76	60	4.043051268	3.784189634	4.343805422	4.110873864	80	0.583321584	141	1.071863744	223	0.79488503	123	1.783096245	0	-0.662830038	0	-0.511340942	13	1.380065353	-4	0.267978967	239	2.097316453	-49	-0.248854518	-50	-1.183102605	8	-0.136374997
8/5/2020	2020	8	5	20200805	3	0	0	0	0	0	0	0	0	VR15	1	4	0	5	0.693147181	1.609437912	0	1.791759469	41	76	62	83	3.737669618	4.343805422	4.143134726	4.430816799	80	0.583321584	159	1.394158782	276	1.473882232	131	1.970011186	0	-0.662830038	0	-0.511340942	4	1.02532139	-7	0.031158284	307	2.846168309	-41	0.20951536	-47	-1.025894683	7	-0.340529387
8/6/2020	2020	8	6	20200806	4	0	0	0	0	0	0	0	0	VR15	0	1	0	1	0	0.693147181	0	0.693147181	81	62	60	90	4.406719247	4.143134726	4.110873864	4.510859507	60	-0.104746581	167	1.537401022	248	1.115166729	114	1.572816937	0	-0.662830038	0	-0.511340942	-5	0.670577427	-7	0.031158284	262	2.35060458	-45	-0.019669579	-50	-1.183102605	8	-0.136374997
8/7/2020	2020	8	7	20200807	5	1	0	0	0	0	0	0	0	VR15	0	0	5	0	0	0	1.791759469	0	58	60	83	67	4.077537444	4.110873864	4.430816799	4.219507705	50	-0.448780664	181	1.788074941	320	2.037578022	139	2.156926127	0	-0.662830038	0	-0.511340942	-13	0.35524946	-10	-0.205662399	311	2.890218418	-38	0.381404065	-48	-1.078297324	6	-0.544683777
8/8/2020	2020	8	8	20200808	6	0	1	0	0	0	0	0	0	VR15	0	0	1	1	0	0	0.693147181	0.693147181	77	83	90	38	4.356708827	4.430816799	4.510859507	3.663561646	70	0.239287502	179	1.752264381	330	2.165690702	80	0.778428438	2	-0.597749519	3	-0.449670397	-23	-0.038910499	-13	-0.442483083	258	2.306554471	-14	1.7565137	-6	1.122613573	0	-1.769610117
8/9/2020	2020	8	9	20200809	7	0	0	1	0	0	0	0	0	VR15	0	5	0	1	0	1.791759469	0	0.693147181	43	90	67	71	3.784189634	4.510859507	4.219507705	4.276666119	80	0.583321584	203	2.181991099	294	1.704485055	116	1.619545672	0	-0.662830038	0	-0.511340942	-16	0.237001473	-9	-0.126722172	214	1.82200327	-14	1.7565137	2	1.541834696	-2	-2.177918897
8/10/2020	2020	8	10	20200810	1	0	0	0	0	0	0	0	0	VR15	1	1	1	0	0.693147181	0.693147181	0.693147181	0	76	67	38	63	4.343805422	4.219507705	3.663561646	4.158883083	50	-0.448780664	210	2.307328058	331	2.17850197	93	1.082165217	0	-0.662830038	0	-0.511340942	-1	0.828241411	-6	0.110098512	239	2.097316453	-47	-0.134262048	-52	-1.287907885	8	-0.136374997
8/11/2020	2020	8	11	20200811	2	0	0	0	0	0	0	0	0	VR15	2	0	1	2	1.098612289	0	0.693147181	1.098612289	62	38	71	59	4.143134726	3.663561646	4.276666119	4.094344562	60	-0.104746581	212	2.343138618	314	1.960710415	61	0.334505453	0	-0.662830038	0	-0.511340942	-1	0.828241411	-6	0.110098512	278	2.526805017	-48	-0.191558283	-51	-1.235505245	9	0.067779394
8/12/2020	2020	8	12	20200812	3	0	0	0	0	0	0	0	0	VR15	1	1	0	2	0.693147181	0.693147181	0	1.098612289	60	71	63	57	4.110873864	4.276666119	4.158883083	4.060443011	80	0.583321584	192	1.98503302	314	1.960710415	130	1.946646819	0	-0.662830038	0	-0.511340942	-7	0.591745436	-10	-0.205662399	268	2.416679744	-46	-0.076965814	-48	-1.078297324	7	-0.340529387
8/13/2020	2020	8	13	20200813	4	0	0	0	0	0	0	0	0	VR15	0	1	2	0	0	0.693147181	1.098612289	0	83	63	59	49	4.430816799	4.158883083	4.094344562	3.912023005	50	-0.448780664	201	2.146180539	302	1.806975199	77	0.708335335	7	-0.435048221	3	-0.449670397	-15	0.276417468	-10	-0.205662399	111	0.687712959	-52	-0.420743222	-50	-1.183102605	10	0.271933784
8/14/2020	2020	8	14	20200814	5	1	0	0	0	0	0	0	0	VR15	2	0	2	3	1.098612289	0	1.098612289	1.386294361	90	59	57	82	4.510859507	4.094344562	4.060443011	4.418840608	50	-0.448780664	189	1.93131718	255	1.204845605	37	-0.22623937	0	-0.662830038	0	-0.511340942	-16	0.237001473	-12	-0.363542855	98	0.544550104	-45	-0.019669579	-47	-1.025894683	8	-0.136374997
8/15/2020	2020	8	15	20200815	6	0	1	0	0	0	0	0	0	VR15	4	2	0	0	1.609437912	1.098612289	0	0	67	57	49	38	4.219507705	4.060443011	3.912023005	3.663561646	60	-0.104746581	183	1.8238855	254	1.192034337	98	1.198987055	0	-0.662830038	0	-0.511340942	-21	0.039921493	-15	-0.600363538	110	0.676700431	-26	1.068958882	-3	1.279821494	1	-1.565455727
8/16/2020	2020	8	16	20200816	7	0	0	1	0	0	0	0	0	VR15	1	2	3	0	0.693147181	1.098612289	1.386294361	0	38	49	82	78	3.663561646	3.912023005	4.418840608	4.369447852	90	0.927355667	173	1.644832701	304	1.832597735	58	0.26441235	25	0.150676453	225	4.113949888	-20	0.079337489	-14	-0.521423311	81	0.35733714	-31	0.782477708	4	1.646639977	0	-1.769610117
8/17/2020	2020	8	17	20200817	1	0	0	0	0	0	0	0	0	VR15	0	0	0	0	0	0	0	0	71	82	38	37	4.276666119	4.418840608	3.663561646	3.63758616	60	-0.104746581	161	1.429969342	255	1.204845605	53	0.147590512	7	-0.435048221	61	0.742626794	-9	0.512913444	-16	-0.679303766		-0.534677571	-48	-0.191558283	-51	-1.235505245	8	-0.136374997
8/18/2020	2020	8	18	20200818	2	0	0	0	0	0	0	0	0	VR15	0	3	0	1	0	1.386294361	0	0.693147181	63	38	78	81	4.158883083	3.663561646	4.369447852	4.406719247	80	0.583321584	172	1.626927421	231	0.897375174	107	1.409266363	0	-0.662830038	0	-0.511340942	2	0.946489398	-6	0.110098512		-0.534677571	-50	-0.306150753	-47	-1.025894683	9	0.067779394
8/19/2020	2020	8	19	20200819	3	0	0	0	0	0	0	0	0	VR15	5	0	0	0	1.791759469	0	0	0	59	78	37	55	4.094344562	4.369447852	3.63758616	4.025351691	100	1.27138975	158	1.376253502	274	1.448259696	67	0.474691658	37	0.541159568	53	0.578172009	-5	0.670577427	-13	-0.442483083		-0.534677571	-46	-0.076965814	-46	-0.973492043	8	-0.136374997
8/20/2020	2020	8	20	20200820	4	0	0	0	0	0	0	0	0	VR15	1	0	1	0	0.693147181	0	0.693147181	0	57	37	81	49	4.060443011	3.63758616	4.406719247	3.912023005	80	0.583321584	192	1.98503302	291	1.666051252	52	0.124226144	0	-0.662830038	-1	-0.53189779	-7	0.591745436	-8	-0.047781944		-0.534677571	-49	-0.248854518	-48	-1.078297324	9	0.067779394
8/21/2020	2020	8	21	20200821	5	1	0	0	0	0	0	0	0	VR15	0	0	0	0	0	0	0	0	49	81	55	58	3.912023005	4.406719247	4.025351691	4.077537444	110	1.615423833	200	2.128275259	257	1.230468141	111	1.502723834	0	-0.662830038	0	-0.511340942	-8	0.55232944	-9	-0.126722172		-0.534677571	-42	0.152219126	-45	-0.921089403	6	-0.544683777
8/22/2020	2020	8	22	20200822	6	0	1	0	0	0	0	0	0	VR15	1	1	0	1	0.693147181	0.693147181	0	0.693147181	82	55	49	87	4.418840608	4.025351691	3.912023005	4.477336814	140	2.647526081	172	1.626927421	213	0.666772351	91	1.035436481	15	-0.174726144	49	0.495944617	-22	0.000505497	-15	-0.600363538	44	-0.05012637	-31	0.782477708	-4	1.227418854	3	-1.157146947
8/23/2020	2020	8	23	20200823	7	0	0	1	0	0	0	0	0	VR15	1	0	0	0	0.693147181	0	0	0	38	49	58	95	3.663561646	3.912023005	4.077537444	4.564348191	110	1.615423833	155	1.322537662	212	0.653961083	68	0.498056026	38	0.573699828	126	2.078821923	-11	0.434081452	-10	-0.205662399	53	0.048986375	-28	0.954366413	2	1.541834696	0	-1.769610117
8/24/2020	2020	8	24	20200824	1	0	0	0	0	0	0	0	0	VR15	0	0	1	1	0	0	0.693147181	0.693147181	78	58	87	73	4.369447852	4.077537444	4.477336814	4.304065093	100	1.27138975	153	1.286727103	206	0.577093475	90	1.012072114	7	-0.435048221	20	-0.100203979	3	0.985905394	-9	-0.126722172		-0.534677571	-47	-0.134262048	-47	-1.025894683	8	-0.136374997
8/25/2020	2020	8	25	20200825	2	0	0	0	0	0	0	0	0	VR15	2	0	0	1	1.098612289	0	0	0.693147181	37	87	95	97	3.63758616	4.477336814	4.564348191	4.584967479	170	3.67962833	157	1.358348222	215	0.692394887	22	-0.576704885	31	0.34591801	24	-0.017976587	-3	0.749409419	-9	-0.126722172		-0.534677571	-49	-0.248854518	-47	-1.025894683	10	0.271933784
8/26/2020	2020	8	26	20200826	3	0	0	0	0	0	0	0	0	VR15	2	1	1	3	1.098612289	0.693147181	0.693147181	1.386294361	81	95	73	99	4.406719247	4.564348191	4.304065093	4.605170186	200	4.711730578	159	1.394158782	190	0.372113188	8	-0.903806031	13	-0.239806663	20	-0.100203979	-10	0.473497448	-14	-0.521423311		-0.534677571	-45	-0.019669579	-45	-0.921089403	10	0.271933784
8/27/2020	2020	8	27	20200827	4	0	0	0	0	0	0	0	0	VR15	0	0	1	0	0	0	0.693147181	0	55	73	97	152	4.025351691	4.304065093	4.584967479	5.030437921	110	1.615423833	142	1.089769023	208	0.602716011	12	-0.810348561	12	-0.272346923	11	-0.285215612	-4	0.709993423	-7	0.031158284		-0.534677571	-44	0.037626656	-44	-0.868686762	9	0.067779394
8/28/2020	2020	8	28	20200828	5	1	0	0	0	0	0	0	0	VR15	3	1	3	3	1.386294361	0.693147181	1.386294361	1.386294361	49	97	99	80	3.912023005	4.584967479	4.605170186	4.394449155	120	1.959457916	145	1.143484863	203	0.538659671	56	0.217683615	30	0.313377751	100	1.544343871	-10	0.473497448	-9	-0.126722172		-0.534677571	-38	0.381404065	-41	-0.711478841	7	-0.340529387
8/29/2020	2020	8	29	20200829	6	0	1	0	0	0	0	0	0	VR15	0	1	0	0	0	0.693147181	0	0	58	99	152	185	4.077537444	4.605170186	5.030437921	5.225746674	70	0.239287502	139	1.036053184	196	0.448980795	58	0.26441235	29	0.280837491	82	1.174320605	-16	0.237001473	-10	-0.205662399	39	-0.105189007	-23	1.240847587	-3	1.279821494	2	-1.361301337
8/30/2020	2020	8	30	20200830	7	0	0	1	0	0	0	0	0	VR15	0	3	3	2	0	1.386294361	1.386294361	1.098612289	87	152	80	72	4.477336814	5.030437921	4.394449155	4.290459441	160	3.335594247	136	0.982337344	184	0.29524558	7	-0.927170399	28	0.248297232	156	2.695527367	-16	0.237001473	-10	-0.205662399	0	-0.534677571	-32	0.725181474	-2	1.332224135	2	-1.361301337
8/31/2020	2020	8	31	20200831	1	0	0	0	0	0	0	0	0	VR15	0	0	0	1	0	0	0	0.693147181	95	80	185	149	4.564348191	4.394449155	5.225746674	5.010635294	80	0.583321584	108	0.480989506	188	0.346490652	38	-0.202875003	0	-0.662830038	0	-0.511340942	4	1.02532139	-6	0.110098512		-0.534677571	-42	0.152219126	-42	-0.763881481	8	-0.136374997
9/1/2020	2020	9	1	20200901	2	0	0	0	0	0	0	0	0	VR15	1	3	2	6	0.693147181	1.386294361	1.098612289	1.945910149	73	185	72	250	4.304065093	5.225746674	4.290459441	5.525452939	40	-0.792814747	109	0.498894786	174	0.1671329	28	-0.436518679	0	-0.662830038	0	-0.511340942	0	0.867657407	-3	0.346919195		-0.534677571	-43	0.094922891	-41	-0.711478841	8	-0.136374997
9/2/2020	2020	9	2	20200902	3	0	0	0	0	0	0	0	0	VR15	0	0	1	2	0	0	0.693147181	1.098612289	97	72	149	77	4.584967479	4.290459441	5.010635294	4.356708827	50	-0.448780664	98	0.301936707	200	0.500225867	99	1.222351422	0	-0.662830038	0	-0.511340942	-1	0.828241411	-5	0.18903874		-0.534677571	-37	0.4387003	-37	-0.501868279	6	-0.544683777
9/3/2020	2020	9	3	20200903	4	0	0	0	0	0	0	0	0	VR15	0	2	6	0	0	1.098612289	1.945910149	0	99	149	250	221	4.605170186	5.010635294	5.525452939	5.402677382	120	1.959457916	136	0.982337344	198	0.474603331	1	-1.067356605	69	1.582447877	60	0.722069946	-17	0.197585477	-10	-0.205662399		-0.534677571	-43	0.094922891	-40	-0.659076201	9	0.067779394
9/4/2020	2020	9	4	20200904	5	1	0	0	0	0	0	0	0	VR15	0	1	2	0	0	0.693147181	1.098612289	0	152	250	77	217	5.030437921	5.525452939	4.356708827	5.384495063	80	0.583321584	167	1.537401022	198	0.474603331	34	-0.296332473	3	-0.565209259	1	-0.490784094	-8	0.55232944	-5	0.18903874		-0.534677571	-34	0.610589004	-35	-0.397062999	5	-0.748838167
9/5/2020	2020	9	5	20200905	6	0	1	0	0	0	0	0	0	VR15	1	6	0	6	0.693147181	1.945910149	0	1.945910149	80	77	221	115	4.394449155	4.356708827	5.402677382	4.753590191	90	0.927355667	129	0.857000384	180	0.244000508	61	0.334505453	32	0.37845827	76	1.050979516	-13	0.35524946	-8	-0.047781944	72	0.258224394	-21	1.355440056	-2	1.332224135	2	-1.361301337
9/6/2020	2020	9	6	20200906	7	0	0	1	0	0	0	0	0	VR15	0	2	0	3	0	1.098612289	0	1.386294361	185	221	217	221	5.225746674	5.402677382	5.384495063	5.402677382	70	0.239287502	123	0.749568705	194	0.42335826	107	1.409266363	18	-0.077105365	72	0.968752124	-5	0.670577427	-4	0.267978967		-0.534677571	-24	1.183551352	1	1.489432056	0	-1.769610117
9/7/2020	2020	9	7	20200907	1	0	0	0	0	0	0	0	0	VR15	1	0	6	4	0.693147181	0	1.945910149	1.609437912	72	217	115	201	4.290459441	5.384495063	4.753590191	5.308267697	90	0.927355667	118	0.660042305	206	0.577093475	98	1.198987055	0	-0.662830038	-1	-0.53189779	-3	0.749409419	-10	-0.205662399		-0.534677571	-41	0.20951536	-41	-0.711478841	7	-0.340529387
9/8/2020	2020	9	8	20200908	2	0	0	0	0	0	0	0	0	VR15	1	0	3	3	0.693147181	0	1.386294361	1.386294361	149	115	221	169	5.010635294	4.753590191	5.402677382	5.135798437	80	0.583321584	166	1.519495742	195	0.436169527	0	-1.090720972	0	-0.662830038	0	-0.511340942	-6	0.631161431	-7	0.031158284		-0.534677571	-43	0.094922891	-41	-0.711478841	8	-0.136374997
9/9/2020	2020	9	9	20200909	3	0	0	0	0	0	0	0	0	VR15	3	6	4	9	1.386294361	1.945910149	1.609437912	2.302585093	250	221	201	184	5.525452939	5.402677382	5.308267697	5.220355825	80	0.583321584	150	1.233011263	214	0.679583619	7	-0.927170399	5	-0.50012874	4	-0.429113549	-11	0.434081452	-10	-0.205662399		-0.534677571	-41	0.20951536	-36	-0.449465639	7	-0.340529387
9/10/2020	2020	9	10	20200910	4	0	0	0	0	0	0	0	0	VR15	0	3	3	10	0	1.386294361	1.386294361	2.397895273	77	201	169	196	4.356708827	5.308267697	5.135798437	5.283203729	50	-0.448780664	118	0.660042305	196	0.448980795	56	0.217683615	0	-0.662830038	0	-0.511340942	-12	0.394665456	-6	0.110098512		-0.534677571	-41	0.20951536	-38	-0.55427092	7	-0.340529387
9/11/2020	2020	9	11	20200911	5	1	0	0	0	0	0	0	0	VR15	3	4	9	6	1.386294361	1.609437912	2.302585093	1.945910149	221	169	184	236	5.402677382	5.135798437	5.220355825	5.468060141	70	0.239287502	121	0.713758145	194	0.42335826	97	1.175622687	0	-0.662830038	0	-0.511340942	-7	0.591745436	-6	0.110098512	98	0.544550104	-35	0.553292769	-33	-0.292257718	5	-0.748838167
9/12/2020	2020	9	12	20200912	6	0	1	0	0	0	0	0	0	VR15	0	3	10	6	0	1.386294361	2.397895273	1.945910149	217	184	196	329	5.384495063	5.220355825	5.283203729	5.799092654	90	0.927355667	153	1.286727103	198	0.474603331	54	0.170954879	0	-0.662830038	0	-0.511340942	-13	0.35524946	-9	-0.126722172	80	0.346324612	-23	1.240847587	-2	1.332224135	2	-1.361301337
9/13/2020	2020	9	13	20200913	7	0	0	1	0	0	0	0	0	VR15	2	9	6	3	1.098612289	2.302585093	1.945910149	1.386294361	115	196	236	209	4.753590191	5.283203729	5.468060141	5.347107531	80	0.583321584	125	0.785379265	212	0.653961083	89	0.988707746	0	-0.662830038	0	-0.511340942	-2	0.788825415	-8	-0.047781944	122	0.808850759	-25	1.126255117	2	1.541834696	0	-1.769610117
9/14/2020	2020	9	14	20200914	1	0	0	0	0	0	0	0	0	VR15	1	10	6	6	0.693147181	2.397895273	1.945910149	1.945910149	221	236	329	372	5.402677382	5.468060141	5.799092654	5.92157842	60	-0.104746581	121	0.713758145	289	1.640428716	117	1.64291004	0	-0.662830038	0	-0.511340942	6	1.104153382	-12	-0.363542855	222	1.910103489	-37	0.4387003	-37	-0.501868279	6	-0.544683777
9/15/2020	2020	9	15	20200915	2	0	0	0	0	0	0	0	0	VR15	6	6	3	12	1.945910149	1.945910149	1.386294361	2.564949357	201	329	209	225	5.308267697	5.799092654	5.347107531	5.420534999	50	-0.448780664	161	1.429969342	321	2.05038929	110	1.479359466	0	-0.662830038	0	-0.511340942	9	1.22240137	-3	0.346919195	329	3.088443909	-39	0.32410783	-40	-0.659076201	6	-0.544683777
9/16/2020	2020	9	16	20200916	3	0	0	0	0	0	0	0	0	VR15	2	6	6	8	1.098612289	1.945910149	1.945910149	2.197224577	169	209	372	253	5.135798437	5.347107531	5.92157842	5.537334267	130	2.303491998	135	0.964432064	214	0.679583619	53	0.147590512	0	-0.662830038	0	-0.511340942	-6	0.631161431	-7	0.031158284	130	0.896950977	-39	0.32410783	-32	-0.239855077	6	-0.544683777
9/17/2020	2020	9	17	20200917	4	0	0	0	0	0	0	0	0	VR15	0	3	12	8	0	1.386294361	2.564949357	2.197224577	184	372	225	294	5.220355825	5.92157842	5.420534999	5.686975356	100	1.27138975	114	0.588421186	198	0.474603331	111	1.502723834	0	-0.662830038	0	-0.511340942	-15	0.276417468	-8	-0.047781944	57	0.093036485	-43	0.094922891	-35	-0.397062999	8	-0.136374997
9/18/2020	2020	9	18	20200918	5	1	0	0	0	0	0	0	0	VR15	0	6	8	3	0	1.945910149	2.197224577	1.386294361	196	225	253	350	5.283203729	5.420534999	5.537334267	5.860786223	90	0.927355667	91	0.176599747	219	0.743639958	115	1.596181304	0	-0.662830038	0	-0.511340942	-12	0.394665456	-8	-0.047781944	78	0.324299558	-37	0.4387003	-30	-0.135049797	5	-0.748838167
9/19/2020	2020	9	19	20200919	6	0	1	0	0	0	0	0	0	VR15	6	12	8	4	1.945910149	2.564949357	2.197224577	1.609437912	236	253	294	353	5.468060141	5.537334267	5.686975356	5.869296913	80	0.583321584	107	0.463084226	236	0.961431514	114	1.572816937	0	-0.662830038	0	-0.511340942	-14	0.315833464	-11	-0.284602627	94	0.500499995	-22	1.298143822	-1	1.384626775	1	-1.565455727
9/20/2020	2020	9	20	20200920	7	0	0	1	0	0	0	0	0	VR15	3	8	3	3	1.386294361	2.197224577	1.386294361	1.386294361	329	294	350	363	5.799092654	5.686975356	5.860786223	5.897153868	80	0.583321584	115	0.606326466	238	0.98705405	112	1.526088202	0	-0.662830038	0	-0.511340942	-6	0.631161431	-9	-0.126722172	105	0.621637795	-26	1.068958882	-1	1.384626775	0	-1.769610117
9/21/2020	2020	9	21	20200921	1	0	0	0	0	0	0	0	0	VR15	4	8	4	11	1.609437912	2.197224577	1.609437912	2.48490665	209	350	353	253	5.347107531	5.860786223	5.869296913	5.537334267	60	-0.104746581	85	0.069168068	203	0.538659671	112	1.526088202	0	-0.662830038	0	-0.511340942	-1	0.828241411	-10	-0.205662399	100	0.566575158	-41	0.20951536	-36	-0.449465639	7	-0.340529387
9/22/2020	2020	9	22	20200922	2	0	0	0	0	0	0	0	0	VR15	3	3	3	8	1.386294361	1.386294361	1.386294361	2.197224577	372	353	363	434	5.92157842	5.869296913	5.897153868	6.075346031	60	-0.104746581	108	0.480989506	226	0.833318834	110	1.479359466	0	-0.662830038	0	-0.511340942	-1	0.828241411	-5	0.18903874	119	0.775813177	-43	0.094922891	-36	-0.449465639	7	-0.340529387
9/23/2020	2020	9	23	20200923	3	0	0	0	0	0	0	0	0	VR15	9	4	11	6	2.302585093	1.609437912	2.48490665	1.945910149	225	363	253	355	5.420534999	5.897153868	5.537334267	5.874930731	120	1.959457916	141	1.071863744	210	0.628338547	13	-0.786984193	45	0.801481645	152	2.613299974	-14	0.315833464	-9	-0.126722172	26	-0.248351862	-41	0.20951536	-32	-0.239855077	8	-0.136374997
9/24/2020	2020	9	24	20200924	4	0	0	0	0	0	0	0	0	VR15	10	3	8	4	2.397895273	1.386294361	2.197224577	1.609437912	253	253	434	364	5.537334267	5.537334267	6.075346031	5.899897354	140	2.647526081	121	0.713758145	164	0.039020221	41	-0.1327819	6	-0.46758848	5	-0.408556701	-18	0.158169481	-8	-0.047781944	0	-0.534677571	-44	0.037626656	-34	-0.344660358	9	0.067779394
9/25/2020	2020	9	25	20200925	5	1	0	0	0	0	0	0	0	VR15	6	11	6	9	1.945910149	2.48490665	1.945910149	2.302585093	294	434	355	336	5.686975356	6.075346031	5.874930731	5.82008293	220	5.399798744	95	0.248220867	141	-0.255638942	45	-0.039324429	79	1.907850473	279	5.224019687	-21	0.039921493	-13	-0.442483083	-20	-0.754928117	-39	0.32410783	-30	-0.135049797	8	-0.136374997
9/26/2020	2020	9	26	20200926	6	0	1	0	0	0	0	0	0	VR15	6	8	4	3	1.945910149	2.197224577	1.609437912	1.386294361	350	355	364	463	5.860786223	5.874930731	5.899897354	6.139884552	170	3.67962833	112	0.552610626	172	0.141510364	64	0.404598556	76	1.810229694	185	3.291675962	-17	0.197585477	-8	-0.047781944	6	-0.468602407	-26	1.068958882	-4	1.227418854	4	-0.952992557
9/27/2020	2020	9	27	20200927	7	0	0	1	0	0	0	0	0	VR15	3	6	9	6	1.386294361	1.945910149	2.302585093	1.945910149	353	364	336	440	5.869296913	5.899897354	5.82008293	6.089044875	200	4.711730578	133	0.928621504	185	0.308056848	27	-0.459883046	71	1.647528396	72	0.968752124	-17	0.197585477	-10	-0.205662399	14	-0.380502189	-32	0.725181474	-5	1.175016213	3	-1.157146947
9/28/2020	2020	9	28	20200928	1	0	0	0	0	0	0	0	0	VR15	6	4	3	2	1.945910149	1.609437912	1.386294361	1.098612289	363	336	463	349	5.897153868	5.82008293	6.139884552	5.857933154	110	1.615423833	139	1.036053184	169	0.103076561	0	-1.090720972	109	2.884058262	68	0.886524731	-15	0.276417468	-17	-0.758243994	-12	-0.666827899	-42	0.152219126	-35	-0.397062999	10	0.271933784
9/29/2020	2020	9	29	20200929	2	0	0	0	0	0	0	0	0	VR15	12	9	6	9	2.564949357	2.302585093	1.945910149	2.302585093	253	463	440	457	5.537334267	6.139884552	6.089044875	6.126869184	80	0.583321584	133	0.928621504	186	0.320868116	52	0.124226144	6	-0.46758848	2	-0.470227246	-9	0.512913444	-4	0.267978967	54	0.059998903	-47	-0.134262048	-36	-0.449465639	9	0.067779394
9/30/2020	2020	9	30	20200930	3	0	0	0	0	0	0	0	0	VR15	8	3	2	10	2.197224577	1.386294361	1.098612289	2.397895273	434	440	349	590	6.075346031	6.089044875	5.857933154	6.381816017	90	0.927355667	133	0.928621504	184	0.29524558	25	-0.506611782	6	-0.46758848	3	-0.449670397	-17	0.197585477	-9	-0.126722172	31	-0.193289225	-46	-0.076965814	-35	-0.397062999	10	0.271933784
10/1/2020	2020	10	1	20201001	4	0	0	0	0	0	0	0	0	VR15	8	6	9	9	2.197224577	1.945910149	2.302585093	2.302585093	355	349	457	727	5.874930731	5.857933154	6.126869184	6.590301048	100	1.27138975	100	0.337747267	158	-0.037847387	3	-1.020627869	106	2.786437483	103	1.606014416	-31	-0.354238466	-16	-0.679303766	-38	-0.953153608	-50	-0.306150753	-37	-0.501868279	13	0.884396954
10/2/2020	2020	10	2	20201002	5	1	0	0	0	0	0	0	0	VR15	3	2	10	5	1.386294361	1.098612289	2.397895273	1.791759469	364	457	590	368	5.899897354	6.126869184	6.381816017	5.910796644	110	1.615423833	87	0.104978628	155	-0.076281191	12	-0.810348561	31	0.34591801	8	-0.346886157	-21	0.039921493	-4	0.267978967	7	-0.45758988	-44	0.037626656	-31	-0.187452437	9	0.067779394
10/3/2020	2020	10	3	20201003	6	0	1	0	0	0	0	0	0	VR15	4	9	9	5	1.609437912	2.302585093	2.302585093	1.791759469	336	590	727	515	5.82008293	6.381816017	6.590301048	6.246106765	90	0.927355667	100	0.337747267	146	-0.191582602	0	-1.090720972	87	2.16817255	73	0.989308972	-32	-0.393654461	-15	-0.600363538	-33	-0.898090972	-38	0.381404065	-10	0.913003011	7	-0.340529387
10/4/2020	2020	10	4	20201004	7	0	0	1	0	0	0	0	0	VR15	3	10	5	7	1.386294361	2.397895273	1.791759469	2.079441542	463	727	368	551	6.139884552	6.590301048	5.910796644	6.313548046	150	2.991560164	97	0.284031427	144	-0.217205138	16	-0.71689109	55	1.126884242	133	2.22271986	-23	-0.038910499	-12	-0.363542855	-1	-0.545690099	-39	0.32410783	-7	1.070210933	5	-0.748838167
10/5/2020	2020	10	5	20201005	1	0	0	0	0	0	0	0	0	VR15	11	9	5	3	2.48490665	2.302585093	1.791759469	1.386294361	440	368	515	657	6.089044875	5.910796644	6.246106765	6.489204931	140	2.647526081	101	0.355652547	143	-0.230016406	14	-0.763619826	120	3.242001118	245	4.52508685	-23	-0.038910499	-21	-1.074004905	-20	-0.754928117	-49	-0.248854518	-40	-0.659076201	12	0.680242564
10/6/2020	2020	10	6	20201006	2	0	0	0	0	0	0	0	0	VR15	8	5	7	4	2.197224577	1.791759469	2.079441542	1.609437912	349	515	551	618	5.857933154	6.246106765	6.313548046	6.428105273	110	1.615423833	115	0.606326466	155	-0.076281191	29	-0.413154311	77	1.842769954	183	3.250562266	-21	0.039921493	-10	-0.205662399	0	-0.534677571	-50	-0.306150753	-40	-0.659076201	12	0.680242564
10/7/2020	2020	10	7	20201007	3	0	0	0	0	0	0	0	0	VR15	6	5	3	10	1.945910149	1.791759469	1.386294361	2.397895273	457	551	657	650	6.126869184	6.313548046	6.489204931	6.478509642	130	2.303491998	117	0.642137025	154	-0.089092459	10	-0.857077296	13	-0.239806663	26	0.02313711	-20	0.079337489	-10	-0.205662399	18	-0.33645208	-47	-0.134262048	-35	-0.397062999	10	0.271933784
10/8/2020	2020	10	8	20201008	4	0	0	0	0	0	0	0	0	VR15	4	7	4	4	1.609437912	2.079441542	1.609437912	1.609437912	590	657	618	629	6.381816017	6.489204931	6.428105273	6.445719819	140	2.647526081	118	0.660042305	159	-0.025036119	3	-1.020627869	78	1.875310213	76	1.050979516	-32	-0.393654461	-16	-0.679303766	-31	-0.876065917	-52	-0.420743222	-38	-0.55427092	13	0.884396954
10/9/2020	2020	10	9	20201009	5	1	0	0	0	0	0	0	0	VR15	9	3	10	21	2.302585093	1.386294361	2.397895273	3.091042453	727	618	650	541	6.590301048	6.428105273	6.478509642	6.295266001	120	1.959457916	101	0.355652547	155	-0.076281191	49	0.054133041	37	0.541159568	50	0.516501465	-21	0.039921493	-6	0.110098512	7	-0.45758988	-45	-0.019669579	-31	-0.187452437	9	0.067779394
10/10/2020	2020	10	10	20201010	6	0	1	0	0	0	0	0	0	VR15	3	4	4	7	1.386294361	1.609437912	1.609437912	2.079441542	368	650	629	663	5.910796644	6.478509642	6.445719819	6.498282149	130	2.303491998	95	0.248220867	130	-0.39656289	29	-0.413154311	50	0.964182944	107	1.688241808	-31	-0.354238466	-15	-0.600363538	-25	-0.809990754	-39	0.32410783	-8	1.017808292	7	-0.340529387
10/11/2020	2020	10	11	20201011	7	0	0	1	0	0	0	0	0	VR15	6	10	21	12	1.945910149	2.397895273	3.091042453	2.564949357	515	629	541	566	6.246106765	6.445719819	6.295266001	6.340359304	110	1.615423833	76	-0.091979452	138	-0.294072746	45	-0.039324429	36	0.508619309	64	0.804297339	-23	-0.038910499	-13	-0.442483083	1	-0.523665044	-40	0.266811595	-6	1.122613573	5	-0.748838167
10/12/2020	2020	10	12	20201012	1	0	0	0	0	0	0	0	0	VR15	2	4	7	8	1.098612289	1.609437912	2.079441542	2.197224577	551	541	663	690	6.313548046	6.295266001	6.498282149	6.538139824	90	0.927355667	107	0.463084226	153	-0.101903727	55	0.194319247	0	-0.662830038	0	-0.511340942	-15	0.276417468	-14	-0.521423311	23	-0.281389443	-48	-0.191558283	-38	-0.55427092	11	0.476088174
10/13/2020	2020	10	13	20201013	2	0	0	0	0	0	0	0	0	VR15	9	21	12	13	2.302585093	3.091042453	2.564949357	2.63905733	657	663	566	618	6.489204931	6.498282149	6.340359304	6.428105273	90	0.927355667	82	0.015452228	139	-0.281261478	27	-0.459883046	38	0.573699828	14	-0.223545068	-15	0.276417468	-7	0.031158284	31	-0.193289225	-50	-0.306150753	-38	-0.55427092	12	0.680242564
10/14/2020	2020	10	14	20201014	3	0	0	0	0	0	0	0	0	VR15	10	7	8	9	2.397895273	2.079441542	2.197224577	2.302585093	618	566	690	903	6.428105273	6.340359304	6.538139824	6.80682936	110	1.615423833	77	-0.074074172	133	-0.358129086	14	-0.763619826	0	-0.662830038	0	-0.511340942	-19	0.118753485	-10	-0.205662399	24	-0.270376916	-50	-0.306150753	-34	-0.344660358	11	0.476088174
10/15/2020	2020	10	15	20201015	4	0	0	0	0	0	1	0	0	VR15	9	12	13	8	2.302585093	2.564949357	2.63905733	2.197224577	650	690	618	729	6.478509642	6.538139824	6.428105273	6.593044534	90	0.927355667	68	-0.235221691	134	-0.345317818	36	-0.249603738	0	-0.662830038	0	-0.511340942	-36	-0.551318445	-7	0.031158284	1	-0.523665044	-54	-0.535335692	-39	-0.60667356	14	1.088551344
10/16/2020	2020	10	16	20201016	5	1	0	0	0	0	1	0	0	VR15	5	8	9	11	1.791759469	2.197224577	2.302585093	2.48490665	629	618	903	853	6.445719819	6.428105273	6.80682936	6.749931194	50	-0.448780664	42	-0.700758969	132	-0.370940354	49	0.054133041	0	-0.662830038	0	-0.511340942	-33	-0.433070457	-3	0.346919195	24	-0.270376916	-49	-0.248854518	-34	-0.344660358	11	0.476088174
10/17/2020	2020	10	17	20201017	6	0	1	0	0	0	1	0	0	VR15	5	13	8	13	1.791759469	2.63905733	2.197224577	2.63905733	541	903	729	805	6.295266001	6.80682936	6.593044534	6.692083743	30	-1.13684883	65	-0.288937531	127	-0.434996694	10	-0.857077296	3	-0.565209259	1	-0.490784094	-40	-0.708982428	-11	-0.284602627	-1	-0.545690099	-45	-0.019669579	-14	0.70339245	8	-0.136374997
10/18/2020	2020	10	18	20201018	7	0	0	1	0	0	1	0	0	VR15	7	9	11	14	2.079441542	2.302585093	2.48490665	2.708050201	663	729	853	794	6.498282149	6.593044534	6.749931194	6.678342115	60	-0.104746581	94	0.230315587	135	-0.33250655	17	-0.693526723	11	-0.304887182	14	-0.223545068	-38	-0.630150437	-12	-0.363542855	22	-0.292401971	-45	-0.019669579	-16	0.598587169	6	-0.544683777
10/19/2020	2020	10	19	20201019	1	0	0	0	0	0	1	0	0	VR15	3	8	13	16	1.386294361	2.197224577	2.63905733	2.833213344	566	853	805	811	6.340359304	6.749931194	6.692083743	6.69950034	90	0.927355667	90	0.158694467	140	-0.26845021	21	-0.600069252	2	-0.597749519	1	-0.490784094	-22	0.000505497	-16	-0.679303766	36	-0.138226589	-56	-0.649928161	-52	-1.287907885	14	1.088551344
10/20/2020	2020	10	20	20201020	2	0	0	0	0	0	1	0	0	VR15	4	11	14	4	1.609437912	2.48490665	2.708050201	1.609437912	690	805	794	553	6.538139824	6.692083743	6.678342115	6.317164687	100	1.27138975	92	0.194505027	147	-0.178771335	0	-1.090720972	0	-0.662830038	-1	-0.53189779	-22	0.000505497	-6	0.110098512	27	-0.237339334	-58	-0.764520631	-52	-1.287907885	14	1.088551344
10/21/2020	2020	10	21	20201021	3	0	0	0	0	0	1	0	0	VR15	10	13	16	4	2.397895273	2.63905733	2.833213344	1.609437912	618	794	811	803	6.428105273	6.678342115	6.69950034	6.689599269	150	2.991560164	128	0.839095105	195	0.436169527	15	-0.740255458	75	1.777689435	116	1.873253441	-32	-0.393654461	-15	-0.600363538	4	-0.490627462	-55	-0.592631927	-49	-1.130699964	14	1.088551344
10/22/2020	2020	10	22	20201022	4	0	0	0	0	0	1	0	0	VR15	4	14	4	5	1.609437912	2.708050201	1.609437912	1.791759469	903	811	553	685	6.80682936	6.69950034	6.317164687	6.530877628	90	0.927355667	119	0.677947585	161	0.000586417	59	0.287776717	5	-0.50012874	2	-0.470227246	-29	-0.275406474	-5	0.18903874	35	-0.149239116	-55	-0.592631927	-51	-1.235505245	14	1.088551344
10/23/2020	2020	10	23	20201023	5	1	0	0	0	0	1	0	0	VR15	21	16	4	17	3.091042453	2.833213344	1.609437912	2.890371758	729	553	803	723	6.593044534	6.317164687	6.689599269	6.584791392	90	0.927355667	99	0.319841987	164	0.039020221	63	0.381234188	9	-0.369967702	8	-0.346886157	-27	-0.196574482	-2	0.425859423	51	0.026961321	-48	-0.191558283	-46	-0.973492043	12	0.680242564
10/24/2020	2020	10	24	20201024	6	0	1	0	0	0	1	0	0	VR15	7	4	5	35	2.079441542	1.609437912	1.791759469	3.583518938	853	803	685	529	6.749931194	6.689599269	6.530877628	6.272877007	150	2.991560164	112	0.552610626	161	0.000586417	26	-0.483247414	7	-0.435048221	4	-0.429113549	-37	-0.590734441	-9	-0.126722172	3	-0.501639989	-38	0.381404065	-13	0.75579509	7	-0.340529387
10/25/2020	2020	10	25	20201025	7	0	0	1	0	0	1	0	0	VR15	12	4	17	4	2.564949357	1.609437912	2.890371758	1.609437912	805	685	723	555	6.692083743	6.530877628	6.584791392	6.320768294	140	2.647526081	86	0.087073348	158	-0.037847387	1	-1.067356605	62	1.354666059	177	3.127221177	-38	-0.630150437	-11	-0.284602627	-15	-0.699865481	-43	0.094922891	-16	0.598587169	6	-0.544683777
10/26/2020	2020	10	26	20201026	1	0	0	0	0	0	1	0	0	VR15	8	5	35	2	2.197224577	1.791759469	3.583518938	1.098612289	794	723	529	610	6.678342115	6.584791392	6.272877007	6.415096959	110	1.615423833	85	0.069168068	131	-0.383751622	60	0.311141085	29	0.280837491	76	1.050979516	-24	-0.078326494	-12	-0.363542855	5	-0.479614935	-49	-0.248854518	-40	-0.659076201	12	0.680242564
10/27/2020	2020	10	27	20201027	2	0	0	0	0	0	1	0	0	VR15	13	17	4	5	2.63905733	2.890371758	1.609437912	1.791759469	811	529	555	441	6.69950034	6.272877007	6.320768294	6.091309882	140	2.647526081	81	-0.002453052	122	-0.499053033	18	-0.670162355	66	1.484827098	58	0.68095625	-29	-0.275406474	-7	0.031158284	-11	-0.655815371	-52	-0.420743222	-40	-0.659076201	13	0.884396954
10/28/2020	2020	10	28	20201028	3	0	0	0	0	0	1	0	0	VR15	9	35	2	4	2.302585093	3.583518938	1.098612289	1.609437912	553	555	610	533	6.317164687	6.320768294	6.415096959	6.280395839	130	2.303491998	91	0.176599747	119	-0.537486837	9	-0.880441664	81	1.972930992	123	2.017151378	-35	-0.511902449	-12	-0.363542855	-23	-0.787965699	-49	-0.248854518	-35	-0.397062999	13	0.884396954
10/29/2020	2020	10	29	20201029	4	0	0	0	0	0	1	0	0	VR15	8	4	5	4	2.197224577	1.609437912	1.791759469	1.609437912	803	610	441	451	6.689599269	6.415096959	6.091309882	6.11368218	130	2.303491998	95	0.248220867	138	-0.294072746	7	-0.927170399	67	1.517367357	93	1.400445934	-39	-0.669566433	-10	-0.205662399	-31	-0.876065917	-52	-0.420743222	-37	-0.501868279	14	1.088551344
10/30/2020	2020	10	30	20201030	5	1	0	0	0	0	1	0	0	VR15	11	2	4	5	2.48490665	1.098612289	1.609437912	1.791759469	685	441	533	424	6.530877628	6.091309882	6.280395839	6.052089169	120	1.959457916	136	0.982337344	155	-0.076281191	3	-1.020627869	10	-0.337427442	2	-0.470227246	-34	-0.472486453	-3	0.346919195	-11	-0.655815371	-46	-0.076965814	-32	-0.239855077	12	0.680242564
10/31/2020	2020	10	31	20201031	6	0	1	0	0	0	1	0	0	VR15	13	5	4	15	2.63905733	1.791759469	1.609437912	2.772588722	723	533	451	341	6.584791392	6.280395839	6.11368218	5.834810737	120	1.959457916	119	0.677947585	157	-0.050658655	18	-0.670162355	25	0.150676453	30	0.105364502	-36	-0.551318445	-6	0.110098512	13	-0.391514716	-36	0.495996534	-9	0.965405652	7	-0.340529387
11/1/2020	2020	11	1	20201101	7	0	0	1	0	0	1	0	0	VR15	14	4	5	12	2.708050201	1.609437912	1.791759469	2.564949357	529	451	424	284	6.272877007	6.11368218	6.052089169	5.65248918	130	2.303491998	106	0.445178946	172	0.141510364	14	-0.763619826	26	0.183216712	15	-0.20298822	-41	-0.748398424	-14	-0.521423311	-15	-0.699865481	-44	0.037626656	-15	0.650989809	6	-0.544683777
11/2/2020	2020	11	2	20201102	1	0	0	0	0	0	1	0	0	VR15	16	4	15	23	2.833213344	1.609437912	2.772588722	3.17805383	555	424	341	383	6.320768294	6.052089169	5.834810737	5.950642553	140	2.647526081	115	0.606326466	183	0.282434312	16	-0.71689109	10	-0.337427442	11	-0.285215612	-29	-0.275406474	-17	-0.758243994	-6	-0.600752735	-50	-0.306150753	-39	-0.60667356	13	0.884396954
11/3/2020	2020	11	3	20201103	2	0	0	0	0	0	1	0	0	VR15	4	5	12	6	1.609437912	1.791759469	2.564949357	1.945910149	610	341	284	370	6.415096959	5.834810737	5.65248918	5.916202063	150	2.991560164	81	-0.002453052	122	-0.499053033	43	-0.086053165	20	-0.012024846	35	0.208148743	-28	-0.235990478	-8	-0.047781944	1	-0.523665044	-53	-0.478039457	-39	-0.60667356	13	0.884396954
11/4/2020	2020	11	4	20201104	3	0	0	0	0	0	1	0	0	VR15	4	15	23	14	1.609437912	2.772588722	3.17805383	2.708050201	441	284	383	446	6.091309882	5.65248918	5.950642553	6.102558595	100	1.27138975	62	-0.34265337	127	-0.434996694	73	0.614877864	0	-0.662830038	0	-0.511340942	-27	-0.196574482	-6	0.110098512	42	-0.072151425	-48	-0.191558283	-34	-0.344660358	12	0.680242564
11/5/2020	2020	11	5	20201105	4	0	0	0	0	0	1	0	0	VR15	5	12	6	4	1.791759469	2.564949357	1.945910149	1.609437912	533	383	370	423	6.280395839	5.950642553	5.916202063	6.049733455	40	-0.792814747	57	-0.43217977	131	-0.383751622	67	0.474691658	0	-0.662830038	0	-0.511340942	-38	-0.630150437	-8	-0.047781944	0	-0.534677571	-54	-0.535335692	-37	-0.501868279	14	1.088551344
11/6/2020	2020	11	6	20201106	5	1	0	0	0	0	1	0	0	VR15	17	23	14	10	2.890371758	3.17805383	2.708050201	2.397895273	451	370	446	392	6.11368218	5.916202063	6.102558595	5.973809612	60	-0.104746581	53	-0.50380089	128	-0.422185426	73	0.614877864	0	-0.662830038	0	-0.511340942	-34	-0.472486453	-3	0.346919195	25	-0.259364389	-47	-0.134262048	-32	-0.239855077	12	0.680242564
11/7/2020	2020	11	7	20201107	6	0	1	0	0	0	1	0	0	VR15	35	6	4	15	3.583518938	1.945910149	1.609437912	2.772588722	424	446	423	331	6.052089169	6.102558595	6.049733455	5.805134969	50	-0.448780664	36	-0.808190649	147	-0.178771335	78	0.731699702	0	-0.662830038	0	-0.511340942	-36	-0.551318445	-5	0.18903874	50	0.015948794	-39	0.32410783	-10	0.913003011	8	-0.136374997
11/8/2020	2020	11	8	20201108	7	0	0	1	0	0	1	0	0	VR15	4	14	10	7	1.609437912	2.708050201	2.397895273	2.079441542	341	423	392	299	5.834810737	6.049733455	5.973809612	5.703782475	50	-0.448780664	62	-0.34265337	145	-0.20439387	39	-0.179510635	0	-0.662830038	0	-0.511340942	-36	-0.551318445	-9	-0.126722172	51	0.026961321	-43	0.094922891	-13	0.75579509	6	-0.544683777
11/9/2020	2020	11	9	20201109	1	0	0	0	0	0	1	0	0	VR15	2	4	15	3	1.098612289	1.609437912	2.772588722	1.386294361	284	392	331	272	5.65248918	5.973809612	5.805134969	5.609471795	50	-0.448780664	83	0.033357508	169	0.103076561	63	0.381234188	0	-0.662830038	0	-0.511340942	-26	-0.157158486	-13	-0.442483083	35	-0.149239116	-49	-0.248854518	-38	-0.55427092	12	0.680242564
11/10/2020	2020	11	10	20201110	2	0	0	0	0	0	1	0	0	VR15	5	10	7	6	1.791759469	2.397895273	2.079441542	1.945910149	383	331	299	377	5.950642553	5.805134969	5.703782475	5.934894196	50	-0.448780664	103	0.391463106	152	-0.114714995	17	-0.693526723	23	0.085595933	20	-0.100203979	-29	-0.275406474	-6	0.110098512	24	-0.270376916	-52	-0.420743222	-38	-0.55427092	13	0.884396954
11/11/2020	2020	11	11	20201111	3	0	0	0	0	0	1	0	0	VR15	4	15	3	7	1.609437912	2.772588722	1.386294361	2.079441542	370	299	272	363	5.916202063	5.703782475	5.609471795	5.897153868	100	1.27138975	99	0.319841987	122	-0.499053033	5	-0.973899134	0	-0.662830038	0	-0.511340942	-31	-0.354238466	-6	0.110098512	15	-0.369489662	-48	-0.191558283	-34	-0.344660358	12	0.680242564
11/12/2020	2020	11	12	20201112	4	0	0	0	0	0	1	0	0	VR15	4	7	6	4	1.609437912	2.079441542	1.945910149	1.609437912	446	272	377	393	6.102558595	5.609471795	5.934894196	5.976350909	110	1.615423833	92	0.194505027	129	-0.409374158	39	-0.179510635	31	0.34591801	92	1.379889086	-41	-0.748398424	-9	-0.126722172	-24	-0.798978226	-52	-0.420743222	-36	-0.449465639	14	1.088551344
11/13/2020	2020	11	13	20201113	5	1	0	0	0	0	1	0	0	VR15	5	3	7	12	1.791759469	1.386294361	2.079441542	2.564949357	423	377	363	320	6.049733455	5.934894196	5.897153868	5.771441123	90	0.927355667	76	-0.091979452	134	-0.345317818	22	-0.576704885	0	-0.662830038	0	-0.511340942	-36	-0.551318445	-1	0.504799651	-8	-0.62277779	-47	-0.134262048	-32	-0.239855077	12	0.680242564
11/14/2020	2020	11	14	20201114	6	0	1	0	0	0	1	0	0	VR15	15	6	4	10	2.772588722	1.945910149	1.609437912	2.397895273	392	363	393	320	5.973809612	5.897153868	5.976350909	5.771441123	120	1.959457916	93	0.212410307	146	-0.191582602	26	-0.483247414	15	-0.174726144	19	-0.120760827	-41	-0.748398424	-9	-0.126722172	-8	-0.62277779	-42	0.152219126	-12	0.808197731	9	0.067779394
11/15/2020	2020	11	15	20201115	7	0	0	1	0	0	1	0	0	VR15	12	7	12	8	2.564949357	2.079441542	2.564949357	2.197224577	331	393	320	302	5.805134969	5.976350909	5.771441123	5.713732806	150	2.991560164	83	0.033357508	151	-0.127526263	7	-0.927170399	62	1.354666059	102	1.585457568	-52	-1.181974379	-21	-1.074004905	-46	-1.041253827	-50	-0.306150753	-19	0.441379248	7	-0.340529387
11/16/2020	2020	11	16	20201116	1	0	0	0	0	0	1	0	0	VR15	23	4	10	6	3.17805383	1.609437912	2.397895273	1.945910149	299	320	320	277	5.703782475	5.771441123	5.771441123	5.627621114	110	1.615423833	101	0.355652547	131	-0.383751622	4	-0.997263502	16	-0.142185884	3	-0.449670397	-32	-0.393654461	-16	-0.679303766	-14	-0.688852953	-51	-0.363446988	-37	-0.501868279	13	0.884396954
11/17/2020	2020	11	17	20201117	2	0	0	0	0	0	1	0	0	VR15	6	12	8	11	1.945910149	2.564949357	2.197224577	2.48490665	272	320	302	391	5.609471795	5.771441123	5.713732806	5.97126184	110	1.615423833	107	0.463084226	133	-0.358129086	25	-0.506611782	49	0.931642684	18	-0.141317675	-30	-0.31482247	-6	0.110098512	20	-0.314427025	-52	-0.420743222	-38	-0.55427092	13	0.884396954
11/18/2020	2020	11	18	20201118	3	0	0	0	0	0	1	0	0	VR15	14	10	6	6	2.708050201	2.397895273	1.945910149	1.945910149	377	302	277	334	5.934894196	5.713732806	5.627621114	5.814130532	130	2.303491998	105	0.427273666	150	-0.140337531	69	0.521420394	4	-0.532669	2	-0.470227246	-28	-0.235990478	-4	0.267978967	55	0.07101143	-47	-0.134262048	-33	-0.292257718	11	0.476088174
11/19/2020	2020	11	19	20201119	4	0	0	0	0	0	1	0	0	VR15	4	8	11	9	1.609437912	2.197224577	2.48490665	2.302585093	363	277	391	250	5.897153868	5.627621114	5.97126184	5.525452939	150	2.991560164	70	-0.199411131	115	-0.588731909	11	-0.833712928	18	-0.077105365	15	-0.20298822	-40	-0.708982428	-12	-0.363542855	-26	-0.821003281	-52	-0.420743222	-35	-0.397062999	14	1.088551344
11/20/2020	2020	11	20	20201120	5	1	0	0	0	0	1	0	0	VR15	10	6	6	5	2.397895273	1.945910149	1.945910149	1.791759469	393	391	334	327	5.976350909	5.97126184	5.814130532	5.793013608	100	1.27138975	66	-0.271032251	91	-0.89620234	3	-1.020627869	1	-0.630289779	1	-0.490784094	-32	-0.393654461	-1	0.504799651	-4	-0.57872768	-47	-0.134262048	-30	-0.135049797	11	0.476088174
11/21/2020	2020	11	21	20201121	6	0	1	0	0	0	1	0	0	VR15	15	11	9	5	2.772588722	2.48490665	2.302585093	1.791759469	320	334	250	260	5.771441123	5.814130532	5.525452939	5.564520407	110	1.615423833	76	-0.091979452	121	-0.511864301	0	-1.090720972	15	-0.174726144	6	-0.387999853	-38	-0.630150437	-7	0.031158284	-22	-0.776953172	-37	0.4387003	-10	0.913003011	8	-0.136374997
11/22/2020	2020	11	22	20201122	7	0	0	1	0	0	1	0	0	VR15	7	6	5	3	2.079441542	1.945910149	1.791759469	1.386294361	320	250	327	255	5.771441123	5.525452939	5.793013608	5.545177444	80	0.583321584	90	0.158694467	119	-0.537486837	37	-0.22623937	59	1.25704528	58	0.68095625	-31	-0.354238466	-8	-0.047781944	31	-0.193289225	-37	0.4387003	-11	0.860600371	5	-0.748838167
11/23/2020	2020	11	23	20201123	1	0	0	0	0	0	1	0	0	VR15	3	9	5	6	1.386294361	2.302585093	1.791759469	1.945910149	302	327	260	269	5.713732806	5.793013608	5.564520407	5.598421959	80	0.583321584	74	-0.127790011	111	-0.639976981	53	0.147590512	0	-0.662830038	0	-0.511340942	-24	-0.078326494	-11	-0.284602627	17	-0.347464607	-50	-0.306150753	-36	-0.449465639	12	0.680242564
11/24/2020	2020	11	24	20201124	2	0	0	0	0	0	1	0	0	VR15	6	5	3	4	1.945910149	1.791759469	1.386294361	1.609437912	277	260	255	373	5.627621114	5.564520407	5.545177444	5.924255797	90	0.927355667	65	-0.288937531	108	-0.678410785	33	-0.319696841	0	-0.662830038	0	-0.511340942	-24	-0.078326494	-2	0.425859423	13	-0.391514716	-52	-0.420743222	-37	-0.501868279	12	0.680242564
11/25/2020	2020	11	25	20201125	3	0	0	0	0	0	1	0	0	VR15	7	5	6	6	2.079441542	1.791759469	1.945910149	1.945910149	391	255	269	354	5.97126184	5.545177444	5.598421959	5.872117789	90	0.927355667	49	-0.575422009	100	-0.780900929	50	0.077497409	0	-0.662830038	0	-0.511340942	-24	-0.078326494	-2	0.425859423	21	-0.303414498	-48	-0.191558283	-31	-0.187452437	11	0.476088174
11/26/2020	2020	11	26	20201126	4	0	0	0	0	0	1	0	0	VR15	4	3	4	3	1.609437912	1.386294361	1.609437912	1.386294361	334	269	373	327	5.814130532	5.598421959	5.924255797	5.793013608	50	-0.448780664	69	-0.217316411	106	-0.704033321	0	-1.090720972	100	2.591195926	43	0.372603528	-35	-0.511902449	-7	0.031158284	-30	-0.86505339	-52	-0.420743222	-35	-0.397062999	13	0.884396954
11/27/2020	2020	11	27	20201127	5	1	0	0	0	0	1	0	0	VR15	12	6	6	3	2.564949357	1.945910149	1.945910149	1.386294361	250	373	354	433	5.525452939	5.924255797	5.872117789	6.073044534	50	-0.448780664	45	-0.647043129	81	-1.02431502	2	-1.043992237	5	-0.50012874	1	-0.490784094	-25	-0.11774249	1	0.662680106	-9	-0.633790317	-45	-0.019669579	-28	-0.030244516	10	0.271933784
11/28/2020	2020	11	28	20201128	6	0	1	0	0	0	1	0	0	VR15	10	4	3	3	2.397895273	1.609437912	1.386294361	1.386294361	327	354	327	412	5.793013608	5.872117789	5.793013608	6.023447593	60	-0.104746581	34	-0.844001208	88	-0.934636144	40	-0.156146267	0	-0.662830038	0	-0.511340942	-32	-0.393654461	-4	0.267978967	8	-0.446577353	-36	0.495996534	-9	0.965405652	7	-0.340529387
11/29/2020	2020	11	29	20201129	7	0	0	1	0	0	1	0	0	VR15	8	6	3	3	2.197224577	1.945910149	1.386294361	1.386294361	260	327	433	315	5.564520407	5.793013608	6.073044534	5.755742214	60	-0.104746581	-10	-1.631833525	44	-1.498331934	33	-0.319696841	0	-0.662830038	0	-0.511340942	-34	-0.472486453	-10	-0.205662399	5	-0.479614935	-42	0.152219126	-10	0.913003011	5	-0.748838167
11/30/2020	2020	11	30	20201130	1	0	0	0	0	0	1	0	0	VR15	6	3	3	6	1.945910149	1.386294361	1.386294361	1.945910149	255	433	412	486	5.545177444	6.073044534	6.023447593	6.188264123	150	2.991560164	-9	-1.613928245	102	-0.755278393	0	-1.090720972	72	1.680068656	73	0.989308972	-29	-0.275406474	-18	-0.837184222	-30	-0.86505339	-50	-0.306150753	-36	-0.449465639	12	0.680242564
12/1/2020	2020	12	1	20201201	2	0	0	0	0	0	1	0	1	VR15	11	3	3	7	2.48490665	1.386294361	1.386294361	2.079441542	269	412	315	374	5.598421959	6.023447593	5.755742214	5.926926026	170	3.67962833	71	-0.181505851	106	-0.704033321	26	-0.483247414	50	0.964182944	50	0.516501465	-25	-0.11774249	-4	0.267978967	-3	-0.567715153	-51	-0.363446988	-36	-0.449465639	12	0.680242564
12/2/2020	2020	12	2	20201202	3	0	0	0	0	0	1	0	1	VR15	6	3	6	3	1.945910149	1.386294361	1.945910149	1.386294361	373	315	486	686	5.924255797	5.755742214	6.188264123	6.532334292	70	0.239287502	37	-0.790285369	75	-1.101182628	2	-1.043992237	0	-0.662830038	-1	-0.53189779	-27	-0.196574482	-5	0.18903874	2	-0.512652517	-47	-0.134262048	-30	-0.135049797	11	0.476088174
12/3/2020	2020	12	3	20201203	4	0	0	0	0	0	1	0	1	VR15	9	3	7	8	2.302585093	1.386294361	2.079441542	2.197224577	354	486	374	529	5.872117789	6.188264123	5.926926026	6.272877007	120	1.959457916	53	-0.50380089	65	-1.229295307	0	-1.090720972	127	3.469782936	76	1.050979516	-38	-0.630150437	-8	-0.047781944	-40	-0.975178663	-53	-0.478039457	-33	-0.292257718	13	0.884396954
12/4/2020	2020	12	4	20201204	5	1	0	0	0	0	1	1	1	VR15	5	6	3	6	1.791759469	1.945910149	1.386294361	1.945910149	327	374	686	658	5.793013608	5.926926026	6.532334292	6.490723535	170	3.67962833	35	-0.826095928	71	-1.152427699	2	-1.043992237	36	0.508619309	35	0.208148743	-32	-0.393654461	-1	0.504799651	-22	-0.776953172	-46	-0.076965814	-27	0.022158125	11	0.476088174
12/5/2020	2020	12	5	20201205	6	0	1	0	0	0	1	1	1	VR15	5	7	8	15	1.791759469	2.079441542	2.197224577	2.772588722	433	686	529	659	6.073044534	6.532334292	6.272877007	6.492239835	80	0.583321584	6	-1.345349046	64	-1.242106575	30	-0.389789944	0	-0.662830038	0	-0.511340942	-37	-0.590734441	-5	0.18903874	-16	-0.710878008	-38	0.381404065	-5	1.175016213	7	-0.340529387
12/6/2020	2020	12	6	20201206	7	0	0	1	0	0	1	1	1	VR15	3	3	6	5	1.386294361	1.386294361	1.945910149	1.791759469	412	529	658	447	6.023447593	6.272877007	6.490723535	6.104793232	60	-0.104746581	-3	-1.506496566	50	-1.421464327	2	-1.043992237	0	-0.662830038	0	-0.511340942	-37	-0.590734441	-11	-0.284602627	-9	-0.633790317	-42	0.152219126	-11	0.860600371	5	-0.748838167
12/7/2020	2020	12	7	20201207	1	0	0	0	0	0	1	0	1	VR15	6	8	15	10	1.945910149	2.197224577	2.772588722	2.397895273	315	658	659	355	5.755742214	6.490723535	6.492239835	5.874930731	80	0.583321584	16	-1.166296247	71	-1.152427699	22	-0.576704885	76	1.810229694	67	0.865967883	-28	-0.235990478	-15	-0.600363538	-18	-0.732903063	-50	-0.306150753	-36	-0.449465639	12	0.680242564
12/8/2020	2020	12	8	20201208	2	0	0	0	0	0	1	0	1	VR15	4	6	5	8	1.609437912	1.945910149	1.791759469	2.197224577	486	659	447	544	6.188264123	6.492239835	6.104793232	6.300785795	50	-0.448780664	10	-1.273727927	55	-1.357407987	32	-0.343061208	0	-0.662830038	0	-0.511340942	-26	-0.157158486	-6	0.110098512	3	-0.501639989	-52	-0.420743222	-34	-0.344660358	12	0.680242564
12/9/2020	2020	12	9	20201209	3	0	0	0	0	0	1	0	1	VR15	6	15	10	7	1.945910149	2.772588722	2.397895273	2.079441542	374	447	355	866	5.926926026	6.104793232	5.874930731	6.765038977	90	0.927355667	4	-1.381159606	40	-1.549577006	0	-1.090720972	0	-0.662830038	-1	-0.53189779	-32	-0.393654461	-9	-0.126722172	-17	-0.721890535	-50	-0.306150753	-31	-0.187452437	12	0.680242564
12/10/2020	2020	12	10	20201210	4	0	0	0	0	0	1	0	1	VR15	3	5	8	6	1.386294361	1.791759469	2.197224577	1.945910149	686	355	544	714	6.532334292	5.874930731	6.300785795	6.572282543	90	0.927355667	18	-1.130485687	53	-1.383030523	25	-0.506611782	0	-0.662830038	0	-0.511340942	-35	-0.511902449	-6	0.110098512	-21	-0.765940644	-52	-0.420743222	-33	-0.292257718	13	0.884396954
12/11/2020	2020	12	11	20201211	5	1	0	0	0	0	1	0	1	VR15	3	10	7	9	1.386294361	2.397895273	2.079441542	2.302585093	529	544	866	652	6.272877007	6.300785795	6.765038977	6.481577129	110	1.615423833	14	-1.202106807	57	-1.331785451	0	-1.090720972	69	1.582447877	22	-0.059090283	-38	-0.630150437	-10	-0.205662399	-38	-0.953153608	-47	-0.134262048	-28	-0.030244516	11	0.476088174
12/12/2020	2020	12	12	20201212	6	0	1	0	0	0	1	0	1	VR15	3	8	6	17	1.386294361	2.197224577	1.945910149	2.890371758	658	866	714	610	6.490723535	6.765038977	6.572282543	6.415096959	70	0.239287502	57	-0.43217977	94	-0.857768536	5	-0.973899134	35	0.476079049	20	-0.100203979	-38	-0.630150437	-8	-0.047781944	-30	-0.86505339	-41	0.20951536	-6	1.122613573	8	-0.136374997
12/13/2020	2020	12	13	20201213	7	0	0	1	0	0	1	0	1	VR15	3	7	9	7	1.386294361	2.079441542	2.302585093	2.079441542	659	714	652	704	6.492239835	6.572282543	6.481577129	6.558197803	120	1.959457916	61	-0.36055865	85	-0.973069948	27	-0.459883046	11	-0.304887182	11	-0.285215612	-36	-0.551318445	-9	-0.126722172	6	-0.468602407	-43	0.094922891	-9	0.965405652	5	-0.748838167
12/14/2020	2020	12	14	20201214	1	0	0	0	0	0	1	0	1	VR15	6	6	17	8	1.945910149	1.945910149	2.890371758	2.197224577	447	652	610	563	6.104793232	6.481577129	6.415096959	6.335054251	110	1.615423833	76	-0.091979452	122	-0.499053033	35	-0.272968106	44	0.768941386	30	0.105364502	-4	0.709993423	1	0.662680106	-10	-0.644802844	-48	-0.191558283	-35	-0.397062999	10	0.271933784
12/15/2020	2020	12	15	20201215	2	0	0	0	0	1	1	0	1	VR15	7	9	7	10	2.079441542	2.302585093	2.079441542	2.397895273	355	610	704	665	5.874930731	6.415096959	6.558197803	6.501289671	80	0.583321584	67	-0.253126971	110	-0.652788249	25	-0.506611782	5	-0.50012874	2	-0.470227246	-46	-0.945478404	-6	0.110098512	8	-0.446577353	-58	-0.764520631	-40	-0.659076201	14	1.088551344
12/16/2020	2020	12	16	20201216	3	0	0	0	0	1	1	0	1	VR15	3	17	8	9	1.386294361	2.890371758	2.197224577	2.302585093	544	704	563	635	6.300785795	6.558197803	6.335054251	6.455198563	90	0.927355667	52	-0.52170617	98	-0.806523465	36	-0.249603738	9	-0.369967702	3	-0.449670397	-50	-1.103142387	-11	-0.284602627	16	-0.358477134	-60	-0.879113101	-44	-0.868686762	16	1.496860124
12/17/2020	2020	12	17	20201217	4	0	0	0	0	1	1	0	1	VR15	8	7	10	13	2.197224577	2.079441542	2.397895273	2.63905733	866	563	665	476	6.765038977	6.335054251	6.501289671	6.167516491	90	0.927355667	76	-0.091979452	102	-0.755278393	34	-0.296332473	62	1.354666059	46	0.434274072	-54	-1.260806371	-11	-0.284602627	-10	-0.644802844	-62	-0.99370557	-47	-1.025894683	17	1.701014514
12/18/2020	2020	12	18	20201218	5	1	0	0	0	1	1	0	1	VR15	6	8	9	3	1.945910149	2.197224577	2.302585093	1.386294361	714	665	635	638	6.572282543	6.501289671	6.455198563	6.459904454	120	1.959457916	69	-0.217316411	112	-0.627165713	60	0.311141085	0	-0.662830038	0	-0.511340942	-50	-1.103142387	-5	0.18903874	11	-0.413539771	-59	-0.821816866	-45	-0.921089403	15	1.292705734
12/19/2020	2020	12	19	20201219	6	0	1	0	0	1	1	0	1	VR15	15	10	13	2	2.772588722	2.397895273	2.63905733	1.098612289	652	635	476	361	6.481577129	6.455198563	6.167516491	5.891644212	120	1.959457916	66	-0.271032251	110	-0.652788249	16	-0.71689109	12	-0.272346923	8	-0.346886157	-61	-1.536718342	-13	-0.442483083	-22	-0.776953172	-54	-0.535335692	-16	0.598587169	10	0.271933784
12/20/2020	2020	12	20	20201220	7	0	0	1	0	1	1	0	1	VR15	5	9	3	11	1.791759469	2.302585093	1.386294361	2.48490665	610	476	638	350	6.415096959	6.167516491	6.459904454	5.860786223	90	0.927355667	68	-0.235221691	98	-0.806523465	12	-0.810348561	2	-0.597749519	2	-0.470227246	-58	-1.418470354	-16	-0.679303766	13	-0.391514716	-54	-0.535335692	-17	0.546184529	7	-0.340529387
12/21/2020	2020	12	21	20201221	1	0	0	0	0	1	1	0	1	VR15	10	13	2	5	2.397895273	2.63905733	1.098612289	1.791759469	704	638	361	421	6.558197803	6.459904454	5.891644212	6.045005314	130	2.303491998	63	-0.324748091	124	-0.473430498	0	-1.090720972	149	4.185668648	214	3.887824558	-47	-0.9848944	-14	-0.521423311	-43	-1.008216245	-64	-1.10829804	-58	-1.602323728	18	1.905168904
12/22/2020	2020	12	22	20201222	2	0	0	0	0	1	1	0	1	VR15	8	3	11	8	2.197224577	1.386294361	2.48490665	2.197224577	563	361	350	535	6.335054251	5.891644212	5.860786223	6.284134161	130	2.303491998	88	0.122883908	117	-0.563109373	7	-0.927170399	32	0.37845827	25	0.002580261	-37	-0.590734441	13	1.60996284	34	-0.160251643	-63	-1.051001805	-57	-1.549921087	17	1.701014514
12/23/2020	2020	12	23	20201223	3	0	0	0	0	1	1	0	1	VR15	7	2	5	5	2.079441542	1.098612289	1.791759469	1.791759469	665	350	421	445	6.501289671	5.860786223	6.045005314	6.100318952	90	0.927355667	88	0.122883908	120	-0.524675569	7	-0.927170399	93	2.363414108	112	1.791026049	-44	-0.866646412	8	1.215261701	-19	-0.74391559	-62	-0.99370557	-54	-1.392713166	16	1.496860124
12/24/2020	2020	12	24	20201224	4	0	0	0	0	1	1	1	1	VR15	6	11	8	18	1.945910149	2.48490665	2.197224577	2.944438979	635	421	535	343	6.455198563	6.045005314	6.284134161	5.840641657	170	3.67962833	37	-0.790285369	89	-0.921824876	11	-0.833712928	64	1.419746579	59	0.701513098	-49	-1.063726391	10	1.373142156	-29	-0.854040863	-65	-1.165594275	-62	-1.811934289	18	1.905168904
12/25/2020	2020	12	25	20201225	5	1	0	0	0	1	1	1	1	VR15	9	5	5	4	2.302585093	1.791759469	1.791759469	1.609437912	476	535	445	444	6.167516491	6.284134161	6.100318952	6.098074282	110	1.615423833	28	-0.951432888	76	-1.08837136	39	-0.179510635	33	0.41099853	46	0.434274072	-77	-2.167374276	-57	-3.915853105	2	-0.512652517	-74	-1.681260388	-81	-2.807584457	22	2.721786464
12/26/2020	2020	12	26	20201226	6	0	1	0	0	1	1	1	1	VR15	17	8	18	2	2.890371758	2.197224577	2.944438979	1.098612289	638	445	343	362	6.459904454	6.100318952	5.840641657	5.894402834	160	3.335594247	50	-0.55751673	69	-1.178050235	0	-1.090720972	77	1.842769954	37	0.249262439	-79	-2.246206268	-54	-3.679032422	-40	-0.975178663	-63	-1.051001805	-38	-0.55427092	11	0.476088174
12/27/2020	2020	12	27	20201227	7	0	0	1	0	1	1	0	1	VR15	7	5	4	4	2.079441542	1.791759469	1.609437912	1.609437912	361	343	444	257	5.891644212	5.840641657	6.098074282	5.552959585	210	5.055764661	26	-0.987243448	77	-1.075560092	0	-1.090720972	82	2.005471252	105	1.647128112	-73	-2.009710292	-40	-2.573869233	-63	-1.228466791	-61	-0.936409335	-26	0.074560765	8	-0.136374997
12/28/2020	2020	12	28	20201228	1	0	0	0	0	1	1	0	1	VR15	8	18	2	10	2.197224577	2.944438979	1.098612289	2.397895273	350	444	362	424	5.860786223	6.098074282	5.894402834	6.052089169	80	0.583321584	23	-1.040959288	55	-1.357407987	13	-0.786984193	4	-0.532669	1	-0.490784094	-41	-0.748398424	-11	-0.284602627	44	-0.05012637	-65	-1.165594275	-63	-1.86433693	18	1.905168904
12/29/2020	2020	12	29	20201229	2	0	0	0	0	1	1	0	1	VR15	10	4	4	12	2.397895273	1.609437912	1.609437912	2.564949357	421	362	257	460	6.045005314	5.894402834	5.552959585	6.133398043	70	0.239287502	17	-1.148390967	59	-1.306162915	2	-1.043992237	50	0.964182944	70	0.927638427	-44	-0.866646412	-6	0.110098512	34	-0.160251643	-67	-1.280186744	-64	-1.91673957	19	2.109323294
12/30/2020	2020	12	30	20201230	3	0	0	0	0	1	1	0	1	VR15	9	2	10	5	2.302585093	1.098612289	2.397895273	1.791759469	535	257	424	524	6.284134161	5.552959585	6.052089169	6.263398263	90	0.927355667	30	-0.915622328	72	-1.139616431	13	-0.786984193	59	1.25704528	60	0.722069946	-45	-0.906062408	3	0.820560562	10	-0.424552298	-64	-1.10829804	-59	-1.654726368	18	1.905168904
12/31/2020	2020	12	31	20201231	4	0	0	0	0	1	1	1	1	VR15	13	4	12	9	2.63905733	1.609437912	2.564949357	2.302585093	445	424	460	295	6.100318952	6.052089169	6.133398043	5.690359454	50	-0.448780664	9	-1.291633206	57	-1.331785451	47	0.007404306	22	0.053055674	18	-0.141317675	-47	-0.9848944	10	1.373142156	23	-0.281389443	-64	-1.10829804	-65	-1.969142211	17	1.701014514
1/1/2021	2021	1	1	20210101	5	1	0	0	0	1	1	0	1	VR15	3	10	5	4	1.386294361	2.397895273	1.791759469	1.609437912	343	460	524	477	5.840641657	6.133398043	6.263398263	6.169610732	70	0.239287502	7	-1.327443766	71	-1.152427699	24	-0.529976149	13	-0.239806663	11	-0.285215612	-78	-2.206790272	-67	-4.705255383	12	-0.402527244	-77	-1.853149092	-83	-2.912389738	25	3.334249634
1/2/2021	2021	1	2	20210102	6	0	1	0	0	1	1	0	1	VR15	2	12	9	4	1.098612289	2.564949357	2.302585093	1.609437912	444	524	295	264	6.098074282	6.263398263	5.690359454	5.579729826	40	-0.792814747	16	-1.166296247	81	-1.02431502	32	-0.343061208	19	-0.044565105	24	-0.017976587	-62	-1.576134338	-22	-1.152945133	38	-0.116201534	-57	-0.707224396	-23	0.231768686	12	0.680242564
1/3/2021	2021	1	3	20210103	7	0	0	1	0	1	1	0	1	VR15	11	5	4	4	2.48490665	1.791759469	1.609437912	1.609437912	362	295	477	224	5.894402834	5.690359454	6.169610732	5.416100402	110	1.615423833	28	-0.951432888	45	-1.485520666	2	-1.043992237	0	-0.662830038	0	-0.511340942	-63	-1.615550334	-24	-1.310825588	7	-0.45758988	-59	-0.821816866	-18	0.493781888	8	-0.136374997
1/4/2021	2021	1	4	20210104	1	0	0	0	0	1	1	0	1	VR15	5	9	4	10	1.791759469	2.302585093	1.609437912	2.397895273	257	477	264	249	5.552959585	6.169610732	5.579729826	5.521460918	120	1.959457916	25	-1.005148728	41	-1.536765738	0	-1.090720972	37	0.541159568	7	-0.367443005	-51	-1.142558383	-21	-1.074004905	-25	-0.809990754	-66	-1.222890509	-51	-1.235505245	18	1.905168904
1/5/2021	2021	1	5	20210105	2	0	0	0	0	1	1	0	1	VR15	8	4	4	9	2.197224577	1.609437912	1.609437912	2.302585093	424	264	224	314	6.052089169	5.579729826	5.416100402	5.752572639	90	0.927355667	25	-1.005148728	41	-1.536765738	0	-1.090720972	0	-0.662830038	0	-0.511340942	-51	-1.142558383	-13	-0.442483083	-5	-0.589740208	-67	-1.280186744	-50	-1.183102605	18	1.905168904
1/6/2021	2021	1	6	20210106	3	0	0	0	0	1	1	0	1	VR15	5	4	10	6	1.791759469	1.609437912	2.397895273	1.945910149	460	224	249	312	6.133398043	5.416100402	5.521460918	5.746203191	80	0.583321584	13	-1.220012087	42	-1.52395447	4	-0.997263502	14	-0.207266403	8	-0.346886157	-54	-1.260806371	-14	-0.521423311	7	-0.45758988	-63	-1.051001805	-46	-0.973492043	17	1.701014514
1/7/2021	2021	1	7	20210107	4	0	0	0	0	1	1	0	1	VR15	18	4	9	7	2.944438979	1.609437912	2.302585093	2.079441542	524	249	314	292	6.263398263	5.521460918	5.752572639	5.680172609	110	1.615423833	20	-1.094675127	53	-1.383030523	11	-0.833712928	97	2.493575147	60	0.722069946	-61	-1.536718342	-18	-0.837184222	-38	-0.953153608	-66	-1.222890509	-49	-1.130699964	19	2.109323294
1/8/2021	2021	1	8	20210108	5	1	0	0	0	1	1	0	1	VR15	4	10	6	10	1.609437912	2.397895273	1.945910149	2.397895273	295	314	312	181	5.690359454	5.752572639	5.746203191	5.204006687	100	1.27138975	2	-1.416970166	55	-1.357407987	48	0.030768674	17	-0.109645624	6	-0.387999853	-54	-1.260806371	-9	-0.126722172	13	-0.391514716	-59	-0.821816866	-43	-0.816284122	16	1.496860124
1/9/2021	2021	1	9	20210109	6	0	1	0	0	1	1	0	1	VR15	2	9	7	9	1.098612289	2.302585093	2.079441542	2.302585093	477	312	292	319	6.169610732	5.746203191	5.680172609	5.768320996	70	0.239287502	11	-1.255822647	71	-1.152427699	52	0.124226144	3	-0.565209259	3	-0.449670397	-59	-1.45788635	-13	-0.442483083	32	-0.182276698	-50	-0.306150753	-16	0.598587169	10	0.271933784
1/10/2021	2021	1	10	20210110	7	0	0	1	0	1	1	0	1	VR15	4	6	10	10	1.609437912	1.945910149	2.397895273	2.397895273	264	292	181	138	5.579729826	5.680172609	5.204006687	4.934473933	60	-0.104746581	37	-0.790285369	60	-1.293351647	19	-0.646797987	0	-0.662830038	0	-0.511340942	-60	-1.497302346	-17	-0.758243994	21	-0.303414498	-55	-0.592631927	-17	0.546184529	7	-0.340529387
1/11/2021	2021	1	11	20210111	1	0	0	0	0	1	1	0	1	VR15	10	7	9	8	2.397895273	2.079441542	2.302585093	2.197224577	224	181	319	204	5.416100402	5.204006687	5.768320996	5.323009979	110	1.615423833	44	-0.664948409	77	-1.075560092	0	-1.090720972	42	0.703860866	41	0.331489832	-51	-1.142558383	-22	-1.152945133	-15	-0.699865481	-63	-1.051001805	-48	-1.078297324	17	1.701014514
1/12/2021	2021	1	12	20210112	2	0	0	0	0	1	1	0	1	VR15	12	10	10	9	2.564949357	2.397895273	2.397895273	2.302585093	249	319	138	280	5.521460918	5.768320996	4.934473933	5.638354669	130	2.303491998	48	-0.593327289	82	-1.011503752	34	-0.296332473	65	1.452286838	86	1.256547997	-50	-1.103142387	-12	-0.363542855	20	-0.314427025	-64	-1.10829804	-48	-1.078297324	16	1.496860124
1/13/2021	2021	1	13	20210113	3	0	0	0	0	1	1	0	1	VR15	5	9	8	8	1.791759469	2.302585093	2.197224577	2.197224577	314	138	204	290	5.752572639	4.934473933	5.323009979	5.673323267	110	1.615423833	44	-0.664948409	66	-1.216484039	40	-0.156146267	10	-0.337427442	2	-0.470227246	-52	-1.181974379	-15	-0.600363538	28	-0.226326807	-61	-0.936409335	-45	-0.921089403	15	1.292705734
1/14/2021	2021	1	14	20210114	4	0	0	0	0	1	1	0	1	VR15	9	10	9	3	2.302585093	2.397895273	2.302585093	1.386294361	312	204	280	271	5.746203191	5.323009979	5.638354669	5.605802066	80	0.583321584	5	-1.363254326	44	-1.498331934	0	-1.090720972	24	0.118136193	8	-0.346886157	-60	-1.497302346	-18	-0.837184222	-21	-0.765940644	-65	-1.165594275	-47	-1.025894683	17	1.701014514
1/15/2021	2021	1	15	20210115	5	1	0	0	0	1	1	0	1	VR15	4	8	8	2	1.609437912	2.197224577	2.197224577	1.098612289	292	280	290	314	5.680172609	5.638354669	5.673323267	5.752572639	80	0.583321584	0	-1.452780726	36	-1.600822078	0	-1.090720972	0	-0.662830038	0	-0.511340942	-57	-1.379054358	-13	-0.442483083	-16	-0.710878008	-61	-0.936409335	-43	-0.816284122	15	1.292705734
1/16/2021	2021	1	16	20210116	6	0	1	0	0	1	1	0	1	VR15	4	9	3	7	1.609437912	2.302585093	1.386294361	2.079441542	181	290	271	219	5.204006687	5.673323267	5.605802066	5.393627546	110	1.615423833	-6	-1.560212405	37	-1.58801081	0	-1.090720972	66	1.484827098	25	0.002580261	-65	-1.694382325	-21	-1.074004905	-24	-0.798978226	-57	-0.707224396	-21	0.336573967	12	0.680242564
1/17/2021	2021	1	17	20210117	7	0	0	1	0	1	1	0	1	VR15	4	8	2	3	1.609437912	2.197224577	1.098612289	1.386294361	319	271	314	226	5.768320996	5.605802066	5.752572639	5.424950017	100	1.27138975	13	-1.220012087	75	-1.101182628	28	-0.436518679	34	0.443538789	26	0.02313711	-63	-1.615550334	-23	-1.231885361	-4	-0.57872768	-56	-0.649928161	-20	0.388976607	7	-0.340529387
1/18/2021	2021	1	18	20210118	1	0	0	0	0	1	1	0	1	VR15	10	3	7	3	2.397895273	1.386294361	2.079441542	1.386294361	138	314	219	184	4.934473933	5.752572639	5.393627546	5.220355825	100	1.27138975	52	-0.52170617	72	-1.139616431	0	-1.090720972	8	-0.402507961	4	-0.429113549	-51	-1.142558383	-24	-1.310825588	-7	-0.611765262	-64	-1.10829804	-48	-1.078297324	16	1.496860124
1/19/2021	2021	1	19	20210119	2	0	0	0	0	1	1	0	1	VR15	9	2	3	5	2.302585093	1.098612289	1.386294361	1.791759469	204	219	226	295	5.323009979	5.393627546	5.424950017	5.690359454	150	2.991560164	49	-0.575422009	96	-0.832146	17	-0.693526723	101	2.623736185	123	2.017151378	-55	-1.300222367	-22	-1.152945133	-26	-0.821003281	-65	-1.165594275	-49	-1.130699964	17	1.701014514
1/20/2021	2021	1	20	20210120	3	0	0	0	0	1	1	0	1	VR15	6	7	3	8	1.945910149	2.079441542	1.386294361	2.197224577	280	226	184	214	5.638354669	5.424950017	5.220355825	5.370638028	140	2.647526081	74	-0.127790011	104	-0.729655857	5	-0.973899134	0	-0.662830038	0	-0.511340942	-53	-1.221390375	-14	-0.521423311	-1	-0.545690099	-62	-0.99370557	-45	-0.921089403	15	1.292705734
1/21/2021	2021	1	21	20210121	4	0	0	0	0	1	1	0	1	VR15	7	3	5	6	2.079441542	1.386294361	1.791759469	1.945910149	290	184	295	231	5.673323267	5.220355825	5.690359454	5.446737372	180	4.023662412	34	-0.844001208	109	-0.665599517	40	-0.156146267	82	2.005471252	121	1.976037682	-58	-1.418470354	-16	-0.679303766	-21	-0.765940644	-63	-1.051001805	-47	-1.025894683	18	1.905168904
1/22/2021	2021	1	22	20210122	5	1	0	0	0	1	1	0	1	VR15	10	3	8	6	2.397895273	1.386294361	2.197224577	1.945910149	271	295	214	200	5.605802066	5.690359454	5.370638028	5.303304908	90	0.927355667	37	-0.790285369	72	-1.139616431	53	0.147590512	5	-0.50012874	1	-0.490784094	-52	-1.181974379	-7	0.031158284	25	-0.259364389	-57	-0.707224396	-42	-0.763881481	14	1.088551344
1/23/2021	2021	1	23	20210123	6	0	1	0	1	1	1	0	1	VR15	9	5	6	7	2.302585093	1.791759469	1.945910149	2.079441542	314	214	231	197	5.752572639	5.370638028	5.446737372	5.288267031	90	0.927355667	25	-1.005148728	61	-1.280540379	13	-0.786984193	16	-0.142185884	19	-0.120760827	-60	-1.497302346	-13	-0.442483083	9	-0.435564826	-54	-0.535335692	-19	0.441379248	12	0.680242564
1/24/2021	2021	1	24	20210124	7	0	0	1	1	1	1	0	1	VR15	10	8	6	8	2.397895273	2.197224577	1.945910149	2.197224577	219	231	200	168	5.393627546	5.446737372	5.303304908	5.129898715	100	1.27138975	11	-1.255822647	47	-1.45989813	29	-0.413154311	21	0.020515414	14	-0.223545068	-57	-1.379054358	-15	-0.600363538	48	-0.006076261	-53	-0.478039457	-20	0.388976607	7	-0.340529387
1/25/2021	2021	1	25	20210125	1	0	0	0	1	1	1	0	1	VR15	8	6	7	5	2.197224577	1.945910149	2.079441542	1.791759469	226	200	197	157	5.424950017	5.303304908	5.288267031	5.062595033	150	2.991560164	-2	-1.488591286	63	-1.254917843	73	0.614877864	13	-0.239806663	5	-0.408556701	-49	-1.063726391	-22	-1.152945133	9	-0.435564826	-63	-1.051001805	-48	-1.078297324	16	1.496860124
1/26/2021	2021	1	26	20210126	2	0	0	0	1	1	1	0	1	VR15	9	6	8	7	2.302585093	1.945910149	2.197224577	2.079441542	184	197	168	159	5.220355825	5.288267031	5.129898715	5.075173815	140	2.647526081	21	-1.076769847	66	-1.216484039	50	0.077497409	16	-0.142185884	8	-0.346886157	-50	-1.103142387	-14	-0.521423311	11	-0.413539771	-64	-1.10829804	-48	-1.078297324	16	1.496860124
1/27/2021	2021	1	27	20210127	3	0	0	0	1	1	1	0	1	VR15	8	7	5	12	2.197224577	2.079441542	1.791759469	2.564949357	295	168	157	192	5.690359454	5.129898715	5.062595033	5.262690189	110	1.615423833	18	-1.130485687	72	-1.139616431	0	-1.090720972	60	1.28958554	17	-0.161874524	-53	-1.221390375	-17	-0.758243994	-2	-0.556702626	-62	-0.99370557	-45	-0.921089403	16	1.496860124
1/28/2021	2021	1	28	20210128	4	0	0	0	1	1	1	0	1	VR15	3	8	7	6	1.386294361	2.197224577	2.079441542	1.945910149	214	157	159	209	5.370638028	5.062595033	5.075173815	5.347107531	70	0.239287502	58	-0.41427449	89	-0.921824876	0	-1.090720972	88	2.20071281	118	1.914367138	-59	-1.45788635	-19	-0.916124449	-42	-0.997203718	-63	-1.051001805	-47	-1.025894683	18	1.905168904
1/29/2021	2021	1	29	20210129	5	1	0	0	1	1	1	0	1	VR15	2	5	12	6	1.098612289	1.791759469	2.564949357	1.945910149	231	159	192	190	5.446737372	5.075173815	5.262690189	5.252273428	130	2.303491998	31	-0.897717048	99	-0.793712197	22	-0.576704885	67	1.517367357	97	1.482673327	-55	-1.300222367	-11	-0.284602627	-11	-0.655815371	-59	-0.821816866	-42	-0.763881481	16	1.496860124
1/30/2021	2021	1	30	20210130	6	0	1	0	1	1	1	0	1	VR15	7	7	6	4	2.079441542	2.079441542	1.945910149	1.609437912	200	192	209	201	5.303304908	5.262690189	5.347107531	5.308267697	100	1.27138975	-16	-1.739265205	31	-1.664878418	18	-0.670162355	9	-0.369967702	3	-0.449670397	-60	-1.497302346	-13	-0.442483083	-9	-0.633790317	-56	-0.649928161	-17	0.546184529	11	0.476088174
1/31/2021	2021	1	31	20210131	7	0	0	1	1	1	1	0	1	VR15	3	12	6	2	1.386294361	2.564949357	1.945910149	1.098612289	197	209	190	113	5.288267031	5.347107531	5.252273428	4.736198448	80	0.583321584	-34	-2.061560243	23	-1.767368561	78	0.731699702	10	-0.337427442	2	-0.470227246	-56	-1.339638362	-15	-0.600363538	53	0.048986375	-51	-0.363446988	-18	0.493781888	7	-0.340529387
2/1/2021	2021	2	1	20210201	1	0	0	0	1	1	1	0	1	VR15	3	6	4	9	1.386294361	1.945910149	1.609437912	2.302585093	168	190	201	74	5.129898715	5.252273428	5.308267697	4.317488114	60	-0.104746581	5	-1.363254326	37	-1.58801081	0	-1.090720972	58	1.224505021	18	-0.141317675	-51	-1.142558383	-23	-1.231885361	-17	-0.721890535	-62	-0.99370557	-48	-1.078297324	16	1.496860124
2/2/2021	2021	2	2	20210202	2	0	0	0	1	1	1	0	1	VR15	5	6	2	6	1.791759469	1.945910149	1.098612289	1.945910149	157	201	113	147	5.062595033	5.308267697	4.736198448	4.997212274	100	1.27138975	11	-1.255822647	95	-0.844957268	12	-0.810348561	81	1.972930992	80	1.133206909	-52	-1.181974379	-16	-0.679303766	-22	-0.776953172	-63	-1.051001805	-48	-1.078297324	17	1.701014514
6/1/2020	2020	6	1	20200601	1	0	0	0	0	0	0	0	0	VR16	0	0	1	0	0	0	0.693147181	0	9	12	7	11	2.302585093	2.564949357	2.079441542	2.48490665	60	-0.104746581	132	0.910716224	242	1.038299122	121	1.73636751	0	-0.662830038	0	-0.511340942	-5	0.670577427	-15	-0.600363538	197	1.634790306	-75	-1.738556623	-76	-2.545571255	16	1.496860124
6/2/2020	2020	6	2	20200602	2	0	0	0	0	0	0	0	0	VR16	0	0	0	0	0	0	0	0	0	7	12	8	0	2.079441542	2.564949357	2.197224577	50	-0.448780664	115	0.606326466	266	1.345769553	129	1.923282451	0	-0.662830038	0	-0.511340942	-11	0.434081452	-5	0.18903874	132	0.918976032	-68	-1.337482979	-46	-0.973492043	13	0.884396954
6/3/2020	2020	6	3	20200603	3	0	0	0	0	0	0	0	0	VR16	1	1	0	0	0.693147181	0.693147181	0	0	9	12	11	15	2.302585093	2.564949357	2.48490665	2.772588722	60	-0.104746581	113	0.570515906	222	0.782073762	97	1.175622687	0	-0.662830038	0	-0.511340942	-17	0.197585477	-11	-0.284602627	84	0.390374722	-66	-1.222890509	-43	-0.816284122	13	0.884396954
6/4/2020	2020	6	4	20200604	4	0	0	0	0	0	0	0	0	VR16	1	0	0	0	0.693147181	0	0	0	11	11	8	14	2.48490665	2.48490665	2.197224577	2.708050201	70	0.239287502	73	-0.145695291	172	0.141510364	5	-0.973899134	5	-0.50012874	3	-0.449670397	-28	-0.235990478	-15	-0.600363538	1	-0.523665044	-70	-1.452075449	-46	-0.973492043	18	1.905168904
6/5/2020	2020	6	5	20200605	5	1	0	0	0	0	0	0	0	VR16	1	0	0	1	0.693147181	0	0	0.693147181	11	8	15	9	2.48490665	2.197224577	2.772588722	2.302585093	90	0.927355667	62	-0.34265337	142	-0.242827674	35	-0.272968106	56	1.159424501	138	2.3255041	-29	-0.275406474	-10	-0.205662399	-6	-0.600752735	-66	-1.222890509	-40	-0.659076201	15	1.292705734
6/6/2020	2020	6	6	20200606	6	0	1	0	0	0	0	0	0	VR16	1	0	0	0	0.693147181	0	0	0	12	15	14	10	2.564949357	2.772588722	2.708050201	2.397895273	110	1.615423833	65	-0.288937531	158	-0.037847387	72	0.591513497	29	0.280837491	64	0.804297339	-30	-0.31482247	-16	-0.679303766	-6	-0.600752735	-57	-0.707224396	4	1.646639977	9	0.067779394
6/7/2020	2020	6	7	20200607	7	0	0	1	0	0	0	0	0	VR16	0	0	1	0	0	0	0.693147181	0	7	14	9	5	2.079441542	2.708050201	2.302585093	1.791759469	70	0.239287502	96	0.266126147	161	0.000586417	58	0.26441235	15	-0.174726144	31	0.12592135	-29	-0.275406474	-14	-0.521423311	9	-0.435564826	-57	-0.707224396	7	1.803847898	7	-0.340529387
6/8/2020	2020	6	8	20200608	1	0	0	0	0	0	0	0	0	VR16	1	0	0	1	0.693147181	0	0	0.693147181	12	9	10	8	2.564949357	2.302585093	2.397895273	2.197224577	60	-0.104746581	100	0.337747267	177	0.205566704	93	1.082165217	2	-0.597749519	2	-0.470227246	-17	0.197585477	-11	-0.284602627	41	-0.083163952	-68	-1.337482979	-46	-0.973492043	16	1.496860124
6/9/2020	2020	6	9	20200609	2	0	0	0	0	0	0	0	0	VR16	1	1	0	2	0.693147181	0.693147181	0	1.098612289	11	10	5	2	2.48490665	2.397895273	1.791759469	1.098612289	40	-0.792814747	83	0.033357508	170	0.115887829	33	-0.319696841	0	-0.662830038	-1	-0.53189779	-10	0.473497448	-4	0.267978967	60	0.126074067	-67	-1.280186744	-46	-0.973492043	14	1.088551344
6/10/2020	2020	6	10	20200610	3	0	0	0	0	0	0	0	0	VR16	0	0	1	1	0	0	0.693147181	0.693147181	8	5	8	13	2.197224577	1.791759469	2.197224577	2.63905733	40	-0.792814747	66	-0.271032251	182	0.269623044	31	-0.366425576	8	-0.402507961	3	-0.449670397	-18	0.158169481	-10	-0.205662399	67	0.203161758	-65	-1.165594275	-43	-0.816284122	13	0.884396954
6/11/2020	2020	6	11	20200611	4	0	0	0	0	0	0	0	0	VR16	0	0	2	1	0	0	1.098612289	0.693147181	15	8	2	8	2.772588722	2.197224577	1.098612289	2.197224577	40	-0.792814747	121	0.713758145	199	0.487414599	50	0.077497409	17	-0.109645624	2	-0.470227246	-21	0.039921493	-9	-0.126722172	40	-0.094176479	-68	-1.337482979	-45	-0.921089403	16	1.496860124
6/12/2020	2020	6	12	20200612	5	1	0	0	0	0	0	0	0	VR16	0	1	1	0	0	0.693147181	0.693147181	0	14	2	13	7	2.708050201	1.098612289	2.63905733	2.079441542	60	-0.104746581	148	1.197200703	260	1.268901945	95	1.128893952	37	0.541159568	152	2.613299974	-17	0.197585477	-8	-0.047781944	77	0.313287031	-59	-0.821816866	-39	-0.60667356	11	0.476088174
6/13/2020	2020	6	13	20200613	6	0	1	0	0	0	0	0	0	VR16	1	2	1	0	0.693147181	1.098612289	0.693147181	0	9	13	8	7	2.302585093	2.63905733	2.197224577	2.079441542	40	-0.792814747	153	1.286727103	260	1.268901945	136	2.086833024	25	0.150676453	51	0.537058313	-24	-0.078326494	-14	-0.521423311	89	0.445437358	-47	-0.134262048	17	2.327874302	3	-1.157146947
6/14/2020	2020	6	14	20200614	7	0	0	1	0	0	0	0	0	VR16	0	1	0	0	0	0.693147181	0	0	10	8	7	7	2.397895273	2.197224577	2.079441542	2.079441542	60	-0.104746581	151	1.250916543	224	0.807696298	17	-0.693526723	0	-0.662830038	-1	-0.53189779	-22	0.000505497	-13	-0.442483083	43	-0.061138897	-48	-0.191558283	12	2.0658611	4	-0.952992557
6/15/2020	2020	6	15	20200615	1	0	0	0	0	0	0	0	0	VR16	0	1	0	0	0	0.693147181	0	0	5	7	7	5	1.791759469	2.079441542	2.079441542	1.791759469	40	-0.792814747	149	1.215105983	241	1.025487854	36	-0.249603738	0	-0.662830038	-1	-0.53189779	-10	0.473497448	-6	0.110098512	105	0.621637795	-64	-1.10829804	-44	-0.868686762	13	0.884396954
6/16/2020	2020	6	16	20200616	2	0	0	0	0	0	0	0	0	VR16	0	0	0	0	0	0	0	0	8	7	7	7	2.197224577	2.079441542	2.079441542	2.079441542	40	-0.792814747	157	1.358348222	208	0.602716011	0	-1.090720972	31	0.34591801	24	-0.017976587	-16	0.237001473	-9	-0.126722172	58	0.104049012	-66	-1.222890509	-45	-0.921089403	14	1.088551344
6/17/2020	2020	6	17	20200617	3	0	0	0	0	0	0	0	0	VR16	0	0	0	0	0	0	0	0	2	7	5	4	1.098612289	2.079441542	1.791759469	1.609437912	60	-0.104746581	150	1.233011263	247	1.102355461	90	1.012072114	39	0.606240088	463	9.006479743	-11	0.434081452	-6	0.110098512	109	0.665687904	-63	-1.051001805	-41	-0.711478841	12	0.680242564
6/18/2020	2020	6	18	20200618	4	0	0	0	0	0	0	0	0	VR16	0	0	0	0	0	0	0	0	13	5	7	8	2.63905733	1.791759469	2.079441542	2.197224577	60	-0.104746581	129	0.857000384	224	0.807696298	38	-0.202875003	45	0.801481645	111	1.770469201	-18	0.158169481	-11	-0.284602627	44	-0.05012637	-65	-1.165594275	-44	-0.868686762	15	1.292705734
6/19/2020	2020	6	19	20200619	5	1	0	0	0	0	0	0	0	VR16	1	0	0	2	0.693147181	0	0	1.098612289	8	7	4	6	2.197224577	2.079441542	1.609437912	1.945910149	60	-0.104746581	119	0.677947585	220	0.756451226	93	1.082165217	0	-0.662830038	-1	-0.53189779	-12	0.394665456	-5	0.18903874	93	0.489487467	-58	-0.764520631	-37	-0.501868279	10	0.271933784
6/20/2020	2020	6	20	20200620	6	0	1	0	0	0	0	0	0	VR16	0	0	0	0	0	0	0	0	7	4	8	0	2.079441542	1.609437912	2.197224577	0	30	-1.13684883	111	0.534705346	216	0.705206155	94	1.105529584	0	-0.662830038	-1	-0.53189779	-19	0.118753485	-14	-0.521423311	90	0.456449885	-47	-0.134262048	17	2.327874302	2	-1.361301337
6/21/2020	2020	6	21	20200621	7	0	0	1	0	0	0	0	0	VR16	0	0	2	0	0	0	1.098612289	0	7	8	6	1	2.079441542	2.197224577	1.945910149	0.693147181	60	-0.104746581	136	0.982337344	245	1.076732925	83	0.84852154	0	-0.662830038	0	-0.511340942	-20	0.079337489	-16	-0.679303766	72	0.258224394	-51	-0.363446988	24	2.694692785	1	-1.565455727
6/22/2020	2020	6	22	20200622	1	0	0	0	0	0	0	0	0	VR16	1	0	0	0	0.693147181	0	0	0	7	6	0	1	2.079441542	1.945910149	0	0.693147181	40	-0.792814747	118	0.660042305	222	0.782073762	152	2.460662906	0	-0.662830038	0	-0.511340942	-6	0.631161431	-8	-0.047781944	144	1.051126359	-63	-1.051001805	-46	-0.973492043	12	0.680242564
6/23/2020	2020	6	23	20200623	2	0	0	0	0	0	0	0	0	VR16	2	2	0	0	1.098612289	1.098612289	0	0	5	0	1	0	1.791759469	0	0.693147181	0	30	-1.13684883	112	0.552610626	263	1.307335749	146	2.320476701	0	-0.662830038	0	-0.511340942	-3	0.749409419	-4	0.267978967	163	1.260364378	-63	-1.051001805	-45	-0.921089403	11	0.476088174
6/24/2020	2020	6	24	20200624	3	0	0	0	0	0	0	0	0	VR16	1	0	0	0	0.693147181	0	0	0	7	1	1	2	2.079441542	0.693147181	0.693147181	1.098612289	40	-0.792814747	165	1.501590462	295	1.717296323	149	2.390569804	0	-0.662830038	0	-0.511340942	-9	0.512913444	-8	-0.047781944	149	1.106188996	-59	-0.821816866	-41	-0.711478841	9	0.067779394
6/25/2020	2020	6	25	20200625	4	0	0	0	0	0	0	0	0	VR16	1	0	0	0	0.693147181	0	0	0	4	1	0	3	1.609437912	0.693147181	0	1.386294361	60	-0.104746581	179	1.752264381	289	1.640428716	152	2.460662906	0	-0.662830038	0	-0.511340942	-14	0.315833464	-8	-0.047781944	117	0.753788122	-61	-0.936409335	-44	-0.868686762	10	0.271933784
6/26/2020	2020	6	26	20200626	5	1	0	0	0	0	0	0	0	VR16	0	0	0	0	0	0	0	0	8	0	2	7	2.197224577	0	1.098612289	2.079441542	60	-0.104746581	189	1.93131718	298	1.755730127	120	1.713003143	41	0.671320607	113	1.811582897	-20	0.079337489	-10	-0.205662399	103	0.59961274	-56	-0.649928161	-39	-0.60667356	8	-0.136374997
6/27/2020	2020	6	27	20200627	6	0	1	0	0	0	0	0	0	VR16	0	0	0	0	0	0	0	0	6	2	3	3	1.945910149	1.098612289	1.386294361	1.386294361	80	0.583321584	172	1.626927421	243	1.05111039	50	0.077497409	11	-0.304887182	19	-0.120760827	-26	-0.157158486	-20	-0.995064677	25	-0.259364389	-44	0.037626656	7	1.803847898	5	-0.748838167
6/28/2020	2020	6	28	20200628	7	0	0	1	0	0	0	0	0	VR16	0	0	0	0	0	0	0	0	0	3	7	1	0	1.386294361	2.079441542	0.693147181	90	0.927355667	131	0.892810944	213	0.666772351	105	1.362537628	5	-0.50012874	1	-0.490784094	-14	0.315833464	-10	-0.205662399	66	0.19214923	-45	-0.019669579	17	2.327874302	2	-1.361301337
6/29/2020	2020	6	29	20200629	1	0	0	0	0	0	0	0	0	VR16	0	0	0	0	0	0	0	0	1	7	3	1	0.693147181	2.079441542	1.386294361	0.693147181	110	1.615423833	125	0.785379265	190	0.372113188	51	0.100861776	0	-0.662830038	-1	-0.53189779	-11	0.434081452	-10	-0.205662399	55	0.07101143	-62	-0.99370557	-44	-0.868686762	13	0.884396954
6/30/2020	2020	6	30	20200630	2	0	0	0	0	0	0	0	0	VR16	0	0	0	0	0	0	0	0	1	3	1	0	0.693147181	1.386294361	0.693147181	0	90	0.927355667	135	0.964432064	196	0.448980795	19	-0.646797987	74	1.745149175	132	2.202163011	-15	0.276417468	-12	-0.363542855	29	-0.21531428	-62	-0.99370557	-42	-0.763881481	13	0.884396954
7/1/2020	2020	7	1	20200701	3	0	0	0	0	0	0	0	0	VR16	0	0	0	1	0	0	0	0.693147181	0	1	1	3	0	0.693147181	0.693147181	1.386294361	90	0.927355667	150	1.233011263	207	0.589904743	64	0.404598556	30	0.313377751	18	-0.141317675	-9	0.512913444	-9	-0.126722172	76	0.302274503	-57	-0.707224396	-40	-0.659076201	10	0.271933784
7/2/2020	2020	7	2	20200702	4	0	0	0	0	0	0	0	0	VR16	0	0	0	0	0	0	0	0	2	1	0	1	1.098612289	0.693147181	0	0.693147181	70	0.239287502	147	1.179295423	206	0.577093475	61	0.334505453	2	-0.597749519	1	-0.490784094	-10	0.473497448	-9	-0.126722172	68	0.214174285	-60	-0.879113101	-41	-0.711478841	11	0.476088174
7/3/2020	2020	7	3	20200703	5	1	0	0	0	0	0	0	0	VR16	2	0	1	0	1.098612289	0	0.693147181	0	3	0	3	5	1.386294361	0	1.386294361	1.791759469	100	1.27138975	123	0.749568705	213	0.666772351	80	0.778428438	0	-0.662830038	0	-0.511340942	-11	0.434081452	-10	-0.205662399	77	0.313287031	-53	-0.478039457	-35	-0.397062999	8	-0.136374997
7/4/2020	2020	7	4	20200704	6	0	1	0	0	0	0	0	0	VR16	0	0	0	0	0	0	0	0	7	3	1	4	2.079441542	1.386294361	0.693147181	1.609437912	90	0.927355667	141	1.071863744	185	0.308056848	0	-1.090720972	117	3.144380339	72	0.968752124	-30	-0.31482247	-25	-1.389765816	-20	-0.754928117	-44	0.037626656	6	1.751445258	6	-0.544683777
7/5/2020	2020	7	5	20200705	7	0	0	1	0	0	0	0	0	VR16	0	1	0	2	0	0.693147181	0	1.098612289	3	1	5	6	1.386294361	0.693147181	1.791759469	1.945910149	110	1.615423833	147	1.179295423	215	0.692394887	36	-0.249603738	7	-0.435048221	1	-0.490784094	-19	0.118753485	-12	-0.363542855	43	-0.061138897	-43	0.094922891	10	1.961055819	3	-1.157146947
7/6/2020	2020	7	6	20200706	1	0	0	0	0	0	0	0	0	VR16	0	0	0	0	0	0	0	0	1	5	4	2	0.693147181	1.791759469	1.609437912	1.098612289	90	0.927355667	94	0.230315587	181	0.256811776	69	0.521420394	10	-0.337427442	11	-0.285215612	-6	0.631161431	-10	-0.205662399	72	0.258224394	-59	-0.821816866	-43	-0.816284122	12	0.680242564
7/7/2020	2020	7	7	20200707	2	0	0	0	0	0	0	0	0	VR16	0	0	2	0	0	0	1.098612289	0	1	4	6	3	0.693147181	1.609437912	1.945910149	1.386294361	70	0.239287502	87	0.104978628	196	0.448980795	49	0.054133041	5	-0.50012874	2	-0.470227246	-1	0.828241411	-4	0.267978967	81	0.35733714	-57	-0.707224396	-44	-0.868686762	11	0.476088174
7/8/2020	2020	7	8	20200708	3	0	0	0	0	0	0	0	0	VR16	0	0	0	0	0	0	0	0	0	6	2	4	0	1.945910149	1.098612289	1.609437912	40	-0.792814747	132	0.910716224	193	0.410546992	6	-0.950534767	85	2.103092031	39	0.290376135	-14	0.315833464	-14	-0.521423311	31	-0.193289225	-58	-0.764520631	-40	-0.659076201	11	0.476088174
7/9/2020	2020	7	9	20200709	4	0	0	0	0	0	0	0	0	VR16	0	2	0	0	0	1.098612289	0	0	3	2	3	6	1.386294361	1.098612289	1.386294361	1.945910149	80	0.583321584	156	1.340442942	186	0.320868116	0	-1.090720972	62	1.354666059	61	0.742626794	-15	0.276417468	-15	-0.600363538	18	-0.33645208	-59	-0.821816866	-42	-0.763881481	12	0.680242564
7/10/2020	2020	7	10	20200710	5	1	0	0	0	0	0	0	0	VR16	0	0	0	0	0	0	0	0	1	3	4	10	0.693147181	1.386294361	1.609437912	2.397895273	70	0.239287502	82	0.015452228	180	0.244000508	65	0.427962923	31	0.34591801	19	-0.120760827	-9	0.512913444	-9	-0.126722172	68	0.214174285	-51	-0.363446988	-38	-0.55427092	8	-0.136374997
7/11/2020	2020	7	11	20200711	6	0	1	0	0	0	0	0	0	VR16	0	0	0	1	0	0	0	0.693147181	5	4	6	16	1.791759469	1.609437912	1.945910149	2.833213344	60	-0.104746581	79	-0.038263612	195	0.436169527	127	1.876553716	3	-0.565209259	29	0.084807654	-17	0.197585477	-17	-0.758243994	64	0.170124176	-34	0.610589004	14	2.170666381	2	-1.361301337
7/12/2020	2020	7	12	20200712	7	0	0	1	0	0	0	0	0	VR16	0	0	0	0	0	0	0	0	4	6	10	10	1.609437912	1.945910149	2.397895273	2.397895273	40	-0.792814747	77	-0.074074172	205	0.564282207	128	1.899918084	0	-0.662830038	0	-0.511340942	-11	0.434081452	-12	-0.363542855	109	0.665687904	-35	0.553292769	17	2.327874302	-1	-1.973764507
7/13/2020	2020	7	13	20200713	1	0	0	0	0	0	0	0	0	VR16	0	0	1	1	0	0	0.693147181	0.693147181	6	10	16	13	1.945910149	2.397895273	2.833213344	2.63905733	30	-1.13684883	90	0.158694467	231	0.897375174	147	2.343841068	0	-0.662830038	0	-0.511340942	3	0.985905394	-8	-0.047781944	141	1.018088778	-56	-0.649928161	-42	-0.763881481	9	0.067779394
7/14/2020	2020	7	14	20200714	2	0	0	0	0	0	0	0	0	VR16	0	0	0	0	0	0	0	0	2	16	10	13	1.098612289	2.833213344	2.397895273	2.63905733	50	-0.448780664	115	0.606326466	177	0.205566704	6	-0.950534767	37	0.541159568	28	0.064250806	-2	0.788825415	-7	0.031158284	76	0.302274503	-58	-0.764520631	-43	-0.816284122	11	0.476088174
7/15/2020	2020	7	15	20200715	3	0	0	0	0	0	0	0	0	VR16	1	1	1	0	0.693147181	0.693147181	0.693147181	0	3	10	13	13	1.386294361	2.397895273	2.63905733	2.63905733	30	-1.13684883	103	0.391463106	207	0.589904743	53	0.147590512	0	-0.662830038	0	-0.511340942	1	0.907073403	-10	-0.205662399	120	0.786825704	-54	-0.535335692	-39	-0.60667356	9	0.067779394
7/16/2020	2020	7	16	20200716	4	0	0	0	0	0	0	0	0	VR16	0	0	0	0	0	0	0	0	4	13	13	18	1.609437912	2.63905733	2.63905733	2.944438979	60	-0.104746581	141	1.071863744	196	0.448980795	14	-0.763619826	14	-0.207266403	8	-0.346886157	-5	0.670577427	-7	0.031158284	75	0.291261976	-55	-0.592631927	-42	-0.763881481	11	0.476088174
7/17/2020	2020	7	17	20200717	5	1	0	0	0	0	0	0	0	VR16	0	1	0	0	0	0.693147181	0	0	6	13	13	10	1.945910149	2.63905733	2.63905733	2.397895273	30	-1.13684883	139	1.036053184	223	0.79488503	21	-0.600069252	0	-0.662830038	0	-0.511340942	-6	0.631161431	-10	-0.205662399	118	0.76480065	-53	-0.478039457	-38	-0.55427092	7	-0.340529387
7/18/2020	2020	7	18	20200718	6	0	1	0	0	0	0	0	0	VR16	0	0	0	0	0	0	0	0	10	13	18	14	2.397895273	2.63905733	2.944438979	2.708050201	40	-0.792814747	131	0.892810944	254	1.192034337	94	1.105529584	0	-0.662830038	0	-0.511340942	-21	0.039921493	-21	-1.074004905	86	0.412399776	-28	0.954366413	8	1.856250539	0	-1.769610117
7/19/2020	2020	7	19	20200719	7	0	0	1	0	0	0	0	0	VR16	2	0	0	0	1.098612289	0	0	0	16	18	10	10	2.833213344	2.944438979	2.397895273	2.397895273	50	-0.448780664	119	0.677947585	236	0.961431514	58	0.26441235	13	-0.239806663	5	-0.408556701	-15	0.276417468	-17	-0.758243994	79	0.335312085	-33	0.667885239	13	2.118263741	0	-1.769610117
7/20/2020	2020	7	20	20200720	1	0	0	0	0	0	0	0	0	VR16	0	0	0	2	0	0	0	1.098612289	10	10	14	17	2.397895273	2.397895273	2.708050201	2.890371758	60	-0.104746581	90	0.158694467	203	0.538659671	124	1.806460613	0	-0.662830038	0	-0.511340942	4	1.02532139	-11	-0.284602627	141	1.018088778	-58	-0.764520631	-48	-1.078297324	10	0.271933784
7/21/2020	2020	7	21	20200721	2	0	0	0	0	0	0	0	0	VR16	0	0	0	0	0	0	0	0	13	14	10	18	2.63905733	2.708050201	2.397895273	2.944438979	60	-0.104746581	80	-0.020358332	205	0.564282207	132	1.993375554	0	-0.662830038	0	-0.511340942	6	1.104153382	-9	-0.126722172	143	1.040113832	-59	-0.821816866	-48	-1.078297324	9	0.067779394
7/22/2020	2020	7	22	20200722	3	0	0	0	0	0	0	0	0	VR16	0	0	2	0	0	0	1.098612289	0	13	10	17	23	2.63905733	2.397895273	2.890371758	3.17805383	50	-0.448780664	82	0.015452228	203	0.538659671	116	1.619545672	0	-0.662830038	0	-0.511340942	-2	0.788825415	-16	-0.679303766	132	0.918976032	-56	-0.649928161	-46	-0.973492043	8	-0.136374997
7/23/2020	2020	7	23	20200723	4	0	0	0	0	0	0	0	0	VR16	0	0	0	0	0	0	0	0	13	17	18	12	2.63905733	2.890371758	2.944438979	2.564949357	60	-0.104746581	106	0.445178946	248	1.115166729	82	0.825157173	0	-0.662830038	0	-0.511340942	-4	0.709993423	-13	-0.442483083	96	0.522525049	-60	-0.879113101	-48	-1.078297324	10	0.271933784
7/24/2020	2020	7	24	20200724	5	1	0	0	0	0	0	0	0	VR16	0	2	0	0	0	1.098612289	0	0	18	18	23	22	2.944438979	2.944438979	3.17805383	3.135494216	60	-0.104746581	152	1.268821823	224	0.807696298	43	-0.086053165	0	-0.662830038	-1	-0.53189779	-10	0.473497448	-17	-0.758243994	85	0.401387249	-56	-0.649928161	-46	-0.973492043	8	-0.136374997
7/25/2020	2020	7	25	20200725	6	0	1	0	0	0	0	0	0	VR16	1	0	0	0	0.693147181	0	0	0	10	23	12	16	2.397895273	3.17805383	2.564949357	2.833213344	80	0.583321584	143	1.107674303	229	0.871752638	11	-0.833712928	65	1.452286838	48	0.475387768	-27	-0.196574482	-27	-1.547646272	17	-0.347464607	-39	0.32410783	4	1.646639977	3	-1.157146947
7/26/2020	2020	7	26	20200726	7	0	0	1	0	0	0	0	0	VR16	0	0	0	1	0	0	0	0.693147181	14	12	22	15	2.708050201	2.564949357	3.135494216	2.772588722	70	0.239287502	135	0.964432064	220	0.756451226	116	1.619545672	5	-0.50012874	6	-0.387999853	-10	0.473497448	-16	-0.679303766	85	0.401387249	-38	0.381404065	12	2.0658611	0	-1.769610117
7/27/2020	2020	7	27	20200727	1	0	0	0	0	0	0	0	0	VR16	1	0	0	0	0.693147181	0	0	0	10	22	16	13	2.397895273	3.135494216	2.833213344	2.63905733	80	0.583321584	135	0.964432064	250	1.140789265	21	-0.600069252	2	-0.597749519	1	-0.490784094	-6	0.631161431	-19	-0.916124449	78	0.324299558	-63	-1.051001805	-54	-1.392713166	11	0.476088174
7/28/2020	2020	7	28	20200728	2	0	0	0	0	0	0	0	0	VR16	0	0	1	0	0	0	0.693147181	0	17	16	15	19	2.890371758	2.833213344	2.772588722	2.995732274	70	0.239287502	150	1.233011263	204	0.551470939	52	0.124226144	4	-0.532669	7	-0.367443005	3	0.985905394	-11	-0.284602627	122	0.808850759	-62	-0.99370557	-52	-1.287907885	11	0.476088174
7/29/2020	2020	7	29	20200729	3	0	0	0	0	0	0	0	0	VR16	0	0	0	1	0	0	0	0.693147181	18	15	13	24	2.944438979	2.772588722	2.63905733	3.218875825	60	-0.104746581	96	0.266126147	207	0.589904743	103	1.315808893	0	-0.662830038	0	-0.511340942	0	0.867657407	-16	-0.679303766	125	0.841888341	-58	-0.764520631	-50	-1.183102605	8	-0.136374997
7/30/2020	2020	7	30	20200730	4	0	0	0	0	0	0	0	0	VR16	0	1	0	0	0	0.693147181	0	0	23	13	19	17	3.17805383	2.63905733	2.995732274	2.890371758	40	-0.792814747	108	0.480989506	252	1.166411801	127	1.876553716	0	-0.662830038	0	-0.511340942	-4	0.709993423	-14	-0.521423311	123	0.819863286	-57	-0.707224396	-52	-1.287907885	9	0.067779394
7/31/2020	2020	7	31	20200731	5	1	0	0	0	0	0	0	0	VR16	0	0	1	0	0	0	0.693147181	0	12	19	24	21	2.564949357	2.995732274	3.218875825	3.091042453	50	-0.448780664	162	1.447874622	319	2.024766754	143	2.250383598	0	-0.662830038	0	-0.511340942	-20	0.079337489	-22	-1.152945133	120	0.786825704	-56	-0.649928161	-51	-1.235505245	4	-0.952992557
8/1/2020	2020	8	1	20200801	6	0	1	0	0	0	0	0	0	VR16	0	0	0	0	0	0	0	0	22	24	17	35	3.135494216	3.218875825	2.890371758	3.583518938	50	-0.448780664	140	1.053958464	243	1.05111039	65	0.427962923	9	-0.369967702	31	0.12592135	-26	-0.157158486	-28	-1.6265865	65	0.181136703	-39	0.32410783	5	1.699042617	1	-1.565455727
8/2/2020	2020	8	2	20200802	7	0	0	1	0	0	0	0	0	VR16	0	1	0	0	0	0.693147181	0	0	16	17	21	52	2.833213344	2.890371758	3.091042453	3.970291914	60	-0.104746581	101	0.355652547	218	0.730828691	103	1.315808893	0	-0.662830038	0	-0.511340942	-14	0.315833464	-21	-1.074004905	104	0.610625268	-37	0.4387003	9	1.908653179	-1	-1.973764507
8/3/2020	2020	8	3	20200803	1	0	0	0	0	0	0	0	0	VR16	2	0	0	0	1.098612289	0	0	0	15	21	35	14	2.772588722	3.091042453	3.583518938	2.708050201	50	-0.448780664	105	0.427273666	206	0.577093475	43	-0.086053165	13	-0.239806663	30	0.105364502	-9	0.512913444	-22	-1.152945133	69	0.225186812	-62	-0.99370557	-55	-1.445115807	12	0.680242564
8/4/2020	2020	8	4	20200804	2	0	0	0	0	0	0	0	0	VR16	0	0	0	1	0	0	0	0.693147181	13	35	52	29	2.63905733	3.583518938	3.970291914	3.401197382	30	-1.13684883	96	0.266126147	217	0.718017423	125	1.829824981	0	-0.662830038	0	-0.511340942	7	1.143569378	-11	-0.284602627	163	1.260364378	-61	-0.936409335	-54	-1.392713166	9	0.067779394
8/5/2020	2020	8	5	20200805	3	0	0	0	0	0	0	0	0	VR16	0	0	0	0	0	0	0	0	19	52	14	42	2.995732274	3.970291914	2.708050201	3.761200116	60	-0.104746581	136	0.982337344	280	1.525127304	134	2.040104289	0	-0.662830038	0	-0.511340942	-4	0.709993423	-17	-0.758243994	167	1.304414487	-60	-0.879113101	-51	-1.235505245	7	-0.340529387
8/6/2020	2020	8	6	20200806	4	0	0	0	0	0	0	0	0	VR16	0	0	1	0	0	0	0.693147181	0	24	14	29	26	3.218875825	2.708050201	3.401197382	3.295836866	30	-1.13684883	131	0.892810944	303	1.819786467	133	2.016739922	0	-0.662830038	0	-0.511340942	-12	0.394665456	-17	-0.758243994	127	0.863913395	-60	-0.879113101	-54	-1.392713166	9	0.067779394
8/7/2020	2020	8	7	20200807	5	1	0	0	0	0	0	0	0	VR16	0	0	0	0	0	0	0	0	17	29	42	30	2.890371758	3.401197382	3.761200116	3.433987204	30	-1.13684883	166	1.519495742	331	2.17850197	140	2.180290495	0	-0.662830038	0	-0.511340942	-23	-0.038910499	-21	-1.074004905	117	0.753788122	-59	-0.821816866	-52	-1.287907885	6	-0.544683777
8/8/2020	2020	8	8	20200808	6	0	1	0	0	0	0	0	0	VR16	0	1	0	0	0	0.693147181	0	0	21	42	26	22	3.091042453	3.761200116	3.295836866	3.135494216	40	-0.792814747	164	1.483685182	340	2.293803381	105	1.362537628	0	-0.662830038	0	-0.511340942	-37	-0.590734441	-30	-1.784466955	63	0.159111648	-40	0.266811595	1	1.489432056	-1	-1.973764507
8/9/2020	2020	8	9	20200809	7	0	0	1	0	0	0	0	0	VR16	1	0	0	0	0.693147181	0	0	0	35	26	30	14	3.583518938	3.295836866	3.433987204	2.708050201	40	-0.792814747	216	2.414759738	331	2.17850197	108	1.432630731	0	-0.662830038	0	-0.511340942	-23	-0.038910499	-19	-0.916124449	111	0.687712959	-39	0.32410783	8	1.856250539	-3	-2.382073287
8/10/2020	2020	8	10	20200810	1	0	0	0	0	0	0	0	0	VR16	0	0	0	0	0	0	0	0	52	30	22	13	3.970291914	3.433987204	3.135494216	2.63905733	40	-0.792814747	188	1.9134119	326	2.11444563	102	1.292444525	0	-0.662830038	0	-0.511340942	-7	0.591745436	-13	-0.442483083	154	1.161251632	-63	-1.051001805	-56	-1.497518447	8	-0.136374997
8/11/2020	2020	8	11	20200811	2	0	0	0	0	0	0	0	0	VR16	0	0	0	0	0	0	0	0	14	22	14	30	2.708050201	3.135494216	2.708050201	3.433987204	50	-0.448780664	212	2.343138618	337	2.255369578	109	1.455995099	1	-0.630289779	42	0.35204668	-6	0.631161431	-13	-0.442483083	176	1.403527233	-63	-1.051001805	-56	-1.497518447	9	0.067779394
8/12/2020	2020	8	12	20200812	3	0	0	0	0	0	0	0	0	VR16	1	0	0	1	0.693147181	0	0	0.693147181	29	14	13	14	3.401197382	2.708050201	2.63905733	2.708050201	40	-0.792814747	211	2.325233338	316	1.98633295	96	1.15225832	10	-0.337427442	49	0.495944617	-16	0.237001473	-20	-0.995064677	162	1.249351851	-60	-0.879113101	-52	-1.287907885	7	-0.340529387
8/13/2020	2020	8	13	20200813	4	0	0	0	0	0	0	0	0	VR16	0	0	0	0	0	0	0	0	42	13	30	25	3.761200116	2.63905733	3.433987204	3.258096538	30	-1.13684883	205	2.217801659	308	1.883842807	39	-0.179510635	0	-0.662830038	-1	-0.53189779	-17	0.197585477	-19	-0.916124449	93	0.489487467	-63	-1.051001805	-54	-1.392713166	11	0.476088174
8/14/2020	2020	8	14	20200814	5	1	0	0	0	0	0	0	0	VR16	0	0	1	0	0	0	0.693147181	0	26	30	14	20	3.295836866	3.433987204	2.708050201	3.044522438	50	-0.448780664	185	1.85969606	283	1.563561108	77	0.708335335	0	-0.662830038	0	-0.511340942	-18	0.158169481	-19	-0.916124449	103	0.59961274	-59	-0.821816866	-52	-1.287907885	9	0.067779394
8/15/2020	2020	8	15	20200815	6	0	1	0	0	0	0	0	0	VR16	0	0	0	0	0	0	0	0	30	14	25	16	3.433987204	2.708050201	3.258096538	2.833213344	40	-0.792814747	185	1.85969606	282	1.55074984	85	0.895250276	6	-0.46758848	287	5.388474472	-26	-0.157158486	-26	-1.468706044	66	0.19214923	-42	0.152219126	2	1.541834696	0	-1.769610117
8/16/2020	2020	8	16	20200816	7	0	0	1	0	0	0	0	0	VR16	0	1	0	0	0	0.693147181	0	0	22	25	20	22	3.135494216	3.258096538	3.044522438	3.135494216	80	0.583321584	171	1.609022141	291	1.666051252	65	0.427962923	9	-0.369967702	123	2.017151378	-24	-0.078326494	-23	-1.231885361	76	0.302274503	-40	0.266811595	7	1.803847898	0	-1.769610117
8/17/2020	2020	8	17	20200817	1	0	0	0	0	0	0	0	0	VR16	0	0	0	0	0	0	0	0	14	20	16	12	2.708050201	3.044522438	2.833213344	2.564949357	70	0.239287502	159	1.394158782	260	1.268901945	43	-0.086053165	4	-0.532669	11	-0.285215612	-7	0.591745436	-20	-0.995064677		-0.534677571	-59	-0.821816866	-53	-1.340310526	10	0.271933784
8/18/2020	2020	8	18	20200818	2	0	0	0	0	0	0	0	0	VR16	1	0	0	0	0.693147181	0	0	0	13	16	22	20	2.63905733	2.833213344	3.135494216	3.044522438	60	-0.104746581	150	1.233011263	238	0.98705405	108	1.432630731	0	-0.662830038	0	-0.511340942	-1	0.828241411	-15	-0.600363538		-0.534677571	-60	-0.879113101	-53	-1.340310526	10	0.271933784
8/19/2020	2020	8	19	20200819	3	0	0	0	0	0	0	0	0	VR16	0	0	0	0	0	0	0	0	30	22	12	21	3.433987204	3.135494216	2.564949357	3.091042453	60	-0.104746581	149	1.215105983	283	1.563561108	70	0.544784761	5	-0.50012874	1	-0.490784094	-10	0.473497448	-20	-0.995064677		-0.534677571	-56	-0.649928161	-50	-1.183102605	8	-0.136374997
8/20/2020	2020	8	20	20200820	4	0	0	0	0	0	0	0	0	VR16	0	0	0	1	0	0	0	0.693147181	14	12	20	15	2.708050201	2.564949357	3.044522438	2.772588722	50	-0.448780664	192	1.98503302	280	1.525127304	42	-0.109417532	7	-0.435048221	8	-0.346886157	-10	0.473497448	-17	-0.758243994		-0.534677571	-57	-0.707224396	-52	-1.287907885	10	0.271933784
8/21/2020	2020	8	21	20200821	5	1	0	0	0	0	0	0	0	VR16	0	0	0	1	0	0	0	0.693147181	25	20	21	13	3.258096538	3.044522438	3.091042453	2.63905733	90	0.927355667	169	1.573211581	281	1.537938572	102	1.292444525	0	-0.662830038	-1	-0.53189779	-14	0.315833464	-22	-1.152945133		-0.534677571	-53	-0.478039457	-50	-1.183102605	7	-0.340529387
8/22/2020	2020	8	22	20200822	6	0	1	0	0	0	0	0	0	VR16	0	0	1	0	0	0	0.693147181	0	20	21	15	22	3.044522438	3.091042453	2.772588722	3.135494216	100	1.27138975	151	1.250916543	219	0.743639958	69	0.521420394	7	-0.435048221	52	0.557615161	-27	-0.196574482	-28	-1.6265865		-0.534677571	-40	0.266811595		1.437029415	3	-1.157146947
8/23/2020	2020	8	23	20200823	7	0	0	1	0	0	0	0	0	VR16	0	0	1	0	0	0	0.693147181	0	16	15	13	21	2.833213344	2.772588722	2.63905733	3.091042453	80	0.583321584	152	1.268821823	213	0.666772351	72	0.591513497	10	-0.337427442	11	-0.285215612	-15	0.276417468	-22	-1.152945133		-0.534677571	-38	0.381404065		1.437029415	0	-1.769610117
8/24/2020	2020	8	24	20200824	1	0	0	0	0	0	0	0	0	VR16	0	1	0	0	0	0.693147181	0	0	22	13	22	11	3.135494216	2.63905733	3.135494216	2.48490665	70	0.239287502	123	0.749568705	215	0.692394887	75	0.661606599	15	-0.174726144	12	-0.264658764	-2	0.788825415	-16	-0.679303766		-0.534677571	-57	-0.707224396	-50	-1.183102605	9	0.067779394
8/25/2020	2020	8	25	20200825	2	0	0	0	0	0	0	0	0	VR16	0	1	0	0	0	0.693147181	0	0	12	22	21	26	2.564949357	3.135494216	3.091042453	3.295836866	120	1.959457916	137	1.000242624	214	0.679583619	14	-0.763619826	23	0.085595933	11	-0.285215612	-3	0.749409419	-16	-0.679303766		-0.534677571	-55	-0.592631927	-50	-1.183102605	11	0.476088174
8/26/2020	2020	8	26	20200826	3	0	0	0	0	0	0	0	0	VR16	1	0	0	1	0.693147181	0	0	0.693147181	20	21	11	23	3.044522438	3.091042453	2.48490665	3.17805383	130	2.303491998	131	0.892810944	182	0.269623044	15	-0.740255458	37	0.541159568	46	0.434274072	-14	0.315833464	-21	-1.074004905		-0.534677571	-53	-0.478039457	-47	-1.025894683	11	0.476088174
8/27/2020	2020	8	27	20200827	4	0	0	0	0	0	0	0	0	VR16	0	0	0	0	0	0	0	0	21	11	26	22	3.091042453	2.48490665	3.295836866	3.135494216	50	-0.448780664	127	0.821189825	206	0.577093475	10	-0.857077296	12	-0.272346923	21	-0.079647131	-3	0.749409419	-14	-0.521423311		-0.534677571	-52	-0.420743222	-47	-1.025894683	10	0.271933784
8/28/2020	2020	8	28	20200828	5	1	0	0	0	0	0	0	0	VR16	0	0	1	0	0	0	0.693147181	0	15	26	23	28	2.772588722	3.295836866	3.17805383	3.36729583	80	0.583321584	125	0.785379265	209	0.615527279	68	0.498056026	24	0.118136193	113	1.811582897	-12	0.394665456	-17	-0.758243994		-0.534677571	-46	-0.076965814	-43	-0.816284122	8	-0.136374997
8/29/2020	2020	8	29	20200829	6	0	1	0	0	0	0	0	0	VR16	0	0	0	0	0	0	0	0	13	23	22	48	2.63905733	3.17805383	3.135494216	3.891820298	70	0.239287502	112	0.552610626	189	0.35930192	60	0.311141085	14	-0.207266403	18	-0.141317675	-23	-0.038910499	-23	-1.231885361		-0.534677571	-33	0.667885239		1.437029415	2	-1.361301337
8/30/2020	2020	8	30	20200830	7	0	0	1	0	0	0	0	0	VR16	0	1	0	0	0	0.693147181	0	0	22	22	28	31	3.135494216	3.135494216	3.36729583	3.465735903	90	0.927355667	112	0.552610626	186	0.320868116	16	-0.71689109	6	-0.46758848	12	-0.264658764	-15	0.276417468	-17	-0.758243994		-0.534677571	-33	0.667885239		1.437029415	1	-1.565455727
8/31/2020	2020	8	31	20200831	1	0	0	0	0	0	0	0	0	VR16	0	0	0	1	0	0	0	0.693147181	21	28	48	68	3.091042453	3.36729583	3.891820298	4.234106505	50	-0.448780664	88	0.122883908	182	0.269623044	60	0.311141085	0	-0.662830038	0	-0.511340942	1	0.907073403	-11	-0.284602627		-0.534677571	-48	-0.191558283	-43	-0.816284122	9	0.067779394
9/1/2020	2020	9	1	20200901	2	0	0	0	0	0	0	0	0	VR16	0	0	0	1	0	0	0	0.693147181	11	48	31	28	2.48490665	3.891820298	3.465735903	3.36729583	40	-0.792814747	91	0.176599747	176	0.192755436	34	-0.296332473	0	-0.662830038	0	-0.511340942	0	0.867657407	-7	0.031158284		-0.534677571	-47	-0.134262048	-43	-0.816284122	9	0.067779394
9/2/2020	2020	9	2	20200902	3	0	0	0	0	0	0	0	0	VR16	0	0	1	1	0	0	0.693147181	0.693147181	26	31	68	31	3.295836866	3.465735903	4.234106505	3.465735903	40	-0.792814747	85	0.069168068	216	0.705206155	101	1.269080158	0	-0.662830038	0	-0.511340942	-4	0.709993423	-13	-0.442483083		-0.534677571	-43	0.094922891	-39	-0.60667356	7	-0.340529387
9/3/2020	2020	9	3	20200903	4	0	0	0	0	0	0	0	0	VR16	1	0	1	2	0.693147181	0	0.693147181	1.098612289	23	68	28	90	3.17805383	4.234106505	3.36729583	4.510859507	70	0.239287502	118	0.660042305	210	0.628338547	2	-1.043992237	74	1.745149175	94	1.421002782	-16	0.237001473	-17	-0.758243994		-0.534677571	-45	-0.019669579	-43	-0.816284122	11	0.476088174
9/4/2020	2020	9	4	20200904	5	1	0	0	0	0	0	0	0	VR16	1	1	1	0	0.693147181	0.693147181	0.693147181	0	22	28	31	58	3.135494216	3.36729583	3.465735903	4.077537444	70	0.239287502	132	0.910716224	202	0.525848403	50	0.077497409	12	-0.272346923	7	-0.367443005	-9	0.512913444	-14	-0.521423311		-0.534677571	-41	0.20951536	-38	-0.55427092	6	-0.544683777
9/5/2020	2020	9	5	20200905	6	0	1	0	0	0	0	0	0	VR16	0	1	2	1	0	0.693147181	1.098612289	0.693147181	28	31	90	40	3.36729583	3.465735903	4.510859507	3.713572067	70	0.239287502	107	0.463084226	185	0.308056848	76	0.684970967	31	0.34591801	39	0.290376135	-17	0.197585477	-20	-0.995064677		-0.534677571	-32	0.725181474		1.437029415	2	-1.361301337
9/6/2020	2020	9	6	20200906	7	0	0	1	0	0	0	0	0	VR16	0	1	0	0	0	0.693147181	0	0	48	90	58	85	3.891820298	4.510859507	4.077537444	4.454347296	50	-0.448780664	89	0.140789187	194	0.42335826	94	1.105529584	0	-0.662830038	-1	-0.53189779	-9	0.512913444	-16	-0.679303766		-0.534677571	-30	0.839773943		1.437029415	0	-1.769610117
9/7/2020	2020	9	7	20200907	1	0	0	0	0	0	0	0	0	VR16	0	2	1	3	0	1.098612289	0.693147181	1.386294361	31	58	40	78	3.465735903	4.077537444	3.713572067	4.369447852	60	-0.104746581	95	0.248220867	210	0.628338547	112	1.526088202	0	-0.662830038	0	-0.511340942	-8	0.55232944	-14	-0.521423311		-0.534677571	-45	-0.019669579	-43	-0.816284122	9	0.067779394
9/8/2020	2020	9	8	20200908	2	0	0	0	0	0	0	0	0	VR16	0	0	0	2	0	0	0	1.098612289	68	40	85	76	4.234106505	3.713572067	4.454347296	4.343805422	50	-0.448780664	141	1.071863744	188	0.346490652	0	-1.090720972	0	-0.662830038	-1	-0.53189779	-6	0.631161431	-13	-0.442483083		-0.534677571	-47	-0.134262048	-43	-0.816284122	9	0.067779394
9/9/2020	2020	9	9	20200909	3	0	0	0	0	0	0	0	0	VR16	1	1	3	2	0.693147181	0.693147181	1.386294361	1.098612289	28	85	78	97	3.36729583	4.454347296	4.369447852	4.584967479	60	-0.104746581	87	0.104978628	215	0.692394887	8	-0.903806031	0	-0.662830038	-1	-0.53189779	-13	0.35524946	-17	-0.758243994		-0.534677571	-44	0.037626656	-39	-0.60667356	8	-0.136374997
9/10/2020	2020	9	10	20200910	4	0	0	0	0	0	0	0	0	VR16	0	0	2	0	0	0	1.098612289	0	31	78	76	105	3.465735903	4.369447852	4.343805422	4.663439094	20	-1.480882912	84	0.051262788	200	0.500225867	69	0.521420394	0	-0.662830038	0	-0.511340942	-10	0.473497448	-13	-0.442483083		-0.534677571	-46	-0.076965814	-40	-0.659076201	9	0.067779394
9/11/2020	2020	9	11	20200911	5	1	0	0	0	0	0	0	0	VR16	0	3	2	2	0	1.386294361	1.098612289	1.098612289	90	76	97	112	4.510859507	4.343805422	4.584967479	4.727387819	40	-0.792814747	92	0.194505027	198	0.474603331	93	1.082165217	0	-0.662830038	0	-0.511340942	-10	0.473497448	-12	-0.363542855	110	0.676700431	-36	0.495996534	-36	-0.449465639	5	-0.748838167
9/12/2020	2020	9	12	20200912	6	0	1	0	0	0	0	0	0	VR16	0	2	0	0	0	1.098612289	0	0	58	97	105	89	4.077537444	4.584967479	4.663439094	4.49980967	70	0.239287502	94	0.230315587	196	0.448980795	35	-0.272968106	0	-0.662830038	0	-0.511340942	-18	0.158169481	-17	-0.758243994	78	0.324299558	-23	1.240847587	5	1.699042617	2	-1.361301337
9/13/2020	2020	9	13	20200913	7	0	0	1	0	0	0	0	0	VR16	0	2	2	2	0	1.098612289	1.098612289	1.098612289	40	105	112	179	3.713572067	4.663439094	4.727387819	5.192956851	60	-0.104746581	116	0.624231745	223	0.79488503	101	1.269080158	0	-0.662830038	0	-0.511340942	-8	0.55232944	-18	-0.837184222	132	0.918976032	-17	1.584624996	8	1.856250539	-1	-1.973764507
9/14/2020	2020	9	14	20200914	1	0	0	0	0	0	0	0	0	VR16	1	0	0	0	0.693147181	0	0	0	85	112	89	112	4.454347296	4.727387819	4.49980967	4.727387819	30	-1.13684883	109	0.498894786	281	1.537938572	114	1.572816937	0	-0.662830038	0	-0.511340942	-7	0.591745436	-14	-0.521423311	148	1.095176469	-45	-0.019669579	-37	-0.501868279	7	-0.340529387
9/15/2020	2020	9	15	20200915	2	0	0	0	0	0	0	0	0	VR16	1	2	2	0	0.693147181	1.098612289	1.098612289	0	78	89	179	139	4.369447852	4.49980967	5.192956851	4.941642423	20	-1.480882912	135	0.964432064	318	2.011955486	111	1.502723834	0	-0.662830038	0	-0.511340942	-3	0.749409419	-9	-0.126722172	175	1.392514706	-44	0.037626656	-38	-0.55427092	7	-0.340529387
9/16/2020	2020	9	16	20200916	3	0	0	0	0	0	0	0	0	VR16	1	0	0	2	0.693147181	0	0	1.098612289	76	179	112	122	4.343805422	5.192956851	4.727387819	4.812184355	70	0.239287502	129	0.857000384	226	0.833318834	73	0.614877864	0	-0.662830038	0	-0.511340942	-11	0.434081452	-14	-0.521423311	136	0.963026141	-43	0.094922891	-35	-0.397062999	7	-0.340529387
9/17/2020	2020	9	17	20200917	4	0	0	0	0	0	0	0	0	VR16	2	2	0	2	1.098612289	1.098612289	0	1.098612289	97	112	139	153	4.584967479	4.727387819	4.941642423	5.036952602	60	-0.104746581	87	0.104978628	194	0.42335826	112	1.526088202	0	-0.662830038	0	-0.511340942	-14	0.315833464	-15	-0.600363538	90	0.456449885	-47	-0.134262048	-38	-0.55427092	9	0.067779394
9/18/2020	2020	9	18	20200918	5	1	0	0	0	0	0	0	0	VR16	0	0	2	0	0	0	1.098612289	0	105	139	122	257	4.663439094	4.941642423	4.812184355	5.552959585	60	-0.104746581	83	0.033357508	216	0.705206155	114	1.572816937	0	-0.662830038	0	-0.511340942	-15	0.276417468	-13	-0.442483083	106	0.632650322	-40	0.266811595	-35	-0.397062999	6	-0.544683777
9/19/2020	2020	9	19	20200919	6	0	1	0	0	0	0	0	0	VR16	1	0	2	3	0.693147181	0	1.098612289	1.386294361	112	122	153	153	4.727387819	4.812184355	5.036952602	5.036952602	50	-0.448780664	87	0.104978628	236	0.961431514	114	1.572816937	0	-0.662830038	0	-0.511340942	-24	-0.078326494	-21	-1.074004905	75	0.291261976	-32	0.725181474	1	1.489432056	1	-1.565455727
9/20/2020	2020	9	20	20200920	7	0	0	1	0	0	0	0	0	VR16	0	2	0	2	0	1.098612289	0	1.098612289	89	153	257	151	4.49980967	5.036952602	5.552959585	5.023880521	50	-0.448780664	80	-0.020358332	227	0.846130102	114	1.572816937	0	-0.662830038	0	-0.511340942	-15	0.276417468	-17	-0.758243994	138	0.985051196	-29	0.897070178	7	1.803847898	0	-1.769610117
9/21/2020	2020	9	21	20200921	1	0	0	0	0	0	0	0	0	VR16	3	2	3	8	1.386294361	1.098612289	1.386294361	2.197224577	179	257	153	134	5.192956851	5.552959585	5.036952602	4.905274778	40	-0.792814747	76	-0.091979452	246	1.089544193	114	1.572816937	0	-0.662830038	0	-0.511340942	-11	0.434081452	-13	-0.442483083	114	0.720750541	-48	-0.191558283	-39	-0.60667356	9	0.067779394
9/22/2020	2020	9	22	20200922	2	0	0	0	0	0	0	0	0	VR16	2	0	2	3	1.098612289	0	1.098612289	1.386294361	112	153	151	149	4.727387819	5.036952602	5.023880521	5.010635294	30	-1.13684883	59	-0.39636921	230	0.884563906	100	1.24571579	0	-0.662830038	0	-0.511340942	-8	0.55232944	-10	-0.205662399	110	0.676700431	-47	-0.134262048	-38	-0.55427092	8	-0.136374997
9/23/2020	2020	9	23	20200923	3	0	0	0	0	0	0	0	0	VR16	2	3	8	7	1.098612289	1.386294361	2.197224577	2.079441542	139	151	134	160	4.941642423	5.023880521	4.905274778	5.081404365	80	0.583321584	115	0.606326466	218	0.730828691	25	-0.506611782	40	0.638780347	86	1.256547997	-21	0.039921493	-15	-0.600363538	44	-0.05012637	-47	-0.134262048	-35	-0.397062999	10	0.271933784
9/24/2020	2020	9	24	20200924	4	0	0	0	0	0	0	0	0	VR16	0	2	3	2	0	1.098612289	1.386294361	1.098612289	122	134	149	229	4.812184355	4.905274778	5.010635294	5.438079309	90	0.927355667	106	0.445178946	176	0.192755436	66	0.451327291	35	0.476079049	46	0.434274072	-19	0.118753485	-10	-0.205662399	19	-0.325439553	-47	-0.134262048	-37	-0.501868279	11	0.476088174
9/25/2020	2020	9	25	20200925	5	1	0	0	0	0	0	0	0	VR16	2	8	7	3	1.098612289	2.197224577	2.079441542	1.386294361	153	149	160	306	5.036952602	5.010635294	5.081404365	5.726847748	90	0.927355667	83	0.033357508	136	-0.319695282	56	0.217683615	32	0.37845827	41	0.331489832	-25	-0.11774249	-17	-0.758243994	2	-0.512652517	-42	0.152219126	-34	-0.344660358	9	0.067779394
9/26/2020	2020	9	26	20200926	6	0	1	0	0	0	0	0	0	VR16	0	3	2	3	0	1.386294361	1.098612289	1.386294361	257	160	229	227	5.552959585	5.081404365	5.438079309	5.429345629	70	0.239287502	91	0.176599747	165	0.051831489	77	0.708335335	58	1.224505021	75	1.030422668	-23	-0.038910499	-16	-0.679303766	25	-0.259364389	-35	0.553292769	5	1.699042617	3	-1.157146947
9/27/2020	2020	9	27	20200927	7	0	0	1	0	0	0	0	0	VR16	2	7	3	2	1.098612289	2.079441542	1.386294361	1.098612289	153	229	306	258	5.036952602	5.438079309	5.726847748	5.556828062	100	1.27138975	129	0.857000384	165	0.051831489	19	-0.646797987	28	0.248297232	30	0.105364502	-20	0.079337489	-19	-0.916124449	37	-0.127214061	-35	0.553292769	6	1.751445258	3	-1.157146947
9/28/2020	2020	9	28	20200928	1	0	0	0	0	0	0	0	0	VR16	0	2	3	2	0	1.098612289	1.386294361	1.098612289	151	306	227	199	5.023880521	5.726847748	5.429345629	5.298317367	30	-1.13684883	123	0.749568705	139	-0.281261478	0	-1.090720972	90	2.265793329	38	0.269819287	-19	0.118753485	-16	-0.679303766	4	-0.490627462	-49	-0.248854518	-37	-0.501868279	11	0.476088174
9/29/2020	2020	9	29	20200929	2	0	0	0	0	0	0	0	0	VR16	0	3	2	1	0	1.386294361	1.098612289	0.693147181	134	227	258	235	4.905274778	5.429345629	5.556828062	5.463831805	30	-1.13684883	124	0.767473985	192	0.397735724	52	0.124226144	30	0.313377751	15	-0.20298822	-13	0.35524946	-6	0.110098512	57	0.093036485	-52	-0.420743222	-38	-0.55427092	11	0.476088174
9/30/2020	2020	9	30	20200930	3	0	0	0	0	0	0	0	0	VR16	2	3	2	5	1.098612289	1.386294361	1.098612289	1.791759469	149	258	199	268	5.010635294	5.556828062	5.298317367	5.59471138	40	-0.792814747	117	0.642137025	187	0.333679384	20	-0.62343362	11	-0.304887182	35	0.208148743	-18	0.158169481	-11	-0.284602627	49	0.004936266	-53	-0.478039457	-38	-0.55427092	11	0.476088174
10/1/2020	2020	10	1	20201001	4	0	0	0	0	0	0	0	0	VR16	2	2	1	2	1.098612289	1.098612289	0.693147181	1.098612289	160	199	235	262	5.081404365	5.298317367	5.463831805	5.572154032	70	0.239287502	90	0.158694467	157	-0.050658655	2	-1.043992237	71	1.647528396	97	1.482673327	-30	-0.31482247	-17	-0.758243994	-16	-0.710878008	-56	-0.649928161	-41	-0.711478841	15	1.292705734
10/2/2020	2020	10	2	20201002	5	1	0	0	0	0	0	0	0	VR16	0	2	5	5	0	1.098612289	1.791759469	1.791759469	229	235	268	413	5.438079309	5.463831805	5.59471138	6.025865974	60	-0.104746581	87	0.104978628	161	0.000586417	8	-0.903806031	6	-0.46758848	1	-0.490784094	-21	0.039921493	-6	0.110098512	39	-0.105189007	-50	-0.306150753	-36	-0.449465639	11	0.476088174
10/3/2020	2020	10	3	20201003	6	0	1	0	0	0	0	0	0	VR16	3	1	2	5	1.386294361	0.693147181	1.098612289	1.791759469	306	268	262	452	5.726847748	5.59471138	5.572154032	6.115892125	50	-0.448780664	103	0.391463106	146	-0.191582602	2	-1.043992237	70	1.614988136	83	1.194877453	-40	-0.708982428	-24	-1.310825588	-20	-0.754928117	-45	-0.019669579	-8	1.017808292	8	-0.136374997
10/4/2020	2020	10	4	20201004	7	0	0	1	0	0	0	0	0	VR16	2	5	5	5	1.098612289	1.791759469	1.791759469	1.791759469	227	262	413	341	5.429345629	5.572154032	6.025865974	5.834810737	110	1.615423833	103	0.391463106	149	-0.153148799	55	0.194319247	15	-0.174726144	5	-0.408556701	-29	-0.275406474	-22	-1.152945133	17	-0.347464607	-43	0.094922891	-1	1.384626775	5	-0.748838167
10/5/2020	2020	10	5	20201005	1	0	0	0	0	0	0	0	0	VR16	8	2	5	5	2.197224577	1.098612289	1.791759469	1.791759469	258	413	452	323	5.556828062	6.025865974	6.115892125	5.780743516	90	0.927355667	100	0.337747267	142	-0.242827674	12	-0.810348561	37	0.541159568	45	0.413717224	-27	-0.196574482	-22	-1.152945133	-10	-0.644802844	-55	-0.592631927	-44	-0.868686762	15	1.292705734
10/6/2020	2020	10	6	20201006	2	0	0	0	0	0	0	0	0	VR16	3	5	5	7	1.386294361	1.791759469	1.791759469	2.079441542	199	452	341	277	5.298317367	6.115892125	5.834810737	5.627621114	80	0.583321584	110	0.516800066	154	-0.089092459	31	-0.366425576	41	0.671320607	47	0.45483092	-23	-0.038910499	-14	-0.521423311	10	-0.424552298	-56	-0.649928161	-43	-0.816284122	14	1.088551344
10/7/2020	2020	10	7	20201007	3	0	0	0	0	0	0	0	0	VR16	7	5	5	4	2.079441542	1.791759469	1.791759469	1.609437912	235	341	323	388	5.463831805	5.834810737	5.780743516	5.963579344	70	0.239287502	96	0.266126147	149	-0.153148799	18	-0.670162355	42	0.703860866	82	1.174320605	-23	-0.038910499	-14	-0.521423311	28	-0.226326807	-55	-0.592631927	-39	-0.60667356	12	0.680242564
10/8/2020	2020	10	8	20201008	4	0	0	0	0	0	0	0	0	VR16	2	5	7	8	1.098612289	1.791759469	2.079441542	2.197224577	268	323	277	520	5.59471138	5.780743516	5.627621114	6.255750042	110	1.615423833	101	0.355652547	162	0.013397685	0	-1.090720972	74	1.745149175	77	1.071536364	-32	-0.393654461	-21	-1.074004905	-10	-0.644802844	-58	-0.764520631	-42	-0.763881481	16	1.496860124
10/9/2020	2020	10	9	20201009	5	1	0	0	0	0	0	0	0	VR16	3	5	4	1	1.386294361	1.791759469	1.609437912	0.693147181	262	277	388	564	5.572154032	5.627621114	5.963579344	6.336825731	60	-0.104746581	74	-0.127790011	154	-0.089092459	42	-0.109417532	18	-0.077105365	39	0.290376135	-23	-0.038910499	-11	-0.284602627	27	-0.237339334	-50	-0.306150753	-35	-0.397062999	11	0.476088174
10/10/2020	2020	10	10	20201010	6	0	1	0	0	0	0	0	0	VR16	3	7	8	7	1.386294361	2.079441542	2.197224577	2.079441542	413	388	520	484	6.025865974	5.963579344	6.255750042	6.184148891	80	0.583321584	36	-0.808190649	130	-0.39656289	40	-0.156146267	29	0.280837491	78	1.092093212	-35	-0.511902449	-23	-1.231885361	-18	-0.732903063	-43	0.094922891	1	1.489432056	7	-0.340529387
10/11/2020	2020	10	11	20201011	7	0	0	1	0	0	0	0	0	VR16	2	4	1	14	1.098612289	1.609437912	0.693147181	2.708050201	452	520	564	434	6.115892125	6.255750042	6.336825731	6.075346031	60	-0.104746581	38	-0.772380089	134	-0.345317818	72	0.591513497	12	-0.272346923	26	0.02313711	-28	-0.235990478	-20	-0.995064677	12	-0.402527244	-39	0.32410783	1	1.489432056	5	-0.748838167
10/12/2020	2020	10	12	20201012	1	0	0	0	0	0	0	0	0	VR16	2	8	7	8	1.098612289	2.197224577	2.079441542	2.197224577	341	564	484	369	5.834810737	6.336825731	6.184148891	5.913503006	40	-0.792814747	54	-0.48589561	143	-0.230016406	47	0.007404306	0	-0.662830038	0	-0.511340942	-16	0.237001473	-13	-0.442483083	47	-0.017088788	-55	-0.592631927	-40	-0.659076201	13	0.884396954
10/13/2020	2020	10	13	20201013	2	0	0	0	0	0	0	0	0	VR16	1	1	14	6	0.693147181	0.693147181	2.708050201	1.945910149	323	484	434	537	5.780743516	6.184148891	6.075346031	6.28785856	50	-0.448780664	77	-0.074074172	133	-0.358129086	73	0.614877864	0	-0.662830038	0	-0.511340942	-14	0.315833464	-10	-0.205662399	39	-0.105189007	-56	-0.649928161	-41	-0.711478841	14	1.088551344
10/14/2020	2020	10	14	20201014	3	0	0	0	0	0	0	0	0	VR16	5	7	8	3	1.791759469	2.079441542	2.197224577	1.386294361	277	434	369	456	5.627621114	6.075346031	5.913503006	6.124683391	60	-0.104746581	58	-0.41427449	124	-0.473430498	26	-0.483247414	0	-0.662830038	0	-0.511340942	-20	0.079337489	-16	-0.679303766	56	0.082023957	-57	-0.707224396	-38	-0.55427092	13	0.884396954
10/15/2020	2020	10	15	20201015	4	0	0	0	0	0	1	0	0	VR16	2	14	6	8	1.098612289	2.708050201	1.945910149	2.197224577	388	369	537	600	5.963579344	5.913503006	6.28785856	6.398594935	50	-0.448780664	74	-0.127790011	116	-0.575920641	25	-0.506611782	0	-0.662830038	0	-0.511340942	-37	-0.590734441	-13	-0.442483083	26	-0.248351862	-61	-0.936409335	-42	-0.763881481	17	1.701014514
10/16/2020	2020	10	16	20201016	5	1	0	0	0	0	1	0	0	VR16	5	8	3	4	1.791759469	2.197224577	1.386294361	1.609437912	520	537	456	518	6.255750042	6.28785856	6.124683391	6.251903883	40	-0.792814747	44	-0.664948409	121	-0.511864301	58	0.26441235	0	-0.662830038	0	-0.511340942	-35	-0.511902449	-11	-0.284602627	37	-0.127214061	-56	-0.649928161	-38	-0.55427092	14	1.088551344
10/17/2020	2020	10	17	20201017	6	0	1	0	0	0	1	0	0	VR16	5	6	8	6	1.791759469	1.945910149	2.197224577	1.945910149	564	456	600	755	6.336825731	6.124683391	6.398594935	6.628041376	20	-1.480882912	33	-0.861906488	127	-0.434996694	11	-0.833712928	0	-0.662830038	-1	-0.53189779	-43	-0.827230416	-19	-0.916124449	1	-0.523665044	-54	-0.535335692	-10	0.913003011	9	0.067779394
10/18/2020	2020	10	18	20201018	7	0	0	1	0	0	1	0	0	VR16	5	3	4	9	1.791759469	1.386294361	1.609437912	2.302585093	484	600	518	437	6.184148891	6.398594935	6.251903883	6.08221891	30	-1.13684883	36	-0.808190649	130	-0.39656289	11	-0.833712928	6	-0.46758848	8	-0.346886157	-42	-0.78781442	-22	-1.152945133	39	-0.105189007	-52	-0.420743222	-8	1.017808292	6	-0.544683777
10/19/2020	2020	10	19	20201019	1	0	0	0	0	0	1	0	0	VR16	5	8	6	2	1.791759469	2.197224577	1.945910149	1.098612289	434	518	755	784	6.075346031	6.251903883	6.628041376	6.665683718	40	-0.792814747	76	-0.091979452	132	-0.370940354	14	-0.763619826	3	-0.565209259	1	-0.490784094	-28	-0.235990478	-18	-0.837184222	38	-0.116201534	-64	-1.10829804	-53	-1.340310526	16	1.496860124
10/20/2020	2020	10	20	20201020	2	0	0	0	0	0	1	0	0	VR16	7	4	9	8	2.079441542	1.609437912	2.302585093	2.197224577	369	755	437	313	5.913503006	6.628041376	6.08221891	5.749392986	50	-0.448780664	74	-0.127790011	144	-0.217205138	0	-1.090720972	12	-0.272346923	9	-0.326329309	-27	-0.196574482	-13	-0.442483083	35	-0.149239116	-66	-1.222890509	-53	-1.340310526	16	1.496860124
10/21/2020	2020	10	21	20201021	3	0	0	0	0	0	1	0	0	VR16	4	6	2	9	1.609437912	1.945910149	1.098612289	2.302585093	537	437	784	505	6.28785856	6.08221891	6.665683718	6.226536669	130	2.303491998	124	0.767473985	199	0.487414599	19	-0.646797987	81	1.972930992	94	1.421002782	-36	-0.551318445	-24	-1.310825588	24	-0.270376916	-63	-1.051001805	-52	-1.287907885	16	1.496860124
10/22/2020	2020	10	22	20201022	4	0	0	0	0	0	1	0	0	VR16	8	9	8	11	2.197224577	2.302585093	2.197224577	2.48490665	456	784	313	688	6.124683391	6.665683718	5.749392986	6.535241271	70	0.239287502	70	-0.199411131	163	0.026208953	55	0.194319247	4	-0.532669	3	-0.449670397	-31	-0.354238466	-14	-0.521423311	36	-0.138226589	-64	-1.10829804	-52	-1.287907885	17	1.701014514
10/23/2020	2020	10	23	20201023	5	1	0	0	0	0	1	0	0	VR16	1	2	9	7	0.693147181	1.098612289	2.302585093	2.079441542	600	313	505	479	6.398594935	5.749392986	6.226536669	6.173786104	60	-0.104746581	64	-0.306842811	162	0.013397685	32	-0.343061208	2	-0.597749519	1	-0.490784094	-32	-0.393654461	-13	-0.442483083	56	0.082023957	-57	-0.707224396	-48	-1.078297324	13	0.884396954
10/24/2020	2020	10	24	20201024	6	0	1	0	0	0	1	0	0	VR16	7	8	11	5	2.079441542	2.197224577	2.48490665	1.791759469	518	505	688	478	6.251903883	6.226536669	6.535241271	6.171700597	110	1.615423833	113	0.570515906	160	-0.012224851	17	-0.693526723	0	-0.662830038	-1	-0.53189779	-40	-0.708982428	-16	-0.679303766	16	-0.358477134	-49	-0.248854518	-6	1.122613573	8	-0.136374997
10/25/2020	2020	10	25	20201025	7	0	0	1	0	0	1	0	0	VR16	14	9	7	3	2.708050201	2.302585093	2.079441542	1.386294361	755	688	479	468	6.628041376	6.535241271	6.173786104	6.150602768	100	1.27138975	94	0.230315587	156	-0.063469923	5	-0.973899134	17	-0.109645624	22	-0.059090283	-41	-0.748398424	-21	-1.074004905	14	-0.380502189	-48	-0.191558283	-6	1.122613573	6	-0.544683777
10/26/2020	2020	10	26	20201026	1	0	0	0	0	0	1	0	0	VR16	8	11	5	2	2.197224577	2.48490665	1.791759469	1.098612289	437	479	478	255	6.08221891	6.173786104	6.171700597	5.545177444	90	0.927355667	81	-0.002453052	127	-0.434996694	54	0.170954879	0	-0.662830038	-1	-0.53189779	-29	-0.275406474	-16	-0.679303766	15	-0.369489662	-59	-0.821816866	-41	-0.711478841	14	1.088551344
10/27/2020	2020	10	27	20201027	2	0	0	0	0	0	1	0	0	VR16	6	7	3	3	1.945910149	2.079441542	1.386294361	1.386294361	784	478	468	442	6.665683718	6.171700597	6.150602768	6.09356977	90	0.927355667	72	-0.163600571	122	-0.499053033	19	-0.646797987	34	0.443538789	19	-0.120760827	-30	-0.31482247	-10	-0.205662399	4	-0.490627462	-60	-0.879113101	-42	-0.763881481	15	1.292705734
10/28/2020	2020	10	28	20201028	3	0	0	0	0	0	1	0	0	VR16	3	5	2	5	1.386294361	1.791759469	1.098612289	1.791759469	313	468	255	311	5.749392986	6.150602768	5.545177444	5.743003188	90	0.927355667	73	-0.145695291	130	-0.39656289	15	-0.740255458	92	2.330873848	156	2.695527367	-37	-0.590734441	-18	-0.837184222	4	-0.490627462	-57	-0.707224396	-38	-0.55427092	15	1.292705734
10/29/2020	2020	10	29	20201029	4	0	0	0	0	0	1	0	0	VR16	8	3	3	14	2.197224577	1.386294361	1.386294361	2.708050201	505	255	442	339	6.226536669	5.545177444	6.09356977	5.828945618	80	0.583321584	63	-0.324748091	135	-0.33250655	15	-0.740255458	76	1.810229694	69	0.907081579	-40	-0.708982428	-18	-0.837184222	-18	-0.732903063	-61	-0.936409335	-40	-0.659076201	17	1.701014514
10/30/2020	2020	10	30	20201030	5	1	0	0	0	0	1	0	0	VR16	4	2	5	4	1.609437912	1.098612289	1.791759469	1.609437912	688	442	311	300	6.535241271	6.09356977	5.743003188	5.707110265	90	0.927355667	131	0.892810944	157	-0.050658655	0	-1.090720972	50	0.964182944	17	-0.161874524	-37	-0.590734441	-9	-0.126722172	1	-0.523665044	-54	-0.535335692	-35	-0.397062999	14	1.088551344
10/31/2020	2020	10	31	20201031	6	0	1	0	0	0	1	0	0	VR16	6	3	14	2	1.945910149	1.386294361	2.708050201	1.098612289	479	311	339	294	6.173786104	5.743003188	5.828945618	5.686975356	90	0.927355667	91	0.176599747	152	-0.114714995	15	-0.740255458	24	0.118136193	25	0.002580261	-38	-0.630150437	-15	-0.600363538	17	-0.347464607	-47	-0.134262048	-3	1.279821494	8	-0.136374997
11/1/2020	2020	11	1	20201101	7	0	0	1	0	0	1	0	0	VR16	9	5	4	10	2.302585093	1.791759469	1.609437912	2.397895273	478	339	300	201	6.171700597	5.828945618	5.707110265	5.308267697	100	1.27138975	93	0.212410307	177	0.205566704	8	-0.903806031	33	0.41099853	45	0.413717224	-43	-0.827230416	-23	-1.231885361	-2	-0.556702626	-47	-0.134262048	-4	1.227418854	7	-0.340529387
11/2/2020	2020	11	2	20201102	1	0	0	0	0	0	1	0	0	VR16	2	14	2	4	1.098612289	2.708050201	1.098612289	1.609437912	468	300	294	242	6.150602768	5.707110265	5.686975356	5.493061443	120	1.959457916	94	0.230315587	190	0.372113188	11	-0.833712928	18	-0.077105365	21	-0.079647131	-34	-0.472486453	-20	-0.995064677	-3	-0.567715153	-58	-0.764520631	-40	-0.659076201	15	1.292705734
11/3/2020	2020	11	3	20201103	2	0	0	0	0	0	1	0	0	VR16	8	4	10	3	2.197224577	1.609437912	2.397895273	1.386294361	255	294	201	341	5.545177444	5.686975356	5.308267697	5.834810737	120	1.959457916	54	-0.48589561	126	-0.447807962	56	0.217683615	12	-0.272346923	14	-0.223545068	-30	-0.31482247	-16	-0.679303766	7	-0.45758988	-60	-0.879113101	-40	-0.659076201	15	1.292705734
11/4/2020	2020	11	4	20201104	3	0	0	0	0	0	1	0	0	VR16	9	2	4	8	2.302585093	1.098612289	1.609437912	2.197224577	442	201	242	263	6.09356977	5.308267697	5.493061443	5.575949103	40	-0.792814747	26	-0.987243448	121	-0.511864301	80	0.778428438	0	-0.662830038	0	-0.511340942	-31	-0.354238466	-15	-0.600363538	70	0.236199339	-58	-0.764520631	-37	-0.501868279	14	1.088551344
11/5/2020	2020	11	5	20201105	4	0	0	0	0	0	1	0	0	VR16	11	10	3	2	2.48490665	2.397895273	1.386294361	1.098612289	311	242	341	331	5.743003188	5.493061443	5.834810737	5.805134969	40	-0.792814747	23	-1.040959288	125	-0.46061923	72	0.591513497	0	-0.662830038	-1	-0.53189779	-39	-0.669566433	-16	-0.679303766	11	-0.413539771	-61	-0.936409335	-40	-0.659076201	17	1.701014514
11/6/2020	2020	11	6	20201106	5	1	0	0	0	0	1	0	0	VR16	7	4	8	2	2.079441542	1.609437912	2.197224577	1.098612289	339	341	263	300	5.828945618	5.834810737	5.575949103	5.707110265	40	-0.792814747	54	-0.48589561	122	-0.499053033	77	0.708335335	0	-0.662830038	0	-0.511340942	-37	-0.590734441	-12	-0.363542855	29	-0.21531428	-56	-0.649928161	-36	-0.449465639	14	1.088551344
11/7/2020	2020	11	7	20201107	6	0	1	0	0	0	1	0	0	VR16	5	3	2	1	1.791759469	1.386294361	1.098612289	0.693147181	300	263	331	305	5.707110265	5.575949103	5.805134969	5.723585102	40	-0.792814747	38	-0.772380089	126	-0.447807962	77	0.708335335	0	-0.662830038	0	-0.511340942	-41	-0.748398424	-16	-0.679303766	26	-0.248351862	-52	-0.420743222	-2	1.332224135	8	-0.136374997
11/8/2020	2020	11	8	20201108	7	0	0	1	0	0	1	0	0	VR16	3	8	2	10	1.386294361	2.197224577	1.098612289	2.397895273	294	331	300	204	5.686975356	5.805134969	5.707110265	5.323009979	40	-0.792814747	37	-0.790285369	136	-0.319695282	32	-0.343061208	0	-0.662830038	-1	-0.53189779	-40	-0.708982428	-21	-1.074004905	34	-0.160251643	-50	-0.306150753	-5	1.175016213	6	-0.544683777
11/9/2020	2020	11	9	20201109	1	0	0	0	0	0	1	0	0	VR16	2	2	1	4	1.098612289	1.098612289	0.693147181	1.609437912	201	300	305	185	5.308267697	5.707110265	5.723585102	5.225746674	30	-1.13684883	93	0.212410307	167	0.077454025	44	-0.062688797	0	-0.662830038	0	-0.511340942	-30	-0.31482247	-17	-0.758243994	39	-0.105189007	-59	-0.821816866	-40	-0.659076201	15	1.292705734
11/10/2020	2020	11	10	20201110	2	0	0	0	0	0	1	0	0	VR16	3	2	10	4	1.386294361	1.098612289	2.397895273	1.609437912	242	305	204	221	5.493061443	5.723585102	5.323009979	5.402677382	30	-1.13684883	101	0.355652547	159	-0.025036119	39	-0.179510635	5	-0.50012874	1	-0.490784094	-32	-0.393654461	-10	-0.205662399	28	-0.226326807	-58	-0.764520631	-41	-0.711478841	16	1.496860124
11/11/2020	2020	11	11	20201111	3	0	0	0	0	0	1	0	0	VR16	5	1	4	7	1.791759469	0.693147181	1.609437912	2.079441542	341	204	185	365	5.834810737	5.323009979	5.225746674	5.902633333	50	-0.448780664	99	0.319841987	131	-0.383751622	12	-0.810348561	0	-0.662830038	0	-0.511340942	-34	-0.472486453	-14	-0.521423311	36	-0.138226589	-57	-0.707224396	-36	-0.449465639	14	1.088551344
11/12/2020	2020	11	12	20201112	4	0	0	0	0	0	1	0	0	VR16	14	10	4	9	2.708050201	2.397895273	1.609437912	2.302585093	263	185	221	327	5.575949103	5.225746674	5.402677382	5.793013608	80	0.583321584	61	-0.36055865	134	-0.345317818	40	-0.156146267	17	-0.109645624	41	0.331489832	-40	-0.708982428	-14	-0.521423311	-2	-0.556702626	-61	-0.936409335	-39	-0.60667356	17	1.701014514
11/13/2020	2020	11	13	20201113	5	1	0	0	0	0	1	0	0	VR16	4	4	7	4	1.609437912	1.609437912	2.079441542	1.609437912	331	221	365	329	5.805134969	5.402677382	5.902633333	5.799092654	60	-0.104746581	51	-0.53961145	128	-0.422185426	14	-0.763619826	2	-0.597749519	2	-0.470227246	-38	-0.630150437	-10	-0.205662399	10	-0.424552298	-57	-0.707224396	-35	-0.397062999	14	1.088551344
11/14/2020	2020	11	14	20201114	6	0	1	0	0	0	1	0	0	VR16	2	4	9	1	1.098612289	1.609437912	2.302585093	0.693147181	300	365	327	324	5.707110265	5.902633333	5.793013608	5.783825182	70	0.239287502	86	0.087073348	146	-0.191582602	20	-0.62343362	12	-0.272346923	4	-0.429113549	-42	-0.78781442	-15	-0.600363538	0	-0.534677571	-53	-0.478039457	-7	1.070210933	9	0.067779394
11/15/2020	2020	11	15	20201115	7	0	0	1	0	0	1	0	0	VR16	10	7	4	5	2.397895273	2.079441542	1.609437912	1.791759469	305	327	329	207	5.723585102	5.793013608	5.799092654	5.33753808	130	2.303491998	92	0.194505027	153	-0.101903727	16	-0.71689109	51	0.996723203	103	1.606014416	-52	-1.181974379	-29	-1.705526727	-31	-0.876065917	-57	-0.707224396	-13	0.75579509	8	-0.136374997
11/16/2020	2020	11	16	20201116	1	0	0	0	0	0	1	0	0	VR16	4	9	1	3	1.609437912	2.302585093	0.693147181	1.386294361	204	329	324	210	5.323009979	5.799092654	5.783825182	5.351858133	90	0.927355667	81	-0.002453052	121	-0.511864301	9	-0.880441664	8	-0.402507961	9	-0.326329309	-35	-0.511902449	-18	-0.837184222	-3	-0.567715153	-61	-0.936409335	-39	-0.60667356	15	1.292705734
11/17/2020	2020	11	17	20201117	2	0	0	0	0	0	1	0	0	VR16	3	4	5	2	1.386294361	1.609437912	1.791759469	1.098612289	185	324	207	296	5.225746674	5.783825182	5.33753808	5.693732139	90	0.927355667	106	0.445178946	126	-0.447807962	8	-0.903806031	22	0.053055674	8	-0.346886157	-32	-0.393654461	-10	-0.205662399	20	-0.314427025	-62	-0.99370557	-39	-0.60667356	15	1.292705734
11/18/2020	2020	11	18	20201118	3	0	0	0	0	0	1	0	0	VR16	8	1	3	0	2.197224577	0.693147181	1.386294361	0	221	207	210	197	5.402677382	5.33753808	5.351858133	5.288267031	100	1.27138975	95	0.248220867	148	-0.165960067	75	0.661606599	6	-0.46758848	1	-0.490784094	-31	-0.354238466	-12	-0.363542855	68	0.214174285	-58	-0.764520631	-37	-0.501868279	14	1.088551344
11/19/2020	2020	11	19	20201119	4	0	0	0	0	0	1	0	0	VR16	2	5	2	4	1.098612289	1.791759469	1.098612289	1.609437912	365	210	296	284	5.902633333	5.351858133	5.693732139	5.65248918	70	0.239287502	34	-0.844001208	114	-0.601543177	22	-0.576704885	23	0.085595933	28	0.064250806	-39	-0.669566433	-17	-0.758243994	-8	-0.62277779	-62	-0.99370557	-38	-0.55427092	17	1.701014514
11/20/2020	2020	11	20	20201120	5	1	0	0	0	0	1	0	0	VR16	2	3	0	8	1.098612289	1.386294361	0	2.197224577	327	296	197	262	5.793013608	5.693732139	5.288267031	5.572154032	60	-0.104746581	20	-1.094675127	93	-0.870579804	26	-0.483247414	0	-0.662830038	-1	-0.53189779	-35	-0.511902449	-10	-0.205662399	12	-0.402527244	-53	-0.478039457	-33	-0.292257718	13	0.884396954
11/21/2020	2020	11	21	20201121	6	0	1	0	0	0	1	0	0	VR16	1	2	4	5	0.693147181	1.098612289	1.609437912	1.791759469	329	197	284	259	5.799092654	5.288267031	5.65248918	5.560681631	90	0.927355667	57	-0.43217977	101	-0.768089661	0	-1.090720972	10	-0.337427442	1	-0.490784094	-40	-0.708982428	-14	-0.521423311	-6	-0.600752735	-51	-0.363446988	-3	1.279821494	9	0.067779394
11/22/2020	2020	11	22	20201122	7	0	0	1	0	0	1	0	0	VR16	10	0	8	2	2.397895273	0	2.197224577	1.098612289	324	284	262	175	5.783825182	5.65248918	5.572154032	5.170483995	70	0.239287502	27	-0.969338168	116	-0.575920641	24	-0.529976149	38	0.573699828	19	-0.120760827	-36	-0.551318445	-19	-0.916124449	47	-0.017088788	-52	-0.420743222	0	1.437029415	5	-0.748838167
11/23/2020	2020	11	23	20201123	1	0	0	0	0	0	1	0	0	VR16	4	4	5	9	1.609437912	1.609437912	1.791759469	2.302585093	207	262	259	146	5.33753808	5.572154032	5.560681631	4.990432587	40	-0.792814747	9	-1.291633206	100	-0.780900929	65	0.427962923	0	-0.662830038	0	-0.511340942	-28	-0.235990478	-16	-0.679303766	32	-0.182276698	-60	-0.879113101	-38	-0.55427092	14	1.088551344
11/24/2020	2020	11	24	20201124	2	0	0	0	0	0	1	0	0	VR16	4	8	2	2	1.609437912	2.197224577	1.098612289	1.098612289	210	259	175	266	5.351858133	5.560681631	5.170483995	5.587248658	50	-0.448780664	47	-0.611232569	100	-0.780900929	20	-0.62343362	0	-0.662830038	0	-0.511340942	-26	-0.157158486	-7	0.031158284	29	-0.21531428	-60	-0.879113101	-37	-0.501868279	14	1.088551344
11/25/2020	2020	11	25	20201125	3	0	0	0	0	0	1	0	0	VR16	7	5	9	1	2.079441542	1.791759469	2.302585093	0.693147181	296	175	146	312	5.693732139	5.170483995	4.990432587	5.746203191	50	-0.448780664	36	-0.808190649	91	-0.89620234	46	-0.015960062	0	-0.662830038	0	-0.511340942	-26	-0.157158486	-12	-0.363542855	40	-0.094176479	-58	-0.764520631	-35	-0.397062999	13	0.884396954
11/26/2020	2020	11	26	20201126	4	0	0	0	0	0	1	0	0	VR16	9	2	2	1	2.302585093	1.098612289	1.098612289	0.693147181	197	146	266	290	5.288267031	4.990432587	5.587248658	5.673323267	30	-1.13684883	70	-0.199411131	98	-0.806523465	0	-1.090720972	70	1.614988136	45	0.413717224	-34	-0.472486453	-14	-0.521423311	-9	-0.633790317	-59	-0.821816866	-37	-0.501868279	16	1.496860124
11/27/2020	2020	11	27	20201127	5	1	0	0	0	0	1	0	0	VR16	4	9	1	3	1.609437912	2.302585093	0.693147181	1.386294361	284	266	312	321	5.65248918	5.587248658	5.746203191	5.774551546	30	-1.13684883	55	-0.46799033	77	-1.075560092	8	-0.903806031	29	0.280837491	22	-0.059090283	-29	-0.275406474	-8	-0.047781944	6	-0.468602407	-53	-0.478039457	-32	-0.239855077	12	0.680242564
11/28/2020	2020	11	28	20201128	6	0	1	0	0	0	1	0	0	VR16	1	2	1	5	0.693147181	1.098612289	0.693147181	1.791759469	262	312	290	350	5.572154032	5.746203191	5.673323267	5.860786223	40	-0.792814747	33	-0.861906488	66	-1.216484039	18	-0.670162355	0	-0.662830038	0	-0.511340942	-35	-0.511902449	-13	-0.442483083	4	-0.490627462	-46	-0.076965814	-1	1.384626775	7	-0.340529387
11/29/2020	2020	11	29	20201129	7	0	0	1	0	0	1	0	0	VR16	5	1	3	13	1.791759469	0.693147181	1.386294361	2.63905733	259	290	321	398	5.560681631	5.673323267	5.774551546	5.988961417	40	-0.792814747	-19	-1.792981044	38	-1.575199542	25	-0.506611782	0	-0.662830038	0	-0.511340942	-33	-0.433070457	-21	-1.074004905	12	-0.402527244	-46	-0.076965814	-3	1.279821494	5	-0.748838167
11/30/2020	2020	11	30	20201130	1	0	0	0	0	0	1	0	0	VR16	3	1	5	5	1.386294361	0.693147181	1.791759469	1.791759469	175	321	350	262	5.170483995	5.774551546	5.860786223	5.572154032	80	0.583321584	-41	-2.186897203	89	-0.921824876	0	-1.090720972	67	1.517367357	93	1.400445934	-31	-0.354238466	-22	-1.152945133	-16	-0.710878008	-58	-0.764520631	-39	-0.60667356	15	1.292705734
12/1/2020	2020	12	1	20201201	2	0	0	0	0	0	1	0	1	VR16	2	3	13	0	1.098612289	1.386294361	2.63905733	0	146	350	398	320	4.990432587	5.860786223	5.988961417	5.771441123	80	0.583321584	64	-0.306842811	101	-0.768089661	15	-0.740255458	36	0.508619309	37	0.249262439	-25	-0.11774249	-11	-0.284602627	5	-0.479614935	-59	-0.821816866	-37	-0.501868279	14	1.088551344
12/2/2020	2020	12	2	20201202	3	0	0	0	0	0	1	0	1	VR16	0	5	5	0	0	1.791759469	1.791759469	0	266	398	262	499	5.587248658	5.988961417	5.572154032	6.214608098	40	-0.792814747	39	-0.754474809	66	-1.216484039	0	-1.090720972	3	-0.565209259	3	-0.449670397	-26	-0.157158486	-11	-0.284602627	26	-0.248351862	-56	-0.649928161	-33	-0.292257718	13	0.884396954
12/3/2020	2020	12	3	20201203	4	0	0	0	0	0	1	0	1	VR16	4	13	0	10	1.609437912	2.63905733	0	2.397895273	312	262	320	531	5.746203191	5.572154032	5.771441123	6.276643489	80	0.583321584	48	-0.593327289	63	-1.254917843	0	-1.090720972	101	2.623736185	30	0.105364502	-34	-0.472486453	-15	-0.600363538	-23	-0.787965699	-59	-0.821816866	-36	-0.449465639	16	1.496860124
12/4/2020	2020	12	4	20201204	5	1	0	0	0	0	1	1	1	VR16	8	5	0	3	2.197224577	1.791759469	0	1.386294361	290	320	499	598	5.673323267	5.771441123	6.214608098	6.395261598	90	0.927355667	14	-1.202106807	74	-1.113993896	8	-0.903806031	22	0.053055674	6	-0.387999853	-31	-0.354238466	-9	-0.126722172	-9	-0.633790317	-52	-0.420743222	-29	-0.082647156	12	0.680242564
12/5/2020	2020	12	5	20201205	6	0	1	0	0	0	1	1	1	VR16	5	0	10	5	1.791759469	0	2.397895273	1.791759469	321	499	531	374	5.774551546	6.214608098	6.276643489	5.926926026	50	-0.448780664	-7	-1.578117685	56	-1.344596719	58	0.26441235	0	-0.662830038	0	-0.511340942	-40	-0.708982428	-19	-0.916124449	-10	-0.644802844	-47	-0.134262048	5	1.699042617	6	-0.544683777
12/6/2020	2020	12	6	20201206	7	0	0	1	0	0	1	1	1	VR16	2	0	3	12	1.098612289	0	1.386294361	2.564949357	350	531	598	409	5.860786223	6.276643489	6.395261598	6.01615716	40	-0.792814747	-13	-1.685549365	35	-1.613633346	9	-0.880441664	0	-0.662830038	-1	-0.53189779	-38	-0.630150437	-23	-1.231885361	-3	-0.567715153	-45	-0.019669579	-1	1.384626775	5	-0.748838167
12/7/2020	2020	12	7	20201207	1	0	0	0	0	0	1	0	1	VR16	9	10	5	5	2.302585093	2.397895273	1.791759469	1.791759469	398	598	374	287	5.988961417	6.395261598	5.926926026	5.66296048	60	-0.104746581	17	-1.148390967	51	-1.408653059	4	-0.997263502	94	2.395954368	60	0.722069946	-32	-0.393654461	-20	-0.995064677	-17	-0.721890535	-58	-0.764520631	-37	-0.501868279	14	1.088551344
12/8/2020	2020	12	8	20201208	2	0	0	0	0	0	1	0	1	VR16	2	3	12	3	1.098612289	1.386294361	2.564949357	1.386294361	262	374	409	430	5.572154032	5.926926026	6.01615716	6.06610809	20	-1.480882912	-6	-1.560212405	45	-1.485520666	14	-0.763619826	0	-0.662830038	0	-0.511340942	-27	-0.196574482	-12	-0.363542855	10	-0.424552298	-59	-0.821816866	-35	-0.397062999	14	1.088551344
12/9/2020	2020	12	9	20201209	3	0	0	0	0	0	1	0	1	VR16	1	5	5	4	0.693147181	1.791759469	1.791759469	1.609437912	320	409	287	720	5.771441123	6.01615716	5.66296048	6.580639137	50	-0.448780664	-16	-1.739265205	32	-1.65206715	0	-1.090720972	0	-0.662830038	-1	-0.53189779	-32	-0.393654461	-18	-0.837184222	4	-0.490627462	-56	-0.649928161	-33	-0.292257718	13	0.884396954
12/10/2020	2020	12	10	20201210	4	0	0	0	0	0	1	0	1	VR16	1	12	3	2	0.693147181	2.564949357	1.386294361	1.098612289	499	287	430	562	6.214608098	5.66296048	6.06610809	6.333279628	40	-0.792814747	-7	-1.578117685	31	-1.664878418	32	-0.343061208	0	-0.662830038	0	-0.511340942	-35	-0.511902449	-17	-0.758243994	-9	-0.633790317	-59	-0.821816866	-36	-0.449465639	15	1.292705734
12/11/2020	2020	12	11	20201211	5	1	0	0	0	0	1	0	1	VR16	3	5	4	9	1.386294361	1.791759469	1.609437912	2.302585093	531	430	720	738	6.276643489	6.06610809	6.580639137	6.605297921	60	-0.104746581	-2	-1.488591286	44	-1.498331934	0	-1.090720972	52	1.029263463	16	-0.182431372	-39	-0.669566433	-16	-0.679303766	-23	-0.787965699	-54	-0.535335692	-31	-0.187452437	13	0.884396954
12/12/2020	2020	12	12	20201212	6	0	1	0	0	0	1	0	1	VR16	5	3	2	4	1.791759469	1.386294361	1.098612289	1.609437912	598	720	562	586	6.395261598	6.580639137	6.333279628	6.37502482	40	-0.792814747	44	-0.664948409	89	-0.921824876	0	-1.090720972	17	-0.109645624	21	-0.079647131	-40	-0.708982428	-17	-0.758243994	-13	-0.677840426	-47	-0.134262048	2	1.541834696	8	-0.136374997
12/13/2020	2020	12	13	20201213	7	0	0	1	0	0	1	0	1	VR16	13	4	9	4	2.63905733	1.609437912	2.302585093	1.609437912	374	562	738	563	5.926926026	6.333279628	6.605297921	6.335054251	80	0.583321584	55	-0.46799033	81	-1.02431502	20	-0.62343362	16	-0.142185884	4	-0.429113549	-37	-0.590734441	-20	-0.995064677	19	-0.325439553	-46	-0.076965814	0	1.437029415	6	-0.544683777
12/14/2020	2020	12	14	20201214	1	0	0	0	0	0	1	0	1	VR16	5	2	4	4	1.791759469	1.098612289	1.609437912	1.609437912	409	738	586	481	6.01615716	6.605297921	6.37502482	6.177944114	80	0.583321584	70	-0.199411131	113	-0.614354445	20	-0.62343362	37	0.541159568	29	0.084807654	-4	0.709993423	-2	0.425859423	8	-0.446577353	-58	-0.764520631	-36	-0.449465639	13	0.884396954
12/15/2020	2020	12	15	20201215	2	0	0	0	0	1	1	0	1	VR16	0	9	4	9	0	2.302585093	1.609437912	2.302585093	287	586	563	499	5.66296048	6.37502482	6.335054251	6.214608098	50	-0.448780664	44	-0.664948409	108	-0.678410785	7	-0.927170399	9	-0.369967702	3	-0.449670397	-50	-1.103142387	-14	-0.521423311	10	-0.424552298	-67	-1.280186744	-41	-0.711478841	17	1.701014514
12/16/2020	2020	12	16	20201216	3	0	0	0	0	1	1	0	1	VR16	0	4	4	15	0	1.609437912	1.609437912	2.772588722	430	563	481	566	6.06610809	6.335054251	6.177944114	6.340359304	50	-0.448780664	34	-0.844001208	93	-0.870579804	54	0.170954879	10	-0.337427442	1	-0.490784094	-52	-1.181974379	-18	-0.837184222	31	-0.193289225	-68	-1.337482979	-46	-0.973492043	18	1.905168904
12/17/2020	2020	12	17	20201217	4	0	0	0	0	1	1	0	1	VR16	10	4	9	6	2.397895273	1.609437912	2.302585093	1.945910149	720	481	499	619	6.580639137	6.177944114	6.214608098	6.429719478	80	0.583321584	61	-0.36055865	104	-0.729655857	29	-0.413154311	53	1.061803723	34	0.187591895	-54	-1.260806371	-18	-0.837184222	3	-0.501639989	-70	-1.452075449	-49	-1.130699964	21	2.517632074
12/18/2020	2020	12	18	20201218	5	1	0	0	0	1	1	0	1	VR16	3	4	15	4	1.386294361	1.609437912	2.772588722	1.609437912	562	499	566	413	6.333279628	6.214608098	6.340359304	6.025865974	70	0.239287502	52	-0.52170617	110	-0.652788249	61	0.334505453	0	-0.662830038	0	-0.511340942	-53	-1.221390375	-13	-0.442483083	9	-0.435564826	-66	-1.222890509	-45	-0.921089403	18	1.905168904
12/19/2020	2020	12	19	20201219	6	0	1	0	0	1	1	0	1	VR16	5	9	6	3	1.791759469	2.302585093	1.945910149	1.386294361	738	566	619	340	6.605297921	6.340359304	6.429719478	5.831882477	70	0.239287502	49	-0.575422009	111	-0.639976981	20	-0.62343362	7	-0.435048221	2	-0.470227246	-62	-1.576134338	-20	-0.995064677	-19	-0.74391559	-61	-0.936409335	-9	0.965405652	12	0.680242564
12/20/2020	2020	12	20	20201220	7	0	0	1	0	1	1	0	1	VR16	12	15	4	8	2.564949357	2.772588722	1.609437912	2.197224577	586	619	413	439	6.37502482	6.429719478	6.025865974	6.086774727	60	-0.104746581	55	-0.46799033	99	-0.793712197	19	-0.646797987	0	-0.662830038	0	-0.511340942	-58	-1.418470354	-23	-1.231885361	9	-0.435564826	-61	-0.936409335	-7	1.070210933	8	-0.136374997
12/21/2020	2020	12	21	20201221	1	0	0	0	0	1	1	0	1	VR16	5	6	3	7	1.791759469	1.945910149	1.386294361	2.079441542	563	413	340	444	6.335054251	6.025865974	5.831882477	6.098074282	90	0.927355667	51	-0.53961145	131	-0.383751622	0	-1.090720972	136	3.762645272	181	3.20944857	-48	-1.024310395	-17	-0.758243994	-42	-0.997203718	-73	-1.623964153	-58	-1.602323728	20	2.313477684
12/22/2020	2020	12	22	20201222	2	0	0	0	0	1	1	0	1	VR16	3	4	8	5	1.386294361	1.609437912	2.197224577	1.791759469	481	340	439	487	6.177944114	5.831882477	6.086774727	6.190315406	120	1.959457916	82	0.015452228	131	-0.383751622	9	-0.880441664	41	0.671320607	47	0.45483092	-38	-0.630150437	4	0.89950079	24	-0.270376916	-72	-1.566667918	-58	-1.602323728	18	1.905168904
12/23/2020	2020	12	23	20201223	3	0	0	0	0	1	1	0	1	VR16	4	3	7	7	1.609437912	1.386294361	2.079441542	2.079441542	499	439	444	457	6.214608098	6.086774727	6.098074282	6.126869184	80	0.583321584	83	0.033357508	120	-0.524675569	2	-1.043992237	102	2.656276445	176	3.106664329	-44	-0.866646412	0	0.583739878	-14	-0.688852953	-71	-1.509371683	-56	-1.497518447	18	1.905168904
12/24/2020	2020	12	24	20201224	4	0	0	0	0	1	1	1	1	VR16	2	8	5	6	1.098612289	2.197224577	1.791759469	1.945910149	566	444	487	352	6.340359304	6.098074282	6.190315406	5.866468057	70	0.239287502	30	-0.915622328	85	-0.973069948	10	-0.857077296	35	0.476079049	31	0.12592135	-47	-0.9848944	0	0.583739878	-22	-0.776953172	-73	-1.623964153	-63	-1.86433693	19	2.109323294
12/25/2020	2020	12	25	20201225	5	1	0	0	0	1	1	1	1	VR16	9	7	7	3	2.302585093	2.079441542	2.079441542	1.386294361	619	487	457	370	6.429719478	6.190315406	6.126869184	5.916202063	50	-0.448780664	-7	-1.578117685	68	-1.190861503	55	0.194319247	0	-0.662830038	-1	-0.53189779	-80	-2.285622264	-66	-4.626315156	-23	-0.787965699	-79	-1.967741562	-80	-2.755181817	19	2.109323294
12/26/2020	2020	12	26	20201226	6	0	1	0	0	1	1	1	1	VR16	4	5	6	13	1.609437912	1.791759469	1.945910149	2.63905733	413	457	352	302	6.025865974	6.126869184	5.866468057	5.713732806	130	2.303491998	15	-1.184201527	59	-1.306162915	5	-0.973899134	39	0.606240088	11	-0.285215612	-82	-2.364454255	-63	-4.389494472	-54	-1.129354045	-67	-1.280186744	-27	0.022158125	8	-0.136374997
12/27/2020	2020	12	27	20201227	7	0	0	1	0	1	1	0	1	VR16	4	7	3	7	1.609437912	2.079441542	1.386294361	2.079441542	340	352	370	400	5.831882477	5.866468057	5.916202063	5.993961427	150	2.991560164	41	-0.718664249	63	-1.254917843	0	-1.090720972	165	4.706312802	156	2.695527367	-72	-1.970294297	-45	-2.968570372	-62	-1.217454264	-65	-1.165594275	-18	0.493781888	7	-0.340529387
12/28/2020	2020	12	28	20201228	1	0	0	0	0	1	1	0	1	VR16	4	6	13	2	1.609437912	1.945910149	2.63905733	1.098612289	439	370	302	294	6.086774727	5.916202063	5.713732806	5.686975356	50	-0.448780664	17	-1.148390967	49	-1.434275594	28	-0.436518679	51	0.996723203	19	-0.120760827	-45	-0.906062408	-15	-0.600363538	23	-0.281389443	-73	-1.623964153	-66	-2.021544851	20	2.313477684
12/29/2020	2020	12	29	20201229	2	0	0	0	0	1	1	0	1	VR16	9	3	7	5	2.302585093	1.386294361	2.079441542	1.791759469	444	302	400	427	6.098074282	5.713732806	5.993961427	6.059123196	60	-0.104746581	18	-1.130485687	57	-1.331785451	35	-0.272968106	38	0.573699828	35	0.208148743	-46	-0.945478404	-9	-0.126722172	15	-0.369489662	-76	-1.795852857	-66	-2.021544851	21	2.517632074
12/30/2020	2020	12	30	20201230	3	0	0	0	0	1	1	0	1	VR16	15	13	2	8	2.772588722	2.63905733	1.098612289	2.197224577	487	400	294	437	6.190315406	5.993961427	5.686975356	6.08221891	50	-0.448780664	17	-1.148390967	63	-1.254917843	0	-1.090720972	26	0.183216712	14	-0.223545068	-45	-0.906062408	-3	0.346919195	10	-0.424552298	-73	-1.623964153	-61	-1.759531649	19	2.109323294
12/31/2020	2020	12	31	20201231	4	0	0	0	0	1	1	1	1	VR16	6	7	5	11	1.945910149	2.079441542	1.791759469	2.48490665	457	294	427	383	6.126869184	5.686975356	6.059123196	5.950642553	30	-1.13684883	-10	-1.631833525	41	-1.536765738	8	-0.903806031	17	-0.109645624	16	-0.182431372	-47	-0.9848944	1	0.662680106	5	-0.479614935	-73	-1.623964153	-68	-2.126350132	17	1.701014514
1/1/2021	2021	1	1	20210101	5	1	0	0	0	1	1	0	1	VR16	4	2	8	2	1.609437912	1.098612289	2.197224577	1.098612289	352	427	437	264	5.866468057	6.059123196	6.08221891	5.579729826	40	-0.792814747	-34	-2.061560243	54	-1.370219255	16	-0.71689109	4	-0.532669	1	-0.490784094	-78	-2.206790272	-68	-4.784195611	-4	-0.57872768	-80	-2.025037797	-81	-2.807584457	23	2.925940854
1/2/2021	2021	1	2	20210102	6	0	1	0	0	1	1	0	1	VR16	3	5	11	4	1.386294361	1.791759469	2.48490665	1.609437912	370	437	383	335	5.916202063	6.08221891	5.950642553	5.81711116	40	-0.792814747	13	-1.220012087	43	-1.511143202	2	-1.043992237	3	-0.565209259	2	-0.470227246	-66	-1.733798321	-26	-1.468706044	2	-0.512652517	-66	-1.222890509	-15	0.650989809	12	0.680242564
1/3/2021	2021	1	3	20210103	7	0	0	1	0	1	1	0	1	VR16	8	8	2	4	2.197224577	2.197224577	1.098612289	1.609437912	302	383	264	168	5.713732806	5.950642553	5.579729826	5.129898715	60	-0.104746581	26	-0.987243448	40	-1.549577006	0	-1.090720972	0	-0.662830038	-1	-0.53189779	-61	-1.536718342	-26	-1.468706044	-3	-0.567715153	-63	-1.051001805	-6	1.122613573	9	0.067779394
1/4/2021	2021	1	4	20210104	1	0	0	0	0	1	1	0	1	VR16	7	11	4	2	2.079441542	2.48490665	1.609437912	1.098612289	400	264	335	298	5.993961427	5.579729826	5.81711116	5.700443573	70	0.239287502	23	-1.040959288	37	-1.58801081	0	-1.090720972	36	0.508619309	7	-0.367443005	-51	-1.142558383	-20	-0.995064677	-16	-0.710878008	-72	-1.566667918	-51	-1.235505245	20	2.313477684
1/5/2021	2021	1	5	20210105	2	0	0	0	0	1	1	0	1	VR16	5	2	4	5	1.791759469	1.098612289	1.609437912	1.791759469	294	335	168	322	5.686975356	5.81711116	5.129898715	5.777652323	50	-0.448780664	22	-1.058864567	37	-1.58801081	0	-1.090720972	3	-0.565209259	1	-0.490784094	-53	-1.221390375	-17	-0.758243994	-2	-0.556702626	-72	-1.566667918	-51	-1.235505245	20	2.313477684
1/6/2021	2021	1	6	20210106	3	0	0	0	0	1	1	0	1	VR16	7	4	2	8	2.079441542	1.609437912	1.098612289	2.197224577	427	168	298	262	6.059123196	5.129898715	5.700443573	5.572154032	40	-0.792814747	1	-1.434875446	35	-1.613633346	0	-1.090720972	6	-0.46758848	1	-0.490784094	-55	-1.300222367	-17	-0.758243994	20	-0.314427025	-70	-1.452075449	-47	-1.025894683	18	1.905168904
1/7/2021	2021	1	7	20210107	4	0	0	0	0	1	1	0	1	VR16	6	4	5	5	1.945910149	1.609437912	1.791759469	1.791759469	437	298	322	253	6.08221891	5.700443573	5.777652323	5.537334267	50	-0.448780664	7	-1.327443766	44	-1.498331934	7	-0.927170399	171	4.90155436	49	0.495944617	-61	-1.536718342	-25	-1.389765816	-30	-0.86505339	-71	-1.509371683	-50	-1.183102605	22	2.721786464
1/8/2021	2021	1	8	20210108	5	1	0	0	0	1	1	0	1	VR16	3	2	8	3	1.386294361	1.098612289	2.197224577	1.386294361	383	322	262	233	5.950642553	5.777652323	5.572154032	5.455321115	30	-1.13684883	-33	-2.043654963	40	-1.549577006	27	-0.459883046	47	0.866562165	7	-0.367443005	-55	-1.300222367	-13	-0.442483083	10	-0.424552298	-66	-1.222890509	-43	-0.816284122	17	1.701014514
1/9/2021	2021	1	9	20210109	6	0	1	0	0	1	1	0	1	VR16	13	5	5	7	2.63905733	1.791759469	1.791759469	2.079441542	264	262	253	142	5.579729826	5.572154032	5.537334267	4.96284463	30	-1.13684883	-41	-2.186897203	59	-1.306162915	50	0.077497409	0	-0.662830038	0	-0.511340942	-61	-1.536718342	-18	-0.837184222	9	-0.435564826	-58	-0.764520631	-7	1.070210933	11	0.476088174
1/10/2021	2021	1	10	20210110	7	0	0	1	0	1	1	0	1	VR16	7	8	3	2	2.079441542	2.197224577	1.386294361	1.098612289	335	253	233	155	5.81711116	5.537334267	5.455321115	5.049856007	50	-0.448780664	-28	-1.954128564	52	-1.395841791	39	-0.179510635	0	-0.662830038	0	-0.511340942	-62	-1.576134338	-25	-1.389765816	16	-0.358477134	-56	-0.649928161	-2	1.332224135	8	-0.136374997
1/11/2021	2021	1	11	20210111	1	0	0	0	0	1	1	0	1	VR16	2	5	7	13	1.098612289	1.791759469	2.079441542	2.63905733	168	233	142	197	5.129898715	5.455321115	4.96284463	5.288267031	90	0.927355667	29	-0.933527608	71	-1.152427699	0	-1.090720972	28	0.248297232	9	-0.326329309	-52	-1.181974379	-20	-0.995064677	-1	-0.545690099	-69	-1.394779214	-48	-1.078297324	19	2.109323294
1/12/2021	2021	1	12	20210112	2	0	0	0	0	1	1	0	1	VR16	5	3	2	4	1.791759469	1.386294361	1.098612289	1.609437912	298	142	155	304	5.700443573	4.96284463	5.049856007	5.720311777	100	1.27138975	-2	-1.488591286	83	-0.998692484	36	-0.249603738	68	1.549907617	118	1.914367138	-52	-1.181974379	-14	-0.521423311	23	-0.281389443	-70	-1.452075449	-48	-1.078297324	18	1.905168904
1/13/2021	2021	1	13	20210113	3	0	0	0	0	1	1	0	1	VR16	8	7	13	5	2.197224577	2.079441542	2.63905733	1.791759469	322	155	197	172	5.777652323	5.049856007	5.288267031	5.153291594	70	0.239287502	11	-1.255822647	65	-1.229295307	51	0.100861776	7	-0.435048221	3	-0.449670397	-55	-1.300222367	-18	-0.837184222	39	-0.105189007	-68	-1.337482979	-44	-0.868686762	17	1.701014514
1/14/2021	2021	1	14	20210114	4	0	0	0	0	1	1	0	1	VR16	11	2	4	1	2.48490665	1.098612289	1.609437912	0.693147181	262	197	304	295	5.572154032	5.288267031	5.720311777	5.690359454	50	-0.448780664	-6	-1.560212405	35	-1.613633346	0	-1.090720972	0	-0.662830038	0	-0.511340942	-59	-1.45788635	-21	-1.074004905	-9	-0.633790317	-70	-1.452075449	-49	-1.130699964	20	2.313477684
1/15/2021	2021	1	15	20210115	5	1	0	0	0	1	1	0	1	VR16	2	13	5	3	1.098612289	2.63905733	1.791759469	1.386294361	253	304	172	169	5.537334267	5.720311777	5.153291594	5.135798437	40	-0.792814747	-17	-1.757170484	18	-1.831424901	0	-1.090720972	0	-0.662830038	0	-0.511340942	-57	-1.379054358	-17	-0.758243994	-3	-0.567715153	-64	-1.10829804	-45	-0.921089403	17	1.701014514
1/16/2021	2021	1	16	20210116	6	0	1	0	0	1	1	0	1	VR16	4	4	1	5	1.609437912	1.609437912	0.693147181	1.791759469	233	172	295	200	5.455321115	5.153291594	5.690359454	5.303304908	70	0.239287502	-8	-1.596022965	19	-1.818613633	0	-1.090720972	42	0.703860866	16	-0.182431372	-65	-1.694382325	-24	-1.310825588	-11	-0.655815371	-61	-0.936409335	-11	0.860600371	12	0.680242564
1/17/2021	2021	1	17	20210117	7	0	0	1	0	1	1	0	1	VR16	4	5	3	1	1.609437912	1.791759469	1.386294361	0.693147181	142	295	169	137	4.96284463	5.690359454	5.135798437	4.927253685	50	-0.448780664	0	-1.452780726	80	-1.037126288	38	-0.202875003	16	-0.142185884	11	-0.285215612	-60	-1.497302346	-25	-1.389765816	21	-0.303414498	-58	-0.764520631	-7	1.070210933	7	-0.340529387
1/18/2021	2021	1	18	20210118	1	0	0	0	0	1	1	0	1	VR16	2	1	5	5	1.098612289	0.693147181	1.791759469	1.791759469	155	169	200	228	5.049856007	5.135798437	5.303304908	5.433722004	80	0.583321584	6	-1.345349046	67	-1.203672771	6	-0.950534767	11	-0.304887182	4	-0.429113549	-52	-1.181974379	-22	-1.152945133	7	-0.45758988	-69	-1.394779214	-49	-1.130699964	18	1.905168904
1/19/2021	2021	1	19	20210119	2	0	0	0	0	1	1	0	1	VR16	5	3	1	5	1.791759469	1.386294361	0.693147181	1.791759469	197	200	137	178	5.288267031	5.303304908	4.927253685	5.187385806	140	2.647526081	44	-0.664948409	104	-0.729655857	2	-1.043992237	98	2.526115406	142	2.407731493	-55	-1.300222367	-23	-1.231885361	-21	-0.765940644	-69	-1.394779214	-50	-1.183102605	19	2.109323294
1/20/2021	2021	1	20	20210120	3	0	0	0	0	1	1	0	1	VR16	8	5	5	4	2.197224577	1.791759469	1.791759469	1.609437912	304	137	228	213	5.720311777	4.927253685	5.433722004	5.365976015	110	1.615423833	67	-0.253126971	108	-0.678410785	6	-0.950534767	6	-0.46758848	1	-0.490784094	-55	-1.300222367	-18	-0.837184222	22	-0.292401971	-68	-1.337482979	-45	-0.921089403	16	1.496860124
1/21/2021	2021	1	21	20210121	4	0	0	0	0	1	1	0	1	VR16	5	1	5	3	1.791759469	0.693147181	1.791759469	1.386294361	172	228	178	160	5.153291594	5.433722004	5.187385806	5.081404365	150	2.991560164	32	-0.879811768	115	-0.588731909	37	-0.22623937	76	1.810229694	122	1.99659453	-58	-1.418470354	-20	-0.995064677	-9	-0.633790317	-69	-1.394779214	-48	-1.078297324	20	2.313477684
1/22/2021	2021	1	22	20210122	5	1	0	0	0	1	1	0	1	VR16	3	5	4	5	1.386294361	1.791759469	1.609437912	1.791759469	295	178	213	179	5.690359454	5.187385806	5.365976015	5.192956851	70	0.239287502	7	-1.327443766	64	-1.242106575	43	-0.086053165	10	-0.337427442	3	-0.449670397	-53	-1.221390375	-11	-0.284602627	35	-0.149239116	-64	-1.10829804	-42	-0.763881481	16	1.496860124
1/23/2021	2021	1	23	20210123	6	0	1	0	1	1	1	0	1	VR16	7	5	3	4	2.079441542	1.791759469	1.386294361	1.609437912	169	213	160	144	5.135798437	5.365976015	5.081404365	4.976733742	60	-0.104746581	10	-1.273727927	49	-1.434275594	8	-0.903806031	0	-0.662830038	-1	-0.53189779	-61	-1.536718342	-17	-0.758243994	7	-0.45758988	-62	-0.99370557	-8	1.017808292	12	0.680242564
1/24/2021	2021	1	24	20210124	7	0	0	1	1	1	1	0	1	VR16	2	4	5	7	1.098612289	1.609437912	1.791759469	2.079441542	200	160	179	127	5.303304908	5.081404365	5.192956851	4.852030264	50	-0.448780664	4	-1.381159606	51	-1.408653059	39	-0.179510635	6	-0.46758848	6	-0.387999853	-60	-1.497302346	-24	-1.310825588	36	-0.138226589	-60	-0.879113101	-10	0.913003011	8	-0.136374997
1/25/2021	2021	1	25	20210125	1	0	0	0	1	1	1	0	1	VR16	13	3	4	3	2.63905733	1.386294361	1.609437912	1.386294361	137	179	144	207	4.927253685	5.192956851	4.976733742	5.33753808	70	0.239287502	-26	-1.918318004	60	-1.293351647	68	0.498056026	29	0.280837491	25	0.002580261	-51	-1.142558383	-20	-0.995064677	26	-0.248351862	-69	-1.394779214	-50	-1.183102605	18	1.905168904
1/26/2021	2021	1	26	20210126	2	0	0	0	1	1	1	0	1	VR16	4	5	7	1	1.609437912	1.791759469	2.079441542	0.693147181	228	144	127	142	5.433722004	4.976733742	4.852030264	4.96284463	80	0.583321584	19	-1.112580407	70	-1.165238967	35	-0.272968106	12	-0.272346923	16	-0.182431372	-52	-1.181974379	-15	-0.600363538	23	-0.281389443	-69	-1.394779214	-48	-1.078297324	18	1.905168904
1/27/2021	2021	1	27	20210127	3	0	0	0	1	1	1	0	1	VR16	5	4	3	1	1.791759469	1.609437912	1.386294361	0.693147181	178	127	207	198	5.187385806	4.852030264	5.33753808	5.293304825	80	0.583321584	13	-1.220012087	69	-1.178050235	0	-1.090720972	34	0.443538789	11	-0.285215612	-55	-1.300222367	-19	-0.916124449	25	-0.259364389	-68	-1.337482979	-44	-0.868686762	17	1.701014514
1/28/2021	2021	1	28	20210128	4	0	0	0	1	1	1	0	1	VR16	1	7	1	6	0.693147181	2.079441542	0.693147181	1.945910149	213	207	142	244	5.365976015	5.33753808	4.96284463	5.501258211	40	-0.792814747	43	-0.682853689	69	-1.178050235	0	-1.090720972	99	2.558655666	98	1.503230175	-58	-1.418470354	-21	-1.074004905	-20	-0.754928117	-68	-1.337482979	-48	-1.078297324	20	2.313477684
1/29/2021	2021	1	29	20210129	5	1	0	0	1	1	1	0	1	VR16	3	3	1	1	1.386294361	1.386294361	0.693147181	0.693147181	160	142	198	162	5.081404365	4.96284463	5.293304825	5.093750201	100	1.27138975	24	-1.023054008	96	-0.832146	7	-0.927170399	75	1.777689435	79	1.112650061	-54	-1.260806371	-13	-0.442483083	5	-0.479614935	-65	-1.165594275	-41	-0.711478841	18	1.905168904
1/30/2021	2021	1	30	20210130	6	0	1	0	1	1	1	0	1	VR16	5	1	6	2	1.791759469	0.693147181	1.945910149	1.098612289	179	198	244	158	5.192956851	5.293304825	5.501258211	5.068904202	70	0.239287502	-21	-1.828791604	25	-1.741746025	14	-0.763619826	0	-0.662830038	-1	-0.53189779	-60	-1.497302346	-16	-0.679303766	-1	-0.545690099	-61	-0.936409335	-7	1.070210933	12	0.680242564
1/31/2021	2021	1	31	20210131	7	0	0	1	1	1	1	0	1	VR16	1	1	1	2	0.693147181	0.693147181	0.693147181	1.098612289	144	244	162	54	4.976733742	5.501258211	5.093750201	4.007333185	60	-0.104746581	-46	-2.276423602	21	-1.792991097	78	0.731699702	16	-0.142185884	2	-0.470227246	-55	-1.300222367	-20	-0.995064677	47	-0.017088788	-53	-0.478039457	-2	1.332224135	6	-0.544683777
2/1/2021	2021	2	1	20210201	1	0	0	0	1	1	1	0	1	VR16	5	6	2	3	1.791759469	1.945910149	1.098612289	1.386294361	127	162	158	156	4.852030264	5.093750201	5.068904202	5.056245805	40	-0.792814747	5	-1.363254326	24	-1.754557293	0	-1.090720972	30	0.313377751	9	-0.326329309	-51	-1.142558383	-20	-0.995064677	-3	-0.567715153	-67	-1.280186744	-49	-1.130699964	18	1.905168904
2/2/2021	2021	2	2	20210202	2	0	0	0	1	1	1	0	1	VR16	5	1	2	1	1.791759469	0.693147181	1.098612289	0.693147181	207	158	54	168	5.33753808	5.068904202	4.007333185	5.129898715	60	-0.104746581	11	-1.255822647	97	-0.819334732	0	-1.090720972	75	1.777689435	60	0.722069946	-52	-1.181974379	-16	-0.679303766	-9	-0.633790317	-68	-1.337482979	-49	-1.130699964	19	2.109323294
6/1/2020	2020	6	1	20200601	1	0	0	0	0	0	0	0	0	VR17	0	1	2	0	0	0.693147181	1.098612289	0	8	26	35	26	2.197224577	3.295836866	3.583518938	3.295836866	50	-0.448780664	100	0.337747267	244	1.063921657	123	1.783096245	0	-0.662830038	0	-0.511340942	-14	0.315833464	-13	-0.442483083	74	0.280249449	-59	-0.821816866	-73	-2.388363334	16	1.496860124
6/2/2020	2020	6	2	20200602	2	0	0	0	0	0	0	0	0	VR17	1	0	2	1	0.693147181	0	1.098612289	0.693147181	3	35	15	22	1.386294361	3.583518938	2.772588722	3.135494216	40	-0.792814747	109	0.498894786	262	1.294524481	131	1.970011186	0	-0.662830038	0	-0.511340942	-20	0.079337489	2	0.741620334	64	0.170124176	-50	-0.306150753	-38	-0.55427092	10	0.271933784
6/3/2020	2020	6	3	20200603	3	0	0	0	0	0	0	0	0	VR17	0	2	0	0	0	1.098612289	0	0	7	15	26	19	2.079441542	2.772588722	3.295836866	2.995732274	50	-0.448780664	108	0.480989506	216	0.705206155	75	0.661606599	0	-0.662830038	0	-0.511340942	-21	0.039921493	-4	0.267978967	48	-0.006076261	-46	-0.076965814	-36	-0.449465639	10	0.271933784
6/4/2020	2020	6	4	20200604	4	0	0	0	0	0	0	0	0	VR17	1	2	1	1	0.693147181	1.098612289	0.693147181	0.693147181	11	26	22	34	2.48490665	3.295836866	3.135494216	3.555348061	70	0.239287502	79	-0.038263612	167	0.077454025	7	-0.927170399	5	-0.50012874	7	-0.367443005	-31	-0.354238466	-9	-0.126722172	-16	-0.710878008	-56	-0.649928161	-38	-0.55427092	13	0.884396954
6/5/2020	2020	6	5	20200605	5	1	0	0	0	0	0	0	0	VR17	1	0	0	1	0.693147181	0	0	0.693147181	28	22	19	22	3.36729583	3.135494216	2.995732274	3.135494216	80	0.583321584	62	-0.34265337	142	-0.242827674	27	-0.459883046	53	1.061803723	168	2.942209544	-33	-0.433070457	-9	-0.126722172	-18	-0.732903063	-53	-0.478039457	-34	-0.344660358	12	0.680242564
6/6/2020	2020	6	6	20200606	6	0	1	0	0	0	0	0	0	VR17	0	1	1	0	0	0.693147181	0.693147181	0	26	19	34	17	3.295836866	2.995732274	3.555348061	2.890371758	120	1.959457916	80	-0.020358332	165	0.051831489	68	0.498056026	44	0.768941386	73	0.989308972	-35	-0.511902449	-8	-0.047781944	-16	-0.710878008	-51	-0.363446988	-1	1.384626775	7	-0.340529387
6/7/2020	2020	6	7	20200607	7	0	0	1	0	0	0	0	0	VR17	2	0	1	1	1.098612289	0	0.693147181	0.693147181	35	34	22	13	3.583518938	3.555348061	3.135494216	2.63905733	60	-0.104746581	94	0.230315587	158	-0.037847387	50	0.077497409	39	0.606240088	58	0.68095625	-29	-0.275406474	-12	-0.363542855	3	-0.501639989	-51	-0.363446988	-2	1.332224135	5	-0.748838167
6/8/2020	2020	6	8	20200608	1	0	0	0	0	0	0	0	0	VR17	0	1	0	0	0	0.693147181	0	0	15	22	17	24	2.772588722	3.135494216	2.890371758	3.218875825	60	-0.104746581	108	0.480989506	178	0.218377972	36	-0.249603738	14	-0.207266403	21	-0.079647131	-22	0.000505497	-9	-0.126722172	1	-0.523665044	-53	-0.478039457	-38	-0.55427092	12	0.680242564
6/9/2020	2020	6	9	20200609	2	0	0	0	0	0	0	0	0	VR17	1	1	1	1	0.693147181	0.693147181	0.693147181	0.693147181	26	17	13	20	3.295836866	2.890371758	2.63905733	3.044522438	40	-0.792814747	76	-0.091979452	165	0.051831489	55	0.194319247	0	-0.662830038	0	-0.511340942	-19	0.118753485	-3	0.346919195	20	-0.314427025	-53	-0.478039457	-37	-0.501868279	11	0.476088174
6/10/2020	2020	6	10	20200610	3	0	0	0	0	0	0	0	0	VR17	1	0	0	1	0.693147181	0	0	0.693147181	22	13	24	12	3.135494216	2.63905733	3.218875825	2.564949357	30	-1.13684883	67	-0.253126971	177	0.205566704	29	-0.413154311	0	-0.662830038	-1	-0.53189779	-21	0.039921493	-7	0.031158284	17	-0.347464607	-52	-0.420743222	-35	-0.397062999	10	0.271933784
6/11/2020	2020	6	11	20200611	4	0	0	0	0	0	0	0	0	VR17	1	1	1	1	0.693147181	0.693147181	0.693147181	0.693147181	19	24	20	14	2.995732274	3.218875825	3.044522438	2.708050201	50	-0.448780664	124	0.767473985	186	0.320868116	19	-0.646797987	20	-0.012024846	15	-0.20298822	-25	-0.11774249	-7	0.031158284	0	-0.534677571	-54	-0.535335692	-37	-0.501868279	12	0.680242564
6/12/2020	2020	6	12	20200612	5	1	0	0	0	0	0	0	0	VR17	0	0	1	3	0	0	0.693147181	1.386294361	34	20	12	13	3.555348061	3.044522438	2.564949357	2.63905733	60	-0.104746581	123	0.749568705	267	1.358580821	81	0.801792805	29	0.280837491	175	3.086107481	-22	0.000505497	-3	0.346919195	34	-0.160251643	-47	-0.134262048	-32	-0.239855077	9	0.067779394
6/13/2020	2020	6	13	20200613	6	0	1	0	0	0	0	0	0	VR17	2	1	1	1	1.098612289	0.693147181	0.693147181	0.693147181	22	12	14	10	3.135494216	2.564949357	2.708050201	2.397895273	40	-0.792814747	151	1.250916543	251	1.153600533	118	1.666274407	16	-0.142185884	9	-0.326329309	-29	-0.275406474	-6	0.110098512	89	0.445437358	-40	0.266811595	4	1.646639977	3	-1.157146947
6/14/2020	2020	6	14	20200614	7	0	0	1	0	0	0	0	0	VR17	2	1	3	0	1.098612289	0.693147181	1.386294361	0	17	14	13	5	2.890371758	2.708050201	2.63905733	1.791759469	50	-0.448780664	143	1.107674303	205	0.564282207	7	-0.927170399	17	-0.109645624	261	4.85399642	-27	-0.196574482	-8	-0.047781944	41	-0.083163952	-46	-0.076965814	3	1.594237337	3	-1.157146947
6/15/2020	2020	6	15	20200615	1	0	0	0	0	0	0	0	0	VR17	0	1	1	1	0	0.693147181	0.693147181	0.693147181	13	13	10	10	2.63905733	2.63905733	2.397895273	2.397895273	40	-0.792814747	148	1.197200703	242	1.038299122	77	0.708335335	0	-0.662830038	-1	-0.53189779	-16	0.237001473	-6	0.110098512	32	-0.182276698	-49	-0.248854518	-37	-0.501868279	10	0.271933784
6/16/2020	2020	6	16	20200616	2	0	0	0	0	0	0	0	0	VR17	1	3	0	0	0.693147181	1.386294361	0	0	24	10	5	11	3.218875825	2.397895273	1.791759469	2.48490665	40	-0.792814747	151	1.250916543	231	0.897375174	20	-0.62343362	15	-0.174726144	25	0.002580261	-22	0.000505497	-5	0.18903874	14	-0.380502189	-51	-0.363446988	-36	-0.449465639	11	0.476088174
6/17/2020	2020	6	17	20200617	3	0	0	0	0	0	0	0	0	VR17	0	1	1	0	0	0.693147181	0.693147181	0	20	5	10	12	3.044522438	1.791759469	2.397895273	2.564949357	60	-0.104746581	137	1.000242624	252	1.166411801	79	0.75506407	49	0.931642684	306	5.779054586	-17	0.197585477	-4	0.267978967	25	-0.259364389	-49	-0.248854518	-34	-0.344660358	9	0.067779394
6/18/2020	2020	6	18	20200618	4	0	0	0	0	0	0	0	0	VR17	1	0	0	0	0.693147181	0	0	0	12	10	11	15	2.564949357	2.397895273	2.48490665	2.772588722	50	-0.448780664	132	0.910716224	230	0.884563906	46	-0.015960062	44	0.768941386	100	1.544343871	-22	0.000505497	-8	-0.047781944	3	-0.501639989	-52	-0.420743222	-37	-0.501868279	11	0.476088174
6/19/2020	2020	6	19	20200619	5	1	0	0	0	0	0	0	0	VR17	1	1	0	1	0.693147181	0.693147181	0	0.693147181	14	11	12	12	2.708050201	2.48490665	2.564949357	2.564949357	70	0.239287502	114	0.588421186	217	0.718017423	89	0.988707746	0	-0.662830038	0	-0.511340942	-18	0.158169481	-1	0.504799651	27	-0.237339334	-46	-0.076965814	-31	-0.187452437	8	-0.136374997
6/20/2020	2020	6	20	20200620	6	0	1	0	0	0	0	0	0	VR17	0	0	0	1	0	0	0	0.693147181	13	12	15	21	2.63905733	2.564949357	2.772588722	3.091042453	50	-0.448780664	126	0.803284545	215	0.692394887	129	1.923282451	0	-0.662830038	0	-0.511340942	-25	-0.11774249	-3	0.346919195	61	0.137086594	-38	0.381404065	6	1.751445258	2	-1.361301337
6/21/2020	2020	6	21	20200621	7	0	0	1	0	0	0	0	0	VR17	1	0	1	0	0.693147181	0	0.693147181	0	10	15	12	16	2.397895273	2.772588722	2.564949357	2.833213344	80	0.583321584	148	1.197200703	247	1.102355461	68	0.498056026	0	-0.662830038	0	-0.511340942	-20	0.079337489	-7	0.031158284	70	0.236199339	-39	0.32410783	12	2.0658611	0	-1.769610117
6/22/2020	2020	6	22	20200622	1	0	0	0	0	0	0	0	0	VR17	0	0	1	0	0	0	0.693147181	0	5	12	21	14	1.791759469	2.564949357	3.091042453	2.708050201	40	-0.792814747	120	0.695852865	216	0.705206155	153	2.484027274	0	-0.662830038	0	-0.511340942	-9	0.512913444	-3	0.346919195	39	-0.105189007	-47	-0.134262048	-37	-0.501868279	9	0.067779394
6/23/2020	2020	6	23	20200623	2	0	0	0	0	0	0	0	0	VR17	1	1	0	1	0.693147181	0.693147181	0	0.693147181	10	21	16	17	2.397895273	3.091042453	2.833213344	2.890371758	30	-1.13684883	113	0.570515906	252	1.166411801	155	2.530756009	0	-0.662830038	0	-0.511340942	-7	0.591745436	4	0.89950079	78	0.324299558	-45	-0.019669579	-36	-0.449465639	8	-0.136374997
6/24/2020	2020	6	24	20200624	3	0	0	0	0	0	0	0	0	VR17	1	1	0	1	0.693147181	0.693147181	0	0.693147181	11	16	14	16	2.48490665	2.833213344	2.708050201	2.833213344	50	-0.448780664	148	1.197200703	301	1.794163931	141	2.203654863	0	-0.662830038	0	-0.511340942	-10	0.473497448	-1	0.504799651	89	0.445437358	-43	0.094922891	-34	-0.344660358	6	-0.544683777
6/25/2020	2020	6	25	20200625	4	0	0	0	0	0	0	0	0	VR17	1	0	1	0	0.693147181	0	0.693147181	0	12	14	17	10	2.564949357	2.708050201	2.890371758	2.397895273	70	0.239287502	169	1.573211581	295	1.717296323	149	2.390569804	0	-0.662830038	0	-0.511340942	-13	0.35524946	-1	0.504799651	67	0.203161758	-45	-0.019669579	-36	-0.449465639	8	-0.136374997
6/26/2020	2020	6	26	20200626	5	1	0	0	0	0	0	0	0	VR17	3	0	1	0	1.386294361	0	0.693147181	0	15	17	16	10	2.772588722	2.890371758	2.833213344	2.397895273	60	-0.104746581	196	2.056654139	309	1.896654075	114	1.572816937	2	-0.597749519	6	-0.387999853	-18	0.158169481	-2	0.425859423	70	0.236199339	-42	0.152219126	-33	-0.292257718	6	-0.544683777
6/27/2020	2020	6	27	20200627	6	0	1	0	0	0	0	0	0	VR17	1	1	0	1	0.693147181	0.693147181	0	0.693147181	12	16	10	17	2.564949357	2.833213344	2.397895273	2.890371758	90	0.927355667	177	1.716453821	245	1.076732925	49	0.054133041	5	-0.50012874	16	-0.182431372	-28	-0.235990478	-7	0.031158284	19	-0.325439553	-41	0.20951536	-1	1.384626775	4	-0.952992557
6/28/2020	2020	6	28	20200628	7	0	0	1	0	0	0	0	0	VR17	0	1	0	0	0	0.693147181	0	0	21	10	10	14	3.091042453	2.397895273	2.397895273	2.708050201	100	1.27138975	148	1.197200703	215	0.692394887	113	1.549452569	0	-0.662830038	-1	-0.53189779	-11	0.434081452	-3	0.346919195	63	0.159111648	-37	0.4387003	6	1.751445258	1	-1.565455727
6/29/2020	2020	6	29	20200629	1	0	0	0	0	0	0	0	0	VR17	1	0	1	1	0.693147181	0	0.693147181	0.693147181	16	10	17	0	2.833213344	2.397895273	2.890371758	0	120	1.959457916	140	1.053958464	196	0.448980795	50	0.077497409	1	-0.630289779	1	-0.490784094	-15	0.276417468	-9	-0.126722172	4	-0.490627462	-48	-0.191558283	-37	-0.501868279	10	0.271933784
6/30/2020	2020	6	30	20200630	2	0	0	0	0	0	0	0	0	VR17	0	0	0	0	0	0	0	0	14	17	14	9	2.708050201	2.890371758	2.708050201	2.302585093	100	1.27138975	147	1.179295423	197	0.461792063	18	-0.670162355	69	1.582447877	122	1.99659453	-15	0.276417468	-8	-0.047781944	1	-0.523665044	-48	-0.191558283	-36	-0.449465639	11	0.476088174
7/1/2020	2020	7	1	20200701	3	0	0	0	0	0	0	0	0	VR17	0	1	1	1	0	0.693147181	0.693147181	0.693147181	17	14	0	16	2.890371758	2.708050201	0	2.833213344	80	0.583321584	156	1.340442942	209	0.615527279	59	0.287776717	7	-0.435048221	6	-0.387999853	-7	0.591745436	-3	0.346919195	18	-0.33645208	-44	0.037626656	-34	-0.344660358	8	-0.136374997
7/2/2020	2020	7	2	20200702	4	0	0	0	0	0	0	0	0	VR17	0	0	0	0	0	0	0	0	16	0	9	10	2.833213344	0	2.302585093	2.397895273	70	0.239287502	150	1.233011263	203	0.538659671	85	0.895250276	1	-0.630289779	1	-0.490784094	-11	0.434081452	-5	0.18903874	13	-0.391514716	-46	-0.076965814	-35	-0.397062999	9	0.067779394
7/3/2020	2020	7	3	20200703	5	1	0	0	0	0	0	0	0	VR17	1	1	1	0	0.693147181	0.693147181	0.693147181	0	10	9	16	16	2.397895273	2.302585093	2.833213344	2.833213344	110	1.615423833	119	0.677947585	214	0.679583619	89	0.988707746	0	-0.662830038	-1	-0.53189779	-9	0.512913444	-2	0.425859423	28	-0.226326807	-41	0.20951536	-31	-0.187452437	6	-0.544683777
7/4/2020	2020	7	4	20200704	6	0	1	0	0	0	0	0	0	VR17	1	0	0	0	0.693147181	0	0	0	10	16	10	35	2.397895273	2.833213344	2.397895273	3.583518938	100	1.27138975	145	1.143484863	190	0.372113188	0	-1.090720972	117	3.144380339	108	1.708798656	-28	-0.235990478	-15	-0.600363538	-13	-0.677840426	-41	0.20951536	-4	1.227418854	5	-0.748838167
7/5/2020	2020	7	5	20200705	7	0	0	1	0	0	0	0	0	VR17	0	1	0	0	0	0.693147181	0	0	17	10	16	9	2.890371758	2.397895273	2.833213344	2.302585093	120	1.959457916	154	1.304632383	209	0.615527279	38	-0.202875003	0	-0.662830038	0	-0.511340942	-15	0.276417468	-8	-0.047781944	28	-0.226326807	-37	0.4387003	2	1.541834696	2	-1.361301337
7/6/2020	2020	7	6	20200706	1	0	0	0	0	0	0	0	0	VR17	0	0	0	0	0	0	0	0	14	16	35	41	2.708050201	2.833213344	3.583518938	3.737669618	80	0.583321584	100	0.337747267	185	0.308056848	53	0.147590512	4	-0.532669	5	-0.408556701	-10	0.473497448	-8	-0.047781944	9	-0.435564826	-44	0.037626656	-37	-0.501868279	9	0.067779394
7/7/2020	2020	7	7	20200707	2	0	0	0	0	0	0	0	0	VR17	1	0	0	0	0.693147181	0	0	0	0	35	9	35	0	3.583518938	2.302585093	3.583518938	60	-0.104746581	100	0.337747267	194	0.42335826	65	0.427962923	14	-0.207266403	15	-0.20298822	-3	0.749409419	1	0.662680106	39	-0.105189007	-43	0.094922891	-36	-0.449465639	8	-0.136374997
7/8/2020	2020	7	8	20200708	3	0	0	0	0	0	0	0	0	VR17	1	0	0	0	0.693147181	0	0	0	9	9	41	28	2.302585093	2.302585093	3.737669618	3.36729583	40	-0.792814747	134	0.946526784	184	0.29524558	6	-0.950534767	97	2.493575147	55	0.619285705	-10	0.473497448	-8	-0.047781944	8	-0.446577353	-43	0.094922891	-34	-0.344660358	8	-0.136374997
7/9/2020	2020	7	9	20200709	4	0	0	0	0	0	0	0	0	VR17	0	0	0	0	0	0	0	0	16	41	35	22	2.833213344	3.737669618	3.583518938	3.135494216	80	0.583321584	159	1.394158782	182	0.269623044	0	-1.090720972	60	1.28958554	64	0.804297339	-15	0.276417468	-10	-0.205662399	-7	-0.611765262	-46	-0.076965814	-36	-0.449465639	10	0.271933784
7/10/2020	2020	7	10	20200710	5	1	0	0	0	0	0	0	0	VR17	0	0	0	1	0	0	0	0.693147181	10	35	28	14	2.397895273	3.583518938	3.36729583	2.708050201	50	-0.448780664	104	0.409368386	181	0.256811776	55	0.194319247	45	0.801481645	48	0.475387768	-9	0.512913444	-3	0.346919195	25	-0.259364389	-40	0.266811595	-31	-0.187452437	7	-0.340529387
7/11/2020	2020	7	11	20200711	6	0	1	0	0	0	0	0	0	VR17	1	0	0	0	0.693147181	0	0	0	16	28	22	29	2.833213344	3.36729583	3.135494216	3.401197382	50	-0.448780664	91	0.176599747	194	0.42335826	128	1.899918084	7	-0.435048221	6	-0.387999853	-19	0.118753485	-8	-0.047781944	58	0.104049012	-31	0.782477708	1	1.489432056	1	-1.565455727
7/12/2020	2020	7	12	20200712	7	0	0	1	0	0	0	0	0	VR17	0	0	1	0	0	0	0.693147181	0	35	22	14	48	3.583518938	3.135494216	2.708050201	3.891820298	40	-0.792814747	85	0.069168068	204	0.551470939	107	1.409266363	0	-0.662830038	0	-0.511340942	-7	0.591745436	-5	0.18903874	108	0.654675377	-28	0.954366413	7	1.803847898	0	-1.769610117
7/13/2020	2020	7	13	20200713	1	0	0	0	0	0	0	0	0	VR17	1	0	0	1	0.693147181	0	0	0.693147181	9	14	29	39	2.302585093	2.708050201	3.401197382	3.688879454	40	-0.792814747	90	0.158694467	226	0.833318834	143	2.250383598	0	-0.662830038	0	-0.511340942	-2	0.788825415	-6	0.110098512	55	0.07101143	-40	0.266811595	-36	-0.449465639	7	-0.340529387
7/14/2020	2020	7	14	20200714	2	0	0	0	0	0	0	0	0	VR17	0	1	0	0	0	0.693147181	0	0	41	29	48	37	3.737669618	3.401197382	3.891820298	3.63758616	40	-0.792814747	112	0.552610626	181	0.256811776	10	-0.857077296	41	0.671320607	78	1.092093212	-12	0.394665456	-8	-0.047781944	8	-0.446577353	-45	-0.019669579	-37	-0.501868279	9	0.067779394
7/15/2020	2020	7	15	20200715	3	0	0	0	0	0	0	0	0	VR17	1	0	1	0	0.693147181	0	0.693147181	0	35	48	39	48	3.583518938	3.891820298	3.688879454	3.891820298	40	-0.792814747	97	0.284031427	204	0.551470939	71	0.568149129	0	-0.662830038	0	-0.511340942	-1	0.828241411	-3	0.346919195	40	-0.094176479	-41	0.20951536	-33	-0.292257718	6	-0.544683777
7/16/2020	2020	7	16	20200716	4	0	0	0	0	0	0	0	0	VR17	0	0	0	1	0	0	0	0.693147181	28	39	37	35	3.36729583	3.688879454	3.63758616	3.583518938	50	-0.448780664	145	1.143484863	202	0.525848403	24	-0.529976149	21	0.020515414	26	0.02313711	-9	0.512913444	-8	-0.047781944	14	-0.380502189	-44	0.037626656	-36	-0.449465639	9	0.067779394
7/17/2020	2020	7	17	20200717	5	1	0	0	0	0	0	0	0	VR17	0	1	0	2	0	0.693147181	0	1.098612289	22	37	48	52	3.135494216	3.63758616	3.891820298	3.970291914	30	-1.13684883	144	1.125579583	234	0.935808978	57	0.241047982	0	-0.662830038	-1	-0.53189779	-8	0.55232944	-5	0.18903874	42	-0.072151425	-40	0.266811595	-34	-0.344660358	6	-0.544683777
7/18/2020	2020	7	18	20200718	6	0	1	0	0	0	0	0	0	VR17	0	0	1	2	0	0	0.693147181	1.098612289	14	48	35	64	2.708050201	3.891820298	3.583518938	4.17438727	50	-0.448780664	136	0.982337344	254	1.192034337	115	1.596181304	0	-0.662830038	0	-0.511340942	-23	-0.038910499	-11	-0.284602627	97	0.533537576	-27	1.011662648	-1	1.384626775	0	-1.769610117
7/19/2020	2020	7	19	20200719	7	0	0	1	0	0	0	0	0	VR17	0	0	2	1	0	0	1.098612289	0.693147181	29	35	52	50	3.401197382	3.583518938	3.970291914	3.931825633	50	-0.448780664	123	0.749568705	227	0.846130102	37	-0.22623937	36	0.508619309	32	0.146478198	-12	0.394665456	-12	-0.363542855	85	0.401387249	-29	0.897070178	4	1.646639977	0	-1.769610117
7/20/2020	2020	7	20	20200720	1	0	0	0	0	0	0	0	0	VR17	0	1	2	1	0	0.693147181	1.098612289	0.693147181	48	52	64	65	3.891820298	3.970291914	4.17438727	4.189654742	50	-0.448780664	101	0.355652547	203	0.538659671	134	2.040104289	0	-0.662830038	0	-0.511340942	2	0.946489398	-6	0.110098512	40	-0.094176479	-42	0.152219126	-42	-0.763881481	8	-0.136374997
7/21/2020	2020	7	21	20200721	2	0	0	0	0	0	0	0	0	VR17	0	2	1	0	0	1.098612289	0.693147181	0	39	64	50	70	3.688879454	4.17438727	3.931825633	4.262679877	50	-0.448780664	88	0.122883908	207	0.589904743	144	2.273747965	0	-0.662830038	0	-0.511340942	2	0.946489398	-2	0.425859423	60	0.126074067	-42	0.152219126	-42	-0.763881481	8	-0.136374997
7/22/2020	2020	7	22	20200722	3	0	0	0	0	0	0	0	0	VR17	0	2	1	1	0	1.098612289	0.693147181	0.693147181	37	50	65	95	3.63758616	3.931825633	4.189654742	4.564348191	30	-1.13684883	95	0.248220867	201	0.513037135	104	1.339173261	0	-0.662830038	0	-0.511340942	-2	0.788825415	-8	-0.047781944	51	0.026961321	-41	0.20951536	-40	-0.659076201	7	-0.340529387
7/23/2020	2020	7	23	20200723	4	0	0	0	0	0	0	0	0	VR17	0	1	0	2	0	0.693147181	0	1.098612289	48	65	70	78	3.891820298	4.189654742	4.262679877	4.369447852	60	-0.104746581	122	0.731663425	246	1.089544193	86	0.918614643	0	-0.662830038	0	-0.511340942	-5	0.670577427	-8	-0.047781944	38	-0.116201534	-43	0.094922891	-42	-0.763881481	8	-0.136374997
7/24/2020	2020	7	24	20200724	5	1	0	0	0	0	0	0	0	VR17	1	1	1	1	0.693147181	0.693147181	0.693147181	0.693147181	35	70	95	128	3.583518938	4.262679877	4.564348191	4.859812404	50	-0.448780664	159	1.394158782	219	0.743639958	48	0.030768674	1	-0.630289779	6	-0.387999853	-8	0.55232944	-7	0.031158284	35	-0.149239116	-40	0.266811595	-40	-0.659076201	6	-0.544683777
7/25/2020	2020	7	25	20200725	6	0	1	0	0	0	0	0	0	VR17	0	0	2	0	0	0	1.098612289	0	52	95	78	107	3.970291914	4.564348191	4.369447852	4.682131227	70	0.239287502	162	1.447874622	225	0.820507566	6	-0.950534767	81	1.972930992	294	5.532372409	-25	-0.11774249	-15	-0.600363538	10	-0.424552298	-35	0.553292769	-6	1.122613573	3	-1.157146947
7/26/2020	2020	7	26	20200726	7	0	0	1	0	0	0	0	0	VR17	0	1	1	0	0	0.693147181	0.693147181	0	64	78	128	124	4.17438727	4.369447852	4.859812404	4.828313737	70	0.239287502	162	1.447874622	213	0.666772351	113	1.549452569	3	-0.565209259	17	-0.161874524	-5	0.670577427	-8	-0.047781944	88	0.434424831	-27	1.011662648	4	1.646639977	-1	-1.973764507
7/27/2020	2020	7	27	20200727	1	0	0	0	0	0	0	0	0	VR17	1	2	0	0	0.693147181	1.098612289	0	0	50	128	107	116	3.931825633	4.859812404	4.682131227	4.762173935	90	0.927355667	156	1.340442942	261	1.281713213	15	-0.740255458	3	-0.565209259	1	-0.490784094	-5	0.670577427	-13	-0.442483083	18	-0.33645208	-46	-0.076965814	-48	-1.078297324	9	0.067779394
7/28/2020	2020	7	28	20200728	2	0	0	0	0	0	0	0	0	VR17	0	1	0	2	0	0.693147181	0	1.098612289	65	107	124	144	4.189654742	4.682131227	4.828313737	4.976733742	80	0.583321584	154	1.304632383	202	0.525848403	86	0.918614643	0	-0.662830038	-1	-0.53189779	-2	0.788825415	-6	0.110098512	30	-0.204301752	-46	-0.076965814	-46	-0.973492043	9	0.067779394
7/29/2020	2020	7	29	20200729	3	0	0	0	0	0	0	0	0	VR17	0	0	0	2	0	0	0	1.098612289	70	124	116	122	4.262679877	4.828313737	4.762173935	4.812184355	60	-0.104746581	121	0.713758145	207	0.589904743	108	1.432630731	0	-0.662830038	0	-0.511340942	-3	0.749409419	-10	-0.205662399	37	-0.127214061	-43	0.094922891	-44	-0.868686762	7	-0.340529387
7/30/2020	2020	7	30	20200730	4	0	0	0	0	0	0	0	0	VR17	1	0	2	3	0.693147181	0	1.098612289	1.386294361	95	116	144	110	4.564348191	4.762173935	4.976733742	4.709530201	30	-1.13684883	127	0.821189825	259	1.256090677	125	1.829824981	0	-0.662830038	0	-0.511340942	-5	0.670577427	-8	-0.047781944	58	0.104049012	-44	0.037626656	-46	-0.973492043	7	-0.340529387
7/31/2020	2020	7	31	20200731	5	1	0	0	0	0	0	0	0	VR17	2	0	2	3	1.098612289	0	1.098612289	1.386294361	78	144	122	74	4.369447852	4.976733742	4.812184355	4.317488114	60	-0.104746581	145	1.143484863	322	2.063200558	140	2.180290495	4	-0.532669	2	-0.470227246	-20	0.079337489	-14	-0.521423311	100	0.566575158	-38	0.381404065	-46	-0.973492043	4	-0.952992557
8/1/2020	2020	8	1	20200801	6	0	1	0	0	0	0	0	0	VR17	2	2	3	1	1.098612289	1.098612289	1.386294361	0.693147181	128	122	110	156	4.859812404	4.812184355	4.709530201	5.056245805	50	-0.448780664	160	1.412064062	242	1.038299122	68	0.498056026	3	-0.565209259	3	-0.449670397	-31	-0.354238466	-19	-0.916124449	66	0.19214923	-34	0.610589004	-7	1.070210933	1	-1.565455727
8/2/2020	2020	8	2	20200802	7	0	0	1	0	0	0	0	0	VR17	1	2	3	1	0.693147181	1.098612289	1.386294361	0.693147181	107	110	74	137	4.682131227	4.709530201	4.317488114	4.927253685	50	-0.448780664	127	0.821189825	214	0.679583619	96	1.15225832	0	-0.662830038	0	-0.511340942	-16	0.237001473	-13	-0.442483083	95	0.511512522	-30	0.839773943	2	1.541834696	-1	-1.973764507
8/3/2020	2020	8	3	20200803	1	0	0	0	0	0	0	0	0	VR17	1	3	1	1	0.693147181	1.386294361	0.693147181	0.693147181	124	74	156	157	4.828313737	4.317488114	5.056245805	5.062595033	40	-0.792814747	117	0.642137025	191	0.384924456	36	-0.249603738	32	0.37845827	41	0.331489832	-14	0.315833464	-19	-0.916124449	-3	-0.567715153	-49	-0.248854518	-50	-1.183102605	10	0.271933784
8/4/2020	2020	8	4	20200804	2	0	0	0	0	0	0	0	0	VR17	0	3	1	2	0	1.386294361	0.693147181	1.098612289	116	156	137	185	4.762173935	5.056245805	4.927253685	5.225746674	50	-0.448780664	94	0.230315587	219	0.743639958	118	1.666274407	0	-0.662830038	0	-0.511340942	-2	0.788825415	-7	0.031158284	56	0.082023957	-46	-0.076965814	-47	-1.025894683	8	-0.136374997
8/5/2020	2020	8	5	20200805	3	0	0	0	0	0	0	0	0	VR17	1	1	1	4	0.693147181	0.693147181	0.693147181	1.609437912	144	137	157	111	4.976733742	4.927253685	5.062595033	4.718498871	70	0.239287502	151	1.250916543	276	1.473882232	124	1.806460613	0	-0.662830038	0	-0.511340942	-13	0.35524946	-13	-0.442483083	74	0.280249449	-44	0.037626656	-45	-0.921089403	6	-0.544683777
8/6/2020	2020	8	6	20200806	4	0	0	0	0	0	0	0	0	VR17	2	1	2	3	1.098612289	0.693147181	1.098612289	1.386294361	122	157	185	102	4.812184355	5.062595033	5.225746674	4.634728988	30	-1.13684883	153	1.286727103	292	1.678862519	129	1.923282451	0	-0.662830038	0	-0.511340942	-20	0.079337489	-14	-0.521423311	63	0.159111648	-46	-0.076965814	-48	-1.078297324	8	-0.136374997
8/7/2020	2020	8	7	20200807	5	1	0	0	0	0	0	0	0	VR17	1	1	4	1	0.693147181	0.693147181	1.609437912	0.693147181	110	185	111	159	4.709530201	5.225746674	4.718498871	5.075173815	30	-1.13684883	165	1.501590462	329	2.152879434	139	2.156926127	0	-0.662830038	0	-0.511340942	-27	-0.196574482	-15	-0.600363538	80	0.346324612	-43	0.094922891	-46	-0.973492043	6	-0.544683777
8/8/2020	2020	8	8	20200808	6	0	1	0	0	0	0	0	0	VR17	0	2	3	2	0	1.098612289	1.386294361	1.098612289	74	111	102	99	4.317488114	4.718498871	4.634728988	4.605170186	40	-0.792814747	169	1.573211581	338	2.268180846	98	1.198987055	0	-0.662830038	0	-0.511340942	-42	-0.78781442	-21	-1.074004905	105	0.621637795	-34	0.610589004	-10	0.913003011	0	-1.769610117
8/9/2020	2020	8	9	20200809	7	0	0	1	0	0	0	0	0	VR17	0	4	1	2	0	1.609437912	0.693147181	1.098612289	156	102	159	65	5.056245805	4.634728988	5.075173815	4.189654742	60	-0.104746581	203	2.181991099	316	1.98633295	114	1.572816937	0	-0.662830038	0	-0.511340942	-29	-0.275406474	-13	-0.442483083	144	1.051126359	-26	1.068958882	-1	1.384626775	-2	-2.177918897
8/10/2020	2020	8	10	20200810	1	0	0	0	0	0	0	0	0	VR17	0	3	2	2	0	1.386294361	1.098612289	1.098612289	137	159	99	80	4.927253685	5.075173815	4.605170186	4.394449155	40	-0.792814747	190	1.94922246	324	2.088823094	88	0.965343379	0	-0.662830038	-1	-0.53189779	-17	0.197585477	-14	-0.521423311	61	0.137086594	-46	-0.076965814	-50	-1.183102605	8	-0.136374997
8/11/2020	2020	8	11	20200811	2	0	0	0	0	0	0	0	0	VR17	2	1	2	6	1.098612289	0.693147181	1.098612289	1.945910149	157	99	65	85	5.062595033	4.605170186	4.189654742	4.454347296	40	-0.792814747	194	2.02084358	325	2.101634362	86	0.918614643	0	-0.662830038	0	-0.511340942	-19	0.118753485	-12	-0.363542855	70	0.236199339	-48	-0.191558283	-49	-1.130699964	8	-0.136374997
8/12/2020	2020	8	12	20200812	3	0	0	0	0	0	0	0	0	VR17	2	2	2	7	1.098612289	1.098612289	1.098612289	2.079441542	185	65	80	101	5.225746674	4.189654742	4.394449155	4.624972813	50	-0.448780664	201	2.146180539	316	1.98633295	119	1.689638775	0	-0.662830038	0	-0.511340942	-21	0.039921493	-16	-0.679303766	70	0.236199339	-46	-0.076965814	-47	-1.025894683	7	-0.340529387
8/13/2020	2020	8	13	20200813	4	0	0	0	0	0	0	0	0	VR17	3	2	6	5	1.386294361	1.098612289	1.945910149	1.791759469	111	80	85	72	4.718498871	4.394449155	4.454347296	4.290459441	40	-0.792814747	202	2.164085819	314	1.960710415	57	0.241047982	25	0.150676453	15	-0.20298822	-25	-0.11774249	-18	-0.837184222	13	-0.391514716	-52	-0.420743222	-49	-1.130699964	10	0.271933784
8/14/2020	2020	8	14	20200814	5	1	0	0	0	0	0	0	0	VR17	3	2	7	2	1.386294361	1.098612289	2.079441542	1.098612289	102	85	101	79	4.634728988	4.454347296	4.624972813	4.382026635	50	-0.448780664	185	1.85969606	281	1.537938572	62	0.35786982	0	-0.662830038	-1	-0.53189779	-25	-0.11774249	-15	-0.600363538	24	-0.270376916	-46	-0.076965814	-46	-0.973492043	8	-0.136374997
8/15/2020	2020	8	15	20200815	6	0	1	0	0	0	0	0	0	VR17	1	6	5	0	0.693147181	1.945910149	1.791759469	0	159	101	72	67	5.075173815	4.624972813	4.290459441	4.219507705	30	-1.13684883	173	1.644832701	273	1.435448428	53	0.147590512	3	-0.565209259	105	1.647128112	-36	-0.551318445	-21	-1.074004905	55	0.07101143	-36	0.495996534	-8	1.017808292	1	-1.565455727
8/16/2020	2020	8	16	20200816	7	0	0	1	0	0	0	0	0	VR17	1	7	2	2	0.693147181	2.079441542	1.098612289	1.098612289	99	72	79	79	4.605170186	4.290459441	4.382026635	4.382026635	80	0.583321584	171	1.609022141	298	1.755730127	64	0.404598556	14	-0.207266403	47	0.45483092	-28	-0.235990478	-17	-0.758243994	70	0.236199339	-35	0.553292769	-2	1.332224135	0	-1.769610117
8/17/2020	2020	8	17	20200817	1	0	0	0	0	0	0	0	0	VR17	1	5	0	3	0.693147181	1.791759469	0	1.386294361	65	79	67	44	4.189654742	4.382026635	4.219507705	3.80666249	50	-0.448780664	160	1.412064062	247	1.102355461	57	0.241047982	6	-0.46758848	27	0.043693958	-17	0.197585477	-17	-0.758243994	18	-0.33645208	-48	-0.191558283	-48	-1.078297324	9	0.067779394
8/18/2020	2020	8	18	20200818	2	0	0	0	0	0	0	0	0	VR17	2	2	2	1	1.098612289	1.098612289	1.098612289	0.693147181	80	67	79	94	4.394449155	4.219507705	4.382026635	4.553876892	60	-0.104746581	153	1.286727103	230	0.884563906	98	1.198987055	7	-0.435048221	14	-0.223545068	-17	0.197585477	-13	-0.442483083	34	-0.160251643	-49	-0.248854518	-46	-0.973492043	9	0.067779394
8/19/2020	2020	8	19	20200819	3	0	0	0	0	0	0	0	0	VR17	4	0	3	0	1.609437912	0	1.386294361	0	85	79	44	75	4.454347296	4.382026635	3.80666249	4.33073334	70	0.239287502	156	1.340442942	277	1.4866935	72	0.591513497	26	0.183216712	19	-0.120760827	-18	0.158169481	-16	-0.679303766	25	-0.259364389	-46	-0.076965814	-44	-0.868686762	7	-0.340529387
8/20/2020	2020	8	20	20200820	4	0	0	0	0	0	0	0	0	VR17	3	2	1	1	1.386294361	1.098612289	0.693147181	0.693147181	101	44	94	77	4.624972813	3.80666249	4.553876892	4.356708827	50	-0.448780664	192	1.98503302	289	1.640428716	54	0.170954879	15	-0.174726144	7	-0.367443005	-17	0.197585477	-12	-0.363542855	28	-0.226326807	-48	-0.191558283	-47	-1.025894683	9	0.067779394
8/21/2020	2020	8	21	20200821	5	1	0	0	0	0	0	0	0	VR17	1	3	0	2	0.693147181	1.386294361	0	1.098612289	72	94	75	63	4.290459441	4.553876892	4.33073334	4.158883083	90	0.927355667	189	1.93131718	274	1.448259696	109	1.455995099	0	-0.662830038	-1	-0.53189779	-19	0.118753485	-11	-0.284602627	49	0.004936266	-42	0.152219126	-43	-0.816284122	6	-0.544683777
8/22/2020	2020	8	22	20200822	6	0	1	0	0	0	0	0	0	VR17	2	1	1	0	1.098612289	0.693147181	0.693147181	0	79	75	77	80	4.382026635	4.33073334	4.356708827	4.394449155	100	1.27138975	172	1.626927421	222	0.782073762	63	0.381234188	7	-0.435048221	15	-0.20298822	-35	-0.511902449	-19	-0.916124449	11	-0.413539771	-40	0.266811595	-7	1.070210933	2	-1.361301337
8/23/2020	2020	8	23	20200823	7	0	0	1	0	0	0	0	0	VR17	2	0	2	0	1.098612289	0	1.098612289	0	67	77	63	45	4.219507705	4.356708827	4.158883083	3.828641396	70	0.239287502	150	1.233011263	209	0.615527279	52	0.124226144	23	0.085595933	62	0.763183642	-23	-0.038910499	-15	-0.600363538	46	-0.028101316	-37	0.4387003	-1	1.384626775	1	-1.565455727
8/24/2020	2020	8	24	20200824	1	0	0	0	0	0	0	0	0	VR17	2	1	0	3	1.098612289	0.693147181	0	1.386294361	79	63	80	75	4.382026635	4.158883083	4.394449155	4.33073334	70	0.239287502	142	1.089769023	208	0.602716011	83	0.84852154	18	-0.077105365	55	0.619285705	-10	0.473497448	-12	-0.363542855	17	-0.347464607	-45	-0.019669579	-45	-0.921089403	8	-0.136374997
8/25/2020	2020	8	25	20200825	2	0	0	0	0	0	0	0	0	VR17	6	2	0	1	1.945910149	1.098612289	0	0.693147181	44	80	45	144	3.80666249	4.394449155	3.828641396	4.976733742	130	2.303491998	154	1.304632383	218	0.730828691	21	-0.600069252	27	0.215756972	30	0.105364502	-15	0.276417468	-10	-0.205662399	1	-0.523665044	-47	-0.134262048	-45	-0.921089403	9	0.067779394
8/26/2020	2020	8	26	20200826	3	0	0	0	0	0	0	0	0	VR17	7	0	3	3	2.079441542	0	1.386294361	1.386294361	94	45	75	105	4.553876892	3.828641396	4.33073334	4.663439094	140	2.647526081	122	0.731663425	189	0.35930192	8	-0.903806031	16	-0.142185884	41	0.331489832	-18	0.158169481	-17	-0.758243994	-8	-0.62277779	-45	-0.019669579	-43	-0.816284122	9	0.067779394
8/27/2020	2020	8	27	20200827	4	0	0	0	0	0	0	0	0	VR17	5	0	1	4	1.791759469	0	0.693147181	1.609437912	75	75	144	84	4.33073334	4.33073334	4.976733742	4.442651256	50	-0.448780664	135	0.964432064	207	0.589904743	7	-0.927170399	16	-0.142185884	17	-0.161874524	-12	0.394665456	-10	-0.205662399	11	-0.413539771	-44	0.037626656	-42	-0.763881481	8	-0.136374997
8/28/2020	2020	8	28	20200828	5	1	0	0	0	0	0	0	0	VR17	2	3	3	0	1.098612289	1.386294361	1.386294361	0	77	144	105	70	4.356708827	4.976733742	4.663439094	4.262679877	90	0.927355667	142	1.089769023	207	0.589904743	47	0.007404306	20	-0.012024846	73	0.989308972	-18	0.158169481	-11	-0.284602627	1	-0.523665044	-42	0.152219126	-40	-0.659076201	7	-0.340529387
8/29/2020	2020	8	29	20200829	6	0	1	0	0	0	0	0	0	VR17	0	1	4	1	0	0.693147181	1.609437912	0.693147181	63	105	84	117	4.158883083	4.663439094	4.442651256	4.770684624	60	-0.104746581	127	0.821189825	189	0.35930192	51	0.100861776	26	0.183216712	77	1.071536364	-28	-0.235990478	-14	-0.521423311	9	-0.435564826	-38	0.381404065	-6	1.122613573	2	-1.361301337
8/30/2020	2020	8	30	20200830	7	0	0	1	0	0	0	0	0	VR17	2	3	0	6	1.098612289	1.386294361	0	1.945910149	80	84	70	114	4.394449155	4.442651256	4.262679877	4.744932128	80	0.583321584	123	0.749568705	189	0.35930192	9	-0.880441664	18	-0.077105365	18	-0.141317675	-16	0.237001473	-5	0.18903874	23	-0.281389443	-37	0.4387003	-2	1.332224135	1	-1.565455727
8/31/2020	2020	8	31	20200831	1	0	0	0	0	0	0	0	0	VR17	3	4	1	1	1.386294361	1.609437912	0.693147181	0.693147181	45	70	117	99	3.828641396	4.262679877	4.770684624	4.605170186	40	-0.792814747	88	0.122883908	187	0.333679384	75	0.661606599	0	-0.662830038	0	-0.511340942	-6	0.631161431	-6	0.110098512	19	-0.325439553	-40	0.266811595	-39	-0.60667356	8	-0.136374997
9/1/2020	2020	9	1	20200901	2	0	0	0	0	0	0	0	0	VR17	1	0	6	3	0.693147181	0	1.945910149	1.386294361	75	117	114	151	4.33073334	4.770684624	4.744932128	5.023880521	30	-1.13684883	92	0.194505027	182	0.269623044	24	-0.529976149	0	-0.662830038	0	-0.511340942	-10	0.473497448	-2	0.425859423	23	-0.281389443	-38	0.381404065	-37	-0.501868279	7	-0.340529387
9/2/2020	2020	9	2	20200902	3	0	0	0	0	0	0	0	0	VR17	0	1	1	2	0	0.693147181	0.693147181	1.098612289	144	114	99	157	4.976733742	4.744932128	4.605170186	5.062595033	40	-0.792814747	68	-0.235221691	206	0.577093475	98	1.198987055	0	-0.662830038	0	-0.511340942	-8	0.55232944	-5	0.18903874	36	-0.138226589	-37	0.4387003	-34	-0.344660358	5	-0.748838167
9/3/2020	2020	9	3	20200903	4	0	0	0	0	0	0	0	0	VR17	1	6	3	4	0.693147181	1.945910149	1.386294361	1.609437912	105	99	151	174	4.663439094	4.605170186	5.023880521	5.164785974	90	0.927355667	136	0.982337344	206	0.577093475	1	-1.067356605	73	1.712608915	95	1.441559631	-20	0.079337489	-10	-0.205662399	-6	-0.600752735	-41	0.20951536	-37	-0.501868279	8	-0.136374997
9/4/2020	2020	9	4	20200904	5	1	0	0	0	0	0	0	0	VR17	2	1	2	4	1.098612289	0.693147181	1.098612289	1.609437912	84	151	157	145	4.442651256	5.023880521	5.062595033	4.983606622	70	0.239287502	154	1.304632383	205	0.564282207	44	-0.062688797	7	-0.435048221	3	-0.449670397	-14	0.315833464	-4	0.267978967	18	-0.33645208	-36	0.495996534	-32	-0.239855077	5	-0.748838167
9/5/2020	2020	9	5	20200905	6	0	1	0	0	0	0	0	0	VR17	0	3	4	9	0	1.386294361	1.609437912	2.302585093	70	157	174	174	4.262679877	5.062595033	5.164785974	5.164785974	60	-0.104746581	103	0.391463106	184	0.29524558	69	0.521420394	26	0.183216712	46	0.434274072	-25	-0.11774249	-11	-0.284602627	32	-0.182276698	-34	0.610589004	-5	1.175016213	2	-1.361301337
9/6/2020	2020	9	6	20200906	7	0	0	1	0	0	0	0	0	VR17	0	2	4	4	0	1.098612289	1.609437912	1.609437912	117	174	145	146	4.770684624	5.164785974	4.983606622	4.990432587	50	-0.448780664	92	0.194505027	192	0.397735724	108	1.432630731	7	-0.435048221	5	-0.408556701	-10	0.473497448	-2	0.425859423	90	0.456449885	-29	0.897070178	-1	1.384626775	0	-1.769610117
9/7/2020	2020	9	7	20200907	1	0	0	0	0	0	0	0	0	VR17	3	4	9	1	1.386294361	1.609437912	2.302585093	0.693147181	114	145	174	145	4.744932128	4.983606622	5.164785974	4.983606622	60	-0.104746581	106	0.445178946	209	0.615527279	105	1.362537628	0	-0.662830038	0	-0.511340942	-12	0.394665456	-9	-0.126722172	19	-0.325439553	-37	0.4387003	-37	-0.501868279	6	-0.544683777
9/8/2020	2020	9	8	20200908	2	0	0	0	0	0	0	0	0	VR17	1	4	4	6	0.693147181	1.609437912	1.609437912	1.945910149	99	174	146	269	4.605170186	5.164785974	4.990432587	5.598421959	60	-0.104746581	159	1.394158782	192	0.397735724	0	-1.090720972	0	-0.662830038	-1	-0.53189779	-16	0.237001473	-7	0.031158284	12	-0.402527244	-38	0.381404065	-36	-0.449465639	7	-0.340529387
9/9/2020	2020	9	9	20200909	3	0	0	0	0	0	0	0	0	VR17	3	9	1	3	1.386294361	2.302585093	0.693147181	1.386294361	151	146	145	257	5.023880521	4.990432587	4.983606622	5.552959585	60	-0.104746581	96	0.266126147	216	0.705206155	7	-0.927170399	4	-0.532669	1	-0.490784094	-15	0.276417468	-9	-0.126722172	4	-0.490627462	-38	0.381404065	-33	-0.292257718	6	-0.544683777
9/10/2020	2020	9	10	20200910	4	0	0	0	0	0	0	0	0	VR17	4	4	6	0	1.609437912	1.609437912	1.945910149	0	157	145	269	325	5.062595033	4.983606622	5.598421959	5.786897381	20	-1.480882912	91	0.176599747	194	0.42335826	53	0.147590512	0	-0.662830038	0	-0.511340942	-14	0.315833464	-7	0.031158284	17	-0.347464607	-38	0.381404065	-35	-0.397062999	7	-0.340529387
9/11/2020	2020	9	11	20200911	5	1	0	0	0	0	0	0	0	VR17	0	1	3	0	0	0.693147181	1.386294361	0	174	269	257	186	5.164785974	5.598421959	5.552959585	5.231108617	40	-0.792814747	113	0.570515906	197	0.461792063	95	1.128893952	0	-0.662830038	0	-0.511340942	-13	0.35524946	-5	0.18903874	29	-0.21531428	-33	0.667885239	-31	-0.187452437	5	-0.748838167
9/12/2020	2020	9	12	20200912	6	0	1	0	0	0	0	0	0	VR17	1	6	0	3	0.693147181	1.945910149	0	1.386294361	145	257	325	196	4.983606622	5.552959585	5.786897381	5.283203729	60	-0.104746581	124	0.767473985	196	0.448980795	51	0.100861776	0	-0.662830038	0	-0.511340942	-26	-0.157158486	-10	-0.205662399	29	-0.21531428	-36	0.495996534	-4	1.227418854	2	-1.361301337
9/13/2020	2020	9	13	20200913	7	0	0	1	0	0	0	0	0	VR17	6	3	0	7	1.945910149	1.386294361	0	2.079441542	174	325	186	351	5.164785974	5.786897381	5.231108617	5.863631176	60	-0.104746581	128	0.839095105	219	0.743639958	100	1.24571579	0	-0.662830038	0	-0.511340942	-10	0.473497448	-4	0.267978967	100	0.566575158	-30	0.839773943	1	1.489432056	0	-1.769610117
9/14/2020	2020	9	14	20200914	1	0	0	0	0	0	0	0	0	VR17	1	0	3	1	0.693147181	0	1.386294361	0.693147181	146	186	196	224	4.990432587	5.231108617	5.283203729	5.416100402	40	-0.792814747	106	0.445178946	282	1.55074984	115	1.596181304	0	-0.662830038	0	-0.511340942	-10	0.473497448	-9	-0.126722172	49	0.004936266	-35	0.553292769	-30	-0.135049797	6	-0.544683777
9/15/2020	2020	9	15	20200915	2	0	0	0	0	0	0	0	0	VR17	3	0	7	5	1.386294361	0	2.079441542	1.791759469	145	196	351	261	4.983606622	5.283203729	5.863631176	5.568344504	30	-1.13684883	127	0.821189825	322	2.063200558	115	1.596181304	0	-0.662830038	0	-0.511340942	-12	0.394665456	-4	0.267978967	79	0.335312085	-34	0.610589004	-31	-0.187452437	6	-0.544683777
9/16/2020	2020	9	16	20200916	3	0	0	0	0	0	0	0	0	VR17	2	3	1	5	1.098612289	1.386294361	0.693147181	1.791759469	269	351	224	415	5.598421959	5.863631176	5.416100402	6.03068526	60	-0.104746581	132	0.910716224	231	0.897375174	64	0.404598556	0	-0.662830038	0	-0.511340942	-15	0.276417468	-8	-0.047781944	26	-0.248351862	-36	0.495996534	-29	-0.082647156	5	-0.748838167
9/17/2020	2020	9	17	20200917	4	0	0	0	0	0	0	0	0	VR17	4	7	5	7	1.609437912	2.079441542	1.791759469	2.079441542	257	224	261	273	5.552959585	5.416100402	5.568344504	5.613128106	70	0.239287502	85	0.069168068	194	0.42335826	105	1.362537628	0	-0.662830038	0	-0.511340942	-18	0.158169481	-9	-0.126722172	8	-0.446577353	-41	0.20951536	-32	-0.239855077	7	-0.340529387
9/18/2020	2020	9	18	20200918	5	1	0	0	0	0	0	0	0	VR17	4	1	5	3	1.609437912	0.693147181	1.791759469	1.386294361	325	261	415	272	5.786897381	5.568344504	6.03068526	5.609471795	70	0.239287502	63	-0.324748091	215	0.692394887	115	1.596181304	0	-0.662830038	0	-0.511340942	-19	0.118753485	-8	-0.047781944	16	-0.358477134	-37	0.4387003	-28	-0.030244516	5	-0.748838167
9/19/2020	2020	9	19	20200919	6	0	1	0	0	0	0	0	0	VR17	9	5	7	4	2.302585093	1.791759469	2.079441542	1.609437912	186	415	273	453	5.231108617	6.03068526	5.613128106	6.118097198	50	-0.448780664	69	-0.217316411	233	0.92299771	114	1.572816937	0	-0.662830038	0	-0.511340942	-28	-0.235990478	-13	-0.442483083	47	-0.017088788	-35	0.553292769	-3	1.279821494	1	-1.565455727
9/20/2020	2020	9	20	20200920	7	0	0	1	0	0	0	0	0	VR17	4	5	3	3	1.609437912	1.791759469	1.386294361	1.386294361	196	273	272	443	5.283203729	5.613128106	5.609471795	6.095824562	50	-0.448780664	90	0.158694467	219	0.743639958	114	1.572816937	0	-0.662830038	0	-0.511340942	-11	0.434081452	-5	0.18903874	117	0.753788122	-30	0.839773943	1	1.489432056	0	-1.769610117
9/21/2020	2020	9	21	20200921	1	0	0	0	0	0	0	0	0	VR17	1	7	4	9	0.693147181	2.079441542	1.609437912	2.302585093	351	272	453	424	5.863631176	5.609471795	6.118097198	6.052089169	30	-1.13684883	66	-0.271032251	241	1.025487854	112	1.526088202	0	-0.662830038	0	-0.511340942	-11	0.434081452	-6	0.110098512	21	-0.303414498	-38	0.381404065	-31	-0.187452437	7	-0.340529387
9/22/2020	2020	9	22	20200922	2	0	0	0	0	0	0	0	0	VR17	6	3	3	5	1.945910149	1.386294361	1.386294361	1.791759469	224	453	443	444	5.416100402	6.118097198	6.095824562	6.098074282	30	-1.13684883	74	-0.127790011	229	0.871752638	102	1.292444525	0	-0.662830038	0	-0.511340942	-14	0.315833464	-2	0.425859423	32	-0.182276698	-38	0.381404065	-31	-0.187452437	7	-0.340529387
9/23/2020	2020	9	23	20200923	3	0	0	0	0	0	0	0	0	VR17	3	4	9	5	1.386294361	1.609437912	2.302585093	1.791759469	261	443	424	452	5.568344504	6.095824562	6.052089169	6.115892125	80	0.583321584	146	1.161390143	208	0.602716011	18	-0.670162355	56	1.159424501	220	4.011165647	-20	0.079337489	-6	0.110098512	-16	-0.710878008	-39	0.32410783	-29	-0.082647156	7	-0.340529387
9/24/2020	2020	9	24	20200924	4	0	0	0	0	0	0	0	0	VR17	0	3	5	16	0	1.386294361	1.791759469	2.833213344	415	424	444	528	6.03068526	6.052089169	6.098074282	6.270988432	90	0.927355667	114	0.588421186	172	0.141510364	54	0.170954879	13	-0.239806663	14	-0.223545068	-22	0.000505497	-5	0.18903874	-22	-0.776953172	-41	0.20951536	-31	-0.187452437	9	0.067779394
9/25/2020	2020	9	25	20200925	5	1	0	0	0	0	0	0	0	VR17	0	9	5	10	0	2.302585093	1.791759469	2.397895273	273	444	452	526	5.613128106	6.098074282	6.115892125	6.267200549	120	1.959457916	78	-0.056168892	132	-0.370940354	30	-0.389789944	61	1.3221258	129	2.140492467	-20	0.079337489	-6	0.110098512	-29	-0.854040863	-37	0.4387003	-28	-0.030244516	7	-0.340529387
9/26/2020	2020	9	26	20200926	6	0	1	0	0	0	0	0	0	VR17	3	5	16	7	1.386294361	1.791759469	2.833213344	2.079441542	272	452	528	486	5.609471795	6.115892125	6.270988432	6.188264123	80	0.583321584	81	-0.002453052	168	0.090265293	62	0.35786982	69	1.582447877	120	1.955480834	-24	-0.078326494	-7	0.031158284	-11	-0.655815371	-37	0.4387003	-4	1.227418854	3	-1.157146947
9/27/2020	2020	9	27	20200927	7	0	0	1	0	0	0	0	0	VR17	7	5	10	10	2.079441542	1.791759469	2.397895273	2.397895273	453	528	526	673	6.118097198	6.270988432	6.267200549	6.513230111	100	1.27138975	133	0.928621504	170	0.115887829	22	-0.576704885	39	0.606240088	54	0.598728857	-13	0.35524946	-6	0.110098512	11	-0.413539771	-32	0.725181474	-2	1.332224135	2	-1.361301337
9/28/2020	2020	9	28	20200928	1	0	0	0	0	0	0	0	0	VR17	1	16	7	11	0.693147181	2.833213344	2.079441542	2.48490665	443	526	486	487	6.095824562	6.267200549	6.188264123	6.190315406	40	-0.792814747	135	0.964432064	168	0.090265293	0	-1.090720972	137	3.795185532	151	2.592743126	-23	-0.038910499	-12	-0.363542855	-29	-0.854040863	-41	0.20951536	-30	-0.135049797	9	0.067779394
9/29/2020	2020	9	29	20200929	2	0	0	0	0	0	0	0	0	VR17	5	10	10	11	1.791759469	2.397895273	2.397895273	2.48490665	424	486	673	676	6.052089169	6.188264123	6.513230111	6.517671273	40	-0.792814747	132	0.910716224	188	0.346490652	57	0.241047982	19	-0.044565105	32	0.146478198	-20	0.079337489	-2	0.425859423	-1	-0.545690099	-42	0.152219126	-30	-0.135049797	9	0.067779394
9/30/2020	2020	9	30	20200930	3	0	0	0	0	0	0	0	0	VR17	5	7	11	15	1.791759469	2.079441542	2.48490665	2.772588722	444	673	487	760	6.098074282	6.513230111	6.190315406	6.634633358	60	-0.104746581	120	0.695852865	191	0.384924456	28	-0.436518679	17	-0.109645624	12	-0.264658764	-23	-0.038910499	-7	0.031158284	-16	-0.710878008	-43	0.094922891	-32	-0.239855077	9	0.067779394
10/1/2020	2020	10	1	20201001	4	0	0	0	0	0	0	0	0	VR17	7	10	11	11	2.079441542	2.397895273	2.48490665	2.48490665	452	487	676	828	6.115892125	6.190315406	6.517671273	6.720220155	70	0.239287502	91	0.176599747	163	0.026208953	5	-0.973899134	79	1.907850473	67	0.865967883	-30	-0.31482247	-11	-0.284602627	-29	-0.854040863	-47	-0.134262048	-34	-0.344660358	12	0.680242564
10/2/2020	2020	10	2	20201002	5	1	0	0	0	0	0	0	0	VR17	3	11	15	11	1.386294361	2.48490665	2.772588722	2.48490665	528	676	760	760	6.270988432	6.517671273	6.634633358	6.634633358	70	0.239287502	88	0.122883908	156	-0.063469923	11	-0.833712928	22	0.053055674	7	-0.367443005	-25	-0.11774249	-3	0.346919195	-15	-0.699865481	-42	0.152219126	-30	-0.135049797	9	0.067779394
10/3/2020	2020	10	3	20201003	6	0	1	0	0	0	0	0	0	VR17	4	11	11	4	1.609437912	2.48490665	2.48490665	1.609437912	526	760	828	702	6.267200549	6.634633358	6.720220155	6.555356892	60	-0.104746581	102	0.373557827	146	-0.191582602	0	-1.090720972	84	2.070551771	71	0.948195275	-38	-0.630150437	-14	-0.521423311	-35	-0.920116027	-44	0.037626656	-9	0.965405652	7	-0.340529387
10/4/2020	2020	10	4	20201004	7	0	0	1	0	0	0	0	0	VR17	3	15	11	7	1.386294361	2.772588722	2.48490665	2.079441542	486	828	760	844	6.188264123	6.720220155	6.634633358	6.739336627	100	1.27138975	101	0.355652547	148	-0.165960067	49	0.054133041	38	0.573699828	74	1.00986582	-25	-0.11774249	-9	-0.126722172	3	-0.501639989	-43	0.094922891	-5	1.175016213	4	-0.952992557
10/5/2020	2020	10	5	20201005	1	0	0	0	0	0	0	0	0	VR17	9	11	4	4	2.302585093	2.48490665	1.609437912	1.609437912	673	760	702	792	6.513230111	6.634633358	6.555356892	6.675823222	90	0.927355667	101	0.355652547	148	-0.165960067	20	-0.62343362	75	1.777689435	69	0.907081579	-26	-0.157158486	-14	-0.521423311	-29	-0.854040863	-45	-0.019669579	-34	-0.344660358	11	0.476088174
10/6/2020	2020	10	6	20201006	2	0	0	0	0	0	0	0	0	VR17	5	11	7	10	1.791759469	2.48490665	2.079441542	2.397895273	487	702	844	974	6.190315406	6.555356892	6.739336627	6.882437471	80	0.583321584	114	0.588421186	154	-0.089092459	35	-0.272968106	66	1.484827098	209	3.785040317	-29	-0.275406474	-10	-0.205662399	-20	-0.754928117	-47	-0.134262048	-35	-0.397062999	11	0.476088174
10/7/2020	2020	10	7	20201007	3	0	0	0	0	0	0	0	0	VR17	5	4	4	16	1.791759469	1.609437912	1.609437912	2.833213344	676	844	792	904	6.517671273	6.739336627	6.675823222	6.807934944	60	-0.104746581	101	0.355652547	147	-0.178771335	5	-0.973899134	28	0.248297232	85	1.235991149	-26	-0.157158486	-10	-0.205662399	-23	-0.787965699	-45	-0.019669579	-32	-0.239855077	10	0.271933784
10/8/2020	2020	10	8	20201008	4	0	0	0	0	0	0	0	0	VR17	16	7	10	20	2.833213344	2.079441542	2.397895273	3.044522438	760	792	974	685	6.634633358	6.675823222	6.882437471	6.530877628	110	1.615423833	112	0.552610626	164	0.039020221	2	-1.043992237	67	1.517367357	100	1.544343871	-34	-0.472486453	-17	-0.758243994	-38	-0.953153608	-49	-0.248854518	-36	-0.449465639	12	0.680242564
10/9/2020	2020	10	9	20201009	5	1	0	0	0	0	0	0	0	VR17	10	4	16	10	2.397895273	1.609437912	2.833213344	2.397895273	828	974	904	849	6.720220155	6.882437471	6.807934944	6.745236349	70	0.239287502	68	-0.235221691	155	-0.076281191	48	0.030768674	20	-0.012024846	66	0.845411035	-26	-0.157158486	-3	0.346919195	-13	-0.677840426	-43	0.094922891	-30	-0.135049797	9	0.067779394
10/10/2020	2020	10	10	20201010	6	0	1	0	0	0	0	0	0	VR17	7	10	20	8	2.079441542	2.397895273	3.044522438	2.197224577	760	904	685	1185	6.634633358	6.807934944	6.530877628	7.07834158	70	0.239287502	46	-0.629137849	124	-0.473430498	33	-0.319696841	46	0.834021905	100	1.544343871	-39	-0.669566433	-14	-0.521423311	-32	-0.887078445	-46	-0.076965814	-8	1.017808292	7	-0.340529387
10/11/2020	2020	10	11	20201011	7	0	0	1	0	0	0	0	0	VR17	10	16	10	13	2.397895273	2.833213344	2.397895273	2.63905733	702	685	849	979	6.555356892	6.530877628	6.745236349	6.887552572	60	-0.104746581	41	-0.718664249	144	-0.217205138	52	0.124226144	37	0.541159568	90	1.33877539	-28	-0.235990478	-10	-0.205662399	5	-0.479614935	-44	0.037626656	-4	1.227418854	4	-0.952992557
10/12/2020	2020	10	12	20201012	1	0	0	0	0	0	0	0	0	VR17	11	20	8	17	2.48490665	3.044522438	2.197224577	2.890371758	844	849	1185	915	6.739336627	6.745236349	7.07834158	6.820016365	40	-0.792814747	59	-0.39636921	145	-0.20439387	43	-0.086053165	0	-0.662830038	-1	-0.53189779	-24	-0.078326494	-10	-0.205662399	-18	-0.732903063	-46	-0.076965814	-33	-0.292257718	11	0.476088174
10/13/2020	2020	10	13	20201013	2	0	0	0	0	0	0	0	0	VR17	11	10	13	23	2.48490665	2.397895273	2.63905733	3.17805383	792	1185	979	945	6.675823222	7.07834158	6.887552572	6.852242569	50	-0.448780664	55	-0.46799033	134	-0.345317818	42	-0.109417532	0	-0.662830038	-1	-0.53189779	-25	-0.11774249	-6	0.110098512	-13	-0.677840426	-46	-0.076965814	-34	-0.344660358	11	0.476088174
10/14/2020	2020	10	14	20201014	3	0	0	0	0	0	0	0	0	VR17	15	8	17	8	2.772588722	2.197224577	2.890371758	2.197224577	974	979	915	1292	6.882437471	6.887552572	6.820016365	7.164720379	70	0.239287502	54	-0.48589561	125	-0.46061923	21	-0.600069252	0	-0.662830038	0	-0.511340942	-25	-0.11774249	-10	-0.205662399	-19	-0.74391559	-47	-0.134262048	-32	-0.239855077	11	0.476088174
10/15/2020	2020	10	15	20201015	4	0	0	0	0	0	1	0	0	VR17	11	13	23	9	2.48490665	2.63905733	3.17805383	2.302585093	904	915	945	1051	6.807934944	6.820016365	6.852242569	6.958448393	60	-0.104746581	73	-0.145695291	126	-0.447807962	34	-0.296332473	0	-0.662830038	0	-0.511340942	-39	-0.669566433	-7	0.031158284	-21	-0.765940644	-51	-0.363446988	-36	-0.449465639	14	1.088551344
10/16/2020	2020	10	16	20201016	5	1	0	0	0	0	1	0	0	VR17	11	17	8	12	2.48490665	2.890371758	2.197224577	2.564949357	685	945	1292	935	6.530877628	6.852242569	7.164720379	6.841615476	50	-0.448780664	35	-0.826095928	121	-0.511864301	44	-0.062688797	0	-0.662830038	0	-0.511340942	-40	-0.708982428	-3	0.346919195	-11	-0.655815371	-48	-0.191558283	-34	-0.344660358	12	0.680242564
10/17/2020	2020	10	17	20201017	6	0	1	0	0	0	1	0	0	VR17	4	23	9	20	1.609437912	3.17805383	2.302585093	3.044522438	849	1292	1051	1178	6.745236349	7.164720379	6.958448393	7.072421901	20	-1.480882912	52	-0.52170617	124	-0.473430498	5	-0.973899134	15	-0.174726144	9	-0.326329309	-47	-0.9848944	-10	-0.205662399	-14	-0.688852953	-51	-0.363446988	-12	0.808197731	8	-0.136374997
10/18/2020	2020	10	18	20201018	7	0	0	1	0	0	1	0	0	VR17	7	8	12	13	2.079441542	2.197224577	2.564949357	2.63905733	1185	1051	935	1235	7.07834158	6.958448393	6.841615476	7.119635638	30	-1.13684883	78	-0.056168892	137	-0.306884014	13	-0.786984193	8	-0.402507961	8	-0.346886157	-45	-0.906062408	-13	-0.442483083	18	-0.33645208	-50	-0.306150753	-13	0.75579509	6	-0.544683777
10/19/2020	2020	10	19	20201019	1	0	0	0	0	0	1	0	0	VR17	4	9	20	19	1.609437912	2.302585093	3.044522438	2.995732274	979	935	1178	1217	6.887552572	6.841615476	7.072421901	7.104965448	50	-0.448780664	85	0.069168068	138	-0.294072746	28	-0.436518679	11	-0.304887182	9	-0.326329309	-32	-0.393654461	-14	-0.521423311	-11	-0.655815371	-55	-0.592631927	-47	-1.025894683	13	0.884396954
10/20/2020	2020	10	20	20201020	2	0	0	0	0	0	1	0	0	VR17	10	12	13	14	2.397895273	2.564949357	2.63905733	2.708050201	915	1178	1235	1080	6.820016365	7.072421901	7.119635638	6.985641818	70	0.239287502	90	0.158694467	151	-0.127526263	0	-1.090720972	2	-0.597749519	4	-0.429113549	-32	-0.393654461	-5	0.18903874	-15	-0.699865481	-54	-0.535335692	-48	-1.078297324	14	1.088551344
10/21/2020	2020	10	21	20201021	3	0	0	0	0	0	1	0	0	VR17	16	20	19	9	2.833213344	3.044522438	2.995732274	2.302585093	945	1235	1217	1160	6.852242569	7.119635638	7.104965448	7.057036982	130	2.303491998	129	0.857000384	201	0.513037135	15	-0.740255458	65	1.452286838	83	1.194877453	-35	-0.511902449	-13	-0.442483083	-21	-0.765940644	-54	-0.535335692	-45	-0.921089403	13	0.884396954
10/22/2020	2020	10	22	20201022	4	0	0	0	0	0	1	0	0	VR17	20	13	14	17	3.044522438	2.63905733	2.708050201	2.890371758	1292	1217	1080	1254	7.164720379	7.104965448	6.985641818	7.134890852	70	0.239287502	98	0.301936707	158	-0.037847387	59	0.287776717	0	-0.662830038	-1	-0.53189779	-32	-0.393654461	-6	0.110098512	-10	-0.644802844	-55	-0.592631927	-47	-1.025894683	14	1.088551344
10/23/2020	2020	10	23	20201023	5	1	0	0	0	0	1	0	0	VR17	10	19	9	14	2.397895273	2.995732274	2.302585093	2.708050201	1051	1080	1160	1160	6.958448393	6.985641818	7.057036982	7.057036982	70	0.239287502	71	-0.181505851	162	0.013397685	51	0.100861776	4	-0.532669	5	-0.408556701	-34	-0.472486453	-1	0.504799651	-6	-0.600752735	-51	-0.363446988	-44	-0.868686762	12	0.680242564
10/24/2020	2020	10	24	20201024	6	0	1	0	0	0	1	0	0	VR17	8	14	17	34	2.197224577	2.708050201	2.890371758	3.555348061	935	1160	1254	1207	6.841615476	7.057036982	7.134890852	7.096721378	110	1.615423833	113	0.570515906	162	0.013397685	17	-0.693526723	9	-0.369967702	4	-0.429113549	-44	-0.866646412	-8	-0.047781944	-10	-0.644802844	-48	-0.191558283	-11	0.860600371	7	-0.340529387
10/25/2020	2020	10	25	20201025	7	0	0	1	0	0	1	0	0	VR17	13	9	14	26	2.63905733	2.302585093	2.708050201	3.295836866	1178	1254	1160	1020	7.072421901	7.134890852	7.057036982	6.928537818	100	1.27138975	94	0.230315587	160	-0.012224851	7	-0.927170399	44	0.768941386	130	2.161049315	-40	-0.708982428	-8	-0.047781944	-1	-0.545690099	-48	-0.191558283	-12	0.808197731	5	-0.748838167
10/26/2020	2020	10	26	20201026	1	0	0	0	0	0	1	0	0	VR17	17	17	34	13	2.890371758	2.890371758	3.555348061	2.63905733	1235	1160	1207	1075	7.119635638	7.057036982	7.096721378	6.981005741	90	0.927355667	88	0.122883908	129	-0.409374158	44	-0.062688797	10	-0.337427442	8	-0.346886157	-30	-0.31482247	-8	-0.047781944	-20	-0.754928117	-48	-0.191558283	-35	-0.397062999	12	0.680242564
10/27/2020	2020	10	27	20201027	2	0	0	0	0	0	1	0	0	VR17	23	14	26	18	3.17805383	2.708050201	3.295836866	2.944438979	1217	1207	1020	764	7.104965448	7.096721378	6.928537818	6.639875834	90	0.927355667	79	-0.038263612	125	-0.46061923	10	-0.857077296	57	1.191964761	24	-0.017976587	-35	-0.511902449	-5	0.18903874	-25	-0.809990754	-48	-0.191558283	-35	-0.397062999	12	0.680242564
10/28/2020	2020	10	28	20201028	3	0	0	0	0	0	1	0	0	VR17	8	34	13	21	2.197224577	3.555348061	2.63905733	3.091042453	1080	1020	1075	906	6.985641818	6.928537818	6.981005741	6.81014245	90	0.927355667	86	0.087073348	121	-0.511864301	13	-0.786984193	74	1.745149175	194	3.476687596	-40	-0.708982428	-15	-0.600363538	-38	-0.953153608	-49	-0.248854518	-32	-0.239855077	12	0.680242564
10/29/2020	2020	10	29	20201029	4	0	0	0	0	0	1	0	0	VR17	9	26	18	21	2.302585093	3.295836866	2.944438979	3.091042453	1160	1075	764	1034	7.057036982	6.981005741	6.639875834	6.942156706	90	0.927355667	90	0.158694467	145	-0.20439387	10	-0.857077296	71	1.647528396	76	1.050979516	-40	-0.708982428	-10	-0.205662399	-33	-0.898090972	-50	-0.306150753	-34	-0.344660358	14	1.088551344
10/30/2020	2020	10	30	20201030	5	1	0	0	0	0	1	0	0	VR17	12	13	21	10	2.564949357	2.63905733	3.091042453	2.397895273	1254	764	906	749	7.134890852	6.639875834	6.81014245	6.620073207	100	1.27138975	139	1.036053184	161	0.000586417	3	-1.020627869	27	0.215756972	8	-0.346886157	-40	-0.708982428	-5	0.18903874	-27	-0.832015808	-46	-0.076965814	-30	-0.135049797	12	0.680242564
10/31/2020	2020	10	31	20201031	6	0	1	0	0	0	1	0	0	VR17	20	18	21	17	3.044522438	2.944438979	3.091042453	2.890371758	1160	906	1034	663	7.057036982	6.81014245	6.942156706	6.498282149	90	0.927355667	105	0.427273666	154	-0.089092459	27	-0.459883046	18	-0.077105365	18	-0.141317675	-43	-0.827230416	-7	0.031158284	-6	-0.600752735	-47	-0.134262048	-9	0.965405652	7	-0.340529387
11/1/2020	2020	11	1	20201101	7	0	0	1	0	0	1	0	0	VR17	13	21	10	18	2.63905733	3.091042453	2.397895273	2.944438979	1207	1034	749	609	7.096721378	6.942156706	6.620073207	6.413458957	100	1.27138975	105	0.427273666	178	0.218377972	16	-0.71689109	32	0.37845827	19	-0.120760827	-45	-0.906062408	-13	-0.442483083	-12	-0.666827899	-51	-0.363446988	-13	0.75579509	6	-0.544683777
11/2/2020	2020	11	2	20201102	1	0	0	0	0	0	1	0	0	VR17	19	21	17	20	2.995732274	3.091042453	2.890371758	3.044522438	1020	749	663	388	6.928537818	6.620073207	6.498282149	5.963579344	120	1.959457916	110	0.516800066	185	0.308056848	8	-0.903806031	6	-0.46758848	7	-0.367443005	-36	-0.551318445	-14	-0.521423311	-31	-0.876065917	-47	-0.134262048	-34	-0.344660358	12	0.680242564
11/3/2020	2020	11	3	20201103	2	0	0	0	0	0	1	0	0	VR17	14	10	18	21	2.708050201	2.397895273	2.944438979	3.091042453	1075	663	609	570	6.981005741	6.498282149	6.413458957	6.34738921	120	1.959457916	54	-0.48589561	124	-0.473430498	43	-0.086053165	9	-0.369967702	5	-0.408556701	-36	-0.551318445	-8	-0.047781944	-24	-0.798978226	-49	-0.248854518	-34	-0.344660358	13	0.884396954
11/4/2020	2020	11	4	20201104	3	0	0	0	0	0	1	0	0	VR17	9	17	20	22	2.302585093	2.890371758	3.044522438	3.135494216	764	609	388	635	6.639875834	6.413458957	5.963579344	6.455198563	30	-1.13684883	31	-0.897717048	127	-0.434996694	81	0.801792805	0	-0.662830038	0	-0.511340942	-34	-0.472486453	-7	0.031158284	-10	-0.644802844	-47	-0.134262048	-32	-0.239855077	11	0.476088174
11/5/2020	2020	11	5	20201105	4	0	0	0	0	0	1	0	0	VR17	17	18	21	26	2.890371758	2.944438979	3.091042453	3.295836866	906	388	570	574	6.81014245	5.963579344	6.34738921	6.354370041	30	-1.13684883	38	-0.772380089	125	-0.46061923	64	0.404598556	0	-0.662830038	-1	-0.53189779	-39	-0.669566433	-7	0.031158284	-22	-0.776953172	-50	-0.306150753	-35	-0.397062999	14	1.088551344
11/6/2020	2020	11	6	20201106	5	1	0	0	0	0	1	0	0	VR17	14	20	22	17	2.708050201	3.044522438	3.135494216	2.890371758	1034	570	635	666	6.942156706	6.34738921	6.455198563	6.502790046	50	-0.448780664	52	-0.52170617	121	-0.511864301	79	0.75506407	0	-0.662830038	0	-0.511340942	-40	-0.708982428	-3	0.346919195	-11	-0.655815371	-47	-0.134262048	-31	-0.187452437	12	0.680242564
11/7/2020	2020	11	7	20201107	6	0	1	0	0	0	1	0	0	VR17	34	21	26	18	3.555348061	3.091042453	3.295836866	2.944438979	749	635	574	644	6.620073207	6.455198563	6.354370041	6.469250317	30	-1.13684883	18	-1.130485687	135	-0.33250655	74	0.638242232	0	-0.662830038	0	-0.511340942	-46	-0.945478404	-8	-0.047781944	11	-0.413539771	-49	-0.248854518	-12	0.808197731	8	-0.136374997
11/8/2020	2020	11	8	20201108	7	0	0	1	0	0	1	0	0	VR17	26	22	17	11	3.295836866	3.135494216	2.890371758	2.48490665	663	574	666	602	6.498282149	6.354370041	6.502790046	6.401917197	20	-1.480882912	33	-0.861906488	136	-0.319695282	27	-0.459883046	0	-0.662830038	0	-0.511340942	-43	-0.827230416	-11	-0.284602627	30	-0.204301752	-49	-0.248854518	-12	0.808197731	6	-0.544683777
11/9/2020	2020	11	9	20201109	1	0	0	0	0	0	1	0	0	VR17	13	26	18	6	2.63905733	3.295836866	2.944438979	1.945910149	609	666	644	404	6.413458957	6.502790046	6.469250317	6.003887067	30	-1.13684883	65	-0.288937531	167	0.077454025	59	0.287776717	0	-0.662830038	0	-0.511340942	-33	-0.433070457	-12	-0.363542855	-8	-0.62277779	-47	-0.134262048	-33	-0.292257718	12	0.680242564
11/10/2020	2020	11	10	20201110	2	0	0	0	0	0	1	0	0	VR17	18	17	11	12	2.944438979	2.890371758	2.48490665	2.564949357	388	644	602	509	5.963579344	6.469250317	6.401917197	6.234410726	20	-1.480882912	81	-0.002453052	161	0.000586417	18	-0.670162355	13	-0.239806663	2	-0.470227246	-36	-0.551318445	-7	0.031158284	-14	-0.688852953	-48	-0.191558283	-34	-0.344660358	13	0.884396954
11/11/2020	2020	11	11	20201111	3	0	0	0	0	0	1	0	0	VR17	21	18	6	14	3.091042453	2.944438979	1.945910149	2.708050201	570	602	404	501	6.34738921	6.401917197	6.003887067	6.21860012	70	0.239287502	102	0.373557827	127	-0.434996694	28	-0.436518679	0	-0.662830038	0	-0.511340942	-35	-0.511902449	-7	0.031158284	-19	-0.74391559	-47	-0.134262048	-31	-0.187452437	12	0.680242564
11/12/2020	2020	11	12	20201112	4	0	0	0	0	0	1	0	0	VR17	21	11	12	7	3.091042453	2.48490665	2.564949357	2.079441542	635	404	509	654	6.455198563	6.003887067	6.234410726	6.484635236	80	0.583321584	79	-0.038263612	132	-0.370940354	42	-0.109417532	32	0.37845827	54	0.598728857	-41	-0.748398424	-9	-0.126722172	-33	-0.898090972	-50	-0.306150753	-34	-0.344660358	14	1.088551344
11/13/2020	2020	11	13	20201113	5	1	0	0	0	0	1	0	0	VR17	10	6	14	11	2.397895273	1.945910149	2.708050201	2.48490665	574	509	501	619	6.354370041	6.234410726	6.21860012	6.429719478	60	-0.104746581	66	-0.271032251	138	-0.294072746	21	-0.600069252	0	-0.662830038	-1	-0.53189779	-41	-0.748398424	-3	0.346919195	-24	-0.798978226	-47	-0.134262048	-29	-0.082647156	12	0.680242564
11/14/2020	2020	11	14	20201114	6	0	1	0	0	0	1	0	0	VR17	17	12	7	19	2.890371758	2.564949357	2.079441542	2.995732274	666	501	654	562	6.502790046	6.21860012	6.484635236	6.333279628	70	0.239287502	83	0.033357508	146	-0.191582602	23	-0.553340517	26	0.183216712	13	-0.244101916	-46	-0.945478404	-8	-0.047781944	-19	-0.74391559	-51	-0.363446988	-11	0.860600371	8	-0.136374997
11/15/2020	2020	11	15	20201115	7	0	0	1	0	0	1	0	0	VR17	18	14	11	13	2.944438979	2.708050201	2.48490665	2.63905733	644	654	619	466	6.469250317	6.484635236	6.429719478	6.146329258	110	1.615423833	94	0.230315587	152	-0.114714995	12	-0.810348561	62	1.354666059	105	1.647128112	-51	-1.142558383	-19	-0.916124449	-37	-0.942141081	-56	-0.649928161	-15	0.650989809	7	-0.340529387
11/16/2020	2020	11	16	20201116	1	0	0	0	0	0	1	0	0	VR17	20	7	19	4	3.044522438	2.079441542	2.995732274	1.609437912	602	619	562	250	6.401917197	6.429719478	6.333279628	5.525452939	100	1.27138975	94	0.230315587	127	-0.434996694	0	-1.090720972	5	-0.50012874	3	-0.449670397	-37	-0.590734441	-15	-0.600363538	-35	-0.920116027	-50	-0.306150753	-32	-0.239855077	12	0.680242564
11/17/2020	2020	11	17	20201117	2	0	0	0	0	0	1	0	0	VR17	21	11	13	8	3.091042453	2.48490665	2.63905733	2.197224577	404	562	466	534	6.003887067	6.333279628	6.146329258	6.282266747	90	0.927355667	108	0.480989506	130	-0.39656289	3	-1.020627869	30	0.313377751	21	-0.079647131	-38	-0.630150437	-8	-0.047781944	-23	-0.787965699	-50	-0.306150753	-32	-0.239855077	12	0.680242564
11/18/2020	2020	11	18	20201118	3	0	0	0	0	0	1	0	0	VR17	22	19	4	12	3.135494216	2.995732274	1.609437912	2.564949357	509	466	250	399	6.234410726	6.146329258	5.525452939	5.991464547	90	0.927355667	105	0.427273666	153	-0.101903727	77	0.708335335	10	-0.337427442	3	-0.449670397	-32	-0.393654461	-6	0.110098512	-3	-0.567715153	-47	-0.134262048	-29	-0.082647156	11	0.476088174
11/19/2020	2020	11	19	20201119	4	0	0	0	0	0	1	0	0	VR17	26	13	8	9	3.295836866	2.63905733	2.197224577	2.302585093	501	250	534	606	6.21860012	5.525452939	6.282266747	6.408528791	90	0.927355667	33	-0.861906488	118	-0.550298105	10	-0.857077296	28	0.248297232	39	0.290376135	-41	-0.748398424	-14	-0.521423311	-37	-0.942141081	-51	-0.363446988	-32	-0.239855077	14	1.088551344
11/20/2020	2020	11	20	20201120	5	1	0	0	0	0	1	0	0	VR17	17	4	12	3	2.890371758	1.609437912	2.564949357	1.386294361	654	534	399	393	6.484635236	6.282266747	5.991464547	5.976350909	70	0.239287502	18	-1.130485687	95	-0.844957268	20	-0.62343362	5	-0.50012874	4	-0.429113549	-34	-0.472486453	0	0.583739878	-23	-0.787965699	-45	-0.019669579	-27	0.022158125	11	0.476088174
11/21/2020	2020	11	21	20201121	6	0	1	0	0	0	1	0	0	VR17	18	8	9	9	2.944438979	2.197224577	2.302585093	2.302585093	619	399	606	623	6.429719478	5.991464547	6.408528791	6.436150368	90	0.927355667	65	-0.288937531	107	-0.691222053	0	-1.090720972	4	-0.532669	2	-0.470227246	-42	-0.78781442	-8	-0.047781944	-34	-0.909103499	-48	-0.191558283	-8	1.017808292	8	-0.136374997
11/22/2020	2020	11	22	20201122	7	0	0	1	0	0	1	0	0	VR17	11	12	3	3	2.48490665	2.564949357	1.386294361	1.386294361	562	606	393	356	6.333279628	6.408528791	5.976350909	5.877735782	70	0.239287502	35	-0.826095928	119	-0.537486837	30	-0.389789944	46	0.834021905	49	0.495944617	-35	-0.511902449	-9	-0.126722172	9	-0.435564826	-46	-0.076965814	-9	0.965405652	5	-0.748838167
11/23/2020	2020	11	23	20201123	1	0	0	0	0	0	1	0	0	VR17	6	9	9	14	1.945910149	2.302585093	2.302585093	2.708050201	466	393	623	330	6.146329258	5.976350909	6.436150368	5.802118375	40	-0.792814747	21	-1.076769847	104	-0.729655857	70	0.544784761	0	-0.662830038	0	-0.511340942	-28	-0.235990478	-10	-0.205662399	-20	-0.754928117	-46	-0.076965814	-30	-0.135049797	11	0.476088174
11/24/2020	2020	11	24	20201124	2	0	0	0	0	0	1	0	0	VR17	12	3	3	10	2.564949357	1.386294361	1.386294361	2.397895273	250	623	356	544	5.525452939	6.436150368	5.877735782	6.300785795	60	-0.104746581	63	-0.324748091	106	-0.704033321	22	-0.576704885	0	-0.662830038	0	-0.511340942	-29	-0.275406474	-2	0.425859423	-21	-0.765940644	-47	-0.134262048	-30	-0.135049797	11	0.476088174
11/25/2020	2020	11	25	20201125	3	0	0	0	0	0	1	0	0	VR17	14	9	14	11	2.708050201	2.302585093	2.708050201	2.48490665	534	356	330	486	6.282266747	5.877735782	5.802118375	6.188264123	60	-0.104746581	48	-0.593327289	102	-0.755278393	50	0.077497409	0	-0.662830038	0	-0.511340942	-26	-0.157158486	-2	0.425859423	-20	-0.754928117	-45	-0.019669579	-27	0.022158125	10	0.271933784
11/26/2020	2020	11	26	20201126	4	0	0	0	0	0	1	0	0	VR17	7	3	10	7	2.079441542	1.386294361	2.397895273	2.079441542	399	330	544	352	5.991464547	5.802118375	6.300785795	5.866468057	50	-0.448780664	71	-0.181505851	104	-0.729655857	0	-1.090720972	117	3.144380339	65	0.824854187	-35	-0.511902449	-7	0.031158284	-42	-0.997203718	-49	-0.248854518	-31	-0.187452437	13	0.884396954
11/27/2020	2020	11	27	20201127	5	1	0	0	0	0	1	0	0	VR17	11	14	11	8	2.48490665	2.708050201	2.48490665	2.197224577	606	544	486	348	6.408528791	6.300785795	6.188264123	5.855071922	40	-0.792814747	55	-0.46799033	81	-1.02431502	2	-1.043992237	16	-0.142185884	6	-0.387999853	-27	-0.196574482	4	0.89950079	-26	-0.821003281	-42	0.152219126	-27	0.022158125	10	0.271933784
11/28/2020	2020	11	28	20201128	6	0	1	0	0	0	1	0	0	VR17	19	10	7	12	2.995732274	2.397895273	2.079441542	2.564949357	393	486	352	517	5.976350909	6.188264123	5.866468057	6.249975242	50	-0.448780664	33	-0.861906488	80	-1.037126288	32	-0.343061208	0	-0.662830038	0	-0.511340942	-39	-0.669566433	-5	0.18903874	-16	-0.710878008	-46	-0.076965814	-5	1.175016213	6	-0.544683777
11/29/2020	2020	11	29	20201129	7	0	0	1	0	0	1	0	0	VR17	13	11	8	8	2.63905733	2.48490665	2.197224577	2.197224577	623	352	348	694	6.436150368	5.866468057	5.855071922	6.543911846	50	-0.448780664	-13	-1.685549365	42	-1.52395447	34	-0.296332473	0	-0.662830038	0	-0.511340942	-36	-0.551318445	-8	-0.047781944	3	-0.501639989	-48	-0.191558283	-7	1.070210933	5	-0.748838167
11/30/2020	2020	11	30	20201130	1	0	0	0	0	0	1	0	0	VR17	4	7	12	5	1.609437912	2.079441542	2.564949357	1.791759469	356	348	517	371	5.877735782	5.855071922	6.249975242	5.918893854	80	0.583321584	-10	-1.631833525	100	-0.780900929	0	-1.090720972	77	1.842769954	130	2.161049315	-32	-0.393654461	-14	-0.521423311	-40	-0.975178663	-47	-0.134262048	-30	-0.135049797	12	0.680242564
12/1/2020	2020	12	1	20201201	2	0	0	0	0	0	1	0	1	VR17	8	8	8	6	2.197224577	2.197224577	2.197224577	1.945910149	330	517	694	463	5.802118375	6.249975242	6.543911846	6.139884552	90	0.927355667	57	-0.43217977	104	-0.729655857	24	-0.529976149	36	0.508619309	19	-0.120760827	-32	-0.393654461	-5	0.18903874	-26	-0.821003281	-46	-0.076965814	-30	-0.135049797	11	0.476088174
12/2/2020	2020	12	2	20201202	3	0	0	0	0	0	1	0	1	VR17	12	12	5	11	2.564949357	2.564949357	1.791759469	2.48490665	544	694	371	600	6.300785795	6.543911846	5.918893854	6.398594935	40	-0.792814747	47	-0.611232569	72	-1.139616431	2	-1.043992237	9	-0.369967702	4	-0.429113549	-30	-0.31482247	-4	0.267978967	-26	-0.821003281	-45	-0.019669579	-27	0.022158125	11	0.476088174
12/3/2020	2020	12	3	20201203	4	0	0	0	0	0	1	0	1	VR17	9	8	6	11	2.302585093	2.197224577	1.945910149	2.48490665	486	371	463	639	6.188264123	5.918893854	6.139884552	6.461468176	80	0.583321584	55	-0.46799033	66	-1.216484039	0	-1.090720972	120	3.242001118	47	0.45483092	-36	-0.551318445	-8	-0.047781944	-40	-0.975178663	-48	-0.191558283	-30	-0.135049797	13	0.884396954
12/4/2020	2020	12	4	20201204	5	1	0	0	0	0	1	1	1	VR17	3	5	11	5	1.386294361	1.791759469	2.48490665	1.791759469	352	463	600	590	5.866468057	6.139884552	6.398594935	6.381816017	100	1.27138975	21	-1.076769847	79	-1.049937556	2	-1.043992237	25	0.150676453	16	-0.182431372	-35	-0.511902449	0	0.583739878	-34	-0.909103499	-44	0.037626656	-26	0.074560765	11	0.476088174
12/5/2020	2020	12	5	20201205	6	0	1	0	0	0	1	1	1	VR17	9	6	11	12	2.302585093	1.945910149	2.48490665	2.564949357	348	600	639	663	5.855071922	6.398594935	6.461468176	6.498282149	50	-0.448780664	-4	-1.524401845	58	-1.318974183	34	-0.296332473	0	-0.662830038	0	-0.511340942	-44	-0.866646412	-7	0.031158284	-32	-0.887078445	-49	-0.248854518	-5	1.175016213	6	-0.544683777
12/6/2020	2020	12	6	20201206	7	0	0	1	0	0	1	1	1	VR17	3	11	5	5	1.386294361	2.48490665	1.791759469	1.791759469	517	639	590	543	6.249975242	6.461468176	6.381816017	6.298949247	20	-1.480882912	-30	-1.989939124	35	-1.613633346	3	-1.020627869	0	-0.662830038	0	-0.511340942	-41	-0.748398424	-12	-0.363542855	-17	-0.721890535	-48	-0.191558283	-8	1.017808292	5	-0.748838167
12/7/2020	2020	12	7	20201207	1	0	0	0	0	0	1	0	1	VR17	14	11	12	11	2.708050201	2.48490665	2.564949357	2.48490665	694	590	663	218	6.543911846	6.381816017	6.498282149	5.38907173	60	-0.104746581	18	-1.130485687	58	-1.318974183	19	-0.646797987	80	1.940390733	50	0.516501465	-34	-0.472486453	-14	-0.521423311	-40	-0.975178663	-48	-0.191558283	-30	-0.135049797	12	0.680242564
12/8/2020	2020	12	8	20201208	2	0	0	0	0	0	1	0	1	VR17	10	5	5	8	2.397895273	1.791759469	1.791759469	2.197224577	371	663	543	771	5.918893854	6.498282149	6.298949247	6.64898455	20	-1.480882912	-16	-1.739265205	54	-1.370219255	35	-0.272968106	0	-0.662830038	0	-0.511340942	-32	-0.393654461	-5	0.18903874	-22	-0.776953172	-47	-0.134262048	-28	-0.030244516	11	0.476088174
12/9/2020	2020	12	9	20201209	3	0	0	0	0	0	1	0	1	VR17	11	12	11	12	2.48490665	2.564949357	2.48490665	2.564949357	463	543	218	991	6.139884552	6.298949247	5.38907173	6.899723107	60	-0.104746581	-26	-1.918318004	38	-1.575199542	0	-1.090720972	2	-0.597749519	1	-0.490784094	-34	-0.472486453	-10	-0.205662399	-36	-0.931128554	-46	-0.076965814	-27	0.022158125	11	0.476088174
12/10/2020	2020	12	10	20201210	4	0	0	0	0	0	1	0	1	VR17	7	5	8	7	2.079441542	1.791759469	2.197224577	2.079441542	600	218	771	807	6.398594935	5.38907173	6.64898455	6.694562059	50	-0.448780664	12	-1.237917367	41	-1.536765738	36	-0.249603738	0	-0.662830038	0	-0.511340942	-35	-0.511902449	-8	-0.047781944	-32	-0.887078445	-48	-0.191558283	-30	-0.135049797	12	0.680242564
12/11/2020	2020	12	11	20201211	5	1	0	0	0	0	1	0	1	VR17	8	11	12	0	2.197224577	2.48490665	2.564949357	0	639	771	991	545	6.461468176	6.64898455	6.899723107	6.302618976	70	0.239287502	8	-1.309538486	53	-1.383030523	0	-1.090720972	58	1.224505021	18	-0.141317675	-40	-0.708982428	-9	-0.126722172	-35	-0.920116027	-44	0.037626656	-26	0.074560765	11	0.476088174
12/12/2020	2020	12	12	20201212	6	0	1	0	0	0	1	0	1	VR17	12	8	7	11	2.564949357	2.197224577	2.079441542	2.48490665	590	991	807	852	6.381816017	6.899723107	6.694562059	6.748759547	40	-0.792814747	52	-0.52170617	98	-0.806523465	2	-1.043992237	20	-0.012024846	8	-0.346886157	-42	-0.78781442	-7	0.031158284	-32	-0.887078445	-48	-0.191558283	-5	1.175016213	7	-0.340529387
12/13/2020	2020	12	13	20201213	7	0	0	1	0	0	1	0	1	VR17	8	12	0	4	2.197224577	2.564949357	0	1.609437912	663	807	545	596	6.498282149	6.694562059	6.302618976	6.391917113	80	0.583321584	43	-0.682853689	85	-0.973069948	23	-0.553340517	24	0.118136193	7	-0.367443005	-38	-0.630150437	-10	-0.205662399	-4	-0.57872768	-48	-0.191558283	-6	1.122613573	5	-0.748838167
12/14/2020	2020	12	14	20201214	1	0	0	0	0	0	1	0	1	VR17	5	7	11	18	1.791759469	2.079441542	2.48490665	2.944438979	543	545	852	434	6.298949247	6.302618976	6.748759547	6.075346031	80	0.583321584	77	-0.074074172	116	-0.575920641	14	-0.763619826	44	0.768941386	38	0.269819287	-9	0.512913444	6	1.057381245	-34	-0.909103499	-43	0.094922891	-29	-0.082647156	10	0.271933784
12/15/2020	2020	12	15	20201215	2	0	0	0	0	1	1	0	1	VR17	6	0	4	7	1.945910149	0	1.609437912	2.079441542	218	852	596	547	5.38907173	6.748759547	6.391917113	6.306275287	60	-0.104746581	60	-0.37846393	114	-0.601543177	19	-0.646797987	0	-0.662830038	-1	-0.53189779	-52	-1.181974379	-7	0.031158284	-29	-0.854040863	-52	-0.420743222	-34	-0.344660358	14	1.088551344
12/16/2020	2020	12	16	20201216	3	0	0	0	0	1	1	0	1	VR17	11	11	18	7	2.48490665	2.48490665	2.944438979	2.079441542	771	596	434	748	6.64898455	6.391917113	6.075346031	6.618738984	60	-0.104746581	50	-0.55751673	100	-0.780900929	47	0.007404306	8	-0.402507961	1	-0.490784094	-54	-1.260806371	-11	-0.284602627	-26	-0.821003281	-56	-0.649928161	-40	-0.659076201	15	1.292705734
12/17/2020	2020	12	17	20201217	4	0	0	0	0	1	1	0	1	VR17	11	4	7	5	2.48490665	1.609437912	2.079441542	1.791759469	991	434	547	745	6.899723107	6.075346031	6.306275287	6.6147256	80	0.583321584	73	-0.145695291	103	-0.742467125	11	-0.833712928	63	1.387206319	45	0.413717224	-55	-1.300222367	-11	-0.284602627	-35	-0.920116027	-58	-0.764520631	-43	-0.816284122	17	1.701014514
12/18/2020	2020	12	18	20201218	5	1	0	0	0	1	1	0	1	VR17	5	18	7	8	1.791759469	2.944438979	2.079441542	2.197224577	807	547	748	723	6.694562059	6.306275287	6.618738984	6.584791392	80	0.583321584	68	-0.235221691	112	-0.627165713	58	0.26441235	0	-0.662830038	0	-0.511340942	-57	-1.379054358	-6	0.110098512	-26	-0.821003281	-55	-0.592631927	-42	-0.763881481	15	1.292705734
12/19/2020	2020	12	19	20201219	6	0	1	0	0	1	1	0	1	VR17	12	7	5	4	2.564949357	2.079441542	1.791759469	1.609437912	545	748	745	438	6.302618976	6.618738984	6.6147256	6.084499413	80	0.583321584	70	-0.199411131	110	-0.652788249	9	-0.880441664	9	-0.369967702	3	-0.449670397	-66	-1.733798321	-12	-0.363542855	-37	-0.942141081	-56	-0.649928161	-16	0.598587169	10	0.271933784
12/20/2020	2020	12	20	20201220	7	0	0	1	0	1	1	0	1	VR17	5	7	8	18	1.791759469	2.079441542	2.197224577	2.944438979	852	745	723	353	6.748759547	6.6147256	6.584791392	5.869296913	80	0.583321584	68	-0.235221691	102	-0.755278393	2	-1.043992237	0	-0.662830038	-1	-0.53189779	-63	-1.615550334	-15	-0.600363538	2	-0.512652517	-53	-0.478039457	-11	0.860600371	6	-0.544683777
12/21/2020	2020	12	21	20201221	1	0	0	0	0	1	1	0	1	VR17	11	5	4	14	2.48490665	1.791759469	1.609437912	2.708050201	596	723	438	453	6.391917113	6.584791392	6.084499413	6.118097198	110	1.615423833	61	-0.36055865	133	-0.358129086	0	-1.090720972	149	4.185668648	226	4.134506736	-51	-1.142558383	-9	-0.126722172	-55	-1.140366573	-59	-0.821816866	-52	-1.287907885	17	1.701014514
12/22/2020	2020	12	22	20201222	2	0	0	0	0	1	1	0	1	VR17	8	8	18	13	2.197224577	2.197224577	2.944438979	2.63905733	434	438	353	598	6.075346031	6.084499413	5.869296913	6.395261598	120	1.959457916	89	0.140789187	133	-0.358129086	9	-0.880441664	33	0.41099853	27	0.043693958	-45	-0.906062408	12	1.531022612	-23	-0.787965699	-57	-0.707224396	-52	-1.287907885	16	1.496860124
12/23/2020	2020	12	23	20201223	3	0	0	0	0	1	1	0	1	VR17	12	4	14	15	2.564949357	1.609437912	2.708050201	2.772588722	547	353	453	660	6.306275287	5.869296913	6.118097198	6.49375384	70	0.239287502	90	0.158694467	127	-0.434996694	0	-1.090720972	101	2.623736185	136	2.284390404	-45	-0.906062408	11	1.452082384	-46	-1.041253827	-57	-0.707224396	-51	-1.235505245	15	1.292705734
12/24/2020	2020	12	24	20201224	4	0	0	0	0	1	1	1	1	VR17	7	18	13	9	2.079441542	2.944438979	2.63905733	2.302585093	748	453	598	480	6.618738984	6.118097198	6.395261598	6.17586727	80	0.583321584	41	-0.718664249	96	-0.832146	4	-0.997263502	28	0.248297232	44	0.393160376	-47	-0.9848944	14	1.688903068	-50	-1.085303936	-61	-0.936409335	-59	-1.654726368	17	1.701014514
12/25/2020	2020	12	25	20201225	5	1	0	0	0	1	1	1	1	VR17	0	14	15	7	0	2.708050201	2.772588722	2.079441542	745	598	660	517	6.6147256	6.395261598	6.49375384	6.249975242	50	-0.448780664	-2	-1.488591286	76	-1.08837136	44	-0.062688797	23	0.085595933	33	0.167035047	-82	-2.364454255	-60	-4.152673789	-50	-1.085303936	-76	-1.795852857	-80	-2.755181817	21	2.517632074
12/26/2020	2020	12	26	20201226	6	0	1	0	0	1	1	1	1	VR17	11	13	9	4	2.48490665	2.63905733	2.302585093	1.609437912	723	660	480	320	6.584791392	6.49375384	6.17586727	5.771441123	120	1.959457916	32	-0.879811768	67	-1.203672771	2	-1.043992237	45	0.801481645	20	-0.100203979	-83	-2.403870251	-56	-3.836912878	-57	-1.162391627	-68	-1.337482979	-36	-0.449465639	10	0.271933784
12/27/2020	2020	12	27	20201227	7	0	0	1	0	1	1	0	1	VR17	4	15	7	7	1.609437912	2.772588722	2.079441542	2.079441542	438	480	517	398	6.084499413	6.17586727	6.249975242	5.988961417	140	2.647526081	32	-0.879811768	74	-1.113993896	0	-1.090720972	108	2.851518003	95	1.441559631	-74	-2.049126288	-37	-2.33704855	-57	-1.162391627	-61	-0.936409335	-20	0.388976607	7	-0.340529387
12/28/2020	2020	12	28	20201228	1	0	0	0	0	1	1	0	1	VR17	18	9	4	7	2.944438979	2.302585093	1.609437912	2.079441542	353	517	320	296	5.869296913	6.249975242	5.771441123	5.693732139	50	-0.448780664	21	-1.076769847	51	-1.408653059	0	-1.090720972	38	0.573699828	9	-0.326329309	-49	-1.063726391	-10	-0.205662399	-33	-0.898090972	-61	-0.936409335	-59	-1.654726368	18	1.905168904
12/29/2020	2020	12	29	20201229	2	0	0	0	0	1	1	0	1	VR17	7	7	7	6	2.079441542	2.079441542	2.079441542	1.945910149	453	320	398	379	6.118097198	5.771441123	5.988961417	5.940171253	60	-0.104746581	14	-1.202106807	64	-1.242106575	18	-0.670162355	95	2.428494627	85	1.235991149	-52	-1.181974379	-7	0.031158284	-38	-0.953153608	-62	-0.99370557	-60	-1.707129009	19	2.109323294
12/30/2020	2020	12	30	20201230	3	0	0	0	0	1	1	0	1	VR17	7	4	7	3	2.079441542	1.609437912	2.079441542	1.386294361	598	398	296	682	6.395261598	5.988961417	5.693732139	6.52649486	50	-0.448780664	24	-1.023054008	67	-1.203672771	0	-1.090720972	45	0.801481645	70	0.927638427	-49	-1.063726391	2	0.741620334	-42	-0.997203718	-60	-0.879113101	-56	-1.497518447	17	1.701014514
12/31/2020	2020	12	31	20201231	4	0	0	0	0	1	1	1	1	VR17	5	7	6	9	1.791759469	2.079441542	1.945910149	2.302585093	660	296	379	448	6.49375384	5.693732139	5.940171253	6.107022888	30	-1.13684883	-28	-1.954128564	50	-1.421464327	29	-0.413154311	11	-0.304887182	5	-0.408556701	-50	-1.103142387	11	1.452082384	-36	-0.931128554	-63	-1.051001805	-63	-1.86433693	16	1.496860124
1/1/2021	2021	1	1	20210101	5	1	0	0	0	1	1	0	1	VR17	8	7	3	6	2.197224577	2.079441542	1.386294361	1.945910149	480	379	682	448	6.17586727	5.940171253	6.52649486	6.107022888	40	-0.792814747	-33	-2.043654963	69	-1.178050235	10	-0.857077296	18	-0.077105365	18	-0.141317675	-83	-2.403870251	-67	-4.705255383	-52	-1.107328991	-78	-1.910445327	-82	-2.859987098	25	3.334249634
1/2/2021	2021	1	2	20210102	6	0	1	0	0	1	1	0	1	VR17	4	6	9	2	1.609437912	1.945910149	2.302585093	1.098612289	517	682	448	339	6.249975242	6.52649486	6.107022888	5.828945618	20	-1.480882912	8	-1.309538486	75	-1.101182628	34	-0.296332473	6	-0.46758848	7	-0.367443005	-69	-1.852046309	-23	-1.231885361	-18	-0.732903063	-61	-0.936409335	-23	0.231768686	12	0.680242564
1/3/2021	2021	1	3	20210103	7	0	0	1	0	1	1	0	1	VR17	18	3	6	11	2.944438979	1.386294361	1.945910149	2.48490665	320	448	448	353	5.771441123	6.107022888	6.107022888	5.869296913	60	-0.104746581	27	-0.969338168	42	-1.52395447	0	-1.090720972	0	-0.662830038	-1	-0.53189779	-68	-1.812630313	-22	-1.152945133	-16	-0.710878008	-58	-0.764520631	-15	0.650989809	8	-0.136374997
1/4/2021	2021	1	4	20210104	1	0	0	0	0	1	1	0	1	VR17	14	9	2	11	2.708050201	2.302585093	1.098612289	2.48490665	398	448	339	249	5.988961417	6.107022888	5.828945618	5.521460918	80	0.583321584	25	-1.005148728	37	-1.58801081	0	-1.090720972	58	1.224505021	18	-0.141317675	-56	-1.339638362	-19	-0.916124449	-46	-1.041253827	-60	-0.879113101	-44	-0.868686762	17	1.701014514
1/5/2021	2021	1	5	20210105	2	0	0	0	0	1	1	0	1	VR17	13	6	11	16	2.63905733	1.945910149	2.48490665	2.833213344	296	339	353	417	5.693732139	5.828945618	5.869296913	6.035481433	60	-0.104746581	23	-1.040959288	37	-1.58801081	0	-1.090720972	0	-0.662830038	-1	-0.53189779	-57	-1.379054358	-13	-0.442483083	-39	-0.964166136	-60	-0.879113101	-44	-0.868686762	17	1.701014514
1/6/2021	2021	1	6	20210106	3	0	0	0	0	1	1	0	1	VR17	15	2	11	8	2.772588722	1.098612289	2.48490665	2.197224577	379	353	249	418	5.940171253	5.869296913	5.521460918	6.03787092	60	-0.104746581	7	-1.327443766	37	-1.58801081	0	-1.090720972	11	-0.304887182	2	-0.470227246	-57	-1.379054358	-13	-0.442483083	-31	-0.876065917	-59	-0.821816866	-41	-0.711478841	15	1.292705734
1/7/2021	2021	1	7	20210107	4	0	0	0	0	1	1	0	1	VR17	9	11	16	7	2.302585093	2.48490665	2.833213344	2.079441542	682	249	417	383	6.52649486	5.521460918	6.035481433	5.950642553	50	-0.448780664	19	-1.112580407	50	-1.421464327	4	-0.997263502	149	4.185668648	93	1.400445934	-61	-1.536718342	-17	-0.758243994	-45	-1.0302413	-61	-0.936409335	-44	-0.868686762	18	1.905168904
1/8/2021	2021	1	8	20210108	5	1	0	0	0	1	1	0	1	VR17	7	11	8	11	2.079441542	2.48490665	2.197224577	2.48490665	448	417	418	266	6.107022888	6.035481433	6.03787092	5.587248658	50	-0.448780664	-27	-1.936223284	49	-1.434275594	19	-0.646797987	65	1.452286838	30	0.105364502	-61	-1.536718342	-11	-0.284602627	-27	-0.832015808	-57	-0.707224396	-40	-0.659076201	16	1.496860124
1/9/2021	2021	1	9	20210109	6	0	1	0	0	1	1	0	1	VR17	4	16	7	7	1.609437912	2.833213344	2.079441542	2.079441542	448	418	383	358	6.107022888	6.03787092	5.950642553	5.883322388	30	-1.13684883	-35	-2.079465523	70	-1.165238967	60	0.311141085	2	-0.597749519	1	-0.490784094	-65	-1.694382325	-13	-0.442483083	-7	-0.611765262	-55	-0.592631927	-15	0.650989809	10	0.271933784
1/10/2021	2021	1	10	20210110	7	0	0	1	0	1	1	0	1	VR17	7	8	11	6	2.079441542	2.197224577	2.48490665	1.945910149	339	383	266	284	5.828945618	5.950642553	5.587248658	5.65248918	60	-0.104746581	-19	-1.792981044	60	-1.293351647	33	-0.319696841	5	-0.50012874	3	-0.449670397	-65	-1.694382325	-16	-0.679303766	7	-0.45758988	-55	-0.592631927	-12	0.808197731	7	-0.340529387
1/11/2021	2021	1	11	20210111	1	0	0	0	0	1	1	0	1	VR17	7	7	7	6	2.079441542	2.079441542	2.079441542	1.945910149	353	266	358	164	5.869296913	5.587248658	5.883322388	5.105945474	90	0.927355667	40	-0.736569529	73	-1.126805163	0	-1.090720972	36	0.508619309	23	-0.038533435	-57	-1.379054358	-18	-0.837184222	-38	-0.953153608	-59	-0.821816866	-41	-0.711478841	16	1.496860124
1/12/2021	2021	1	12	20210112	2	0	0	0	0	1	1	0	1	VR17	6	11	6	10	1.945910149	2.48490665	1.945910149	2.397895273	249	358	284	401	5.521460918	5.883322388	5.65248918	5.996452089	90	0.927355667	12	-1.237917367	86	-0.96025868	33	-0.319696841	69	1.582447877	107	1.688241808	-57	-1.379054358	-12	-0.363542855	-24	-0.798978226	-57	-0.707224396	-42	-0.763881481	16	1.496860124
1/13/2021	2021	1	13	20210113	3	0	0	0	0	1	1	0	1	VR17	3	7	6	7	1.386294361	2.079441542	1.945910149	2.079441542	417	284	164	450	6.035481433	5.65248918	5.105945474	6.11146734	70	0.239287502	1	-1.434875446	65	-1.229295307	46	-0.015960062	16	-0.142185884	7	-0.367443005	-56	-1.339638362	-14	-0.521423311	-21	-0.765940644	-56	-0.649928161	-40	-0.659076201	14	1.088551344
1/14/2021	2021	1	14	20210114	4	0	0	0	0	1	1	0	1	VR17	9	6	10	5	2.302585093	1.945910149	2.397895273	1.791759469	418	164	401	407	6.03787092	5.105945474	5.996452089	6.011267174	70	0.239287502	-3	-1.506496566	37	-1.58801081	8	-0.903806031	0	-0.662830038	-1	-0.53189779	-60	-1.497302346	-17	-0.758243994	-36	-0.931128554	-59	-0.821816866	-43	-0.816284122	16	1.496860124
1/15/2021	2021	1	15	20210115	5	1	0	0	0	1	1	0	1	VR17	6	6	7	5	1.945910149	1.945910149	2.079441542	1.791759469	383	401	450	282	5.950642553	5.996452089	6.11146734	5.645446898	50	-0.448780664	-5	-1.542307125	30	-1.677689686	0	-1.090720972	0	-0.662830038	0	-0.511340942	-62	-1.576134338	-13	-0.442483083	-30	-0.86505339	-56	-0.649928161	-40	-0.659076201	15	1.292705734
1/16/2021	2021	1	16	20210116	6	0	1	0	0	1	1	0	1	VR17	2	10	5	5	1.098612289	2.397895273	1.791759469	1.791759469	266	450	407	292	5.587248658	6.11146734	6.011267174	5.680172609	70	0.239287502	-5	-1.542307125	29	-1.690500954	0	-1.090720972	52	1.029263463	18	-0.141317675	-70	-1.891462305	-21	-1.074004905	-33	-0.898090972	-59	-0.821816866	-20	0.388976607	11	0.476088174
1/17/2021	2021	1	17	20210117	7	0	0	1	0	1	1	0	1	VR17	11	7	5	6	2.48490665	2.079441542	1.791759469	1.945910149	358	407	282	328	5.883322388	6.011267174	5.645446898	5.796057751	50	-0.448780664	9	-1.291633206	77	-1.075560092	12	-0.810348561	36	0.508619309	24	-0.017976587	-67	-1.773214317	-21	-1.074004905	-7	-0.611765262	-56	-0.649928161	-15	0.650989809	7	-0.340529387
1/18/2021	2021	1	18	20210118	1	0	0	0	0	1	1	0	1	VR17	11	5	5	7	2.48490665	1.791759469	1.791759469	2.079441542	284	282	292	184	5.65248918	5.645446898	5.680172609	5.220355825	90	0.927355667	5	-1.363254326	67	-1.203672771	0	-1.090720972	11	-0.304887182	10	-0.30577246	-57	-1.379054358	-21	-1.074004905	-32	-0.887078445	-58	-0.764520631	-42	-0.763881481	15	1.292705734
1/19/2021	2021	1	19	20210119	2	0	0	0	0	1	1	0	1	VR17	16	5	6	4	2.833213344	1.791759469	1.945910149	1.609437912	164	292	328	304	5.105945474	5.680172609	5.796057751	5.720311777	130	2.303491998	47	-0.611232569	104	-0.729655857	10	-0.857077296	102	2.656276445	149	2.55162943	-62	-1.576134338	-23	-1.231885361	-40	-0.975178663	-58	-0.764520631	-44	-0.868686762	16	1.496860124
1/20/2021	2021	1	20	20210120	3	0	0	0	0	1	1	0	1	VR17	8	5	7	5	2.197224577	1.791759469	2.079441542	1.791759469	401	328	184	329	5.996452089	5.796057751	5.220355825	5.799092654	100	1.27138975	71	-0.181505851	111	-0.639976981	2	-1.043992237	0	-0.662830038	-1	-0.53189779	-57	-1.379054358	-13	-0.442483083	-33	-0.898090972	-56	-0.649928161	-40	-0.659076201	14	1.088551344
1/21/2021	2021	1	21	20210121	4	0	0	0	0	1	1	0	1	VR17	7	6	4	8	2.079441542	1.945910149	1.609437912	2.197224577	450	184	304	287	6.11146734	5.220355825	5.720311777	5.66296048	130	2.303491998	35	-0.826095928	115	-0.588731909	35	-0.272968106	76	1.810229694	136	2.284390404	-59	-1.45788635	-14	-0.521423311	-35	-0.920116027	-58	-0.764520631	-43	-0.816284122	16	1.496860124
1/22/2021	2021	1	22	20210122	5	1	0	0	0	1	1	0	1	VR17	11	7	5	6	2.48490665	2.079441542	1.791759469	1.945910149	407	304	329	223	6.011267174	5.720311777	5.799092654	5.411646052	70	0.239287502	29	-0.933527608	70	-1.165238967	44	-0.062688797	10	-0.337427442	3	-0.449670397	-59	-1.45788635	-7	0.031158284	-19	-0.74391559	-54	-0.535335692	-38	-0.55427092	14	1.088551344
1/23/2021	2021	1	23	20210123	6	0	1	0	1	1	1	0	1	VR17	7	4	8	10	2.079441542	1.609437912	2.197224577	2.397895273	282	329	287	227	5.645446898	5.799092654	5.66296048	5.429345629	60	-0.104746581	15	-1.184201527	49	-1.434275594	5	-0.973899134	25	0.150676453	28	0.064250806	-67	-1.773214317	-12	-0.363542855	-24	-0.798978226	-59	-0.821816866	-17	0.546184529	11	0.476088174
1/24/2021	2021	1	24	20210124	7	0	0	1	1	1	1	0	1	VR17	6	5	6	5	1.945910149	1.791759469	1.945910149	1.791759469	292	287	223	203	5.680172609	5.66296048	5.411646052	5.318119994	50	-0.448780664	-7	-1.578117685	50	-1.421464327	35	-0.272968106	33	0.41099853	29	0.084807654	-63	-1.615550334	-15	-0.600363538	18	-0.33645208	-54	-0.535335692	-14	0.70339245	7	-0.340529387
1/25/2021	2021	1	25	20210125	1	0	0	0	1	1	1	0	1	VR17	6	8	10	0	1.945910149	2.197224577	2.397895273	0	328	223	227	286	5.796057751	5.411646052	5.429345629	5.659482216	80	0.583321584	-27	-1.936223284	62	-1.267729111	66	0.451327291	34	0.443538789	12	-0.264658764	-55	-1.300222367	-17	-0.758243994	-24	-0.798978226	-57	-0.707224396	-42	-0.763881481	15	1.292705734
1/26/2021	2021	1	26	20210126	2	0	0	0	1	1	1	0	1	VR17	10	6	5	6	2.397895273	1.945910149	1.791759469	1.945910149	184	227	203	261	5.220355825	5.429345629	5.318119994	5.568344504	80	0.583321584	24	-1.023054008	69	-1.178050235	44	-0.062688797	40	0.638780347	45	0.413717224	-58	-1.418470354	-14	-0.521423311	-26	-0.821003281	-57	-0.707224396	-42	-0.763881481	16	1.496860124
1/27/2021	2021	1	27	20210127	3	0	0	0	1	1	1	0	1	VR17	7	10	0	11	2.079441542	2.397895273	0	2.48490665	304	203	286	263	5.720311777	5.318119994	5.659482216	5.575949103	70	0.239287502	18	-1.130485687	77	-1.075560092	0	-1.090720972	34	0.443538789	11	-0.285215612	-58	-1.418470354	-16	-0.679303766	-35	-0.920116027	-58	-0.764520631	-40	-0.659076201	15	1.292705734
1/28/2021	2021	1	28	20210128	4	0	0	0	1	1	1	0	1	VR17	5	5	6	5	1.791759469	1.791759469	1.945910149	1.791759469	329	286	261	339	5.799092654	5.659482216	5.568344504	5.828945618	50	-0.448780664	43	-0.682853689	92	-0.883391072	0	-1.090720972	91	2.298333589	112	1.791026049	-61	-1.536718342	-18	-0.837184222	-44	-1.019228772	-60	-0.879113101	-43	-0.816284122	17	1.701014514
1/29/2021	2021	1	29	20210129	5	1	0	0	1	1	1	0	1	VR17	5	0	11	14	1.791759469	0	2.48490665	2.708050201	287	261	263	231	5.66296048	5.568344504	5.575949103	5.446737372	100	1.27138975	32	-0.879811768	100	-0.780900929	18	-0.670162355	61	1.3221258	85	1.235991149	-61	-1.536718342	-10	-0.205662399	-33	-0.898090972	-56	-0.649928161	-38	-0.55427092	15	1.292705734
1/30/2021	2021	1	30	20210130	6	0	1	0	1	1	1	0	1	VR17	5	6	5	9	1.791759469	1.945910149	1.791759469	2.302585093	223	263	339	234	5.411646052	5.575949103	5.828945618	5.459585514	90	0.927355667	-25	-1.900412724	32	-1.65206715	17	-0.693526723	7	-0.435048221	1	-0.490784094	-66	-1.733798321	-13	-0.442483083	-36	-0.931128554	-59	-0.821816866	-15	0.650989809	11	0.476088174
1/31/2021	2021	1	31	20210131	7	0	0	1	1	1	1	0	1	VR17	6	11	14	9	1.945910149	2.48490665	2.708050201	2.302585093	227	339	231	172	5.429345629	5.828945618	5.446737372	5.153291594	60	-0.104746581	-43	-2.222707763	19	-1.818613633	79	0.75506407	10	-0.337427442	4	-0.429113549	-62	-1.576134338	-15	-0.600363538	25	-0.259364389	-52	-0.420743222	-14	0.70339245	6	-0.544683777
2/1/2021	2021	2	1	20210201	1	0	0	0	1	1	1	0	1	VR17	7	5	9	4	2.079441542	1.791759469	2.302585093	1.609437912	203	231	234	77	5.318119994	5.446737372	5.459585514	4.356708827	50	-0.448780664	5	-1.363254326	32	-1.65206715	0	-1.090720972	67	1.517367357	25	0.002580261	-56	-1.339638362	-20	-0.995064677	-39	-0.964166136	-56	-0.649928161	-42	-0.763881481	15	1.292705734
2/2/2021	2021	2	2	20210202	2	0	0	0	1	1	1	0	1	VR17	4	14	9	9	1.609437912	2.708050201	2.302585093	2.302585093	286	234	172	147	5.659482216	5.459585514	5.153291594	4.997212274	80	0.583321584	6	-1.345349046	102	-0.755278393	6	-0.950534767	80	1.940390733	70	0.927638427	-59	-1.45788635	-15	-0.600363538	-35	-0.920116027	-56	-0.649928161	-42	-0.763881481	16	1.496860124
6/1/2020	2020	6	1	20200601	1	0	0	0	0	0	0	0	0	VR18	0	0	0	0	0	0	0	0	7	5	8	9	2.079441542	1.791759469	2.197224577	2.302585093	40	-0.792814747	124	0.767473985	251	1.153600533	129	1.923282451	0	-0.662830038	0	-0.511340942	-8	0.55232944	-8	-0.047781944		-0.534677571	-57	-0.707224396	-77	-2.597973896	16	1.496860124
6/2/2020	2020	6	2	20200602	2	0	0	0	0	0	0	0	0	VR18	0	0	0	0	0	0	0	0	3	8	3	3	1.386294361	2.197224577	1.386294361	1.386294361	60	-0.104746581	117	0.642137025	270	1.397014624	126	1.853189348	0	-0.662830038	0	-0.511340942	-7	0.591745436	11	1.452082384		-0.534677571	-51	-0.363446988	-33	-0.292257718	8	-0.136374997
6/3/2020	2020	6	3	20200603	3	0	0	0	0	0	0	0	0	VR18	1	0	0	0	0.693147181	0	0	0	9	3	9	1	2.302585093	1.386294361	2.302585093	0.693147181	60	-0.104746581	104	0.409368386	229	0.871752638	110	1.479359466	0	-0.662830038	0	-0.511340942	-12	0.394665456	1	0.662680106	108	0.654675377	-47	-0.134262048	-30	-0.135049797	8	-0.136374997
6/4/2020	2020	6	4	20200604	4	0	0	0	0	0	0	0	0	VR18	1	0	0	0	0.693147181	0	0	0	13	9	3	6	2.63905733	2.302585093	1.386294361	1.945910149	80	0.583321584	64	-0.306842811	170	0.115887829	8	-0.903806031	18	-0.077105365	18	-0.141317675	-19	0.118753485	-5	0.18903874	18	-0.33645208	-54	-0.535335692	-33	-0.292257718	11	0.476088174
6/5/2020	2020	6	5	20200605	5	1	0	0	0	0	0	0	0	VR18	0	0	0	0	0	0	0	0	16	3	1	4	2.833213344	1.386294361	0.693147181	1.609437912	90	0.927355667	58	-0.41427449	146	-0.191582602	36	-0.249603738	43	0.736401126	81	1.153763757	-27	-0.196574482	-2	0.425859423	-2	-0.556702626	-52	-0.420743222	-29	-0.082647156	10	0.271933784
6/6/2020	2020	6	6	20200606	6	0	1	0	0	0	0	0	0	VR18	0	0	0	0	0	0	0	0	5	1	6	0	1.791759469	0.693147181	1.945910149	0	100	1.27138975	69	-0.217316411	162	0.013397685	69	0.521420394	14	-0.207266403	21	-0.079647131	-24	-0.078326494	-2	0.425859423	9	-0.435564826	-38	0.381404065	-1	1.384626775	6	-0.544683777
6/7/2020	2020	6	7	20200607	7	0	0	1	0	0	0	0	0	VR18	0	0	0	0	0	0	0	0	8	6	4	1	2.197224577	1.945910149	1.609437912	0.693147181	60	-0.104746581	92	0.194505027	162	0.013397685	29	-0.413154311	31	0.34591801	35	0.208148743	-20	0.079337489	-12	-0.363542855	40	-0.094176479	-25	1.126255117	0	1.437029415	5	-0.748838167
6/8/2020	2020	6	8	20200608	1	0	0	0	0	0	0	0	0	VR18	0	0	0	0	0	0	0	0	3	4	0	3	1.386294361	1.609437912	0	1.386294361	60	-0.104746581	107	0.463084226	188	0.346490652	86	0.918614643	0	-0.662830038	0	-0.511340942	-13	0.35524946	0	0.583739878	68	0.214174285	-50	-0.306150753	-33	-0.292257718	10	0.271933784
6/9/2020	2020	6	9	20200609	2	0	0	0	0	0	0	0	0	VR18	0	0	0	0	0	0	0	0	9	0	1	3	2.302585093	0	0.693147181	1.386294361	40	-0.792814747	74	-0.127790011	168	0.090265293	11	-0.833712928	0	-0.662830038	0	-0.511340942	-9	0.512913444	7	1.136321473	85	0.401387249	-51	-0.363446988	-32	-0.239855077	10	0.271933784
6/10/2020	2020	6	10	20200610	3	0	0	0	0	0	0	0	0	VR18	0	0	0	0	0	0	0	0	3	1	3	1	1.386294361	0.693147181	1.386294361	0.693147181	30	-1.13684883	57	-0.43217977	174	0.1671329	11	-0.833712928	6	-0.46758848	2	-0.470227246	-13	0.35524946	1	0.662680106	80	0.346324612	-48	-0.191558283	-29	-0.082647156	9	0.067779394
6/11/2020	2020	6	11	20200611	4	0	0	0	0	0	0	0	0	VR18	0	0	0	0	0	0	0	0	1	3	3	1	0.693147181	1.386294361	1.386294361	0.693147181	30	-1.13684883	122	0.731663425	201	0.513037135	46	-0.015960062	16	-0.142185884	7	-0.367443005	-11	0.434081452	-7	0.031158284	56	0.082023957	-52	-0.420743222	-31	-0.187452437	10	0.271933784
6/12/2020	2020	6	12	20200612	5	1	0	0	0	0	0	0	0	VR18	0	0	0	0	0	0	0	0	6	3	1	4	1.945910149	1.386294361	0.693147181	1.609437912	60	-0.104746581	145	1.143484863	264	1.320147017	104	1.339173261	35	0.476079049	209	3.785040317	-14	0.315833464	-6	0.110098512	74	0.280249449	-44	0.037626656	-27	0.022158125	7	-0.340529387
6/13/2020	2020	6	13	20200613	6	0	1	0	0	0	0	0	0	VR18	0	0	0	0	0	0	0	0	4	1	1	2	1.609437912	0.693147181	0.693147181	1.098612289	40	-0.792814747	150	1.233011263	260	1.268901945	135	2.063468657	25	0.150676453	86	1.256547997	-16	0.237001473	-7	0.031158284	121	0.797838232	-18	1.527328761	8	1.856250539	2	-1.361301337
6/14/2020	2020	6	14	20200614	7	0	0	1	0	0	0	0	0	VR18	0	0	0	0	0	0	0	0	0	1	4	0	0	0.693147181	1.609437912	0	70	0.239287502	143	1.107674303	219	0.743639958	15	-0.740255458	0	-0.662830038	0	-0.511340942	-18	0.158169481	-14	-0.521423311	78	0.324299558	-24	1.183551352	7	1.803847898	3	-1.157146947
6/15/2020	2020	6	15	20200615	1	0	0	0	0	0	0	0	0	VR18	0	0	0	0	0	0	0	0	1	4	2	1	0.693147181	1.609437912	1.098612289	0.693147181	30	-1.13684883	144	1.125579583	245	1.076732925	39	-0.179510635	0	-0.662830038	0	-0.511340942	-7	0.591745436	-7	0.031158284	107	0.643662849	-47	-0.134262048	-32	-0.239855077	8	-0.136374997
6/16/2020	2020	6	16	20200616	2	0	0	0	0	0	0	0	0	VR18	0	0	0	0	0	0	0	0	3	2	0	1	1.386294361	1.098612289	0	0.693147181	30	-1.13684883	155	1.322537662	210	0.628338547	2	-1.043992237	20	-0.012024846	11	-0.285215612	-9	0.512913444	-7	0.031158284	60	0.126074067	-50	-0.306150753	-31	-0.187452437	10	0.271933784
6/17/2020	2020	6	17	20200617	3	0	0	0	0	0	0	0	0	VR18	0	0	0	0	0	0	0	0	3	0	1	6	1.386294361	0	0.693147181	1.945910149	60	-0.104746581	137	1.000242624	249	1.127977997	73	0.614877864	32	0.37845827	182	3.230005418	-6	0.631161431	-4	0.267978967	83	0.379362194	-46	-0.076965814	-28	-0.030244516	9	0.067779394
6/18/2020	2020	6	18	20200618	4	0	0	0	0	0	0	0	0	VR18	0	0	0	0	0	0	0	0	1	1	1	2	0.693147181	0.693147181	0.693147181	1.098612289	50	-0.448780664	127	0.821189825	223	0.79488503	40	-0.156146267	36	0.508619309	43	0.372603528	-9	0.512913444	-7	0.031158284	65	0.181136703	-47	-0.134262048	-30	-0.135049797	9	0.067779394
6/19/2020	2020	6	19	20200619	5	1	0	0	0	0	0	0	0	VR18	0	0	0	0	0	0	0	0	1	1	6	1	0.693147181	0.693147181	1.945910149	0.693147181	60	-0.104746581	105	0.427273666	220	0.756451226	102	1.292444525	0	-0.662830038	0	-0.511340942	-11	0.434081452	-5	0.18903874	79	0.335312085	-41	0.20951536	-26	0.074560765	6	-0.544683777
6/20/2020	2020	6	20	20200620	6	0	1	0	0	0	0	0	0	VR18	0	0	0	0	0	0	0	0	4	6	2	1	1.609437912	1.945910149	1.098612289	0.693147181	40	-0.792814747	104	0.409368386	218	0.730828691	119	1.689638775	0	-0.662830038	0	-0.511340942	-10	0.473497448	-3	0.346919195	100	0.566575158	-17	1.584624996	9	1.908653179	2	-1.361301337
6/21/2020	2020	6	21	20200621	7	0	0	1	0	0	0	0	0	VR18	0	0	0	0	0	0	0	0	2	2	1	0	1.098612289	1.098612289	0.693147181	0	60	-0.104746581	116	0.624231745	250	1.140789265	86	0.918614643	0	-0.662830038	0	-0.511340942	-11	0.434081452	-13	-0.442483083	121	0.797838232	-11	1.928402404	15	2.223069021	0	-1.769610117
6/22/2020	2020	6	22	20200622	1	0	0	0	0	0	0	0	0	VR18	0	0	0	0	0	0	0	0	0	1	1	1	0	0.693147181	0.693147181	0.693147181	40	-0.792814747	116	0.624231745	228	0.85894137	143	2.250383598	0	-0.662830038	0	-0.511340942	1	0.907073403	-2	0.425859423		-0.534677571	-41	0.20951536	-33	-0.292257718	7	-0.340529387
6/23/2020	2020	6	23	20200623	2	0	0	0	0	0	0	0	0	VR18	0	0	0	0	0	0	0	0	1	1	0	0	0.693147181	0.693147181	0	0	20	-1.480882912	97	0.284031427	265	1.332958285	150	2.413934171	0	-0.662830038	0	-0.511340942	7	1.143569378	7	1.136321473		-0.534677571	-43	0.094922891	-32	-0.239855077	7	-0.340529387
6/24/2020	2020	6	24	20200624	3	0	0	0	0	0	0	0	0	VR18	0	0	0	0	0	0	0	0	1	0	1	2	0.693147181	0	0.693147181	1.098612289	50	-0.448780664	154	1.304632383	293	1.691673787	150	2.413934171	0	-0.662830038	0	-0.511340942	-3	0.749409419	-4	0.267978967		-0.534677571	-43	0.094922891	-28	-0.030244516	6	-0.544683777
6/25/2020	2020	6	25	20200625	4	0	0	0	0	0	0	0	0	VR18	0	0	0	0	0	0	0	0	6	1	0	0	1.945910149	0.693147181	0	0	60	-0.104746581	171	1.609022141	298	1.755730127	149	2.390569804	0	-0.662830038	0	-0.511340942	-1	0.828241411	-3	0.346919195	123	0.819863286	-43	0.094922891	-31	-0.187452437	7	-0.340529387
6/26/2020	2020	6	26	20200626	5	1	0	0	0	0	0	0	0	VR18	0	0	0	0	0	0	0	0	2	0	2	0	1.098612289	0	1.098612289	0	60	-0.104746581	186	1.87760134	303	1.819786467	124	1.806460613	53	1.061803723	92	1.379889086	-16	0.237001473	-7	0.031158284	94	0.500499995	-42	0.152219126	-30	-0.135049797	6	-0.544683777
6/27/2020	2020	6	27	20200627	6	0	1	0	0	0	0	0	0	VR18	0	0	0	0	0	0	0	0	1	2	0	1	0.693147181	1.098612289	0	0.693147181	70	0.239287502	170	1.591116861	256	1.217656873	55	0.194319247	7	-0.435048221	9	-0.326329309	-17	0.197585477	-9	-0.126722172	48	-0.006076261	-29	0.897070178	2	1.541834696	3	-1.157146947
6/28/2020	2020	6	28	20200628	7	0	0	1	0	0	0	0	0	VR18	0	0	0	0	0	0	0	0	1	0	0	1	0.693147181	0	0	0.693147181	90	0.927355667	135	0.964432064	218	0.730828691	105	1.362537628	3	-0.565209259	1	-0.490784094	-2	0.788825415	-10	-0.205662399	100	0.566575158	-17	1.584624996	6	1.751445258	1	-1.565455727
6/29/2020	2020	6	29	20200629	1	0	0	0	0	0	0	0	0	VR18	0	0	0	0	0	0	0	0	0	0	1	0	0	0	0.693147181	0	90	0.927355667	115	0.606326466	199	0.487414599	59	0.287776717	0	-0.662830038	0	-0.511340942	-5	0.670577427	-6	0.110098512	61	0.137086594	-47	-0.134262048	-32	-0.239855077	8	-0.136374997
6/30/2020	2020	6	30	20200630	2	0	0	0	0	0	0	0	0	VR18	0	0	0	1	0	0	0	0.693147181	1	1	1	0	0.693147181	0.693147181	0.693147181	0	80	0.583321584	130	0.874905664	187	0.333679384	14	-0.763619826	87	2.16817255	99	1.523787023	-8	0.55232944	2	0.741620334	45	-0.039113843	-51	-0.363446988	-31	-0.187452437	9	0.067779394
7/1/2020	2020	7	1	20200701	3	0	0	0	0	0	0	0	0	VR18	0	0	0	0	0	0	0	0	0	1	0	3	0	0.693147181	0	1.386294361	80	0.583321584	139	1.036053184	206	0.577093475	45	-0.039324429	87	2.16817255	110	1.749912353	-6	0.631161431	1	0.662680106	56	0.082023957	-46	-0.076965814	-28	-0.030244516	7	-0.340529387
7/2/2020	2020	7	2	20200702	4	0	0	0	0	0	0	0	0	VR18	0	0	1	0	0	0	0.693147181	0	2	0	0	1	1.098612289	0	0	0.693147181	80	0.583321584	134	0.946526784	201	0.513037135	56	0.217683615	3	-0.565209259	16	-0.182431372	-4	0.709993423	0	0.583739878	66	0.19214923	-44	0.037626656	-30	-0.135049797	8	-0.136374997
7/3/2020	2020	7	3	20200703	5	1	0	0	0	0	0	0	0	VR18	0	0	0	0	0	0	0	0	0	0	3	2	0	0	1.386294361	1.098612289	90	0.927355667	124	0.767473985	213	0.666772351	85	0.895250276	0	-0.662830038	0	-0.511340942	-8	0.55232944	-3	0.346919195	71	0.247211867	-39	0.32410783	-28	-0.030244516	5	-0.748838167
7/4/2020	2020	7	4	20200704	6	0	1	0	0	0	0	0	0	VR18	0	1	0	0	0	0.693147181	0	0	0	3	1	0	0	1.386294361	0.693147181	0	90	0.927355667	141	1.071863744	182	0.269623044	2	-1.043992237	87	2.16817255	92	1.379889086	-21	0.039921493	-7	0.031158284	2	-0.512652517	-32	0.725181474	-2	1.332224135	4	-0.952992557
7/5/2020	2020	7	5	20200705	7	0	0	1	0	0	0	0	0	VR18	0	0	0	0	0	0	0	0	1	1	2	0	0.693147181	0.693147181	1.098612289	0	100	1.27138975	139	1.036053184	216	0.705206155	47	0.007404306	29	0.280837491	27	0.043693958	-11	0.434081452	-11	-0.284602627	42	-0.072151425	-20	1.412736291	0	1.437029415	2	-1.361301337
7/6/2020	2020	7	6	20200706	1	0	0	0	0	0	0	0	0	VR18	0	0	0	0	0	0	0	0	1	2	0	1	0.693147181	1.098612289	0	0.693147181	90	0.927355667	87	0.104978628	181	0.256811776	94	1.105529584	6	-0.46758848	9	-0.326329309	-5	0.670577427	-1	0.504799651	71	0.247211867	-44	0.037626656	-32	-0.239855077	8	-0.136374997
7/7/2020	2020	7	7	20200707	2	0	0	0	0	0	0	0	0	VR18	0	0	0	0	0	0	0	0	0	0	0	1	0	0	0	0.693147181	80	0.583321584	76	-0.091979452	191	0.384924456	48	0.030768674	0	-0.662830038	0	-0.511340942	2	0.946489398	6	1.057381245		-0.534677571	-44	0.037626656	-31	-0.187452437	7	-0.340529387
7/8/2020	2020	7	8	20200708	3	0	0	0	0	0	0	0	0	VR18	0	0	0	0	0	0	0	0	0	0	1	2	0	0	0.693147181	1.098612289	50	-0.448780664	127	0.821189825	193	0.410546992	12	-0.810348561	80	1.940390733	54	0.598728857	-8	0.55232944	-1	0.504799651	43	-0.061138897	-44	0.037626656	-29	-0.082647156	7	-0.340529387
7/9/2020	2020	7	9	20200709	4	0	0	0	0	0	0	0	0	VR18	0	0	0	0	0	0	0	0	3	1	1	2	1.386294361	0.693147181	0.693147181	1.098612289	70	0.239287502	156	1.340442942	181	0.256811776	3	-1.020627869	81	1.972930992	56	0.639842554	-7	0.591745436	-3	0.346919195	28	-0.226326807	-45	-0.019669579	-30	-0.135049797	8	-0.136374997
7/10/2020	2020	7	10	20200710	5	1	0	0	0	0	0	0	0	VR18	0	0	0	0	0	0	0	0	1	1	2	5	0.693147181	0.693147181	1.098612289	1.791759469	60	-0.104746581	84	0.051262788	179	0.23118924	57	0.241047982	26	0.183216712	20	-0.100203979	-10	0.473497448	-1	0.504799651	53	0.048986375	-39	0.32410783	-27	0.022158125	6	-0.544683777
7/11/2020	2020	7	11	20200711	6	0	1	0	0	0	0	0	0	VR18	0	0	0	0	0	0	0	0	2	2	2	0	1.098612289	1.098612289	1.098612289	0	50	-0.448780664	67	-0.253126971	197	0.461792063	111	1.502723834	3	-0.565209259	19	-0.120760827	-13	0.35524946	-1	0.504799651	100	0.566575158	-16	1.64192123	3	1.594237337	1	-1.565455727
7/12/2020	2020	7	12	20200712	7	0	0	1	0	0	0	0	0	VR18	0	0	0	0	0	0	0	0	0	2	5	4	0	1.098612289	1.791759469	1.609437912	20	-1.480882912	61	-0.36055865	211	0.641149815	116	1.619545672	0	-0.662830038	0	-0.511340942	0	0.867657407	-8	-0.047781944	185	1.502639979	0	2.558660987	7	1.803847898	0	-1.769610117
7/13/2020	2020	7	13	20200713	1	0	0	0	0	0	0	0	0	VR18	0	0	0	0	0	0	0	0	0	5	0	6	0	1.791759469	0	1.945910149	40	-0.792814747	76	-0.091979452	230	0.884563906	133	2.016739922	0	-0.662830038	0	-0.511340942	3	0.985905394	0	0.583739878		-0.534677571	-38	0.381404065	-32	-0.239855077	6	-0.544683777
7/14/2020	2020	7	14	20200714	2	0	0	0	0	0	0	0	0	VR18	1	0	0	1	0.693147181	0	0	0.693147181	1	0	4	6	0.693147181	0	1.609437912	1.945910149	30	-1.13684883	111	0.534705346	171	0.128699096	0	-1.090720972	30	0.313377751	23	-0.038533435	-3	0.749409419	5	0.978441017	66	0.19214923	-49	-0.248854518	-32	-0.239855077	8	-0.136374997
7/15/2020	2020	7	15	20200715	3	0	0	0	0	0	0	0	0	VR18	0	0	0	0	0	0	0	0	1	4	6	5	0.693147181	1.609437912	1.945910149	1.791759469	40	-0.792814747	81	-0.002453052	203	0.538659671	69	0.521420394	0	-0.662830038	0	-0.511340942	1	0.907073403	5	0.978441017	130	0.896950977	-39	0.32410783	-28	-0.030244516	5	-0.748838167
7/16/2020	2020	7	16	20200716	4	0	0	0	0	0	0	0	0	VR18	0	0	1	0	0	0	0.693147181	0	2	6	6	6	1.098612289	1.945910149	1.945910149	1.945910149	60	-0.104746581	137	1.000242624	188	0.346490652	15	-0.740255458	19	-0.044565105	17	-0.161874524	-5	0.670577427	0	0.583739878	61	0.137086594	-45	-0.019669579	-30	-0.135049797	8	-0.136374997
7/17/2020	2020	7	17	20200717	5	1	0	0	0	0	0	0	0	VR18	0	0	0	0	0	0	0	0	2	6	5	7	1.098612289	1.945910149	1.791759469	2.079441542	30	-1.13684883	142	1.089769023	226	0.833318834	33	-0.319696841	0	-0.662830038	0	-0.511340942	-9	0.512913444	0	0.583739878	110	0.676700431	-40	0.266811595	-30	-0.135049797	5	-0.748838167
7/18/2020	2020	7	18	20200718	6	0	1	0	0	0	0	0	0	VR18	0	1	0	0	0	0.693147181	0	0	5	5	6	4	1.791759469	1.791759469	1.945910149	1.609437912	40	-0.792814747	126	0.803284545	257	1.230468141	94	1.105529584	0	-0.662830038	0	-0.511340942	-18	0.158169481	-9	-0.126722172	130	0.896950977	-10	1.985698639	0	1.437029415	-1	-1.973764507
7/19/2020	2020	7	19	20200719	7	0	0	1	0	0	0	0	0	VR18	0	0	0	1	0	0	0	0.693147181	0	6	7	7	0	1.945910149	2.079441542	2.079441542	50	-0.448780664	116	0.624231745	234	0.935808978	65	0.427962923	5	-0.50012874	2	-0.470227246	-6	0.631161431	-10	-0.205662399	135	0.952013614	0	2.558660987	3	1.594237337	-1	-1.973764507
7/20/2020	2020	7	20	20200720	1	0	0	0	0	0	0	0	0	VR18	0	0	0	0	0	0	0	0	4	7	4	7	1.609437912	2.079441542	1.609437912	2.079441542	50	-0.448780664	89	0.140789187	209	0.615527279	125	1.829824981	0	-0.662830038	0	-0.511340942	0	0.867657407	-2	0.425859423	123	0.819863286	-43	0.094922891	-40	-0.659076201	7	-0.340529387
7/21/2020	2020	7	21	20200721	2	0	0	0	0	0	0	0	0	VR18	0	0	1	0	0	0	0.693147181	0	6	4	7	10	1.945910149	1.609437912	2.079441542	2.397895273	50	-0.448780664	72	-0.163600571	209	0.615527279	131	1.970011186	0	-0.662830038	0	-0.511340942	7	1.143569378	3	0.820560562		-0.534677571	-47	-0.134262048	-40	-0.659076201	7	-0.340529387
7/22/2020	2020	7	22	20200722	3	0	0	0	0	0	0	0	0	VR18	0	0	0	0	0	0	0	0	6	7	7	10	1.945910149	2.079441542	2.079441542	2.397895273	40	-0.792814747	69	-0.217316411	205	0.564282207	117	1.64291004	0	-0.662830038	0	-0.511340942	0	0.867657407	-6	0.110098512		-0.534677571	-43	0.094922891	-39	-0.60667356	6	-0.544683777
7/23/2020	2020	7	23	20200723	4	0	0	0	0	0	0	0	0	VR18	0	1	0	0	0	0.693147181	0	0	5	7	10	10	1.791759469	2.079441542	2.397895273	2.397895273	60	-0.104746581	92	0.194505027	249	1.127977997	99	1.222351422	0	-0.662830038	0	-0.511340942	0	0.867657407	-4	0.267978967	133	0.929988559	-43	0.094922891	-40	-0.659076201	7	-0.340529387
7/24/2020	2020	7	24	20200724	5	1	0	0	0	0	0	0	0	VR18	0	0	0	0	0	0	0	0	6	10	10	4	1.945910149	2.397895273	2.397895273	1.609437912	60	-0.104746581	144	1.125579583	224	0.807696298	27	-0.459883046	9	-0.369967702	33	0.167035047	-11	0.434081452	-4	0.267978967	74	0.280249449	-42	0.152219126	-40	-0.659076201	5	-0.748838167
7/25/2020	2020	7	25	20200725	6	0	1	0	0	0	0	0	0	VR18	0	0	0	0	0	0	0	0	7	10	10	12	2.079441542	2.397895273	2.397895273	2.564949357	70	0.239287502	145	1.143484863	230	0.884563906	14	-0.763619826	67	1.517367357	49	0.495944617	-25	-0.11774249	-10	-0.205662399	45	-0.039113843	-26	1.068958882	-9	0.965405652	2	-1.361301337
7/26/2020	2020	7	26	20200726	7	0	0	1	0	0	0	0	0	VR18	0	0	0	2	0	0	0	1.098612289	4	10	4	8	1.609437912	2.397895273	1.609437912	2.197224577	80	0.583321584	136	0.982337344	221	0.769262494	112	1.526088202	9	-0.369967702	5	-0.408556701	-2	0.788825415	-10	-0.205662399	134	0.941001086	-3	2.386772283	-1	1.384626775	0	-1.769610117
7/27/2020	2020	7	27	20200727	1	0	0	0	0	0	0	0	0	VR18	0	0	0	0	0	0	0	0	7	4	12	7	2.079441542	1.609437912	2.564949357	2.079441542	70	0.239287502	137	1.000242624	250	1.140789265	18	-0.670162355	8	-0.402507961	9	-0.326329309	-5	0.670577427	-7	0.031158284	87	0.423412304	-52	-0.420743222	-47	-1.025894683	8	-0.136374997
7/28/2020	2020	7	28	20200728	2	0	0	0	0	0	0	0	0	VR18	1	0	2	0	0.693147181	0	1.098612289	0	7	12	8	11	2.079441542	2.564949357	2.197224577	2.48490665	90	0.927355667	139	1.036053184	208	0.602716011	54	0.170954879	3	-0.565209259	8	-0.346886157	2	0.946489398	-2	0.425859423		-0.534677571	-51	-0.363446988	-45	-0.921089403	8	-0.136374997
7/29/2020	2020	7	29	20200729	3	0	0	0	0	0	0	0	0	VR18	0	0	0	1	0	0	0	0.693147181	10	8	7	12	2.397895273	2.197224577	2.079441542	2.564949357	60	-0.104746581	98	0.301936707	205	0.564282207	92	1.058800849	0	-0.662830038	0	-0.511340942	-1	0.828241411	-7	0.031158284		-0.534677571	-44	0.037626656	-43	-0.816284122	6	-0.544683777
7/30/2020	2020	7	30	20200730	4	0	0	0	0	0	0	0	0	VR18	0	2	0	0	0	1.098612289	0	0	10	7	11	34	2.397895273	2.079441542	2.48490665	3.555348061	30	-1.13684883	90	0.158694467	263	1.307335749	135	2.063468657	0	-0.662830038	0	-0.511340942	1	0.907073403	-5	0.18903874	137	0.974038668	-46	-0.076965814	-45	-0.921089403	7	-0.340529387
7/31/2020	2020	7	31	20200731	5	1	0	0	0	0	0	0	0	VR18	0	0	1	1	0	0	0.693147181	0.693147181	10	11	12	10	2.397895273	2.48490665	2.564949357	2.397895273	60	-0.104746581	149	1.215105983	325	2.101634362	141	2.203654863	0	-0.662830038	0	-0.511340942	-18	0.158169481	-17	-0.758243994	113	0.709738013	-47	-0.134262048	-46	-0.973492043	4	-0.952992557
8/1/2020	2020	8	1	20200801	6	0	1	0	0	0	0	0	0	VR18	0	0	0	0	0	0	0	0	4	12	34	9	1.609437912	2.564949357	3.555348061	2.302585093	60	-0.104746581	134	0.946526784	244	1.063921657	63	0.381234188	6	-0.46758848	9	-0.326329309	-26	-0.157158486	-19	-0.916124449	113	0.709738013	-23	1.240847587	-12	0.808197731	0	-1.769610117
8/2/2020	2020	8	2	20200802	7	0	0	1	0	0	0	0	0	VR18	1	1	1	0	0.693147181	0.693147181	0.693147181	0	12	34	10	22	2.564949357	3.555348061	2.397895273	3.135494216	60	-0.104746581	94	0.230315587	218	0.730828691	95	1.128893952	0	-0.662830038	0	-0.511340942	-9	0.512913444	-16	-0.679303766	119	0.775813177	-2	2.444068517	-1	1.384626775	-1	-1.973764507
8/3/2020	2020	8	3	20200803	1	0	0	0	0	0	0	0	0	VR18	0	0	0	0	0	0	0	0	8	10	9	22	2.197224577	2.397895273	2.302585093	3.135494216	60	-0.104746581	83	0.033357508	221	0.769262494	60	0.311141085	7	-0.435048221	5	-0.408556701	-11	0.434081452	-17	-0.758243994	59	0.115061539	-53	-0.478039457	-50	-1.183102605	9	0.067779394
8/4/2020	2020	8	4	20200804	2	0	0	0	0	0	0	0	0	VR18	0	1	0	0	0	0.693147181	0	0	7	9	22	21	2.079441542	2.302585093	3.135494216	3.091042453	30	-1.13684883	81	-0.002453052	218	0.730828691	125	1.829824981	0	-0.662830038	0	-0.511340942	9	1.22240137	-5	0.18903874		-0.534677571	-50	-0.306150753	-48	-1.078297324	7	-0.340529387
8/5/2020	2020	8	5	20200805	3	0	0	0	0	0	0	0	0	VR18	0	0	0	1	0	0	0	0.693147181	11	22	22	15	2.48490665	3.135494216	3.135494216	2.772588722	50	-0.448780664	122	0.731663425	281	1.537938572	136	2.086833024	0	-0.662830038	0	-0.511340942	-1	0.828241411	-13	-0.442483083		-0.534677571	-49	-0.248854518	-45	-0.921089403	6	-0.544683777
8/6/2020	2020	8	6	20200806	4	0	0	0	0	0	0	0	0	VR18	0	0	0	0	0	0	0	0	12	22	21	10	2.564949357	3.135494216	3.091042453	2.397895273	30	-1.13684883	118	0.660042305	311	1.922276611	133	2.016739922	0	-0.662830038	0	-0.511340942	-7	0.591745436	-11	-0.284602627	124	0.830875813	-50	-0.306150753	-48	-1.078297324	7	-0.340529387
8/7/2020	2020	8	7	20200807	5	1	0	0	0	0	0	0	0	VR18	0	0	1	1	0	0	0.693147181	0.693147181	34	21	15	14	3.555348061	3.091042453	2.772588722	2.708050201	30	-1.13684883	156	1.340442942	341	2.306614649	139	2.156926127	0	-0.662830038	0	-0.511340942	-21	0.039921493	-16	-0.679303766	114	0.720750541	-46	-0.076965814	-48	-1.078297324	6	-0.544683777
8/8/2020	2020	8	8	20200808	6	0	1	0	0	0	0	0	0	VR18	0	0	0	2	0	0	0	1.098612289	10	15	10	9	2.397895273	2.772588722	2.397895273	2.302585093	40	-0.792814747	151	1.250916543	345	2.357859721	122	1.759731878	0	-0.662830038	0	-0.511340942	-33	-0.433070457	-22	-1.152945133	91	0.467462413	-29	0.897070178	-12	0.808197731	0	-1.769610117
8/9/2020	2020	8	9	20200809	7	0	0	1	0	0	0	0	0	VR18	2	1	1	2	1.098612289	0.693147181	0.693147181	1.098612289	9	10	14	12	2.302585093	2.397895273	2.708050201	2.564949357	30	-1.13684883	214	2.378949178	336	2.24255831	114	1.572816937	0	-0.662830038	-1	-0.53189779	-19	0.118753485	-22	-1.152945133	115	0.731763068	-13	1.813809935	-5	1.175016213	-1	-1.973764507
8/10/2020	2020	8	10	20200810	1	0	0	0	0	0	0	0	0	VR18	0	0	2	0	0	0	1.098612289	0	22	14	9	8	3.135494216	2.708050201	2.302585093	2.197224577	40	-0.792814747	182	1.80598022	323	2.076011826	119	1.689638775	0	-0.662830038	0	-0.511340942	-7	0.591745436	-10	-0.205662399	106	0.632650322	-52	-0.420743222	-51	-1.235505245	8	-0.136374997
8/11/2020	2020	8	11	20200811	2	0	0	0	0	0	0	0	0	VR18	0	1	2	0	0	0.693147181	1.098612289	0	22	9	12	14	3.135494216	2.302585093	2.564949357	2.708050201	40	-0.792814747	194	2.02084358	337	2.255369578	106	1.385901996	2	-0.597749519	2	-0.470227246	-6	0.631161431	-7	0.031158284		-0.534677571	-55	-0.592631927	-50	-1.183102605	9	0.067779394
8/12/2020	2020	8	12	20200812	3	0	0	0	0	0	0	0	0	VR18	1	2	0	0	0.693147181	1.098612289	0	0	21	12	8	12	3.091042453	2.564949357	2.197224577	2.564949357	50	-0.448780664	202	2.164085819	313	1.947899147	114	1.572816937	0	-0.662830038	0	-0.511340942	-12	0.394665456	-14	-0.521423311	132	0.918976032	-51	-0.363446988	-47	-1.025894683	7	-0.340529387
8/13/2020	2020	8	13	20200813	4	0	0	0	0	0	0	0	0	VR18	0	2	0	0	0	1.098612289	0	0	15	8	14	14	2.772588722	2.197224577	2.708050201	2.708050201	40	-0.792814747	193	2.0029383	316	1.98633295	41	-0.1327819	0	-0.662830038	0	-0.511340942	-18	0.158169481	-16	-0.679303766	65	0.181136703	-55	-0.592631927	-49	-1.130699964	10	0.271933784
8/14/2020	2020	8	14	20200814	5	1	0	0	0	0	0	0	0	VR18	1	0	0	0	0.693147181	0	0	0	10	14	12	10	2.397895273	2.708050201	2.564949357	2.397895273	50	-0.448780664	173	1.644832701	279	1.512316036	67	0.474691658	0	-0.662830038	0	-0.511340942	-16	0.237001473	-14	-0.521423311	81	0.35733714	-46	-0.076965814	-47	-1.025894683	7	-0.340529387
8/15/2020	2020	8	15	20200815	6	0	1	0	0	0	0	0	0	VR18	0	0	0	0	0	0	0	0	14	12	14	5	2.708050201	2.564949357	2.708050201	1.791759469	20	-1.480882912	163	1.465779902	281	1.537938572	74	0.638242232	5	-0.50012874	70	0.927638427	-25	-0.11774249	-17	-0.758243994	76	0.302274503	-19	1.470032526	-11	0.860600371	1	-1.565455727
8/16/2020	2020	8	16	20200816	7	0	0	1	0	0	0	0	0	VR18	0	0	0	0	0	0	0	0	9	14	10	8	2.302585093	2.708050201	2.397895273	2.197224577	60	-0.104746581	154	1.304632383	297	1.742918859	56	0.217683615	11	-0.304887182	29	0.084807654	-19	0.118753485	-20	-0.995064677	91	0.467462413	-9	2.042994874	-3	1.279821494	0	-1.769610117
8/17/2020	2020	8	17	20200817	1	0	0	0	0	0	0	0	0	VR18	0	0	0	0	0	0	0	0	12	10	5	6	2.564949357	2.397895273	1.791759469	1.945910149	50	-0.448780664	142	1.089769023	263	1.307335749	57	0.241047982	5	-0.50012874	24	-0.017976587		0.867657407	-11	-0.284602627		-0.534677571	-56	-0.649928161	-47	-1.025894683	8	-0.136374997
8/18/2020	2020	8	18	20200818	2	0	0	0	0	0	0	0	0	VR18	0	0	0	0	0	0	0	0	8	5	8	13	2.197224577	1.791759469	2.197224577	2.63905733	60	-0.104746581	138	1.018147904	246	1.089544193	117	1.64291004	0	-0.662830038	0	-0.511340942	1	0.907073403	-9	-0.126722172		-0.534677571	-54	-0.535335692	-45	-0.921089403	7	-0.340529387
8/19/2020	2020	8	19	20200819	3	0	0	0	0	0	0	0	0	VR18	1	0	0	0	0.693147181	0	0	0	14	8	6	15	2.708050201	2.197224577	1.945910149	2.772588722	60	-0.104746581	131	0.892810944	278	1.499504768	77	0.708335335	3	-0.565209259	2	-0.470227246	-6	0.631161431	-13	-0.442483083		-0.534677571	-51	-0.363446988	-43	-0.816284122	7	-0.340529387
8/20/2020	2020	8	20	20200820	4	0	0	0	0	0	0	0	0	VR18	0	0	0	0	0	0	0	0	12	6	13	8	2.564949357	1.945910149	2.63905733	2.197224577	50	-0.448780664	191	1.96712774	280	1.525127304	36	-0.249603738	19	-0.044565105	7	-0.367443005	-6	0.631161431	-9	-0.126722172		-0.534677571	-53	-0.478039457	-44	-0.868686762	8	-0.136374997
8/21/2020	2020	8	21	20200821	5	1	0	0	0	0	0	0	0	VR18	1	0	0	1	0.693147181	0	0	0.693147181	14	13	15	5	2.708050201	2.63905733	2.772588722	1.791759469	80	0.583321584	162	1.447874622	292	1.678862519	85	0.895250276	0	-0.662830038	0	-0.511340942	-11	0.434081452	-9	-0.126722172		-0.534677571	-47	-0.134262048	-44	-0.868686762	5	-0.748838167
8/22/2020	2020	8	22	20200822	6	0	1	0	0	0	0	0	0	VR18	2	0	0	0	1.098612289	0	0	0	10	15	8	16	2.397895273	2.772588722	2.197224577	2.833213344	90	0.927355667	157	1.358348222	233	0.92299771	71	0.568149129	8	-0.402507961	41	0.331489832	-24	-0.078326494	-15	-0.600363538		-0.534677571		2.558660987		1.437029415	1	-1.565455727
8/23/2020	2020	8	23	20200823	7	0	0	1	0	0	0	0	0	VR18	2	0	1	1	1.098612289	0	0.693147181	0.693147181	5	8	5	6	1.791759469	2.197224577	1.791759469	1.945910149	80	0.583321584	146	1.161390143	211	0.641149815	65	0.427962923	19	-0.044565105	54	0.598728857		0.867657407		0.583739878		-0.534677571		2.558660987		1.437029415	1	-1.565455727
8/24/2020	2020	8	24	20200824	1	0	0	0	0	0	0	0	0	VR18	0	0	0	1	0	0	0	0.693147181	8	5	16	16	2.197224577	1.791759469	2.833213344	2.833213344	80	0.583321584	113	0.570515906	211	0.641149815	69	0.521420394	11	-0.304887182	34	0.187591895		0.867657407	-3	0.346919195		-0.534677571	-48	-0.191558283	-41	-0.711478841	7	-0.340529387
8/25/2020	2020	8	25	20200825	2	0	0	0	0	0	0	0	0	VR18	0	1	1	0	0	0.693147181	0.693147181	0	6	16	6	23	1.945910149	2.833213344	1.945910149	3.17805383	110	1.615423833	122	0.731663425	213	0.666772351	9	-0.880441664	15	-0.174726144	10	-0.30577246	1	0.907073403		0.583739878		-0.534677571	-50	-0.306150753	-41	-0.711478841	8	-0.136374997
8/26/2020	2020	8	26	20200826	3	0	0	0	0	0	0	0	0	VR18	0	0	1	0	0	0	0.693147181	0	13	6	16	18	2.63905733	1.945910149	2.833213344	2.944438979	130	2.303491998	128	0.839095105	184	0.29524558	7	-0.927170399	46	0.834021905	39	0.290376135	-8	0.55232944	-10	-0.205662399		-0.534677571	-48	-0.191558283	-38	-0.55427092	8	-0.136374997
8/27/2020	2020	8	27	20200827	4	0	0	0	0	0	0	0	0	VR18	0	1	0	1	0	0.693147181	0	0.693147181	15	16	23	22	2.772588722	2.833213344	3.17805383	3.135494216	40	-0.792814747	119	0.677947585	210	0.628338547	21	-0.600069252	14	-0.207266403	16	-0.182431372	0	0.867657407	-9	-0.126722172		-0.534677571	-44	0.037626656	-37	-0.501868279	7	-0.340529387
8/28/2020	2020	8	28	20200828	5	1	0	0	0	0	0	0	0	VR18	0	1	0	0	0	0.693147181	0	0	8	23	18	20	2.197224577	3.17805383	2.944438979	3.044522438	80	0.583321584	122	0.731663425	206	0.577093475	61	0.334505453	30	0.313377751	215	3.908381406	-9	0.512913444	-9	-0.126722172		-0.534677571	-42	0.152219126	-37	-0.501868279	6	-0.544683777
8/29/2020	2020	8	29	20200829	6	0	1	0	0	0	0	0	0	VR18	0	0	1	0	0	0	0.693147181	0	5	18	22	25	1.791759469	2.944438979	3.135494216	3.258096538	70	0.239287502	110	0.516800066	187	0.333679384	69	0.521420394	5	-0.50012874	18	-0.141317675	-14	0.315833464	-9	-0.126722172		-0.534677571		2.558660987		1.437029415	2	-1.361301337
8/30/2020	2020	8	30	20200830	7	0	0	1	0	0	0	0	0	VR18	0	0	0	0	0	0	0	0	16	22	20	44	2.833213344	3.135494216	3.044522438	3.80666249	80	0.583321584	93	0.212410307	200	0.500225867	29	-0.413154311	19	-0.044565105	27	0.043693958		0.867657407		0.583739878		-0.534677571		2.558660987		1.437029415	2	-1.361301337
8/31/2020	2020	8	31	20200831	1	0	0	0	0	0	0	0	0	VR18	0	1	0	1	0	0.693147181	0	0.693147181	6	20	25	13	1.945910149	3.044522438	3.258096538	2.63905733	40	-0.792814747	74	-0.127790011	185	0.308056848	64	0.404598556	0	-0.662830038	0	-0.511340942		0.867657407	-2	0.425859423		-0.534677571	-40	0.266811595	-34	-0.344660358	6	-0.544683777
9/1/2020	2020	9	1	20200901	2	0	0	0	0	0	0	0	0	VR18	0	0	0	0	0	0	0	0	16	25	44	26	2.833213344	3.258096538	3.80666249	3.295836866	40	-0.792814747	72	-0.163600571	181	0.256811776	67	0.474691658	0	-0.662830038	0	-0.511340942	1	0.907073403		0.583739878		-0.534677571	-40	0.266811595	-31	-0.187452437	6	-0.544683777
9/2/2020	2020	9	2	20200902	3	0	0	0	0	0	0	0	0	VR18	0	0	1	0	0	0	0.693147181	0	23	44	13	13	3.17805383	3.80666249	2.63905733	2.63905733	30	-1.13684883	78	-0.056168892	222	0.782073762	93	1.082165217	0	-0.662830038	0	-0.511340942	0	0.867657407	-1	0.504799651		-0.534677571	-30	0.839773943	-29	-0.082647156	4	-0.952992557
9/3/2020	2020	9	3	20200903	4	0	0	0	0	0	0	0	0	VR18	0	0	0	0	0	0	0	0	18	13	26	46	2.944438979	2.63905733	3.295836866	3.850147602	80	0.583321584	105	0.427273666	214	0.679583619	6	-0.950534767	49	0.931642684	29	0.084807654	-10	0.473497448	-3	0.346919195		-0.534677571	-41	0.20951536	-30	-0.135049797	7	-0.340529387
9/4/2020	2020	9	4	20200904	5	1	0	0	0	0	0	0	0	VR18	1	1	0	1	0.693147181	0.693147181	0	0.693147181	22	26	13	21	3.135494216	3.295836866	2.63905733	3.091042453	80	0.583321584	122	0.731663425	208	0.602716011	53	0.147590512	17	-0.109645624	26	0.02313711	-9	0.512913444	-1	0.504799651		-0.534677571	-35	0.553292769	-28	-0.030244516	4	-0.952992557
9/5/2020	2020	9	5	20200905	6	0	1	0	0	0	0	0	0	VR18	0	0	0	1	0	0	0	0.693147181	20	13	46	25	3.044522438	2.63905733	3.850147602	3.258096538	70	0.239287502	102	0.373557827	190	0.372113188	74	0.638242232	21	0.020515414	27	0.043693958	-13	0.35524946	-3	0.346919195		-0.534677571		2.558660987		1.437029415	1	-1.565455727
9/6/2020	2020	9	6	20200906	7	0	0	1	0	0	0	0	0	VR18	1	0	1	0	0.693147181	0	0.693147181	0	25	46	21	24	3.258096538	3.850147602	3.091042453	3.218875825	50	-0.448780664	79	-0.038263612	194	0.42335826	86	0.918614643	0	-0.662830038	0	-0.511340942		0.867657407		0.583739878		-0.534677571		2.558660987		1.437029415	0	-1.769610117
9/7/2020	2020	9	7	20200907	1	0	0	0	0	0	0	0	0	VR18	1	0	1	1	0.693147181	0	0.693147181	0.693147181	44	21	25	29	3.80666249	3.091042453	3.258096538	3.401197382	60	-0.104746581	81	-0.002453052	209	0.615527279	107	1.409266363	0	-0.662830038	0	-0.511340942		0.867657407	-1	0.504799651		-0.534677571	-35	0.553292769	-32	-0.239855077	5	-0.748838167
9/8/2020	2020	9	8	20200908	2	0	0	0	0	0	0	0	0	VR18	0	1	0	0	0	0.693147181	0	0	13	25	24	43	2.63905733	3.258096538	3.218875825	3.784189634	50	-0.448780664	135	0.964432064	187	0.333679384	0	-1.090720972	0	-0.662830038	0	-0.511340942	-5	0.670577427		0.583739878		-0.534677571	-40	0.266811595	-31	-0.187452437	6	-0.544683777
9/9/2020	2020	9	9	20200909	3	0	0	0	0	0	0	0	0	VR18	0	1	1	0	0	0.693147181	0.693147181	0	26	24	29	51	3.295836866	3.218875825	3.401197382	3.951243719	70	0.239287502	86	0.087073348	218	0.730828691	5	-0.973899134	0	-0.662830038	0	-0.511340942	-8	0.55232944	-4	0.267978967		-0.534677571	-36	0.495996534	-27	0.022158125	5	-0.748838167
9/10/2020	2020	9	10	20200910	4	0	0	0	0	0	0	0	0	VR18	1	0	0	0	0.693147181	0	0	0	13	29	43	70	2.63905733	3.401197382	3.784189634	4.262679877	20	-1.480882912	67	-0.253126971	196	0.448980795	66	0.451327291	0	-0.662830038	0	-0.511340942	-7	0.591745436	-3	0.346919195		-0.534677571	-38	0.381404065	-26	0.074560765	5	-0.748838167
9/11/2020	2020	9	11	20200911	5	1	0	0	0	0	0	0	0	VR18	0	1	0	2	0	0.693147181	0	1.098612289	46	43	51	34	3.850147602	3.784189634	3.951243719	3.555348061	40	-0.792814747	75	-0.109884731	203	0.538659671	99	1.222351422	0	-0.662830038	0	-0.511340942	-8	0.55232944	-1	0.504799651	101	0.577587686	-30	0.839773943	-27	0.022158125	3	-1.157146947
9/12/2020	2020	9	12	20200912	6	0	1	0	0	0	0	0	0	VR18	0	0	0	0	0	0	0	0	21	51	70	52	3.091042453	3.951243719	4.262679877	3.970291914	70	0.239287502	81	-0.002453052	201	0.513037135	55	0.194319247	0	-0.662830038	0	-0.511340942	-11	0.434081452	0	0.583739878	93	0.489487467	-19	1.470032526	-2	1.332224135	1	-1.565455727
9/13/2020	2020	9	13	20200913	7	0	0	1	0	0	0	0	0	VR18	0	0	2	1	0	0	1.098612289	0.693147181	25	70	34	57	3.258096538	4.262679877	3.555348061	4.060443011	60	-0.104746581	101	0.355652547	229	0.871752638	101	1.269080158	0	-0.662830038	0	-0.511340942	6	1.104153382	-6	0.110098512	149	1.106188996	1	2.615957222	0	1.437029415	-1	-1.973764507
9/14/2020	2020	9	14	20200914	1	0	0	0	0	0	0	0	0	VR18	1	0	0	0	0.693147181	0	0	0	24	34	52	30	3.218875825	3.555348061	3.970291914	3.433987204	30	-1.13684883	92	0.194505027	292	1.678862519	116	1.619545672	0	-0.662830038	0	-0.511340942	-4	0.709993423	-3	0.346919195	111	0.687712959	-34	0.610589004	-26	0.074560765	5	-0.748838167
9/15/2020	2020	9	15	20200915	2	0	0	0	0	0	0	0	0	VR18	0	2	1	0	0	1.098612289	0.693147181	0	29	52	57	77	3.401197382	3.970291914	4.060443011	4.356708827	30	-1.13684883	120	0.695852865	328	2.140068166	115	1.596181304	0	-0.662830038	0	-0.511340942	-1	0.828241411	4	0.89950079		-0.534677571	-37	0.4387003	-26	0.074560765	5	-0.748838167
9/16/2020	2020	9	16	20200916	3	0	0	0	0	0	0	0	0	VR18	0	0	0	0	0	0	0	0	43	57	30	54	3.784189634	4.060443011	3.433987204	4.007333185	50	-0.448780664	124	0.767473985	237	0.974242782	77	0.708335335	0	-0.662830038	0	-0.511340942	-6	0.631161431	-2	0.425859423	99	0.555562631	-36	0.495996534	-23	0.231768686	4	-0.952992557
9/17/2020	2020	9	17	20200917	4	0	0	0	0	0	0	0	0	VR18	0	1	0	1	0	0.693147181	0	0.693147181	51	30	77	88	3.951243719	3.433987204	4.356708827	4.48863637	50	-0.448780664	87	0.104978628	196	0.448980795	115	1.596181304	0	-0.662830038	0	-0.511340942	-10	0.473497448	-3	0.346919195	78	0.324299558	-39	0.32410783	-24	0.179366046	5	-0.748838167
9/18/2020	2020	9	18	20200918	5	1	0	0	0	0	0	0	0	VR18	1	0	0	0	0.693147181	0	0	0	70	77	54	57	4.262679877	4.356708827	4.007333185	4.060443011	60	-0.104746581	77	-0.074074172	217	0.718017423	114	1.572816937	0	-0.662830038	0	-0.511340942	-12	0.394665456	-2	0.425859423	81	0.35733714	-34	0.610589004	-23	0.231768686	3	-1.157146947
9/19/2020	2020	9	19	20200919	6	0	1	0	0	0	0	0	0	VR18	1	0	1	1	0.693147181	0	0.693147181	0.693147181	34	54	88	69	3.555348061	4.007333185	4.48863637	4.248495242	50	-0.448780664	89	0.140789187	243	1.05111039	114	1.572816937	0	-0.662830038	0	-0.511340942	-14	0.315833464	-4	0.267978967	98	0.544550104	-15	1.699217465	-1	1.384626775	0	-1.769610117
9/20/2020	2020	9	20	20200920	7	0	0	1	0	0	0	0	0	VR18	0	0	0	0	0	0	0	0	52	88	57	69	3.970291914	4.48863637	4.060443011	4.248495242	40	-0.792814747	76	-0.091979452	232	0.910186442	114	1.572816937	0	-0.662830038	0	-0.511340942	13	1.380065353	-5	0.18903874	172	1.359477124	9	3.0743271	3	1.594237337	-1	-1.973764507
9/21/2020	2020	9	21	20200921	1	0	0	0	0	0	0	0	0	VR18	1	1	1	0	0.693147181	0.693147181	0.693147181	0	57	57	69	75	4.060443011	4.060443011	4.248495242	4.33073334	30	-1.13684883	52	-0.52170617	247	1.102355461	114	1.572816937	0	-0.662830038	0	-0.511340942	-2	0.788825415	2	0.741620334	96	0.522525049	-36	0.495996534	-26	0.074560765	5	-0.748838167
9/22/2020	2020	9	22	20200922	2	0	0	0	0	0	0	0	0	VR18	0	0	0	0	0	0	0	0	30	69	69	103	3.433987204	4.248495242	4.248495242	4.644390899	30	-1.13684883	52	-0.52170617	233	0.92299771	102	1.292444525	0	-0.662830038	0	-0.511340942	0	0.867657407	8	1.215261701	107	0.643662849	-39	0.32410783	-24	0.179366046	5	-0.748838167
9/23/2020	2020	9	23	20200923	3	0	0	0	0	0	0	0	0	VR18	0	1	0	0	0	0.693147181	0	0	77	69	75	76	4.356708827	4.248495242	4.33073334	4.343805422	70	0.239287502	99	0.319841987	228	0.85894137	29	-0.413154311	34	0.443538789	69	0.907081579	-9	0.512913444	0	0.583739878	44	-0.05012637	-39	0.32410783	-20	0.388976607	6	-0.544683777
9/24/2020	2020	9	24	20200924	4	0	0	0	0	0	0	0	0	VR18	0	0	0	0	0	0	0	0	54	75	103	96	4.007333185	4.33073334	4.644390899	4.574710979	80	0.583321584	105	0.427273666	181	0.256811776	60	0.311141085	25	0.150676453	27	0.043693958	-11	0.434081452	2	0.741620334	20	-0.314427025	-41	0.20951536	-21	0.336573967	7	-0.340529387
9/25/2020	2020	9	25	20200925	5	1	0	0	0	0	0	0	0	VR18	2	0	0	0	1.098612289	0	0	0	88	103	76	118	4.48863637	4.644390899	4.343805422	4.779123493	80	0.583321584	84	0.051262788	138	-0.294072746	32	-0.343061208	25	0.150676453	57	0.660399402	-14	0.315833464	-1	0.504799651	1	-0.523665044	-38	0.381404065	-21	0.336573967	6	-0.544683777
9/26/2020	2020	9	26	20200926	6	0	1	0	0	0	0	0	0	VR18	0	0	0	1	0	0	0	0.693147181	57	76	96	85	4.060443011	4.343805422	4.574710979	4.454347296	70	0.239287502	94	0.230315587	163	0.026208953	72	0.591513497	58	1.224505021	93	1.400445934	-11	0.434081452	3	0.820560562	17	-0.347464607	-24	1.183551352	-3	1.279821494	2	-1.361301337
9/27/2020	2020	9	27	20200927	7	0	0	1	0	0	0	0	0	VR18	1	0	0	1	0.693147181	0	0	0.693147181	69	96	118	154	4.248495242	4.574710979	4.779123493	5.043425117	80	0.583321584	121	0.713758145	163	0.026208953	10	-0.857077296	30	0.313377751	30	0.105364502	-7	0.591745436	-3	0.346919195	29	-0.21531428	-17	1.584624996	-3	1.279821494	2	-1.361301337
9/28/2020	2020	9	28	20200928	1	0	0	0	0	0	0	0	0	VR18	0	0	1	0	0	0	0.693147181	0	69	118	85	147	4.248495242	4.779123493	4.454347296	4.997212274	30	-1.13684883	118	0.660042305	132	-0.370940354	0	-1.090720972	54	1.094343982	24	-0.017976587	-13	0.35524946	-3	0.346919195	-3	-0.567715153	-41	0.20951536	-22	0.284171327	7	-0.340529387
9/29/2020	2020	9	29	20200929	2	0	0	0	0	0	0	0	0	VR18	0	0	1	1	0	0	0.693147181	0.693147181	75	85	154	178	4.33073334	4.454347296	5.043425117	5.187385806	50	-0.448780664	119	0.677947585	188	0.346490652	32	-0.343061208	48	0.899102424	25	0.002580261	-3	0.749409419	9	1.294201929	59	0.115061539	-44	0.037626656	-22	0.284171327	7	-0.340529387
9/30/2020	2020	9	30	20200930	3	0	0	0	0	0	0	0	0	VR18	0	1	0	0	0	0.693147181	0	0	103	154	147	221	4.644390899	5.043425117	4.997212274	5.402677382	40	-0.792814747	120	0.695852865	188	0.346490652	15	-0.740255458	4	-0.532669	4	-0.429113549	-10	0.473497448	2	0.741620334	42	-0.072151425	-41	0.20951536	-23	0.231768686	8	-0.136374997
10/1/2020	2020	10	1	20201001	4	0	0	0	0	0	0	0	0	VR18	1	1	1	0	0.693147181	0.693147181	0.693147181	0	76	147	178	175	4.343805422	4.997212274	5.187385806	5.170483995	70	0.239287502	86	0.087073348	157	-0.050658655	3	-1.020627869	63	1.387206319	88	1.297661694	-20	0.079337489	-4	0.267978967	-4	-0.57872768	-47	-0.134262048	-24	0.179366046	10	0.271933784
10/2/2020	2020	10	2	20201002	5	1	0	0	0	0	0	0	0	VR18	0	0	0	0	0	0	0	0	96	178	221	223	4.574710979	5.187385806	5.402677382	5.411646052	70	0.239287502	79	-0.038263612	163	0.026208953	5	-0.973899134	12	-0.272346923	3	-0.449670397	-16	0.237001473	-1	0.504799651	24	-0.270376916	-43	0.094922891	-22	0.284171327	7	-0.340529387
10/3/2020	2020	10	3	20201003	6	0	1	0	0	0	0	0	0	VR18	1	1	0	0	0.693147181	0.693147181	0	0	118	221	175	192	4.779123493	5.402677382	5.170483995	5.262690189	50	-0.448780664	103	0.391463106	148	-0.165960067	4	-0.997263502	61	1.3221258	72	0.968752124	-25	-0.11774249	-9	-0.126722172	-12	-0.666827899	-45	-0.019669579	-6	1.122613573	6	-0.544683777
10/4/2020	2020	10	4	20201004	7	0	0	1	0	0	0	0	0	VR18	0	0	0	0	0	0	0	0	85	175	223	191	4.454347296	5.170483995	5.411646052	5.257495372	90	0.927355667	103	0.391463106	147	-0.178771335	42	-0.109417532	24	0.118136193	32	0.146478198	-10	0.473497448	-8	-0.047781944	46	-0.028101316	-32	0.725181474	-7	1.070210933	4	-0.952992557
10/5/2020	2020	10	5	20201005	1	0	0	0	0	0	0	0	0	VR18	0	0	0	0	0	0	0	0	154	223	192	277	5.043425117	5.411646052	5.262690189	5.627621114	80	0.583321584	101	0.355652547	151	-0.127526263	21	-0.600069252	30	0.313377751	34	0.187591895	-17	0.197585477	-8	-0.047781944	15	-0.369489662	-46	-0.076965814	-27	0.022158125	9	0.067779394
10/6/2020	2020	10	6	20201006	2	0	0	0	0	0	0	0	0	VR18	0	0	0	0	0	0	0	0	147	192	191	210	4.997212274	5.262690189	5.257495372	5.351858133	100	1.27138975	107	0.463084226	159	-0.025036119	39	-0.179510635	42	0.703860866	63	0.78374049	-13	0.35524946	1	0.662680106	25	-0.259364389	-47	-0.134262048	-28	-0.030244516	9	0.067779394
10/7/2020	2020	10	7	20201007	3	0	0	0	0	0	0	0	0	VR18	0	0	0	0	0	0	0	0	178	191	277	285	5.187385806	5.257495372	5.627621114	5.655991811	70	0.239287502	95	0.248220867	146	-0.191582602	20	-0.62343362	48	0.899102424	141	2.387174645	-15	0.276417468	-3	0.346919195	27	-0.237339334	-46	-0.076965814	-23	0.231768686	8	-0.136374997
10/8/2020	2020	10	8	20201008	4	0	0	0	0	0	0	0	0	VR18	0	0	0	2	0	0	0	1.098612289	221	277	210	197	5.402677382	5.627621114	5.351858133	5.288267031	100	1.27138975	97	0.284031427	162	0.013397685	0	-1.090720972	80	1.940390733	118	1.914367138	-25	-0.11774249	-12	-0.363542855	-16	-0.710878008	-50	-0.306150753	-25	0.126963405	11	0.476088174
10/9/2020	2020	10	9	20201009	5	1	0	0	0	0	0	0	0	VR18	0	0	0	0	0	0	0	0	175	210	285	178	5.170483995	5.351858133	5.655991811	5.187385806	60	-0.104746581	78	-0.056168892	155	-0.076281191	38	-0.202875003	15	-0.174726144	14	-0.223545068	-16	0.237001473	1	0.662680106	28	-0.226326807	-43	0.094922891	-21	0.336573967	8	-0.136374997
10/10/2020	2020	10	10	20201010	6	0	1	0	0	0	0	0	0	VR18	1	0	2	0	0.693147181	0	1.098612289	0	223	285	197	202	5.411646052	5.655991811	5.288267031	5.313205979	70	0.239287502	27	-0.969338168	128	-0.422185426	40	-0.156146267	36	0.508619309	107	1.688241808	-25	-0.11774249	-8	-0.047781944	2	-0.512652517	-38	0.381404065	-6	1.122613573	6	-0.544683777
10/11/2020	2020	10	11	20201011	7	0	0	1	0	0	0	0	0	VR18	1	0	0	1	0.693147181	0	0	0.693147181	192	197	178	183	5.262690189	5.288267031	5.187385806	5.214935758	60	-0.104746581	27	-0.969338168	138	-0.294072746	76	0.684970967	8	-0.402507961	24	-0.017976587	-16	0.237001473	-11	-0.284602627	27	-0.237339334	-30	0.839773943	-7	1.070210933	4	-0.952992557
10/12/2020	2020	10	12	20201012	1	0	0	0	0	0	0	0	0	VR18	0	2	0	0	0	1.098612289	0	0	191	178	202	218	5.257495372	5.187385806	5.313205979	5.38907173	40	-0.792814747	39	-0.754474809	141	-0.255638942	46	-0.015960062	0	-0.662830038	0	-0.511340942	-13	0.35524946	-3	0.346919195	40	-0.094176479	-45	-0.019669579	-26	0.074560765	9	0.067779394
10/13/2020	2020	10	13	20201013	2	0	0	0	0	0	0	0	0	VR18	1	0	1	0	0.693147181	0	0.693147181	0	277	202	183	249	5.627621114	5.313205979	5.214935758	5.521460918	50	-0.448780664	72	-0.163600571	130	-0.39656289	71	0.568149129	0	-0.662830038	0	-0.511340942	-9	0.512913444	4	0.89950079	51	0.026961321	-47	-0.134262048	-26	0.074560765	9	0.067779394
10/14/2020	2020	10	14	20201014	3	0	0	0	0	0	0	0	0	VR18	0	0	0	1	0	0	0	0.693147181	210	183	218	380	5.351858133	5.214935758	5.38907173	5.942799375	60	-0.104746581	49	-0.575422009	123	-0.486241766	22	-0.576704885	0	-0.662830038	0	-0.511340942	-14	0.315833464	-2	0.425859423	36	-0.138226589	-46	-0.076965814	-22	0.284171327	9	0.067779394
10/15/2020	2020	10	15	20201015	4	0	0	0	0	0	1	0	0	VR18	0	1	0	0	0	0.693147181	0	0	285	218	249	532	5.655991811	5.38907173	5.521460918	6.278521424	50	-0.448780664	72	-0.163600571	115	-0.588731909	16	-0.71689109	0	-0.662830038	0	-0.511340942	-30	-0.31482247	-6	0.110098512	26	-0.248351862	-50	-0.306150753	-26	0.074560765	12	0.680242564
10/16/2020	2020	10	16	20201016	5	1	0	0	0	0	1	0	0	VR18	0	0	1	0	0	0	0.693147181	0	197	249	380	342	5.288267031	5.521460918	5.942799375	5.837730447	40	-0.792814747	39	-0.754474809	114	-0.601543177	67	0.474691658	0	-0.662830038	0	-0.511340942	-26	-0.157158486	-1	0.504799651	34	-0.160251643	-44	0.037626656	-24	0.179366046	10	0.271933784
10/17/2020	2020	10	17	20201017	6	0	1	0	0	0	1	0	0	VR18	0	0	0	0	0	0	0	0	178	380	532	258	5.187385806	5.942799375	6.278521424	5.556828062	20	-1.480882912	28	-0.951432888	120	-0.524675569	18	-0.670162355	0	-0.662830038	0	-0.511340942	-31	-0.354238466	-6	0.110098512	43	-0.061138897	-37	0.4387003	-8	1.017808292	6	-0.544683777
10/18/2020	2020	10	18	20201018	7	0	0	1	0	0	1	0	0	VR18	0	1	0	2	0	0.693147181	0	1.098612289	202	532	342	439	5.313205979	6.278521424	5.837730447	6.086774727	30	-1.13684883	28	-0.951432888	127	-0.434996694	3	-1.020627869	5	-0.50012874	4	-0.429113549	-34	-0.472486453	-18	-0.837184222	36	-0.138226589	-34	0.610589004	-10	0.913003011	5	-0.748838167
10/19/2020	2020	10	19	20201019	1	0	0	0	0	0	1	0	0	VR18	0	0	0	0	0	0	0	0	183	342	258	376	5.214935758	5.837730447	5.556828062	5.932245187	40	-0.792814747	73	-0.145695291	139	-0.281261478	43	-0.086053165	3	-0.565209259	1	-0.490784094	-18	0.158169481	-9	-0.126722172	46	-0.028101316	-54	-0.535335692	-41	-0.711478841	11	0.476088174
10/20/2020	2020	10	20	20201020	2	0	0	0	0	0	1	0	0	VR18	0	0	2	0	0	0	1.098612289	0	218	258	439	224	5.38907173	5.556828062	6.086774727	5.416100402	50	-0.448780664	69	-0.217316411	148	-0.165960067	0	-1.090720972	2	-0.597749519	1	-0.490784094	-15	0.276417468	1	0.662680106	38	-0.116201534	-59	-0.821816866	-41	-0.711478841	12	0.680242564
10/21/2020	2020	10	21	20201021	3	0	0	0	0	0	1	0	0	VR18	0	0	0	0	0	0	0	0	249	439	376	400	5.521460918	6.086774727	5.932245187	5.993961427	110	1.615423833	123	0.749568705	202	0.525848403	19	-0.646797987	72	1.680068656	77	1.071536364	-22	0.000505497	-9	-0.126722172	16	-0.358477134	-56	-0.649928161	-38	-0.55427092	12	0.680242564
10/22/2020	2020	10	22	20201022	4	0	0	0	0	0	1	0	0	VR18	2	2	0	1	1.098612289	1.098612289	0	0.693147181	380	376	224	557	5.942799375	5.932245187	5.416100402	6.324358962	60	-0.104746581	78	-0.056168892	171	0.128699096	47	0.007404306	0	-0.662830038	0	-0.511340942	-21	0.039921493	-7	0.031158284	47	-0.017088788	-54	-0.535335692	-40	-0.659076201	13	0.884396954
10/23/2020	2020	10	23	20201023	5	1	0	0	0	0	1	0	0	VR18	0	0	0	0	0	0	0	0	532	224	400	309	6.278521424	5.416100402	5.993961427	5.736572297	50	-0.448780664	56	-0.45008505	166	0.064642757	23	-0.553340517	0	-0.662830038	0	-0.511340942	-22	0.000505497	-1	0.504799651	41	-0.083163952	-52	-0.420743222	-36	-0.449465639	10	0.271933784
10/24/2020	2020	10	24	20201024	6	0	1	0	0	0	1	0	0	VR18	0	0	1	0	0	0	0.693147181	0	342	400	557	298	5.837730447	5.993961427	6.324358962	5.700443573	80	0.583321584	119	0.677947585	162	0.013397685	19	-0.646797987	9	-0.369967702	2	-0.470227246	-31	-0.354238466	-6	0.110098512	38	-0.116201534	-41	0.20951536	-10	0.913003011	7	-0.340529387
10/25/2020	2020	10	25	20201025	7	0	0	1	0	0	1	0	0	VR18	1	0	0	0	0.693147181	0	0	0	258	557	309	444	5.556828062	6.324358962	5.736572297	6.098074282	80	0.583321584	97	0.284031427	159	-0.025036119	0	-1.090720972	19	-0.044565105	22	-0.059090283	-28	-0.235990478	-11	-0.284602627	30	-0.204301752	-33	0.667885239	-11	0.860600371	5	-0.748838167
10/26/2020	2020	10	26	20201026	1	0	0	0	0	0	1	0	0	VR18	0	1	0	0	0	0.693147181	0	0	439	309	298	366	6.086774727	5.736572297	5.700443573	5.905361848	70	0.239287502	86	0.087073348	129	-0.409374158	47	0.007404306	2	-0.597749519	3	-0.449670397	-19	0.118753485	-6	0.110098512	25	-0.259364389	-48	-0.191558283	-26	0.074560765	10	0.271933784
10/27/2020	2020	10	27	20201027	2	0	0	0	0	0	1	0	0	VR18	0	0	0	0	0	0	0	0	376	298	444	306	5.932245187	5.700443573	6.098074282	5.726847748	80	0.583321584	74	-0.127790011	122	-0.499053033	24	-0.529976149	27	0.215756972	23	-0.038533435	-18	0.158169481	2	0.741620334	20	-0.314427025	-53	-0.478039457	-27	0.022158125	11	0.476088174
10/28/2020	2020	10	28	20201028	3	0	0	0	0	0	1	0	0	VR18	1	0	0	0	0.693147181	0	0	0	224	444	366	162	5.416100402	6.098074282	5.905361848	5.093750201	90	0.927355667	79	-0.038263612	128	-0.422185426	24	-0.529976149	61	1.3221258	172	3.024436937	-26	-0.157158486	-6	0.110098512	-7	-0.611765262	-51	-0.363446988	-23	0.231768686	11	0.476088174
10/29/2020	2020	10	29	20201029	4	0	0	0	0	0	1	0	0	VR18	0	0	0	0	0	0	0	0	400	366	306	276	5.993961427	5.905361848	5.726847748	5.624017506	70	0.239287502	70	-0.199411131	138	-0.294072746	18	-0.670162355	79	1.907850473	83	1.194877453	-29	-0.275406474	-6	0.110098512	-4	-0.57872768	-51	-0.363446988	-24	0.179366046	12	0.680242564
10/30/2020	2020	10	30	20201030	5	1	0	0	0	0	1	0	0	VR18	0	0	0	0	0	0	0	0	557	306	162	286	6.324358962	5.726847748	5.093750201	5.659482216	90	0.927355667	132	0.910716224	157	-0.050658655	0	-1.090720972	21	0.020515414	6	-0.387999853	-28	-0.235990478	-1	0.504799651	-1	-0.545690099	-47	-0.134262048	-20	0.388976607	10	0.271933784
10/31/2020	2020	10	31	20201031	6	0	1	0	0	0	1	0	0	VR18	0	0	0	0	0	0	0	0	309	162	276	224	5.736572297	5.093750201	5.624017506	5.416100402	80	0.583321584	98	0.301936707	156	-0.063469923	19	-0.646797987	22	0.053055674	21	-0.079647131	-28	-0.235990478	-4	0.267978967	45	-0.039113843	-30	0.839773943	-5	1.175016213	7	-0.340529387
11/1/2020	2020	11	1	20201101	7	0	0	1	0	0	1	0	0	VR18	2	0	0	1	1.098612289	0	0	0.693147181	298	276	286	163	5.700443573	5.624017506	5.659482216	5.099866428	80	0.583321584	97	0.284031427	180	0.244000508	13	-0.786984193	40	0.638780347	33	0.167035047	-32	-0.393654461	-15	-0.600363538	12	-0.402527244	-35	0.553292769	-13	0.75579509	6	-0.544683777
11/2/2020	2020	11	2	20201102	1	0	0	0	0	0	1	0	0	VR18	0	0	0	0	0	0	0	0	444	286	224	176	6.098074282	5.659482216	5.416100402	5.176149733	100	1.27138975	99	0.319841987	196	0.448980795	11	-0.833712928	34	0.443538789	42	0.35204668	-25	-0.11774249	-10	-0.205662399	-6	-0.600752735	-48	-0.191558283	-26	0.074560765	11	0.476088174
11/3/2020	2020	11	3	20201103	2	0	0	0	0	0	1	0	0	VR18	0	0	1	1	0	0	0.693147181	0.693147181	366	224	163	261	5.905361848	5.416100402	5.099866428	5.568344504	110	1.615423833	61	-0.36055865	127	-0.434996694	56	0.217683615	10	-0.337427442	8	-0.346886157	-19	0.118753485	1	0.662680106	29	-0.21531428	-52	-0.420743222	-25	0.126963405	11	0.476088174
11/4/2020	2020	11	4	20201104	3	0	0	0	0	0	1	0	0	VR18	0	0	0	1	0	0	0	0.693147181	306	163	176	169	5.726847748	5.099866428	5.176149733	5.135798437	40	-0.792814747	12	-1.237917367	123	-0.486241766	78	0.731699702	0	-0.662830038	0	-0.511340942	-24	-0.078326494	-3	0.346919195	60	0.126074067	-50	-0.306150753	-23	0.231768686	10	0.271933784
11/5/2020	2020	11	5	20201105	4	0	0	0	0	0	1	0	0	VR18	1	1	1	0	0.693147181	0.693147181	0.693147181	0	162	176	261	166	5.093750201	5.176149733	5.568344504	5.117993812	30	-1.13684883	9	-1.291633206	124	-0.473430498	75	0.661606599	0	-0.662830038	0	-0.511340942	-30	-0.31482247	-3	0.346919195	30	-0.204301752	-56	-0.649928161	-25	0.126963405	12	0.680242564
11/6/2020	2020	11	6	20201106	5	1	0	0	0	0	1	0	0	VR18	0	0	1	0	0	0	0.693147181	0	276	261	169	177	5.624017506	5.568344504	5.135798437	5.18178355	50	-0.448780664	37	-0.790285369	120	-0.524675569	76	0.684970967	0	-0.662830038	0	-0.511340942	-29	-0.275406474	-3	0.346919195	32	-0.182276698	-52	-0.420743222	-22	0.284171327	11	0.476088174
11/7/2020	2020	11	7	20201107	6	0	1	0	0	0	1	0	0	VR18	0	1	0	1	0	0.693147181	0	0.693147181	286	169	166	310	5.659482216	5.135798437	5.117993812	5.739792912	30	-1.13684883	19	-1.112580407	129	-0.409374158	80	0.778428438	0	-0.662830038	0	-0.511340942	-32	-0.393654461	-7	0.031158284	69	0.225186812	-25	1.126255117	-8	1.017808292	7	-0.340529387
11/8/2020	2020	11	8	20201108	7	0	0	1	0	0	1	0	0	VR18	0	1	0	0	0	0.693147181	0	0	224	166	177	152	5.416100402	5.117993812	5.18178355	5.030437921	30	-1.13684883	18	-1.130485687	130	-0.39656289	27	-0.459883046	0	-0.662830038	-1	-0.53189779	-29	-0.275406474	-12	-0.363542855	76	0.302274503	-11	1.928402404	-7	1.070210933	6	-0.544683777
11/9/2020	2020	11	9	20201109	1	0	0	0	0	0	1	0	0	VR18	0	0	1	0	0	0	0.693147181	0	163	177	310	120	5.099866428	5.18178355	5.739792912	4.795790546	30	-1.13684883	74	-0.127790011	172	0.141510364	50	0.077497409	0	-0.662830038	0	-0.511340942	-23	-0.038910499	-6	0.110098512	57	0.093036485	-44	0.037626656	-25	0.126963405	10	0.271933784
11/10/2020	2020	11	10	20201110	2	0	0	0	0	0	1	0	0	VR18	0	0	0	2	0	0	0	1.098612289	176	310	152	95	5.176149733	5.739792912	5.030437921	4.564348191	30	-1.13684883	85	0.069168068	168	0.090265293	43	-0.086053165	4	-0.532669	2	-0.470227246	-20	0.079337489	3	0.820560562	47	-0.017088788	-53	-0.478039457	-26	0.074560765	11	0.476088174
11/11/2020	2020	11	11	20201111	3	0	0	0	0	0	1	0	0	VR18	0	1	0	3	0	0.693147181	0	1.386294361	261	152	120	220	5.568344504	5.030437921	4.795790546	5.398162702	60	-0.104746581	100	0.337747267	134	-0.345317818	13	-0.786984193	0	-0.662830038	0	-0.511340942	-24	-0.078326494	-2	0.425859423	32	-0.182276698	-50	-0.306150753	-22	0.284171327	10	0.271933784
11/12/2020	2020	11	12	20201112	4	0	0	0	0	0	1	0	0	VR18	0	0	2	2	0	0	1.098612289	1.098612289	169	120	95	194	5.135798437	4.795790546	4.564348191	5.272999559	80	0.583321584	56	-0.45008505	134	-0.345317818	53	0.147590512	16	-0.142185884	35	0.208148743	-30	-0.31482247	-4	0.267978967	14	-0.380502189	-52	-0.420743222	-23	0.231768686	11	0.476088174
11/13/2020	2020	11	13	20201113	5	1	0	0	0	0	1	0	0	VR18	0	0	3	1	0	0	1.386294361	0.693147181	166	95	220	205	5.117993812	4.564348191	5.398162702	5.327876169	50	-0.448780664	50	-0.55751673	130	-0.39656289	15	-0.740255458	12	-0.272346923	6	-0.387999853	-30	-0.31482247	-1	0.504799651	1	-0.523665044	-58	-0.764520631	-21	0.336573967	11	0.476088174
11/14/2020	2020	11	14	20201114	6	0	1	0	0	0	1	0	0	VR18	0	2	2	0	0	1.098612289	1.098612289	0	177	220	194	153	5.18178355	5.398162702	5.272999559	5.036952602	70	0.239287502	85	0.069168068	149	-0.153148799	30	-0.389789944	22	0.053055674	6	-0.387999853	-33	-0.433070457	-3	0.346919195	32	-0.182276698	-52	-0.420743222	-8	1.017808292	8	-0.136374997
11/15/2020	2020	11	15	20201115	7	0	0	1	0	0	1	0	0	VR18	1	3	1	4	0.693147181	1.386294361	0.693147181	1.609437912	310	194	205	223	5.739792912	5.272999559	5.327876169	5.411646052	100	1.27138975	93	0.212410307	155	-0.076281191	12	-0.810348561	47	0.866562165	59	0.701513098	-40	-0.708982428	-22	-1.152945133	-10	-0.644802844	-54	-0.535335692	-14	0.70339245	6	-0.544683777
11/16/2020	2020	11	16	20201116	1	0	0	0	0	0	1	0	0	VR18	0	2	0	3	0	1.098612289	0	1.386294361	152	205	153	109	5.030437921	5.327876169	5.036952602	4.700480366	80	0.583321584	80	-0.020358332	116	-0.575920641	11	-0.833712928	11	-0.304887182	13	-0.244101916	-29	-0.275406474	-10	-0.205662399	0	-0.534677571	-55	-0.592631927	-25	0.126963405	11	0.476088174
11/17/2020	2020	11	17	20201117	2	0	0	0	0	0	1	0	0	VR18	1	1	4	1	0.693147181	0.693147181	1.609437912	0.693147181	120	153	223	143	4.795790546	5.036952602	5.411646052	4.9698133	90	0.927355667	103	0.391463106	131	-0.383751622	9	-0.880441664	5	-0.50012874	2	-0.470227246	-22	0.000505497	1	0.662680106	12	-0.402527244	-57	-0.707224396	-24	0.179366046	11	0.476088174
11/18/2020	2020	11	18	20201118	3	0	0	0	0	0	1	0	0	VR18	1	0	3	1	0.693147181	0	1.386294361	0.693147181	95	223	109	149	4.564348191	5.411646052	4.700480366	5.010635294	100	1.27138975	104	0.409368386	152	-0.114714995	75	0.661606599	3	-0.565209259	1	-0.490784094	-21	0.039921493	1	0.662680106	74	0.280249449	-50	-0.306150753	-21	0.336573967	9	0.067779394
11/19/2020	2020	11	19	20201119	4	0	0	0	0	0	1	0	0	VR18	0	4	1	2	0	1.609437912	0.693147181	1.098612289	220	109	143	138	5.398162702	4.700480366	4.9698133	4.934473933	80	0.583321584	27	-0.969338168	115	-0.588731909	19	-0.646797987	32	0.37845827	38	0.269819287	-32	-0.393654461	-8	-0.047781944	-12	-0.666827899	-56	-0.649928161	-23	0.231768686	12	0.680242564
11/20/2020	2020	11	20	20201120	5	1	0	0	0	0	1	0	0	VR18	0	3	1	1	0	1.386294361	0.693147181	0.693147181	194	143	149	138	5.272999559	4.9698133	5.010635294	4.934473933	50	-0.448780664	15	-1.184201527	88	-0.934636144	30	-0.389789944	0	-0.662830038	0	-0.511340942	-26	-0.157158486	3	0.820560562	16	-0.358477134	-52	-0.420743222	-18	0.493781888	9	0.067779394
11/21/2020	2020	11	21	20201121	6	0	1	0	0	0	1	0	0	VR18	1	1	2	1	0.693147181	0.693147181	1.098612289	0.693147181	205	149	138	190	5.327876169	5.010635294	4.934473933	5.252273428	80	0.583321584	50	-0.55751673	102	-0.755278393	2	-1.043992237	0	-0.662830038	-1	-0.53189779	-28	-0.235990478	-2	0.425859423	4	-0.490627462	-45	-0.019669579	-9	0.965405652	7	-0.340529387
11/22/2020	2020	11	22	20201122	7	0	0	1	0	0	1	0	0	VR18	0	1	1	0	0	0.693147181	0.693147181	0	153	138	138	174	5.036952602	4.934473933	4.934473933	5.164785974	70	0.239287502	25	-1.005148728	115	-0.588731909	9	-0.880441664	30	0.313377751	15	-0.20298822	-22	0.000505497	-7	0.031158284	40	-0.094176479	-41	0.20951536	-7	1.070210933	5	-0.748838167
11/23/2020	2020	11	23	20201123	1	0	0	0	0	0	1	0	0	VR18	0	2	1	0	0	1.098612289	0.693147181	0	223	138	190	65	5.411646052	4.934473933	5.252273428	4.189654742	30	-1.13684883	9	-1.291633206	99	-0.793712197	72	0.591513497	0	-0.662830038	0	-0.511340942	-18	0.158169481	-2	0.425859423	32	-0.182276698	-52	-0.420743222	-22	0.284171327	9	0.067779394
11/24/2020	2020	11	24	20201124	2	0	0	0	0	0	1	0	0	VR18	2	1	0	2	1.098612289	0.693147181	0	1.098612289	109	190	174	219	4.700480366	5.252273428	5.164785974	5.393627546	50	-0.448780664	55	-0.46799033	102	-0.755278393	19	-0.646797987	0	-0.662830038	0	-0.511340942	-16	0.237001473	9	1.294201929	23	-0.281389443	-58	-0.764520631	-22	0.284171327	10	0.271933784
11/25/2020	2020	11	25	20201125	3	0	0	0	0	0	1	0	0	VR18	3	1	0	3	1.386294361	0.693147181	0	1.386294361	143	174	65	186	4.9698133	5.164785974	4.189654742	5.231108617	50	-0.448780664	28	-0.951432888	94	-0.857768536	50	0.077497409	0	-0.662830038	0	-0.511340942	-16	0.237001473	7	1.136321473	34	-0.160251643	-54	-0.535335692	-19	0.441379248	9	0.067779394
11/26/2020	2020	11	26	20201126	4	0	0	0	0	0	1	0	0	VR18	2	0	2	0	1.098612289	0	1.098612289	0	149	65	219	122	5.010635294	4.189654742	5.393627546	4.812184355	30	-1.13684883	78	-0.056168892	94	-0.857768536	0	-1.090720972	49	0.931642684	32	0.146478198	-25	-0.11774249	0	0.583739878	-7	-0.611765262	-55	-0.592631927	-23	0.231768686	11	0.476088174
11/27/2020	2020	11	27	20201127	5	1	0	0	0	0	1	0	0	VR18	1	0	3	4	0.693147181	0	1.386294361	1.609437912	138	219	186	162	4.934473933	5.393627546	5.231108617	5.093750201	40	-0.792814747	35	-0.826095928	78	-1.062748824	0	-1.090720972	49	0.931642684	27	0.043693958	-21	0.039921493	6	1.057381245	-7	-0.611765262	-49	-0.248854518	-18	0.493781888	9	0.067779394
11/28/2020	2020	11	28	20201128	6	0	1	0	0	0	1	0	0	VR18	0	2	0	0	0	1.098612289	0	0	138	186	122	196	4.934473933	5.231108617	4.812184355	5.283203729	60	-0.104746581	32	-0.879811768	57	-1.331785451	15	-0.740255458	0	-0.662830038	0	-0.511340942	-25	-0.11774249	2	0.741620334	22	-0.292401971	-39	0.32410783	-3	1.279821494	6	-0.544683777
11/29/2020	2020	11	29	20201129	7	0	0	1	0	0	1	0	0	VR18	4	3	4	0	1.609437912	1.386294361	1.609437912	0	190	122	162	247	5.252273428	4.812184355	5.093750201	5.513428746	50	-0.448780664	-45	-2.258518322	40	-1.549577006	53	0.147590512	0	-0.662830038	0	-0.511340942	-25	-0.11774249	-10	-0.205662399	35	-0.149239116	-37	0.4387003	-5	1.175016213	4	-0.952992557
11/30/2020	2020	11	30	20201130	1	0	0	0	0	0	1	0	0	VR18	3	0	0	0	1.386294361	0	0	0	174	162	196	214	5.164785974	5.093750201	5.283203729	5.370638028	70	0.239287502	-50	-2.348044722	83	-0.998692484	0	-1.090720972	81	1.972930992	88	1.297661694	-21	0.039921493	-5	0.18903874	5	-0.479614935	-53	-0.478039457	-23	0.231768686	10	0.271933784
12/1/2020	2020	12	1	20201201	2	0	0	0	0	0	1	0	1	VR18	1	4	0	1	0.693147181	1.609437912	0	0.693147181	65	196	247	187	4.189654742	5.283203729	5.513428746	5.236441963	70	0.239287502	58	-0.41427449	97	-0.819334732	8	-0.903806031	54	1.094343982	75	1.030422668	-16	0.237001473	8	1.215261701	14	-0.380502189	-56	-0.649928161	-23	0.231768686	10	0.271933784
12/2/2020	2020	12	2	20201202	3	0	0	0	0	0	1	0	1	VR18	1	0	0	1	0.693147181	0	0	0.693147181	219	247	214	183	5.393627546	5.513428746	5.370638028	5.214935758	30	-1.13684883	35	-0.826095928	65	-1.229295307	0	-1.090720972	0	-0.662830038	0	-0.511340942	-18	0.158169481	2	0.741620334	18	-0.33645208	-54	-0.535335692	-19	0.441379248	9	0.067779394
12/3/2020	2020	12	3	20201203	4	0	0	0	0	0	1	0	1	VR18	2	0	1	3	1.098612289	0	0.693147181	1.386294361	186	214	187	248	5.231108617	5.370638028	5.236441963	5.517452896	70	0.239287502	46	-0.629137849	61	-1.280540379	0	-1.090720972	87	2.16817255	34	0.187591895	-26	-0.157158486	-2	0.425859423	-20	-0.754928117	-56	-0.649928161	-20	0.388976607	11	0.476088174
12/4/2020	2020	12	4	20201204	5	1	0	0	0	0	1	1	1	VR18	1	0	1	1	0.693147181	0	0.693147181	0.693147181	122	187	183	293	4.812184355	5.236441963	5.214935758	5.683579767	90	0.927355667	-5	-1.542307125	77	-1.075560092	23	-0.553340517	27	0.215756972	13	-0.244101916	-25	-0.11774249	4	0.89950079	-6	-0.600752735	-52	-0.420743222	-17	0.546184529	9	0.067779394
12/5/2020	2020	12	5	20201205	6	0	1	0	0	0	1	1	1	VR18	1	1	3	0	0.693147181	0.693147181	1.386294361	0	162	183	248	288	5.093750201	5.214935758	5.517452896	5.666426688	50	-0.448780664	-24	-1.882507444	54	-1.370219255	60	0.311141085	0	-0.662830038	0	-0.511340942	-32	-0.393654461	-3	0.346919195	-1	-0.545690099	-48	-0.191558283	-1	1.384626775	6	-0.544683777
12/6/2020	2020	12	6	20201206	7	0	0	1	0	0	1	1	1	VR18	0	1	1	2	0	0.693147181	0.693147181	1.098612289	196	248	293	280	5.283203729	5.517452896	5.683579767	5.638354669	30	-1.13684883	-19	-1.792981044	35	-1.613633346	0	-1.090720972	0	-0.662830038	0	-0.511340942	-29	-0.275406474	-12	-0.363542855	6	-0.468602407	-35	0.553292769	-7	1.070210933	5	-0.748838167
12/7/2020	2020	12	7	20201207	1	0	0	0	0	0	1	0	1	VR18	0	3	0	2	0	1.386294361	0	1.098612289	247	293	288	215	5.513428746	5.683579767	5.666426688	5.375278408	60	-0.104746581	-12	-1.667644085	47	-1.45989813	0	-1.090720972	109	2.884058262	66	0.845411035	-23	-0.038910499	-8	-0.047781944	-13	-0.677840426	-55	-0.592631927	-23	0.231768686	10	0.271933784
12/8/2020	2020	12	8	20201208	2	0	0	0	0	0	1	0	1	VR18	2	1	2	2	1.098612289	0.693147181	1.098612289	1.098612289	214	288	280	316	5.370638028	5.666426688	5.638354669	5.758901774	20	-1.480882912	-19	-1.792981044	45	-1.485520666	22	-0.576704885	0	-0.662830038	0	-0.511340942	-17	0.197585477	6	1.057381245	24	-0.270376916	-55	-0.592631927	-20	0.388976607	9	0.067779394
12/9/2020	2020	12	9	20201209	3	0	0	0	0	0	1	0	1	VR18	3	0	2	11	1.386294361	0	1.098612289	2.48490665	187	280	215	403	5.236441963	5.638354669	5.375278408	6.001414878	50	-0.448780664	-17	-1.757170484	29	-1.690500954	0	-1.090720972	0	-0.662830038	0	-0.511340942	-20	0.079337489	-1	0.504799651	-6	-0.600752735	-54	-0.535335692	-18	0.493781888	9	0.067779394
12/10/2020	2020	12	10	20201210	4	0	0	0	0	0	1	0	1	VR18	0	2	2	1	0	1.098612289	1.098612289	0.693147181	183	215	316	270	5.214935758	5.375278408	5.758901774	5.602118821	40	-0.792814747	-17	-1.757170484	29	-1.690500954	28	-0.436518679	0	-0.662830038	0	-0.511340942	-26	-0.157158486	-2	0.425859423	4	-0.490627462	-56	-0.649928161	-20	0.388976607	10	0.271933784
12/11/2020	2020	12	11	20201211	5	1	0	0	0	0	1	0	1	VR18	4	2	11	3	1.609437912	1.098612289	2.48490665	1.386294361	248	316	403	335	5.517452896	5.758901774	6.001414878	5.81711116	50	-0.448780664	-7	-1.578117685	43	-1.511143202	0	-1.090720972	60	1.28958554	17	-0.161874524	-30	-0.31482247	-4	0.267978967	-24	-0.798978226	-52	-0.420743222	-19	0.441379248	10	0.271933784
12/12/2020	2020	12	12	20201212	6	0	1	0	0	0	1	0	1	VR18	0	2	1	0	0	1.098612289	0.693147181	0	293	403	270	403	5.683579767	6.001414878	5.602118821	6.001414878	30	-1.13684883	43	-0.682853689	90	-0.909013608	0	-1.090720972	51	0.996723203	19	-0.120760827	-29	-0.275406474	-4	0.267978967	1	-0.523665044	-39	0.32410783	-3	1.279821494	7	-0.340529387
12/13/2020	2020	12	13	20201213	7	0	0	1	0	0	1	0	1	VR18	0	11	3	1	0	2.48490665	1.386294361	0.693147181	288	270	335	257	5.666426688	5.602118821	5.81711116	5.552959585	70	0.239287502	59	-0.39636921	88	-0.934636144	13	-0.786984193	9	-0.369967702	4	-0.429113549	-25	-0.11774249	-11	-0.284602627	27	-0.237339334	-35	0.553292769	-5	1.175016213	5	-0.748838167
12/14/2020	2020	12	14	20201214	1	0	0	0	0	0	1	0	1	VR18	0	1	0	0	0	0.693147181	0	0	280	335	403	248	5.638354669	5.81711116	6.001414878	5.517452896	70	0.239287502	71	-0.181505851	112	-0.627165713	8	-0.903806031	70	1.614988136	55	0.619285705	5	1.064737386	17	1.925723751	-5	-0.589740208	-52	-0.420743222	-21	0.336573967	8	-0.136374997
12/15/2020	2020	12	15	20201215	2	0	0	0	0	1	1	0	1	VR18	1	3	1	4	0.693147181	1.386294361	0.693147181	1.609437912	215	403	257	253	5.375278408	6.001414878	5.552959585	5.537334267	40	-0.792814747	23	-1.040959288	102	-0.755278393	11	-0.833712928	20	-0.012024846	4	-0.429113549	-37	-0.590734441	2	0.741620334	3	-0.501639989	-61	-0.936409335	-25	0.126963405	12	0.680242564
12/16/2020	2020	12	16	20201216	3	0	0	0	0	1	1	0	1	VR18	1	0	0	2	0.693147181	0	0	1.098612289	316	257	248	436	5.758901774	5.552959585	5.517452896	6.079933195	50	-0.448780664	28	-0.951432888	93	-0.870579804	68	0.498056026	5	-0.50012874	2	-0.470227246	-39	-0.669566433	-5	0.18903874	20	-0.314427025	-64	-1.10829804	-30	-0.135049797	13	0.884396954
12/17/2020	2020	12	17	20201217	4	0	0	0	0	1	1	0	1	VR18	3	1	4	4	1.386294361	0.693147181	1.609437912	1.609437912	403	248	253	305	6.001414878	5.517452896	5.537334267	5.723585102	70	0.239287502	69	-0.217316411	105	-0.716844589	23	-0.553340517	35	0.476079049	28	0.064250806	-45	-0.906062408	-8	-0.047781944	5	-0.479614935	-66	-1.222890509	-32	-0.239855077	15	1.292705734
12/18/2020	2020	12	18	20201218	5	1	0	0	0	1	1	0	1	VR18	1	0	2	2	0.693147181	0	1.098612289	1.098612289	270	253	436	244	5.602118821	5.537334267	6.079933195	5.501258211	70	0.239287502	55	-0.46799033	110	-0.652788249	60	0.311141085	0	-0.662830038	0	-0.511340942	-42	-0.78781442	-4	0.267978967	20	-0.314427025	-60	-0.879113101	-32	-0.239855077	14	1.088551344
12/19/2020	2020	12	19	20201219	6	0	1	0	0	1	1	0	1	VR18	0	4	4	1	0	1.609437912	1.609437912	0.693147181	335	436	305	245	5.81711116	6.079933195	5.723585102	5.505331536	70	0.239287502	54	-0.48589561	117	-0.563109373	28	-0.436518679	6	-0.46758848	2	-0.470227246	-51	-1.142558383	-8	-0.047781944	1	-0.523665044	-53	-0.478039457	-13	0.75579509	9	0.067779394
12/20/2020	2020	12	20	20201220	7	0	0	1	0	1	1	0	1	VR18	2	2	2	3	1.098612289	1.098612289	1.098612289	1.386294361	403	305	244	228	6.001414878	5.723585102	5.501258211	5.433722004	60	-0.104746581	59	-0.39636921	101	-0.768089661	29	-0.413154311	0	-0.662830038	0	-0.511340942	-50	-1.103142387	-17	-0.758243994	39	-0.105189007	-45	-0.019669579	-10	0.913003011	6	-0.544683777
12/21/2020	2020	12	21	20201221	1	0	0	0	0	1	1	0	1	VR18	2	4	1	4	1.098612289	1.609437912	0.693147181	1.609437912	257	244	245	179	5.552959585	5.501258211	5.505331536	5.192956851	80	0.583321584	49	-0.575422009	131	-0.383751622	0	-1.090720972	129	3.534863455	141	2.387174645	-35	-0.511902449	-2	0.425859423	-33	-0.898090972	-68	-1.337482979	-48	-1.078297324	16	1.496860124
12/22/2020	2020	12	22	20201222	2	0	0	0	0	1	1	0	1	VR18	2	2	3	7	1.098612289	1.098612289	1.386294361	2.079441542	248	245	228	326	5.517452896	5.505331536	5.433722004	5.789960171	120	1.959457916	85	0.069168068	133	-0.358129086	5	-0.973899134	56	1.159424501	27	0.043693958	-23	-0.038910499	23	2.399365118	23	-0.281389443	-68	-1.337482979	-47	-1.025894683	15	1.292705734
12/23/2020	2020	12	23	20201223	3	0	0	0	0	1	1	0	1	VR18	11	1	4	2	2.48490665	0.693147181	1.609437912	1.098612289	253	228	179	289	5.537334267	5.433722004	5.192956851	5.669880923	60	-0.104746581	75	-0.109884731	121	-0.511864301	5	-0.973899134	113	3.014219301	203	3.661699229	-25	-0.11774249	22	2.32042489	-4	-0.57872768	-68	-1.337482979	-46	-0.973492043	15	1.292705734
12/24/2020	2020	12	24	20201224	4	0	0	0	0	1	1	1	1	VR18	1	3	7	4	0.693147181	1.386294361	2.079441542	1.609437912	436	179	326	260	6.079933195	5.192956851	5.789960171	5.564520407	80	0.583321584	15	-1.184201527	88	-0.934636144	11	-0.833712928	26	0.183216712	15	-0.20298822	-36	-0.551318445	16	1.846783523	-7	-0.611765262	-70	-1.452075449	-56	-1.497518447	18	1.905168904
12/25/2020	2020	12	25	20201225	5	1	0	0	0	1	1	1	1	VR18	3	4	2	1	1.386294361	1.609437912	1.098612289	0.693147181	305	326	289	292	5.723585102	5.789960171	5.669880923	5.680172609	40	-0.792814747	-9	-1.613928245	63	-1.254917843	60	0.311141085	0	-0.662830038	0	-0.511340942	-87	-2.561534235	-91	-6.59982085	11	-0.413539771	-79	-1.967741562	-83	-2.912389738	22	2.721786464
12/26/2020	2020	12	26	20201226	6	0	1	0	0	1	1	1	1	VR18	0	7	4	1	0	2.079441542	1.609437912	0.693147181	244	289	260	142	5.501258211	5.669880923	5.564520407	4.96284463	100	1.27138975	13	-1.220012087	56	-1.344596719	8	-0.903806031	29	0.280837491	9	-0.326329309	-79	-2.246206268	-61	-4.231614017	-21	-0.765940644	-65	-1.165594275	-39	-0.60667356	9	0.067779394
12/27/2020	2020	12	27	20201227	7	0	0	1	0	1	1	0	1	VR18	1	2	1	2	0.693147181	1.098612289	0.693147181	1.098612289	245	260	292	319	5.505331536	5.564520407	5.680172609	5.768320996	130	2.303491998	27	-0.969338168	59	-1.306162915	0	-1.090720972	127	3.469782936	74	1.00986582	-66	-1.733798321	-39	-2.494929005	-57	-1.162391627	-57	-0.707224396	-19	0.441379248	7	-0.340529387
12/28/2020	2020	12	28	20201228	1	0	0	0	0	1	1	0	1	VR18	0	4	1	3	0	1.609437912	0.693147181	1.386294361	228	292	142	204	5.433722004	5.680172609	4.96284463	5.323009979	40	-0.792814747	10	-1.273727927	48	-1.447086862	25	-0.506611782	42	0.703860866	18	-0.141317675	-28	-0.235990478	0	0.583739878	34	-0.160251643	-66	-1.222890509	-59	-1.654726368	18	1.905168904
12/29/2020	2020	12	29	20201229	2	0	0	0	0	1	1	0	1	VR18	4	1	2	5	1.609437912	0.693147181	1.098612289	1.791759469	179	142	319	202	5.192956851	4.96284463	5.768320996	5.313205979	60	-0.104746581	17	-1.148390967	51	-1.408653059	21	-0.600069252	27	0.215756972	19	-0.120760827	-32	-0.393654461	4	0.89950079	17	-0.347464607	-70	-1.452075449	-59	-1.654726368	19	2.109323294
12/30/2020	2020	12	30	20201230	3	0	0	0	0	1	1	0	1	VR18	2	1	3	7	1.098612289	0.693147181	1.386294361	2.079441542	326	319	204	284	5.789960171	5.768320996	5.323009979	5.65248918	60	-0.104746581	13	-1.220012087	63	-1.254917843	2	-1.043992237	30	0.313377751	19	-0.120760827	-32	-0.393654461	13	1.60996284	-3	-0.567715153	-69	-1.394779214	-56	-1.497518447	18	1.905168904
12/31/2020	2020	12	31	20201231	4	0	0	0	0	1	1	1	1	VR18	4	2	5	4	1.609437912	1.098612289	1.791759469	1.609437912	289	204	202	210	5.669880923	5.323009979	5.313205979	5.351858133	30	-1.13684883	3	-1.399064886	37	-1.58801081	11	-0.833712928	0	-0.662830038	0	-0.511340942	-42	-0.78781442	11	1.452082384	-3	-0.567715153	-70	-1.452075449	-63	-1.86433693	17	1.701014514
1/1/2021	2021	1	1	20210101	5	1	0	0	0	1	1	0	1	VR18	2	3	7	5	1.098612289	1.386294361	2.079441542	1.791759469	260	202	284	154	5.564520407	5.313205979	5.65248918	5.043425117	40	-0.792814747	-16	-1.739265205	54	-1.370219255	11	-0.833712928	5	-0.50012874	2	-0.470227246	-83	-2.403870251	-90	-6.520880623	-9	-0.633790317	-80	-2.025037797	-82	-2.859987098	25	3.334249634
1/2/2021	2021	1	2	20210102	6	0	1	0	0	1	1	0	1	VR18	1	5	4	2	0.693147181	1.791759469	1.609437912	1.098612289	292	284	210	197	5.680172609	5.65248918	5.351858133	5.288267031	30	-1.13684883	25	-1.005148728	40	-1.549577006	5	-0.973899134	0	-0.662830038	0	-0.511340942	-57	-1.379054358	-16	-0.679303766	10	-0.424552298	-57	-0.707224396	-26	0.074560765	11	0.476088174
1/3/2021	2021	1	3	20210103	7	0	0	1	0	1	1	0	1	VR18	3	7	5	0	1.386294361	2.079441542	1.791759469	0	142	210	154	123	4.96284463	5.351858133	5.043425117	4.820281566	50	-0.448780664	26	-0.987243448	37	-1.58801081	0	-1.090720972	0	-0.662830038	0	-0.511340942	-58	-1.418470354	-28	-1.6265865	14	-0.380502189	-50	-0.306150753	-15	0.650989809	7	-0.340529387
1/4/2021	2021	1	4	20210104	1	0	0	0	0	1	1	0	1	VR18	4	4	2	0	1.609437912	1.609437912	1.098612289	0	319	154	197	133	5.768320996	5.043425117	5.288267031	4.8978398	70	0.239287502	22	-1.058864567	35	-1.613633346	0	-1.090720972	51	0.996723203	10	-0.30577246	-42	-0.78781442	-12	-0.363542855	-17	-0.721890535	-64	-1.10829804	-36	-0.449465639	15	1.292705734
1/5/2021	2021	1	5	20210105	2	0	0	0	0	1	1	0	1	VR18	7	5	0	9	2.079441542	1.791759469	0	2.302585093	204	197	123	176	5.323009979	5.288267031	4.820281566	5.176149733	50	-0.448780664	21	-1.076769847	35	-1.613633346	0	-1.090720972	0	-0.662830038	0	-0.511340942	-43	-0.827230416	-7	0.031158284	-5	-0.589740208	-65	-1.165594275	-36	-0.449465639	16	1.496860124
1/6/2021	2021	1	6	20210106	3	0	0	0	0	1	1	0	1	VR18	2	2	0	2	1.098612289	1.098612289	0	1.098612289	202	123	133	204	5.313205979	4.820281566	4.8978398	5.323009979	40	-0.792814747	-4	-1.524401845	34	-1.626444614	0	-1.090720972	7	-0.435048221	1	-0.490784094	-45	-0.906062408	-10	-0.205662399	4	-0.490627462	-64	-1.10829804	-33	-0.292257718	14	1.088551344
1/7/2021	2021	1	7	20210107	4	0	0	0	0	1	1	0	1	VR18	4	0	9	12	1.609437912	0	2.302585093	2.564949357	284	133	176	214	5.65248918	4.8978398	5.176149733	5.370638028	60	-0.104746581	3	-1.399064886	42	-1.52395447	8	-0.903806031	106	2.786437483	38	0.269819287	-52	-1.181974379	-17	-0.758243994	-24	-0.798978226	-65	-1.165594275	-35	-0.397062999	17	1.701014514
1/8/2021	2021	1	8	20210108	5	1	0	0	0	1	1	0	1	VR18	1	0	2	5	0.693147181	0	1.098612289	1.791759469	210	176	204	102	5.351858133	5.176149733	5.323009979	4.634728988	30	-1.13684883	-33	-2.043654963	39	-1.562388274	10	-0.857077296	59	1.25704528	11	-0.285215612	-47	-0.9848944	-11	-0.284602627	-6	-0.600752735	-60	-0.879113101	-31	-0.187452437	14	1.088551344
1/9/2021	2021	1	9	20210109	6	0	1	0	0	1	1	0	1	VR18	1	9	12	5	0.693147181	2.302585093	2.564949357	1.791759469	154	204	214	119	5.043425117	5.323009979	5.370638028	4.787491743	30	-1.13684883	-46	-2.276423602	54	-1.370219255	61	0.334505453	0	-0.662830038	0	-0.511340942	-50	-1.103142387	-10	-0.205662399	46	-0.028101316	-47	-0.134262048	-11	0.860600371	9	0.067779394
1/10/2021	2021	1	10	20210110	7	0	0	1	0	1	1	0	1	VR18	2	2	5	5	1.098612289	1.098612289	1.791759469	1.791759469	197	214	102	160	5.288267031	5.370638028	4.634728988	5.081404365	60	-0.104746581	-42	-2.204802483	55	-1.357407987	44	-0.062688797	0	-0.662830038	0	-0.511340942	-54	-1.260806371	-18	-0.837184222	69	0.225186812	-42	0.152219126	-6	1.122613573	6	-0.544683777
1/11/2021	2021	1	11	20210111	1	0	0	0	0	1	1	0	1	VR18	3	12	5	1	1.386294361	2.564949357	1.791759469	0.693147181	123	102	119	69	4.820281566	4.634728988	4.787491743	4.248495242	90	0.927355667	21	-1.076769847	66	-1.216484039	0	-1.090720972	25	0.150676453	13	-0.244101916	-43	-0.827230416	-15	-0.600363538	-12	-0.666827899	-61	-0.936409335	-33	-0.292257718	14	1.088551344
1/12/2021	2021	1	12	20210112	2	0	0	0	0	1	1	0	1	VR18	5	5	5	6	1.791759469	1.791759469	1.791759469	1.945910149	133	119	160	212	4.8978398	4.787491743	5.081404365	5.361292166	90	0.927355667	-13	-1.685549365	79	-1.049937556	39	-0.179510635	78	1.875310213	99	1.523787023	-42	-0.78781442	-5	0.18903874	14	-0.380502189	-63	-1.051001805	-33	-0.292257718	14	1.088551344
1/13/2021	2021	1	13	20210113	3	0	0	0	0	1	1	0	1	VR18	7	5	1	2	2.079441542	1.791759469	0.693147181	1.098612289	176	160	69	129	5.176149733	5.081404365	4.248495242	4.86753445	70	0.239287502	-5	-1.542307125	62	-1.267729111	53	0.147590512	1	-0.630289779	1	-0.490784094	-44	-0.866646412	-12	-0.363542855	38	-0.116201534	-61	-0.936409335	-30	-0.135049797	12	0.680242564
1/14/2021	2021	1	14	20210114	4	0	0	0	0	1	1	0	1	VR18	4	5	6	0	1.609437912	1.791759469	1.945910149	0	204	69	212	201	5.323009979	4.248495242	5.361292166	5.308267697	60	-0.104746581	-9	-1.613928245	36	-1.600822078	0	-1.090720972	0	-0.662830038	0	-0.511340942	-50	-1.103142387	-15	-0.600363538	-6	-0.600752735	-63	-1.051001805	-33	-0.292257718	14	1.088551344
1/15/2021	2021	1	15	20210115	5	1	0	0	0	1	1	0	1	VR18	5	1	2	3	1.791759469	0.693147181	1.098612289	1.386294361	214	212	129	121	5.370638028	5.361292166	4.86753445	4.804021045	40	-0.792814747	-15	-1.721359925	15	-1.869858705	0	-1.090720972	0	-0.662830038	0	-0.511340942	-48	-1.024310395	-12	-0.363542855	-11	-0.655815371	-60	-0.879113101	-30	-0.135049797	13	0.884396954
1/16/2021	2021	1	16	20210116	6	0	1	0	0	1	1	0	1	VR18	2	6	0	3	1.098612289	1.945910149	0	1.386294361	102	129	201	130	4.634728988	4.86753445	5.308267697	4.875197323	60	-0.104746581	-10	-1.631833525	18	-1.831424901	0	-1.090720972	55	1.126884242	31	0.12592135	-57	-1.379054358	-16	-0.679303766	8	-0.446577353	-56	-0.649928161	-14	0.70339245	10	0.271933784
1/17/2021	2021	1	17	20210117	7	0	0	1	0	1	1	0	1	VR18	0	2	3	4	0	1.098612289	1.386294361	1.609437912	119	201	121	137	4.787491743	5.308267697	4.804021045	4.927253685	60	-0.104746581	-1	-1.470686006	78	-1.062748824	47	0.007404306	23	0.085595933	22	-0.059090283	-57	-1.379054358	-26	-1.468706044	29	-0.21531428	-48	-0.191558283	-14	0.70339245	7	-0.340529387
1/18/2021	2021	1	18	20210118	1	0	0	0	0	1	1	0	1	VR18	0	0	3	1	0	0	1.386294361	0.693147181	160	121	130	154	5.081404365	4.804021045	4.875197323	5.043425117	70	0.239287502	14	-1.202106807	66	-1.216484039	2	-1.043992237	0	-0.662830038	-1	-0.53189779	-44	-0.866646412	-17	-0.758243994	2	-0.512652517	-62	-0.99370557	-33	-0.292257718	13	0.884396954
1/19/2021	2021	1	19	20210119	2	0	0	0	0	1	1	0	1	VR18	9	3	4	5	2.302585093	1.386294361	1.609437912	1.791759469	69	130	137	128	4.248495242	4.875197323	4.927253685	4.859812404	110	1.615423833	44	-0.664948409	107	-0.691222053	2	-1.043992237	96	2.461034887	146	2.489958885	-47	-0.9848944	-16	-0.679303766	-21	-0.765940644	-66	-1.222890509	-34	-0.344660358	14	1.088551344
1/20/2021	2021	1	20	20210120	3	0	0	0	0	1	1	0	1	VR18	2	3	1	2	1.098612289	1.386294361	0.693147181	1.098612289	212	137	154	90	5.361292166	4.927253685	5.043425117	4.510859507	90	0.927355667	65	-0.288937531	108	-0.678410785	8	-0.903806031	4	-0.532669	1	-0.490784094	-44	-0.866646412	-10	-0.205662399	16	-0.358477134	-61	-0.936409335	-30	-0.135049797	13	0.884396954
1/21/2021	2021	1	21	20210121	4	0	0	0	0	1	1	0	1	VR18	12	4	5	6	2.564949357	1.609437912	1.791759469	1.945910149	129	154	128	123	4.86753445	5.043425117	4.859812404	4.820281566	130	2.303491998	33	-0.861906488	122	-0.499053033	44	-0.062688797	76	1.810229694	130	2.161049315	-49	-1.063726391	-15	-0.600363538	-5	-0.589740208	-63	-1.051001805	-33	-0.292257718	15	1.292705734
1/22/2021	2021	1	22	20210122	5	1	0	0	0	1	1	0	1	VR18	5	1	2	6	1.791759469	0.693147181	1.098612289	1.945910149	201	128	90	112	5.308267697	4.859812404	4.510859507	4.727387819	60	-0.104746581	11	-1.255822647	67	-1.203672771	55	0.194319247	14	-0.207266403	9	-0.326329309	-44	-0.866646412	-8	-0.047781944	21	-0.303414498	-59	-0.821816866	-30	-0.135049797	13	0.884396954
1/23/2021	2021	1	23	20210123	6	0	1	0	1	1	1	0	1	VR18	5	5	6	1	1.791759469	1.791759469	1.945910149	0.693147181	121	90	123	111	4.804021045	4.510859507	4.820281566	4.718498871	60	-0.104746581	6	-1.345349046	55	-1.357407987	45	-0.039324429	22	0.053055674	16	-0.182431372	-52	-1.181974379	-11	-0.284602627	28	-0.226326807	-55	-0.592631927	-11	0.860600371	10	0.271933784
1/24/2021	2021	1	24	20210124	7	0	0	1	1	1	1	0	1	VR18	5	2	6	4	1.791759469	1.098612289	1.945910149	1.609437912	130	123	112	108	4.875197323	4.820281566	4.727387819	4.691347882	50	-0.448780664	2	-1.416970166	48	-1.447086862	37	-0.22623937	10	-0.337427442	8	-0.346886157	-53	-1.221390375	-22	-1.152945133	65	0.181136703	-46	-0.076965814	-14	0.70339245	7	-0.340529387
1/25/2021	2021	1	25	20210125	1	0	0	0	1	1	1	0	1	VR18	1	6	1	6	0.693147181	1.945910149	0.693147181	1.945910149	137	112	111	141	4.927253685	4.727387819	4.718498871	4.955827058	80	0.583321584	-17	-1.757170484	57	-1.331785451	72	0.591513497	43	0.736401126	45	0.413717224	-43	-0.827230416	-14	-0.521423311	19	-0.325439553	-60	-0.879113101	-33	-0.292257718	13	0.884396954
1/26/2021	2021	1	26	20210126	2	0	0	0	1	1	1	0	1	VR18	6	6	4	2	1.945910149	1.945910149	1.609437912	1.098612289	154	111	108	62	5.043425117	4.718498871	4.691347882	4.143134726	80	0.583321584	20	-1.094675127	65	-1.229295307	35	-0.272968106	20	-0.012024846	16	-0.182431372	-44	-0.866646412	-10	-0.205662399	19	-0.325439553	-64	-1.10829804	-34	-0.344660358	14	1.088551344
1/27/2021	2021	1	27	20210127	3	0	0	0	1	1	1	0	1	VR18	2	1	6	2	1.098612289	0.693147181	1.945910149	1.098612289	128	108	141	112	4.859812404	4.691347882	4.955827058	4.727387819	60	-0.104746581	13	-1.220012087	66	-1.216484039	0	-1.090720972	31	0.34591801	9	-0.326329309	-46	-0.945478404	-12	-0.363542855	-1	-0.545690099	-62	-0.99370557	-29	-0.082647156	13	0.884396954
1/28/2021	2021	1	28	20210128	4	0	0	0	1	1	1	0	1	VR18	0	4	2	8	0	1.609437912	1.098612289	2.197224577	90	141	62	144	4.510859507	4.955827058	4.143134726	4.976733742	50	-0.448780664	52	-0.52170617	67	-1.203672771	0	-1.090720972	102	2.656276445	113	1.811582897	-52	-1.181974379	-18	-0.837184222	-30	-0.86505339	-66	-1.222890509	-33	-0.292257718	16	1.496860124
1/29/2021	2021	1	29	20210129	5	1	0	0	1	1	1	0	1	VR18	3	6	2	1	1.386294361	1.945910149	1.098612289	0.693147181	123	62	112	158	4.820281566	4.143134726	4.727387819	5.068904202	110	1.615423833	25	-1.005148728	98	-0.806523465	13	-0.786984193	88	2.20071281	93	1.400445934	-46	-0.945478404	-8	-0.047781944	-9	-0.633790317	-58	-0.764520631	-28	-0.030244516	14	1.088551344
1/30/2021	2021	1	30	20210130	6	0	1	0	1	1	1	0	1	VR18	3	2	8	4	1.386294361	1.098612289	2.197224577	1.609437912	112	112	144	111	4.727387819	4.727387819	4.976733742	4.718498871	90	0.927355667	-19	-1.792981044	25	-1.741746025	14	-0.763619826	3	-0.565209259	1	-0.490784094	-51	-1.142558383	-8	-0.047781944	4	-0.490627462	-57	-0.707224396	-13	0.75579509	10	0.271933784
1/31/2021	2021	1	31	20210131	7	0	0	1	1	1	1	0	1	VR18	4	2	1	2	1.609437912	1.098612289	0.693147181	1.098612289	111	144	158	67	4.718498871	4.976733742	5.068904202	4.219507705	60	-0.104746581	-42	-2.204802483	17	-1.844236169	80	0.778428438	10	-0.337427442	1	-0.490784094	-51	-1.142558383	-17	-0.758243994	76	0.302274503	-38	0.381404065	-11	0.860600371	6	-0.544683777
2/1/2021	2021	2	1	20210201	1	0	0	0	1	1	1	0	1	VR18	1	8	4	1	0.693147181	2.197224577	1.609437912	0.693147181	108	158	111	32	4.691347882	5.068904202	4.718498871	3.496507561	50	-0.448780664	5	-1.363254326	25	-1.741746025	0	-1.090720972	34	0.443538789	8	-0.346886157	-44	-0.866646412	-16	-0.679303766	-13	-0.677840426	-60	-0.879113101	-33	-0.292257718	13	0.884396954
2/2/2021	2021	2	2	20210202	2	0	0	0	1	1	1	0	1	VR18	5	1	2	2	1.791759469	0.693147181	1.098612289	1.098612289	141	111	67	121	4.955827058	4.718498871	4.219507705	4.804021045	60	-0.104746581	3	-1.399064886	100	-0.780900929	9	-0.880441664	87	2.16817255	61	0.742626794	-45	-0.906062408	-12	-0.363542855	-6	-0.600752735	-64	-1.10829804	-33	-0.292257718	14	1.088551344
6/1/2020	2020	6	1	20200601	1	0	0	0	0	0	0	0	0	VR19	0	0	0	0	0	0	0	0	1	1	2	0	0.693147181	0.693147181	1.098612289	0	80	0.583321584	135	0.964432064	247	1.102355461	121	1.73636751	0	-0.662830038	0	-0.511340942	61	3.272033155	7	1.136321473	393	3.793245656	-20	1.412736291	-71	-2.283558053	14	1.088551344
6/2/2020	2020	6	2	20200602	2	0	0	0	0	0	0	0	0	VR19	0	0	0	0	0	0	0	0	4	2	0	5	1.609437912	1.098612289	0	1.791759469	50	-0.448780664	133	0.928621504	242	1.038299122	139	2.156926127	0	-0.662830038	0	-0.511340942	27	1.931889295	30	2.951946712	252	2.240479307	-17	1.584624996	-25	0.126963405	6	-0.544683777
6/3/2020	2020	6	3	20200603	3	0	0	0	0	0	0	0	0	VR19	0	0	0	0	0	0	0	0	2	0	0	1	1.098612289	0	0	0.693147181	70	0.239287502	124	0.767473985	201	0.513037135	84	0.871885908	0	-0.662830038	0	-0.511340942	15	1.458897345	20	2.162544434	153	1.150239105	-18	1.527328761	-23	0.231768686	7	-0.340529387
6/4/2020	2020	6	4	20200604	4	0	0	0	0	0	0	0	0	VR19	0	0	0	0	0	0	0	0	6	0	5	1	1.945910149	0	1.791759469	0.693147181	80	0.583321584	115	0.606326466	153	-0.101903727	18	-0.670162355	0	-0.662830038	-1	-0.53189779	1	0.907073403	18	2.004663979	96	0.522525049	-27	1.011662648	-25	0.126963405	9	0.067779394
6/5/2020	2020	6	5	20200605	5	1	0	0	0	0	0	0	0	VR19	0	0	0	0	0	0	0	0	3	5	1	3	1.386294361	1.791759469	0.693147181	1.386294361	120	1.959457916	86	0.087073348	143	-0.230016406	41	-0.1327819	64	1.419746579	257	4.771769028	-12	0.394665456	7	1.136321473	78	0.324299558	-27	1.011662648	-22	0.284171327	9	0.067779394
6/6/2020	2020	6	6	20200606	6	0	1	0	0	0	0	0	0	VR19	0	0	0	0	0	0	0	0	1	1	1	1	0.693147181	0.693147181	0.693147181	0.693147181	150	2.991560164	91	0.176599747	157	-0.050658655	65	0.427962923	14	-0.207266403	27	0.043693958	-8	0.55232944	12	1.531022612	68	0.214174285	-20	1.412736291	13	2.118263741	6	-0.544683777
6/7/2020	2020	6	7	20200607	7	0	0	1	0	0	0	0	0	VR19	0	0	0	0	0	0	0	0	2	1	3	2	1.098612289	0.693147181	1.386294361	1.098612289	90	0.927355667	108	0.480989506	165	0.051831489	81	0.801792805	5	-0.50012874	17	-0.161874524	8	1.182985374	11	1.452082384	90	0.456449885	2	2.673253457	12	2.0658611	4	-0.952992557
6/8/2020	2020	6	8	20200608	1	0	0	0	0	0	0	0	0	VR19	0	0	0	0	0	0	0	0	0	3	1	0	0	1.386294361	0.693147181	0	80	0.583321584	119	0.677947585	147	-0.178771335	4	-0.997263502	6	-0.46758848	3	-0.449670397	14	1.419481349	14	1.688903068	106	0.632650322	-28	0.954366413	-26	0.074560765	8	-0.136374997
6/9/2020	2020	6	9	20200609	2	0	0	0	0	0	0	0	0	VR19	0	0	0	0	0	0	0	0	0	1	2	0	0	0.693147181	1.098612289	0	60	-0.104746581	102	0.373557827	166	0.064642757	67	0.474691658	0	-0.662830038	0	-0.511340942	21	1.69539332	18	2.004663979	161	1.238339323	-21	1.355440056	-24	0.179366046	7	-0.340529387
6/10/2020	2020	6	10	20200610	3	0	0	0	0	0	0	0	0	VR19	0	0	0	0	0	0	0	0	5	2	0	2	1.791759469	1.098612289	0	1.098612289	50	-0.448780664	98	0.301936707	193	0.410546992	115	1.596181304	0	-0.662830038	-1	-0.53189779	17	1.537729337	18	2.004663979	220	1.888078434	-18	1.527328761	-23	0.231768686	6	-0.544683777
6/11/2020	2020	6	11	20200611	4	0	0	0	0	0	0	0	0	VR19	0	0	0	0	0	0	0	0	1	0	0	0	0.693147181	0	0	0	70	0.239287502	143	1.107674303	194	0.42335826	49	0.054133041	7	-0.435048221	5	-0.408556701	23	1.774225312	31	3.03088694	235	2.053266343	-15	1.699217465	-24	0.179366046	7	-0.340529387
6/12/2020	2020	6	12	20200612	5	1	0	0	0	0	0	0	0	VR19	0	0	0	0	0	0	0	0	1	0	2	1	0.693147181	0	1.098612289	0.693147181	80	0.583321584	145	1.143484863	225	0.820507566	63	0.381234188	18	-0.077105365	59	0.701513098	17	1.537729337	25	2.557245573	255	2.273516889	-15	1.699217465	-21	0.336573967	6	-0.544683777
6/13/2020	2020	6	13	20200613	6	0	1	0	0	0	0	0	0	VR19	0	0	0	0	0	0	0	0	3	2	0	0	1.386294361	1.098612289	0	0	70	0.239287502	155	1.322537662	247	1.102355461	135	2.063468657	0	-0.662830038	-1	-0.53189779	13	1.380065353	26	2.636185801	249	2.207441726	20	3.704585683	19	2.432679583	2	-1.361301337
6/14/2020	2020	6	14	20200614	7	0	0	1	0	0	0	0	0	VR19	0	0	0	0	0	0	0	0	1	0	1	1	0.693147181	0	0.693147181	0.693147181	70	0.239287502	165	1.501590462	217	0.718017423	81	0.801792805	0	-0.662830038	0	-0.511340942	34	2.207801266	32	3.109827168	208	1.755928106	36	4.62132544	14	2.170666381	1	-1.565455727
6/15/2020	2020	6	15	20200615	1	0	0	0	0	0	0	0	0	VR19	0	0	0	0	0	0	0	0	2	1	0	1	1.098612289	0.693147181	0	0.693147181	40	-0.792814747	166	1.519495742	247	1.102355461	108	1.432630731	5	-0.50012874	1	-0.490784094	40	2.444297242	27	2.715126029	247	2.185416671	-16	1.64192123	-24	0.179366046	6	-0.544683777
6/16/2020	2020	6	16	20200616	2	0	0	0	0	0	0	0	0	VR19	0	0	0	0	0	0	0	0	0	0	1	1	0	0	0.693147181	0.693147181	50	-0.448780664	157	1.358348222	231	0.897375174	71	0.568149129	15	-0.174726144	61	0.742626794	36	2.286633258	32	3.109827168	241	2.119341507	-17	1.584624996	-23	0.231768686	6	-0.544683777
6/17/2020	2020	6	17	20200617	3	0	0	0	0	0	0	0	0	VR19	0	0	0	0	0	0	0	0	0	1	1	1	0	0.693147181	0.693147181	0.693147181	70	0.239287502	149	1.215105983	231	0.897375174	53	0.147590512	75	1.777689435	780	15.5230006	17	1.537729337	17	1.925723751	187	1.524665033	-19	1.470032526	-23	0.231768686	7	-0.340529387
6/18/2020	2020	6	18	20200618	4	0	0	0	0	0	0	0	0	VR19	0	0	0	0	0	0	0	0	2	1	1	1	1.098612289	0.693147181	0.693147181	0.693147181	100	1.27138975	142	1.089769023	210	0.628338547	91	1.035436481	51	0.996723203	285	5.347360775	26	1.892473299	27	2.715126029	200	1.667827888	-14	1.7565137	-24	0.179366046	7	-0.340529387
6/19/2020	2020	6	19	20200619	5	1	0	0	0	0	0	0	0	VR19	0	0	0	0	0	0	0	0	0	1	1	0	0	0.693147181	0.693147181	0	90	0.927355667	140	1.053958464	202	0.525848403	98	1.198987055	9	-0.369967702	9	-0.326329309	22	1.734809316	25	2.557245573	261	2.339592053	-7	2.157587343	-20	0.388976607	5	-0.748838167
6/20/2020	2020	6	20	20200620	6	0	1	0	0	0	0	0	0	VR19	0	0	0	0	0	0	0	0	1	1	1	0	0.693147181	0.693147181	0.693147181	0	70	0.239287502	131	0.892810944	209	0.615527279	125	1.829824981	0	-0.662830038	0	-0.511340942	27	1.931889295	33	3.188767396	267	2.405667217	27	4.105659326	18	2.380276943	1	-1.565455727
6/21/2020	2020	6	21	20200621	7	0	0	1	0	0	0	0	0	VR19	0	0	0	0	0	0	0	0	0	1	0	0	0	0.693147181	0	0	100	1.27138975	144	1.125579583	221	0.769262494	65	0.427962923	0	-0.662830038	-1	-0.53189779	48	2.759625209	38	3.583468534	239	2.097316453	44	5.079695318	20	2.485082223	0	-1.769610117
6/22/2020	2020	6	22	20200622	1	0	0	0	0	0	0	0	0	VR19	0	0	0	0	0	0	0	0	1	0	0	0	0.693147181	0	0	0	70	0.239287502	147	1.179295423	204	0.551470939	150	2.413934171	0	-0.662830038	0	-0.511340942	60	3.232617159	35	3.346647851	317	2.956293582	-4	2.329476048	-25	0.126963405	5	-0.748838167
6/23/2020	2020	6	23	20200623	2	0	0	0	0	0	0	0	0	VR19	0	0	0	0	0	0	0	0	1	0	0	0	0.693147181	0	0	0	50	-0.448780664	166	1.519495742	253	1.179223069	153	2.484027274	0	-0.662830038	0	-0.511340942	68	3.547945126	42	3.899229446	392	3.782233129	2	2.673253457	-24	0.179366046	4	-0.952992557
6/24/2020	2020	6	24	20200624	3	0	0	0	0	0	0	0	0	VR19	0	0	0	0	0	0	0	0	1	0	0	2	0.693147181	0	0	1.098612289	70	0.239287502	177	1.716453821	290	1.653239984	151	2.437298539	0	-0.662830038	0	-0.511340942	58	3.153785168	38	3.583468534	397	3.837295765	5	2.845142161	-23	0.231768686	3	-1.157146947
6/25/2020	2020	6	25	20200625	4	0	0	0	0	0	0	0	0	VR19	0	0	0	0	0	0	0	0	1	0	0	1	0.693147181	0	0	0.693147181	80	0.583321584	188	1.9134119	279	1.512316036	153	2.484027274	0	-0.662830038	0	-0.511340942	52	2.917289192	40	3.74134899	372	3.561982583	2	2.673253457	-24	0.179366046	5	-0.748838167
6/26/2020	2020	6	26	20200626	5	1	0	0	0	0	0	0	0	VR19	0	0	0	0	0	0	0	0	1	0	2	1	0.693147181	0	1.098612289	0.693147181	70	0.239287502	192	1.98503302	276	1.473882232	88	0.965343379	2	-0.597749519	2	-0.470227246	34	2.207801266	32	3.109827168	367	3.506919946	0	2.558660987	-23	0.231768686	5	-0.748838167
6/27/2020	2020	6	27	20200627	6	0	1	0	0	0	0	0	0	VR19	0	0	0	0	0	0	0	0	0	2	1	3	0	1.098612289	0.693147181	1.386294361	130	2.303491998	170	1.591116861	226	0.833318834	39	-0.179510635	6	-0.46758848	1	-0.490784094	26	1.892473299	33	3.188767396	272	2.460729853	20	3.704585683	12	2.0658611	3	-1.157146947
6/28/2020	2020	6	28	20200628	7	0	0	1	0	0	0	0	0	VR19	0	0	0	0	0	0	0	0	0	1	1	0	0	0.693147181	0.693147181	0	120	1.959457916	146	1.161390143	209	0.615527279	100	1.24571579	0	-0.662830038	-1	-0.53189779	63	3.350865147	42	3.899229446	263	2.361617108	50	5.423472727	15	2.223069021	1	-1.565455727
6/29/2020	2020	6	29	20200629	1	0	0	0	0	0	0	0	0	VR19	0	0	0	0	0	0	0	0	0	1	3	0	0	0.693147181	1.386294361	0	150	2.991560164	138	1.018147904	184	0.29524558	50	0.077497409	0	-0.662830038	0	-0.511340942	52	2.917289192	37	3.504528307	283	2.581867654	-12	1.871106169	-24	0.179366046	6	-0.544683777
6/30/2020	2020	6	30	20200630	2	0	0	0	0	0	0	0	0	VR19	0	0	0	0	0	0	0	0	0	3	0	1	0	1.386294361	0	0.693147181	110	1.615423833	142	1.089769023	192	0.397735724	14	-0.763619826	50	0.964182944	54	0.598728857	41	2.483713238	32	3.109827168	250	2.218454253	-18	1.527328761	-22	0.284171327	7	-0.340529387
7/1/2020	2020	7	1	20200701	3	0	0	0	0	0	0	0	0	VR19	0	0	0	0	0	0	0	0	0	0	0	0	0	0	0	0	110	1.615423833	153	1.286727103	198	0.474603331	79	0.75506407	72	1.680068656	114	1.832139745	41	2.483713238	30	2.951946712	299	2.75806809	-11	1.928402404	-22	0.284171327	5	-0.748838167
7/2/2020	2020	7	2	20200702	4	0	0	0	0	0	0	0	0	VR19	0	0	0	0	0	0	0	0	2	0	1	0	1.098612289	0	0.693147181	0	120	1.959457916	149	1.215105983	189	0.35930192	83	0.84852154	0	-0.662830038	-1	-0.53189779	40	2.444297242	34	3.267707623	293	2.691992927	-7	2.157587343	-23	0.231768686	6	-0.544683777
7/3/2020	2020	7	3	20200703	5	1	0	0	0	0	0	0	0	VR19	0	0	0	0	0	0	0	0	1	1	0	2	0.693147181	0.693147181	0	1.098612289	130	2.303491998	144	1.125579583	201	0.513037135	96	1.15225832	0	-0.662830038	-1	-0.53189779	36	2.286633258	28	2.794066257	327	3.066418855	-2	2.444068517	-20	0.388976607	4	-0.952992557
7/4/2020	2020	7	4	20200704	6	0	1	0	0	0	0	0	0	VR19	0	0	0	1	0	0	0	0.693147181	1	0	0	0	0.693147181	0	0	0	130	2.303491998	151	1.250916543	193	0.410546992	1	-1.067356605	38	0.573699828	31	0.12592135	19	1.616561328	30	2.951946712	235	2.053266343	4	2.787845926	11	2.01345846	3	-1.157146947
7/5/2020	2020	7	5	20200705	7	0	0	1	0	0	0	0	0	VR19	0	0	0	0	0	0	0	0	3	0	2	2	1.386294361	0	1.098612289	1.098612289	150	2.991560164	154	1.304632383	205	0.564282207	51	0.100861776	0	-0.662830038	-1	-0.53189779	51	2.877873196	40	3.74134899	252	2.240479307	25	3.991066857	12	2.0658611	2	-1.361301337
7/6/2020	2020	7	6	20200706	1	0	0	0	0	0	0	0	0	VR19	0	0	1	0	0	0	0.693147181	0	0	2	0	7	0	1.098612289	0	2.079441542	140	2.647526081	146	1.161390143	185	0.308056848	81	0.801792805	1	-0.630289779	2	-0.470227246	74	3.784441102	47	4.293930585	392	3.782233129	-7	2.157587343	-25	0.126963405	5	-0.748838167
7/7/2020	2020	7	7	20200707	2	0	0	0	0	0	0	0	0	VR19	0	0	0	0	0	0	0	0	0	0	2	8	0	0	1.098612289	2.197224577	100	1.27138975	139	1.036053184	188	0.346490652	90	1.012072114	10	-0.337427442	4	-0.429113549	74	3.784441102	44	4.057109901		-0.534677571	4	2.787845926	-23	0.231768686	4	-0.952992557
7/8/2020	2020	7	8	20200708	3	0	0	0	0	0	0	0	0	VR19	0	1	0	0	0	0.693147181	0	0	1	2	7	6	0.693147181	1.098612289	2.079441542	1.945910149	60	-0.104746581	137	1.000242624	178	0.218377972	1	-1.067356605	117	3.144380339	89	1.318218542	55	3.03553718	40	3.74134899	351	3.33071951	-11	1.928402404	-22	0.284171327	5	-0.748838167
7/9/2020	2020	7	9	20200709	4	0	0	0	0	0	0	0	0	VR19	0	0	0	0	0	0	0	0	0	7	8	6	0	2.079441542	2.197224577	1.945910149	100	1.27138975	161	1.429969342	192	0.397735724	9	-0.880441664	10	-0.337427442	5	-0.408556701	48	2.759625209	39	3.662408762	324	3.033381273	-9	2.042994874	-24	0.179366046	6	-0.544683777
7/10/2020	2020	7	10	20200710	5	1	0	0	0	0	0	0	0	VR19	0	0	0	0	0	0	0	0	0	8	6	14	0	2.197224577	1.945910149	2.708050201	90	0.927355667	135	0.964432064	183	0.282434312	64	0.404598556	22	0.053055674	15	-0.20298822	37	2.326049254	30	2.951946712	370	3.539957528	-5	2.272179813	-22	0.284171327	4	-0.952992557
7/11/2020	2020	7	11	20200711	6	0	1	0	0	0	0	0	0	VR19	0	0	0	0	0	0	0	0	2	6	6	6	1.098612289	1.945910149	1.945910149	1.945910149	70	0.239287502	133	0.928621504	178	0.218377972	139	2.156926127	5	-0.50012874	12	-0.264658764	31	2.089553279	35	3.346647851	370	3.539957528	35	4.564029205	13	2.118263741	1	-1.565455727
7/12/2020	2020	7	12	20200712	7	0	0	1	0	0	0	0	0	VR19	0	0	0	0	0	0	0	0	0	6	14	6	0	1.945910149	2.708050201	1.945910149	50	-0.448780664	119	0.677947585	199	0.487414599	114	1.572816937	0	-0.662830038	0	-0.511340942	81	4.060353073	53	4.767571951	411	3.991471148	74	6.798582362	15	2.223069021	-1	-1.973764507
7/13/2020	2020	7	13	20200713	1	0	0	0	0	0	0	0	0	VR19	0	0	0	0	0	0	0	0	2	14	6	3	1.098612289	2.708050201	1.945910149	1.386294361	50	-0.448780664	132	0.910716224	216	0.705206155	143	2.250383598	0	-0.662830038	0	-0.511340942	97	4.691009007	49	4.45181104		-0.534677571	5	2.845142161	-32	-0.239855077	4	-0.952992557
7/14/2020	2020	7	14	20200714	2	0	0	0	0	0	0	0	0	VR19	0	0	0	0	0	0	0	0	7	6	6	3	2.079441542	1.945910149	1.945910149	1.386294361	50	-0.448780664	147	1.179295423	176	0.192755436	0	-1.090720972	49	0.931642684	68	0.886524731	80	4.020937077	53	4.767571951	490	4.861460804	-5	2.272179813	-32	-0.239855077	6	-0.544683777
7/15/2020	2020	7	15	20200715	3	0	0	0	0	0	0	0	0	VR19	0	0	0	0	0	0	0	0	8	6	3	5	2.197224577	1.945910149	1.386294361	1.791759469	70	0.239287502	140	1.053958464	195	0.436169527	83	0.84852154	12	-0.272346923	9	-0.326329309	70	3.626777118	41	3.820289218	501	4.982598604	-1	2.501364752	-30	-0.135049797	4	-0.952992557
7/16/2020	2020	7	16	20200716	4	0	0	0	0	0	0	0	0	VR19	0	0	0	0	0	0	0	0	6	3	3	6	1.945910149	1.386294361	1.386294361	1.945910149	70	0.239287502	151	1.250916543	191	0.384924456	36	-0.249603738	10	-0.337427442	13	-0.244101916	63	3.350865147	46	4.214990357	420	4.090583893	-11	1.928402404	-31	-0.187452437	6	-0.544683777
7/17/2020	2020	7	17	20200717	5	1	0	0	0	0	0	0	0	VR19	0	0	0	0	0	0	0	0	6	3	5	7	1.945910149	1.386294361	1.791759469	2.079441542	50	-0.448780664	160	1.412064062	225	0.820507566	69	0.521420394	0	-0.662830038	-1	-0.53189779	47	2.720209213	33	3.188767396	486	4.817410695	-1	2.501364752	-29	-0.082647156	3	-1.157146947
7/18/2020	2020	7	18	20200718	6	0	1	0	0	0	0	0	0	VR19	1	0	0	0	0.693147181	0	0	0	14	5	6	5	2.708050201	1.791759469	1.945910149	1.791759469	60	-0.104746581	163	1.465779902	217	0.718017423	94	1.105529584	0	-0.662830038	0	-0.511340942	34	2.207801266	38	3.583468534	466	4.597160149	46	5.194287788	11	2.01345846	-1	-1.973764507
7/19/2020	2020	7	19	20200719	7	0	0	1	0	0	0	0	0	VR19	0	0	0	0	0	0	0	0	6	6	7	8	1.945910149	1.945910149	2.079441542	2.197224577	70	0.239287502	145	1.143484863	203	0.538659671	29	-0.413154311	0	-0.662830038	-1	-0.53189779	80	4.020937077	62	5.478034001	425	4.14564653	64	6.225620014	14	2.170666381	0	-1.769610117
7/20/2020	2020	7	20	20200720	1	0	0	0	0	0	0	0	0	VR19	0	0	0	0	0	0	0	0	6	7	5	8	1.945910149	2.079441542	1.791759469	2.197224577	60	-0.104746581	134	0.946526784	197	0.461792063	146	2.320476701	0	-0.662830038	0	-0.511340942	117	5.479328924	62	5.478034001	646	6.579415062	4	2.787845926	-37	-0.501868279	5	-0.748838167
7/21/2020	2020	7	21	20200721	2	0	0	0	0	0	0	0	0	VR19	0	0	0	1	0	0	0	0.693147181	3	5	8	8	1.386294361	1.791759469	2.197224577	2.197224577	60	-0.104746581	129	0.857000384	199	0.487414599	145	2.297112333	0	-0.662830038	0	-0.511340942	142	6.464728821	75	6.504256963		-0.534677571	21	3.761881918	-37	-0.501868279	5	-0.748838167
7/22/2020	2020	7	22	20200722	3	0	0	0	0	0	0	0	0	VR19	0	0	0	0	0	0	0	0	3	8	8	8	1.386294361	2.197224577	2.197224577	2.197224577	40	-0.792814747	128	0.839095105	204	0.551470939	138	2.13356176	0	-0.662830038	0	-0.511340942	91	4.454513031	54	4.846512179	640	6.513339898	9	3.0743271	-33	-0.292257718	4	-0.952992557
7/23/2020	2020	7	23	20200723	4	0	0	0	0	0	0	0	0	VR19	0	0	1	0	0	0	0.693147181	0	5	8	8	4	1.791759469	2.197224577	2.197224577	1.609437912	80	0.583321584	153	1.286727103	226	0.833318834	102	1.292444525	0	-0.662830038	0	-0.511340942	80	4.020937077	50	4.530751268	571	5.753475515	4	2.787845926	-35	-0.397062999	5	-0.748838167
7/24/2020	2020	7	24	20200724	5	1	0	0	0	0	0	0	0	VR19	0	0	0	0	0	0	0	0	6	8	8	4	1.945910149	2.197224577	2.197224577	1.609437912	70	0.239287502	161	1.429969342	207	0.589904743	67	0.474691658	0	-0.662830038	-1	-0.53189779	50	2.838457201	39	3.662408762	479	4.740323004	0	2.558660987	-33	-0.292257718	5	-0.748838167
7/25/2020	2020	7	25	20200725	6	0	1	0	0	0	0	0	0	VR19	0	1	0	0	0	0.693147181	0	0	7	8	4	5	2.079441542	2.197224577	1.609437912	1.791759469	100	1.27138975	162	1.447874622	231	0.897375174	16	-0.71689109	80	1.940390733	173	3.044993785	21	1.69539332	33	3.188767396	349	3.308694455	12	3.246215805	5	1.699042617	3	-1.157146947
7/26/2020	2020	7	26	20200726	7	0	0	1	0	0	0	0	0	VR19	0	0	0	0	0	0	0	0	5	4	4	8	1.791759469	1.609437912	1.609437912	2.197224577	100	1.27138975	164	1.483685182	205	0.564282207	99	1.222351422	0	-0.662830038	-1	-0.53189779	68	3.547945126	52	4.688631724	404	3.914383456	55	5.709953901	17	2.327874302	0	-1.769610117
7/27/2020	2020	7	27	20200727	1	0	0	0	0	0	0	0	0	VR19	0	0	0	0	0	0	0	0	8	4	5	10	2.197224577	1.609437912	1.791759469	2.397895273	130	2.303491998	160	1.412064062	246	1.089544193	28	-0.436518679	15	-0.174726144	12	-0.264658764	105	5.006336974	60	5.320153546	586	5.918663424	-8	2.100291109	-42	-0.763881481	8	-0.136374997
7/28/2020	2020	7	28	20200728	2	0	0	0	0	0	0	0	0	VR19	0	0	0	0	0	0	0	0	8	5	8	9	2.197224577	1.791759469	2.197224577	2.302585093	110	1.615423833	162	1.447874622	197	0.461792063	91	1.035436481	2	-0.597749519	5	-0.408556701	103	4.927504982	59	5.241213318		-0.534677571	1	2.615957222	-40	-0.659076201	7	-0.340529387
7/29/2020	2020	7	29	20200729	3	0	0	0	0	0	0	0	0	VR19	0	0	0	0	0	0	0	0	8	8	10	6	2.197224577	2.197224577	2.397895273	1.945910149	60	-0.104746581	142	1.089769023	200	0.500225867	128	1.899918084	0	-0.662830038	0	-0.511340942	89	4.37568104	51	4.609691496	660	6.733590444	7	2.959734631	-39	-0.60667356	5	-0.748838167
7/30/2020	2020	7	30	20200730	4	0	0	0	0	0	0	0	0	VR19	0	0	0	0	0	0	0	0	8	10	9	4	2.197224577	2.397895273	2.302585093	1.609437912	50	-0.448780664	162	1.447874622	267	1.358580821	137	2.110197392	0	-0.662830038	0	-0.511340942	78	3.942105085	55	4.925452407	648	6.601440117	2	2.673253457	-41	-0.711478841	6	-0.544683777
7/31/2020	2020	7	31	20200731	5	1	0	0	0	0	0	0	0	VR19	0	0	0	0	0	0	0	0	4	9	6	8	1.609437912	2.302585093	1.945910149	2.197224577	80	0.583321584	188	1.9134119	312	1.935087879	135	2.063468657	1	-0.630289779	7	-0.367443005	45	2.641377221	39	3.662408762	635	6.458277262	2	2.673253457	-40	-0.659076201	4	-0.952992557
8/1/2020	2020	8	1	20200801	6	0	1	0	0	0	0	0	0	VR19	0	0	0	0	0	0	0	0	4	6	4	6	1.609437912	1.945910149	1.609437912	1.945910149	90	0.927355667	172	1.626927421	222	0.782073762	76	0.684970967	0	-0.662830038	-1	-0.53189779	33	2.168385271	44	4.057109901	467	4.608172676	42	4.965102848	7	1.803847898	1	-1.565455727
8/2/2020	2020	8	2	20200802	7	0	0	1	0	0	0	0	0	VR19	0	0	0	0	0	0	0	0	5	4	8	23	1.791759469	1.609437912	2.197224577	3.17805383	70	0.239287502	159	1.394158782	206	0.577093475	100	1.24571579	0	-0.662830038	0	-0.511340942	70	3.626777118	56	5.004392635	437	4.277796857	61	6.05373131	18	2.380276943	-1	-1.973764507
8/3/2020	2020	8	3	20200803	1	0	0	0	0	0	0	0	0	VR19	0	0	0	0	0	0	0	0	8	8	6	3	2.197224577	2.197224577	1.945910149	1.386294361	60	-0.104746581	149	1.215105983	199	0.487414599	52	0.124226144	10	-0.337427442	15	-0.20298822	100	4.809256994	61	5.399093774		-0.534677571	-14	1.7565137	-43	-0.816284122	8	-0.136374997
8/4/2020	2020	8	4	20200804	2	0	0	0	0	0	0	0	0	VR19	1	0	0	0	0.693147181	0	0	0	10	6	23	6	2.397895273	1.945910149	3.17805383	1.945910149	70	0.239287502	131	0.892810944	222	0.782073762	125	1.829824981	0	-0.662830038	0	-0.511340942	105	5.006336974	60	5.320153546		-0.534677571	9	3.0743271	-41	-0.711478841	6	-0.544683777
8/5/2020	2020	8	5	20200805	3	0	0	0	0	0	0	0	0	VR19	0	0	0	0	0	0	0	0	9	23	3	4	2.302585093	3.17805383	1.386294361	1.609437912	70	0.239287502	154	1.304632383	274	1.448259696	140	2.180290495	0	-0.662830038	0	-0.511340942	80	4.020937077	50	4.530751268	702	7.196116591	1	2.615957222	-40	-0.659076201	4	-0.952992557
8/6/2020	2020	8	6	20200806	4	0	0	0	0	0	0	0	0	VR19	0	0	0	0	0	0	0	0	6	3	6	3	1.945910149	1.386294361	1.945910149	1.386294361	60	-0.104746581	179	1.752264381	282	1.55074984	120	1.713003143	0	-0.662830038	0	-0.511340942	73	3.745025106	53	4.767571951	645	6.568402535	-4	2.329476048	-42	-0.763881481	6	-0.544683777
8/7/2020	2020	8	7	20200807	5	1	0	0	0	0	0	0	0	VR19	0	0	0	0	0	0	0	0	4	6	4	5	1.609437912	1.945910149	1.609437912	1.791759469	50	-0.448780664	207	2.253612219	333	2.204124506	140	2.180290495	0	-0.662830038	0	-0.511340942	42	2.523129233	35	3.346647851	601	6.083851334	-4	2.329476048	-41	-0.711478841	5	-0.748838167
8/8/2020	2020	8	8	20200808	6	0	1	0	0	0	0	0	0	VR19	0	0	0	0	0	0	0	0	8	4	3	5	2.197224577	1.609437912	1.386294361	1.791759469	60	-0.104746581	212	2.343138618	342	2.319425917	92	1.058800849	0	-0.662830038	-1	-0.53189779	19	1.616561328	35	3.346647851	508	5.059686295	36	4.62132544	5	1.699042617	1	-1.565455727
8/9/2020	2020	8	9	20200809	7	0	0	1	0	0	0	0	0	VR19	0	0	0	0	0	0	0	0	6	3	5	1	1.945910149	1.386294361	1.791759469	0.693147181	60	-0.104746581	221	2.504286137	327	2.127256898	121	1.73636751	0	-0.662830038	0	-0.511340942	58	3.153785168	51	4.609691496	463	4.564122567	54	5.652657666	13	2.118263741	-1	-1.973764507
8/10/2020	2020	8	10	20200810	1	0	0	0	0	0	0	0	0	VR19	0	0	0	0	0	0	0	0	23	5	5	3	3.17805383	1.791759469	1.791759469	1.386294361	50	-0.448780664	211	2.325233338	327	2.127256898	92	1.058800849	0	-0.662830038	0	-0.511340942	95	4.612177015	58	5.16227309		-0.534677571	-3	2.386772283	-41	-0.711478841	6	-0.544683777
8/11/2020	2020	8	11	20200811	2	0	0	0	0	0	0	0	0	VR19	0	0	0	0	0	0	0	0	3	5	1	9	1.386294361	1.791759469	0.693147181	2.302585093	60	-0.104746581	219	2.468475578	303	1.819786467	64	0.404598556	0	-0.662830038	0	-0.511340942	92	4.493929027	54	4.846512179		-0.534677571	-3	2.386772283	-40	-0.659076201	6	-0.544683777
8/12/2020	2020	8	12	20200812	3	0	0	0	0	0	0	0	0	VR19	0	0	0	0	0	0	0	0	6	1	3	7	1.945910149	0.693147181	1.386294361	2.079441542	50	-0.448780664	210	2.307328058	312	1.935087879	119	1.689638775	0	-0.662830038	0	-0.511340942	67	3.50852913	41	3.820289218		-0.534677571	-6	2.214883578	-38	-0.55427092	5	-0.748838167
8/13/2020	2020	8	13	20200813	4	0	0	0	0	0	0	0	0	VR19	0	0	0	0	0	0	0	0	4	3	9	7	1.609437912	1.386294361	2.302585093	2.079441542	70	0.239287502	213	2.361043898	276	1.473882232	68	0.498056026	0	-0.662830038	-1	-0.53189779	55	3.03553718	42	3.899229446	491	4.872473331	-13	1.813809935	-40	-0.659076201	8	-0.136374997
8/14/2020	2020	8	14	20200814	5	1	0	0	0	0	0	0	0	VR19	0	0	0	0	0	0	0	0	3	9	7	15	1.386294361	2.302585093	2.079441542	2.772588722	60	-0.104746581	195	2.038748859	238	0.98705405	59	0.287776717	0	-0.662830038	-1	-0.53189779	44	2.601961225	33	3.188767396	445	4.365897076	0	2.558660987	-36	-0.449465639	7	-0.340529387
8/15/2020	2020	8	15	20200815	6	0	1	0	0	0	0	0	0	VR19	0	0	0	0	0	0	0	0	5	7	7	9	1.791759469	2.079441542	2.079441542	2.302585093	40	-0.792814747	198	2.092464699	255	1.204845605	74	0.638242232	13	-0.239806663	96	1.462116479	31	2.089553279	35	3.346647851	385	3.705145438	31	4.334844266	11	2.01345846	1	-1.565455727
8/16/2020	2020	8	16	20200816	7	0	0	1	0	0	0	0	0	VR19	0	0	0	0	0	0	0	0	5	7	15	5	1.791759469	2.079441542	2.772588722	1.791759469	80	0.583321584	185	1.85969606	278	1.499504768	69	0.521420394	12	-0.272346923	84	1.215434301	49	2.799041205	40	3.74134899	337	3.176544128	42	4.965102848	18	2.380276943	0	-1.769610117
8/17/2020	2020	8	17	20200817	1	0	0	0	0	0	0	0	0	VR19	0	0	0	0	0	0	0	0	1	15	9	2	0.693147181	2.772588722	2.302585093	1.098612289	50	-0.448780664	153	1.286727103	240	1.012676586	66	0.451327291	5	-0.50012874	104	1.626571264		0.867657407	49	4.45181104		-0.534677571		2.558660987	-34	-0.344660358	6	-0.544683777
8/18/2020	2020	8	18	20200818	2	0	0	0	0	0	0	0	0	VR19	0	0	0	0	0	0	0	0	3	9	5	1	1.386294361	2.302585093	1.791759469	0.693147181	80	0.583321584	168	1.555306302	221	0.769262494	110	1.479359466	0	-0.662830038	-1	-0.53189779		0.867657407	50	4.530751268		-0.534677571		2.558660987	-31	-0.187452437	5	-0.748838167
8/19/2020	2020	8	19	20200819	3	0	0	0	0	0	0	0	0	VR19	0	0	0	0	0	0	0	0	9	5	2	7	2.302585093	1.791759469	1.098612289	2.079441542	100	1.27138975	192	1.98503302	255	1.204845605	53	0.147590512	34	0.443538789	31	0.12592135		0.867657407	41	3.820289218		-0.534677571		2.558660987	-31	-0.187452437	5	-0.748838167
8/20/2020	2020	8	20	20200820	4	0	0	0	0	0	0	0	0	VR19	0	0	0	0	0	0	0	0	7	2	1	4	2.079441542	1.098612289	0.693147181	1.609437912	90	0.927355667	199	2.110369979	284	1.576372376	58	0.26441235	11	-0.304887182	12	-0.264658764		0.867657407	40	3.74134899		-0.534677571		2.558660987	-30	-0.135049797	5	-0.748838167
8/21/2020	2020	8	21	20200821	5	1	0	0	0	0	0	0	0	VR19	0	0	0	0	0	0	0	0	7	1	7	12	2.079441542	0.693147181	2.079441542	2.564949357	120	1.959457916	196	2.056654139	259	1.256090677	112	1.526088202	0	-0.662830038	0	-0.511340942	45	2.641377221	28	2.794066257		-0.534677571		2.558660987	-28	-0.030244516	4	-0.952992557
8/22/2020	2020	8	22	20200822	6	0	1	0	0	0	0	0	0	VR19	0	0	0	0	0	0	0	0	15	7	4	3	2.772588722	2.079441542	1.609437912	1.386294361	140	2.647526081	171	1.609022141	224	0.807696298	78	0.731699702	11	-0.304887182	67	0.865967883	26	1.892473299	29	2.873006484		-0.534677571		2.558660987	14	2.170666381	2	-1.361301337
8/23/2020	2020	8	23	20200823	7	0	0	1	0	0	0	0	0	VR19	0	0	0	0	0	0	0	0	9	4	12	3	2.302585093	1.609437912	2.564949357	1.386294361	110	1.615423833	158	1.376253502	206	0.577093475	43	-0.086053165	9	-0.369967702	25	0.002580261		0.867657407		0.583739878		-0.534677571		2.558660987		1.437029415	1	-1.565455727
8/24/2020	2020	8	24	20200824	1	0	0	0	0	0	0	0	0	VR19	0	0	0	0	0	0	0	0	5	12	3	0	1.791759469	2.564949357	1.386294361	0	90	0.927355667	164	1.483685182	200	0.500225867	76	0.684970967	0	-0.662830038	-1	-0.53189779		0.867657407	39	3.662408762		-0.534677571		2.558660987	-25	0.126963405	5	-0.748838167
8/25/2020	2020	8	25	20200825	2	0	0	0	0	0	0	0	0	VR19	0	0	0	0	0	0	0	0	2	3	3	2	1.098612289	1.386294361	1.386294361	1.098612289	180	4.023662412	161	1.429969342	221	0.769262494	31	-0.366425576	10	-0.337427442	6	-0.387999853		0.867657407	39	3.662408762		-0.534677571		2.558660987	-24	0.179366046	5	-0.748838167
8/26/2020	2020	8	26	20200826	3	0	0	0	0	0	0	0	0	VR19	0	0	0	0	0	0	0	0	1	3	0	3	0.693147181	1.386294361	0	1.386294361	220	5.399798744	162	1.447874622	196	0.448980795	0	-1.090720972	17	-0.109645624	23	-0.038533435		0.867657407	28	2.794066257		-0.534677571		2.558660987	-23	0.231768686	5	-0.748838167
8/27/2020	2020	8	27	20200827	4	0	0	0	0	0	0	0	0	VR19	0	0	0	0	0	0	0	0	7	0	2	6	2.079441542	0	1.098612289	1.945910149	110	1.615423833	149	1.215105983	208	0.602716011	19	-0.646797987	11	-0.304887182	18	-0.141317675		0.867657407	29	2.873006484		-0.534677571		2.558660987	-21	0.336573967	4	-0.952992557
8/28/2020	2020	8	28	20200828	5	1	0	0	0	0	0	0	0	VR19	0	0	0	0	0	0	0	0	4	2	3	10	1.609437912	1.098612289	1.386294361	2.397895273	130	2.303491998	143	1.107674303	206	0.577093475	68	0.498056026	6	-0.46758848	6	-0.387999853	27	1.931889295	20	2.162544434		-0.534677571		2.558660987	-20	0.388976607	4	-0.952992557
8/29/2020	2020	8	29	20200829	6	0	1	0	0	0	0	0	0	VR19	0	0	0	0	0	0	0	0	12	3	6	12	2.564949357	1.386294361	1.945910149	2.564949357	70	0.239287502	133	0.928621504	185	0.308056848	64	0.404598556	22	0.053055674	35	0.208148743	13	1.380065353	19	2.083604206		-0.534677571		2.558660987	15	2.223069021	2	-1.361301337
8/30/2020	2020	8	30	20200830	7	0	0	1	0	0	0	0	0	VR19	0	0	0	0	0	0	0	0	3	6	10	3	1.386294361	1.945910149	2.397895273	1.386294361	110	1.615423833	141	1.071863744	194	0.42335826	29	-0.413154311	36	0.508619309	95	1.441559631		0.867657407		0.583739878		-0.534677571		2.558660987		1.437029415	2	-1.361301337
8/31/2020	2020	8	31	20200831	1	0	0	0	0	0	0	0	0	VR19	0	0	0	0	0	0	0	0	3	10	12	7	1.386294361	2.397895273	2.564949357	2.079441542	50	-0.448780664	140	1.053958464	177	0.205566704	18	-0.670162355	5	-0.50012874	10	-0.30577246		0.867657407	27	2.715126029		-0.534677571		2.558660987	-24	0.179366046	4	-0.952992557
9/1/2020	2020	9	1	20200901	2	0	0	0	0	0	0	0	0	VR19	0	0	0	0	0	0	0	0	0	12	3	4	0	2.564949357	1.386294361	1.609437912	40	-0.792814747	138	1.018147904	180	0.244000508	22	-0.576704885	0	-0.662830038	-1	-0.53189779		0.867657407	30	2.951946712		-0.534677571		2.558660987	-22	0.284171327	3	-1.157146947
9/2/2020	2020	9	2	20200902	3	0	0	0	0	0	0	0	0	VR19	0	0	0	0	0	0	0	0	2	3	7	1	1.098612289	1.386294361	2.079441542	0.693147181	50	-0.448780664	136	0.982337344	194	0.42335826	66	0.451327291	6	-0.46758848	7	-0.367443005		0.867657407	26	2.636185801		-0.534677571		2.558660987	-23	0.231768686	2	-1.361301337
9/3/2020	2020	9	3	20200903	4	0	0	0	0	0	0	0	0	VR19	0	0	0	0	0	0	0	0	3	7	4	13	1.386294361	2.079441542	1.609437912	2.63905733	130	2.303491998	151	1.250916543	209	0.615527279	9	-0.880441664	23	0.085595933	14	-0.223545068	33	2.168385271	27	2.715126029		-0.534677571		2.558660987	-23	0.231768686	4	-0.952992557
9/4/2020	2020	9	4	20200904	5	1	0	0	0	0	0	0	0	VR19	0	0	0	0	0	0	0	0	6	4	1	9	1.945910149	1.609437912	0.693147181	2.302585093	110	1.615423833	161	1.429969342	190	0.372113188	50	0.077497409	4	-0.532669	1	-0.490784094	30	2.050137283	21	2.241484662		-0.534677571		2.558660987	-22	0.284171327	2	-1.361301337
9/5/2020	2020	9	5	20200905	6	0	1	0	0	0	0	0	0	VR19	0	0	0	0	0	0	0	0	10	1	13	10	2.397895273	0.693147181	2.63905733	2.397895273	70	0.239287502	143	1.107674303	180	0.244000508	97	1.175622687	7	-0.435048221	3	-0.449670397	25	1.853057304	26	2.636185801		-0.534677571		2.558660987	10	1.961055819	1	-1.565455727
9/6/2020	2020	9	6	20200906	7	0	0	1	0	0	0	0	0	VR19	0	0	0	1	0	0	0	0.693147181	12	13	9	4	2.564949357	2.63905733	2.302585093	1.609437912	60	-0.104746581	130	0.874905664	183	0.282434312	108	1.432630731	0	-0.662830038	0	-0.511340942		0.867657407		0.583739878		-0.534677571		2.558660987		1.437029415	0	-1.769610117
9/7/2020	2020	9	7	20200907	1	0	0	0	0	0	0	0	0	VR19	0	0	0	1	0	0	0	0.693147181	3	9	10	8	1.386294361	2.302585093	2.397895273	2.197224577	80	0.583321584	130	0.874905664	198	0.474603331	94	1.105529584	0	-0.662830038	0	-0.511340942		0.867657407	29	2.873006484		-0.534677571		2.558660987	-24	0.179366046	3	-1.157146947
9/8/2020	2020	9	8	20200908	2	0	0	0	0	0	0	0	0	VR19	0	0	1	0	0	0	0.693147181	0	7	10	4	8	2.079441542	2.397895273	1.609437912	2.197224577	80	0.583321584	159	1.394158782	192	0.397735724	7	-0.927170399	9	-0.369967702	2	-0.470227246		0.867657407	34	3.267707623		-0.534677571		2.558660987	-23	0.231768686	3	-1.157146947
9/9/2020	2020	9	9	20200909	3	0	0	0	0	0	0	0	0	VR19	0	0	1	0	0	0	0.693147181	0	4	4	8	23	1.609437912	1.609437912	2.197224577	3.17805383	100	1.27138975	151	1.250916543	201	0.513037135	42	-0.109417532	12	-0.272346923	13	-0.244101916		0.867657407	24	2.478305345		-0.534677571		2.558660987	-22	0.284171327	3	-1.157146947
9/10/2020	2020	9	10	20200910	4	0	0	0	0	0	0	0	0	VR19	0	1	0	0	0	0.693147181	0	0	1	8	8	15	0.693147181	2.197224577	2.197224577	2.772588722	40	-0.792814747	145	1.143484863	205	0.564282207	110	1.479359466	0	-0.662830038	0	-0.511340942		0.867657407	24	2.478305345		-0.534677571		2.558660987	-22	0.284171327	3	-1.157146947
9/11/2020	2020	9	11	20200911	5	1	0	0	0	0	0	0	0	VR19	0	1	0	0	0	0.693147181	0	0	13	8	23	18	2.63905733	2.197224577	3.17805383	2.944438979	70	0.239287502	133	0.928621504	198	0.474603331	100	1.24571579	0	-0.662830038	0	-0.511340942	34	2.207801266	24	2.478305345	355	3.374769619	-1	2.501364752	-21	0.336573967	1	-1.565455727
9/12/2020	2020	9	12	20200912	6	0	1	0	0	0	0	0	0	VR19	0	0	0	0	0	0	0	0	9	23	15	14	2.302585093	3.17805383	2.772588722	2.708050201	100	1.27138975	130	0.874905664	195	0.436169527	85	0.895250276	0	-0.662830038	0	-0.511340942	28	1.971305291	29	2.873006484	306	2.835155781	14	3.360808274	10	1.961055819	0	-1.769610117
9/13/2020	2020	9	13	20200913	7	0	0	1	0	0	0	0	0	VR19	0	0	0	0	0	0	0	0	10	15	18	22	2.397895273	2.772588722	2.944438979	3.135494216	70	0.239287502	142	1.089769023	216	0.705206155	102	1.292444525	0	-0.662830038	0	-0.511340942	76	3.863273093	37	3.504528307	356	3.385782146	52	5.538065196	17	2.327874302	-2	-2.177918897
9/14/2020	2020	9	14	20200914	1	0	0	0	0	0	0	0	0	VR19	0	0	0	0	0	0	0	0	4	18	14	6	1.609437912	2.944438979	2.708050201	1.945910149	50	-0.448780664	156	1.340442942	278	1.499504768	117	1.64291004	0	-0.662830038	0	-0.511340942	80	4.020937077	34	3.267707623	440	4.310834439	0	2.558660987	-18	0.493781888	2	-1.361301337
9/15/2020	2020	9	15	20200915	2	0	0	0	0	0	0	0	0	VR19	0	0	0	0	0	0	0	0	8	14	22	18	2.197224577	2.708050201	3.135494216	2.944438979	50	-0.448780664	186	1.87760134	304	1.832597735	113	1.549452569	0	-0.662830038	0	-0.511340942	72	3.70560911	36	3.425588079	484	4.79538564	2	2.673253457	-17	0.546184529	2	-1.361301337
9/16/2020	2020	9	16	20200916	3	0	0	0	0	0	0	0	0	VR19	0	0	0	0	0	0	0	0	8	22	6	27	2.197224577	3.135494216	1.945910149	3.33220451	90	0.927355667	151	1.250916543	231	0.897375174	89	0.988707746	0	-0.662830038	0	-0.511340942	57	3.114369172	34	3.267707623	378	3.628057747	0	2.558660987	-19	0.441379248	2	-1.361301337
9/17/2020	2020	9	17	20200917	4	0	0	0	0	0	0	0	0	VR19	0	0	0	1	0	0	0	0.693147181	23	6	18	14	3.17805383	1.945910149	2.944438979	2.708050201	80	0.583321584	128	0.839095105	189	0.35930192	114	1.572816937	0	-0.662830038	0	-0.511340942	44	2.601961225	27	2.715126029	307	2.846168309	-9	2.042994874	-18	0.493781888	3	-1.157146947
9/18/2020	2020	9	18	20200918	5	1	0	0	0	0	0	0	0	VR19	0	0	0	0	0	0	0	0	15	18	27	11	2.772588722	2.944438979	3.33220451	2.48490665	70	0.239287502	112	0.552610626	222	0.782073762	105	1.362537628	0	-0.662830038	0	-0.511340942	33	2.168385271	22	2.32042489	337	3.176544128	-1	2.501364752	-17	0.546184529	2	-1.361301337
9/19/2020	2020	9	19	20200919	6	0	1	0	0	0	0	0	0	VR19	0	0	1	0	0	0	0.693147181	0	18	27	14	10	2.944438979	3.33220451	2.708050201	2.397895273	60	-0.104746581	133	0.928621504	241	1.025487854	113	1.549452569	0	-0.662830038	0	-0.511340942	27	1.931889295	24	2.478305345	305	2.824143254	13	3.303512039	10	1.961055819	-1	-1.973764507
9/20/2020	2020	9	20	20200920	7	0	0	1	0	0	0	0	0	VR19	1	0	0	0	0.693147181	0	0	0	14	14	11	7	2.708050201	2.708050201	2.48490665	2.079441542	60	-0.104746581	134	0.946526784	229	0.871752638	110	1.479359466	0	-0.662830038	0	-0.511340942	68	3.547945126	31	3.03088694	314	2.923256	38	4.735917909	19	2.432679583	-2	-2.177918897
9/21/2020	2020	9	21	20200921	1	0	0	0	0	0	0	0	0	VR19	1	1	0	0	0.693147181	0.693147181	0	0	22	11	10	14	3.135494216	2.48490665	2.397895273	2.708050201	40	-0.792814747	123	0.749568705	228	0.85894137	110	1.479359466	0	-0.662830038	0	-0.511340942	57	3.114369172	25	2.557245573	308	2.857180836	-7	2.157587343	-18	0.493781888	2	-1.361301337
9/22/2020	2020	9	22	20200922	2	0	0	0	0	0	0	0	0	VR19	0	0	0	0	0	0	0	0	6	10	7	21	1.945910149	2.397895273	2.079441542	3.091042453	50	-0.448780664	138	1.018147904	221	0.769262494	112	1.526088202	0	-0.662830038	0	-0.511340942	48	2.759625209	24	2.478305345	305	2.824143254	-2	2.444068517	-15	0.650989809	2	-1.361301337
9/23/2020	2020	9	23	20200923	3	0	0	0	0	0	0	0	0	VR19	0	0	0	0	0	0	0	0	18	7	14	29	2.944438979	2.079441542	2.708050201	3.401197382	130	2.303491998	145	1.143484863	202	0.525848403	16	-0.71689109	52	1.029263463	119	1.934923986	22	1.734809316	22	2.32042489	181	1.458589869	-20	1.412736291	-16	0.598587169	4	-0.952992557
9/24/2020	2020	9	24	20200924	4	0	0	0	0	0	0	0	0	VR19	0	0	0	0	0	0	0	0	27	14	21	22	3.33220451	2.708050201	3.091042453	3.135494216	150	2.991560164	109	0.498894786	166	0.064642757	61	0.334505453	9	-0.369967702	3	-0.449670397	16	1.498313341	17	1.925723751	144	1.051126359	-21	1.355440056	-15	0.650989809	5	-0.748838167
9/25/2020	2020	9	25	20200925	5	1	0	0	0	0	0	0	0	VR19	0	0	0	0	0	0	0	0	14	21	29	23	2.708050201	3.091042453	3.401197382	3.17805383	180	4.023662412	93	0.212410307	133	-0.358129086	27	-0.459883046	85	2.103092031	114	1.832139745	1	0.907073403	8	1.215261701	123	0.819863286	-25	1.126255117	-15	0.650989809	5	-0.748838167
9/26/2020	2020	9	26	20200926	6	0	1	0	0	0	0	0	0	VR19	0	0	0	4	0	0	0	1.609437912	11	29	22	51	2.48490665	3.401197382	3.135494216	3.951243719	140	2.647526081	96	0.266126147	165	0.051831489	39	-0.179510635	130	3.567403715	465	9.047593439	-4	0.709993423	8	1.215261701	88	0.434424831	-31	0.782477708	8	1.856250539	4	-0.952992557
9/27/2020	2020	9	27	20200927	7	0	0	1	0	0	0	0	0	VR19	0	0	0	1	0	0	0	0.693147181	10	22	23	36	2.397895273	3.135494216	3.17805383	3.610917913	140	2.647526081	131	0.892810944	176	0.192755436	16	-0.71689109	96	2.461034887	61	0.742626794	13	1.380065353	9	1.294201929	89	0.445437358	-13	1.813809935	15	2.223069021	2	-1.361301337
9/28/2020	2020	9	28	20200928	1	0	0	0	0	0	0	0	0	VR19	0	0	4	0	0	0	1.609437912	0	7	23	51	37	2.079441542	3.17805383	3.951243719	3.63758616	80	0.583321584	138	1.018147904	162	0.013397685	0	-1.090720972	151	4.250749167	107	1.688241808	9	1.22240137	5	0.978441017	88	0.434424831	-28	0.954366413	-15	0.650989809	5	-0.748838167
9/29/2020	2020	9	29	20200929	2	0	0	0	0	0	0	0	0	VR19	0	0	1	0	0	0	0.693147181	0	14	51	36	38	2.708050201	3.951243719	3.610917913	3.663561646	60	-0.104746581	124	0.767473985	177	0.205566704	36	-0.249603738	9	-0.369967702	36	0.228705591	23	1.774225312	17	1.925723751	154	1.161251632	-18	1.527328761	-13	0.75579509	4	-0.952992557
9/30/2020	2020	9	30	20200930	3	0	0	0	0	0	0	0	0	VR19	0	4	0	1	0	1.609437912	0	0.693147181	21	36	37	62	3.091042453	3.610917913	3.63758616	4.143134726	80	0.583321584	142	1.089769023	182	0.269623044	17	-0.693526723	19	-0.044565105	12	-0.264658764	15	1.458897345	15	1.767843295	125	0.841888341	-24	1.183551352	-16	0.598587169	5	-0.748838167
10/1/2020	2020	10	1	20201001	4	0	0	0	0	0	0	0	0	VR19	1	1	0	0	0.693147181	0.693147181	0	0	29	37	38	52	3.401197382	3.63758616	3.663561646	3.970291914	100	1.27138975	116	0.624231745	165	0.051831489	17	-0.693526723	97	2.493575147	103	1.606014416	-4	0.709993423	5	0.978441017	61	0.137086594	-31	0.782477708	-16	0.598587169	7	-0.340529387
10/2/2020	2020	10	2	20201002	5	1	0	0	0	0	0	0	0	VR19	0	0	1	1	0	0	0.693147181	0.693147181	22	38	62	45	3.135494216	3.663561646	4.143134726	3.828641396	100	1.27138975	112	0.552610626	153	-0.101903727	0	-1.090720972	11	-0.304887182	4	-0.429113549	2	0.946489398	9	1.294201929	117	0.753788122	-25	1.126255117	-15	0.650989809	5	-0.748838167
10/3/2020	2020	10	3	20201003	6	0	1	0	0	0	0	0	0	VR19	0	0	0	1	0	0	0	0.693147181	23	62	52	70	3.17805383	4.143134726	3.970291914	4.262679877	80	0.583321584	116	0.624231745	155	-0.076281191	1	-1.067356605	51	0.996723203	28	0.064250806	-6	0.631161431	8	1.215261701	75	0.291261976	-26	1.068958882	5	1.699042617	5	-0.748838167
10/4/2020	2020	10	4	20201004	7	0	0	1	0	0	0	0	0	VR19	0	1	1	0	0	0.693147181	0.693147181	0	51	52	45	51	3.951243719	3.970291914	3.828641396	3.951243719	150	2.991560164	108	0.480989506	146	-0.191582602	36	-0.249603738	50	0.964182944	61	0.742626794	0	0.867657407	3	0.820560562	73	0.269236921	-18	1.527328761	7	1.803847898	3	-1.157146947
10/5/2020	2020	10	5	20201005	1	0	0	0	0	0	0	0	0	VR19	0	0	1	0	0	0	0.693147181	0	36	45	70	20	3.610917913	3.828641396	4.262679877	3.044522438	140	2.647526081	110	0.516800066	156	-0.063469923	37	-0.22623937	44	0.768941386	36	0.228705591	11	1.301233361	5	0.978441017	97	0.533537576	-27	1.011662648	-18	0.493781888	6	-0.544683777
10/6/2020	2020	10	6	20201006	2	0	0	0	0	0	0	0	0	VR19	0	1	0	0	0	0.693147181	0	0	37	70	51	83	3.63758616	4.262679877	3.951243719	4.430816799	140	2.647526081	119	0.677947585	156	-0.063469923	63	0.381234188	26	0.183216712	40	0.310932983	12	1.340649357	11	1.452082384	117	0.753788122	-22	1.298143822	-18	0.493781888	6	-0.544683777
10/7/2020	2020	10	7	20201007	3	0	0	0	0	0	0	0	0	VR19	0	1	0	0	0	0.693147181	0	0	38	51	20	73	3.663561646	3.951243719	3.044522438	4.304065093	110	1.615423833	121	0.713758145	149	-0.153148799	47	0.007404306	0	-0.662830038	-1	-0.53189779	8	1.182985374	9	1.294201929	104	0.610625268	-27	1.011662648	-17	0.546184529	5	-0.748838167
10/8/2020	2020	10	8	20201008	4	0	0	0	0	0	0	0	0	VR19	0	0	0	0	0	0	0	0	62	20	83	74	4.143134726	3.044522438	4.430816799	4.317488114	160	3.335594247	122	0.731663425	168	0.090265293	5	-0.973899134	56	1.159424501	43	0.372603528	-7	0.591745436	2	0.741620334	55	0.07101143	-29	0.897070178	-16	0.598587169	7	-0.340529387
10/9/2020	2020	10	9	20201009	5	1	0	0	0	0	0	0	0	VR19	0	0	0	0	0	0	0	0	52	83	73	89	3.970291914	4.430816799	4.304065093	4.49980967	100	1.27138975	91	0.176599747	150	-0.140337531	47	0.007404306	23	0.085595933	41	0.331489832	0	0.867657407	6	1.057381245	114	0.720750541	-25	1.126255117	-15	0.650989809	5	-0.748838167
10/10/2020	2020	10	10	20201010	6	0	1	0	0	0	0	0	0	VR19	4	0	0	3	1.609437912	0	0	1.386294361	45	73	74	78	3.828641396	4.304065093	4.317488114	4.369447852	130	2.303491998	89	0.140789187	135	-0.33250655	47	0.007404306	27	0.215756972	92	1.379889086	-9	0.512913444	6	1.057381245	72	0.258224394	-34	0.610589004	5	1.699042617	5	-0.748838167
10/11/2020	2020	10	11	20201011	7	0	0	1	0	0	0	0	0	VR19	1	0	0	2	0.693147181	0	0	1.098612289	70	74	89	78	4.262679877	4.317488114	4.49980967	4.369447852	80	0.583321584	85	0.069168068	143	-0.230016406	45	-0.039324429	36	0.508619309	73	0.989308972	1	0.907073403	8	1.215261701	96	0.522525049	-20	1.412736291	9	1.908653179	4	-0.952992557
10/12/2020	2020	10	12	20201012	1	0	0	0	0	0	0	0	0	VR19	0	0	3	0	0	0	1.386294361	0	51	89	78	37	3.951243719	4.49980967	4.369447852	3.63758616	70	0.239287502	96	0.266126147	139	-0.281261478	54	0.170954879	1	-0.630289779	2	-0.470227246	18	1.577145332	13	1.60996284	161	1.238339323	-24	1.183551352	-16	0.598587169	6	-0.544683777
10/13/2020	2020	10	13	20201013	2	0	0	0	0	0	0	0	0	VR19	0	0	2	0	0	0	1.098612289	0	20	78	78	78	3.044522438	4.369447852	4.369447852	4.369447852	90	0.927355667	98	0.301936707	120	-0.524675569	3	-1.020627869	37	0.541159568	12	-0.264658764	13	1.380065353	14	1.688903068	146	1.073151414	-24	1.183551352	-15	0.650989809	6	-0.544683777
10/14/2020	2020	10	14	20201014	3	0	0	0	0	0	0	0	0	VR19	1	3	0	3	0.693147181	1.386294361	0	1.386294361	83	78	37	51	4.430816799	4.369447852	3.63758616	3.951243719	70	0.239287502	77	-0.074074172	127	-0.434996694	10	-0.857077296	0	-0.662830038	0	-0.511340942	12	1.340649357	14	1.688903068	155	1.17226416	-29	0.897070178	-15	0.650989809	6	-0.544683777
10/15/2020	2020	10	15	20201015	4	0	0	0	0	0	1	0	0	VR19	0	2	0	4	0	1.098612289	0	1.609437912	73	37	78	93	4.304065093	3.63758616	4.369447852	4.543294782	70	0.239287502	84	0.051262788	123	-0.486241766	65	0.427962923	0	-0.662830038	0	-0.511340942	-13	0.35524946	14	1.688903068	129	0.88593845	-29	0.897070178	-17	0.546184529	8	-0.136374997
10/16/2020	2020	10	16	20201016	5	1	0	0	0	0	1	0	0	VR19	1	0	3	2	0.693147181	0	1.386294361	1.098612289	74	78	51	52	4.317488114	4.369447852	3.951243719	3.970291914	60	-0.104746581	71	-0.181505851	121	-0.511864301	46	-0.015960062	0	-0.662830038	0	-0.511340942	-20	0.079337489	8	1.215261701	112	0.698725486	-28	0.954366413	-18	0.493781888	7	-0.340529387
10/17/2020	2020	10	17	20201017	6	0	1	0	0	0	1	0	0	VR19	1	0	4	0	0.693147181	0	1.609437912	0	89	51	93	81	4.49980967	3.951243719	4.543294782	4.406719247	40	-0.792814747	66	-0.271032251	112	-0.627165713	3	-1.020627869	0	-0.662830038	-1	-0.53189779	-31	-0.354238466	5	0.978441017	75	0.291261976	-32	0.725181474	-5	1.175016213	7	-0.340529387
10/18/2020	2020	10	18	20201018	7	0	0	1	0	0	1	0	0	VR19	0	3	2	0	0	1.386294361	1.098612289	0	78	93	52	108	4.369447852	4.543294782	3.970291914	4.691347882	40	-0.792814747	97	0.284031427	134	-0.345317818	9	-0.880441664	4	-0.532669	3	-0.449670397	-37	-0.590734441	-4	0.267978967	68	0.214174285	-28	0.954366413	-5	1.175016213	5	-0.748838167
10/19/2020	2020	10	19	20201019	1	0	0	0	0	0	1	0	0	VR19	0	4	0	1	0	1.609437912	0	0.693147181	78	52	81	122	4.369447852	3.970291914	4.406719247	4.812184355	100	1.27138975	101	0.355652547	139	-0.281261478	50	0.077497409	0	-0.662830038	0	-0.511340942	3	0.985905394	5	0.978441017	154	1.161251632	-41	0.20951536	-36	-0.449465639	8	-0.136374997
10/20/2020	2020	10	20	20201020	2	0	0	0	0	0	1	0	0	VR19	0	2	0	1	0	1.098612289	0	0.693147181	37	81	108	94	3.63758616	4.406719247	4.691347882	4.553876892	110	1.615423833	101	0.355652547	152	-0.114714995	0	-1.090720972	0	-0.662830038	-1	-0.53189779	1	0.907073403	11	1.452082384	127	0.863913395	-42	0.152219126	-36	-0.449465639	9	0.067779394
10/21/2020	2020	10	21	20201021	3	0	0	0	0	0	1	0	0	VR19	0	0	1	0	0	0	0.693147181	0	78	108	122	150	4.369447852	4.691347882	4.812184355	5.017279837	170	3.67962833	131	0.892810944	197	0.461792063	23	-0.553340517	72	1.680068656	75	1.030422668	-11	0.434081452	4	0.89950079	96	0.522525049	-47	-0.134262048	-36	-0.449465639	10	0.271933784
10/22/2020	2020	10	22	20201022	4	0	0	0	0	0	1	0	0	VR19	0	0	1	2	0	0	0.693147181	1.098612289	51	122	94	110	3.951243719	4.812184355	4.553876892	4.709530201	90	0.927355667	118	0.660042305	161	0.000586417	50	0.077497409	3	-0.565209259	2	-0.470227246	-6	0.631161431	11	1.452082384	124	0.830875813	-35	0.553292769	-36	-0.449465639	10	0.271933784
10/23/2020	2020	10	23	20201023	5	1	0	0	0	0	1	0	0	VR19	0	1	0	0	0	0.693147181	0	0	93	94	150	127	4.543294782	4.553876892	5.017279837	4.852030264	90	0.927355667	102	0.373557827	171	0.128699096	47	0.007404306	0	-0.662830038	0	-0.511340942	-15	0.276417468	6	1.057381245	94	0.500499995	-41	0.20951536	-35	-0.397062999	9	0.067779394
10/24/2020	2020	10	24	20201024	6	0	1	0	0	0	1	0	0	VR19	3	1	2	2	1.386294361	0.693147181	1.098612289	1.098612289	52	150	110	119	3.970291914	5.017279837	4.709530201	4.787491743	150	2.991560164	116	0.624231745	159	-0.025036119	24	-0.529976149	0	-0.662830038	-1	-0.53189779	-31	-0.354238466	3	0.820560562	49	0.004936266	-37	0.4387003	-5	1.175016213	7	-0.340529387
10/25/2020	2020	10	25	20201025	7	0	0	1	0	0	1	0	0	VR19	2	0	0	2	1.098612289	0	0	1.098612289	81	110	127	128	4.406719247	4.709530201	4.852030264	4.859812404	150	2.991560164	79	-0.038263612	155	-0.076281191	9	-0.880441664	41	0.671320607	136	2.284390404	-38	-0.630150437	-5	0.18903874	19	-0.325439553	-34	0.610589004	-4	1.227418854	5	-0.748838167
10/26/2020	2020	10	26	20201026	1	0	0	0	0	0	1	0	0	VR19	0	2	2	0	0	1.098612289	1.098612289	0	108	127	119	87	4.691347882	4.852030264	4.787491743	4.477336814	120	1.959457916	88	0.122883908	130	-0.39656289	80	0.778428438	4	-0.532669	1	-0.490784094	-13	0.35524946	-1	0.504799651	25	-0.259364389	-33	0.667885239	-20	0.388976607	8	-0.136374997
10/27/2020	2020	10	27	20201027	2	0	0	0	0	0	1	0	0	VR19	0	0	2	2	0	0	1.098612289	1.098612289	122	119	128	135	4.812184355	4.787491743	4.859812404	4.912654886	140	2.647526081	83	0.033357508	130	-0.39656289	16	-0.71689109	19	-0.044565105	10	-0.30577246	-16	0.237001473	1	0.662680106	16	-0.358477134	-32	0.725181474	-18	0.493781888	8	-0.136374997
10/28/2020	2020	10	28	20201028	3	0	0	0	0	0	1	0	0	VR19	3	2	0	0	1.386294361	1.098612289	0	0	94	128	87	160	4.553876892	4.859812404	4.477336814	5.081404365	120	1.959457916	97	0.284031427	128	-0.422185426	16	-0.71689109	74	1.745149175	129	2.140492467	-27	-0.196574482	-5	0.18903874	-7	-0.611765262	-38	0.381404065	-18	0.493781888	8	-0.136374997
10/29/2020	2020	10	29	20201029	4	0	0	0	0	0	1	0	0	VR19	4	2	2	1	1.609437912	1.098612289	1.098612289	0.693147181	150	87	135	108	5.017279837	4.477336814	4.912654886	4.691347882	140	2.647526081	110	0.516800066	139	-0.281261478	14	-0.763619826	40	0.638780347	24	-0.017976587	-27	-0.196574482	0	0.583739878	-1	-0.545690099	-36	0.495996534	-18	0.493781888	9	0.067779394
10/30/2020	2020	10	30	20201030	5	1	0	0	0	0	1	0	0	VR19	2	0	0	5	1.098612289	0	0	1.791759469	110	135	160	88	4.709530201	4.912654886	5.081404365	4.48863637	120	1.959457916	135	0.964432064	158	-0.037847387	8	-0.903806031	0	-0.662830038	-1	-0.53189779	-26	-0.157158486	2	0.741620334	12	-0.402527244	-33	0.667885239	-18	0.493781888	9	0.067779394
10/31/2020	2020	10	31	20201031	6	0	1	0	0	0	1	0	0	VR19	0	2	1	5	0	1.098612289	0.693147181	1.791759469	127	160	108	94	4.852030264	5.081404365	4.691347882	4.553876892	130	2.303491998	114	0.588421186	149	-0.153148799	19	-0.646797987	8	-0.402507961	6	-0.387999853	-32	-0.393654461	0	0.583739878	26	-0.248351862	-36	0.495996534	-6	1.122613573	7	-0.340529387
11/1/2020	2020	11	1	20201101	7	0	0	1	0	0	1	0	0	VR19	0	0	5	1	0	0	1.791759469	0.693147181	119	108	88	80	4.787491743	4.691347882	4.48863637	4.394449155	130	2.303491998	111	0.534705346	171	0.128699096	22	-0.576704885	21	0.020515414	8	-0.346886157	-43	-0.827230416	-11	-0.284602627	-3	-0.567715153	-34	0.610589004	-10	0.913003011	6	-0.544683777
11/2/2020	2020	11	2	20201102	1	0	0	0	0	0	1	0	0	VR19	1	1	5	0	0.693147181	0.693147181	1.791759469	0	128	88	94	68	4.859812404	4.48863637	4.553876892	4.234106505	160	3.335594247	114	0.588421186	177	0.205566704	13	-0.786984193	19	-0.044565105	9	-0.326329309	-18	0.158169481	-6	0.110098512	5	-0.479614935	-37	0.4387003	-21	0.336573967	9	0.067779394
11/3/2020	2020	11	3	20201103	2	0	0	0	0	0	1	0	0	VR19	1	5	1	7	0.693147181	1.791759469	0.693147181	2.079441542	87	94	80	83	4.477336814	4.553876892	4.394449155	4.430816799	180	4.023662412	80	-0.020358332	121	-0.511864301	58	0.26441235	4	-0.532669	4	-0.429113549	-15	0.276417468	-2	0.425859423	21	-0.303414498	-35	0.553292769	-20	0.388976607	9	0.067779394
11/4/2020	2020	11	4	20201104	3	0	0	0	0	0	1	0	0	VR19	0	5	0	1	0	1.791759469	0	0.693147181	135	80	68	130	4.912654886	4.394449155	4.234106505	4.875197323	70	0.239287502	68	-0.235221691	119	-0.537486837	82	0.825157173	0	-0.662830038	0	-0.511340942	-18	0.158169481	0	0.583739878	41	-0.083163952	-35	0.553292769	-20	0.388976607	8	-0.136374997
11/5/2020	2020	11	5	20201105	4	0	0	0	0	0	1	0	0	VR19	2	1	7	17	1.098612289	0.693147181	2.079441542	2.890371758	160	68	83	116	5.081404365	4.234106505	4.430816799	4.762173935	40	-0.792814747	76	-0.091979452	123	-0.486241766	85	0.895250276	0	-0.662830038	0	-0.511340942	-22	0.000505497	3	0.820560562	33	-0.17126417	-35	0.553292769	-20	0.388976607	9	0.067779394
11/6/2020	2020	11	6	20201106	5	1	0	0	0	0	1	0	0	VR19	0	0	1	0	0	0	0.693147181	0	108	83	130	81	4.691347882	4.430816799	4.875197323	4.406719247	80	0.583321584	63	-0.324748091	124	-0.473430498	83	0.84852154	0	-0.662830038	0	-0.511340942	-24	-0.078326494	2	0.741620334	38	-0.116201534	-32	0.725181474	-20	0.388976607	9	0.067779394
11/7/2020	2020	11	7	20201107	6	0	1	0	0	0	1	0	0	VR19	2	7	17	0	1.098612289	2.079441542	2.890371758	0	88	130	116	75	4.48863637	4.875197323	4.762173935	4.33073334	70	0.239287502	83	0.033357508	129	-0.409374158	71	0.568149129	0	-0.662830038	0	-0.511340942	-27	-0.196574482	3	0.820560562	56	0.082023957	-29	0.897070178	-8	1.017808292	7	-0.340529387
11/8/2020	2020	11	8	20201108	7	0	0	1	0	0	1	0	0	VR19	2	1	0	0	1.098612289	0.693147181	0	0	94	116	81	104	4.553876892	4.762173935	4.406719247	4.65396035	60	-0.104746581	79	-0.038263612	155	-0.076281191	67	0.474691658	0	-0.662830038	0	-0.511340942	-30	-0.31482247	-3	0.346919195	61	0.137086594	-17	1.584624996	-10	0.913003011	5	-0.748838167
11/9/2020	2020	11	9	20201109	1	0	0	0	0	0	1	0	0	VR19	0	17	0	0	0	2.890371758	0	0	80	81	75	60	4.394449155	4.406719247	4.33073334	4.110873864	50	-0.448780664	111	0.534705346	143	-0.230016406	30	-0.389789944	0	-0.662830038	-1	-0.53189779	-14	0.315833464	-4	0.267978967	35	-0.149239116	-33	0.667885239	-20	0.388976607	8	-0.136374997
11/10/2020	2020	11	10	20201110	2	0	0	0	0	0	1	0	0	VR19	2	0	0	3	1.098612289	0	0	1.386294361	68	75	104	94	4.234106505	4.33073334	4.65396035	4.553876892	40	-0.792814747	108	0.480989506	134	-0.345317818	27	-0.459883046	20	-0.012024846	18	-0.141317675	-15	0.276417468	3	0.820560562	32	-0.182276698	-34	0.610589004	-20	0.388976607	8	-0.136374997
11/11/2020	2020	11	11	20201111	3	0	0	0	0	0	1	0	0	VR19	0	0	0	2	0	0	0	1.098612289	83	104	60	182	4.430816799	4.65396035	4.110873864	5.209486153	90	0.927355667	90	0.158694467	130	-0.39656289	21	-0.600069252	0	-0.662830038	0	-0.511340942	-12	0.394665456	11	1.452082384	37	-0.127214061	-33	0.667885239	-21	0.336573967	9	0.067779394
11/12/2020	2020	11	12	20201112	4	0	0	0	0	0	1	0	0	VR19	1	0	3	1	0.693147181	0	1.386294361	0.693147181	130	60	94	36	4.875197323	4.110873864	4.553876892	3.610917913	120	1.959457916	96	0.266126147	126	-0.447807962	56	0.217683615	22	0.053055674	29	0.084807654	-24	-0.078326494	2	0.741620334	14	-0.380502189	-35	0.553292769	-19	0.441379248	9	0.067779394
11/13/2020	2020	11	13	20201113	5	1	0	0	0	0	1	0	0	VR19	5	0	2	2	1.791759469	0	1.098612289	1.098612289	116	94	182	75	4.762173935	4.553876892	5.209486153	4.33073334	90	0.927355667	83	0.033357508	133	-0.358129086	14	-0.763619826	0	-0.662830038	-1	-0.53189779	-29	-0.275406474	1	0.662680106	7	-0.45758988	-35	0.553292769	-18	0.493781888	9	0.067779394
11/14/2020	2020	11	14	20201114	6	0	1	0	0	0	1	0	0	VR19	5	3	1	0	1.791759469	1.386294361	0.693147181	0	81	182	36	87	4.406719247	5.209486153	3.610917913	4.477336814	120	1.959457916	105	0.427273666	143	-0.230016406	40	-0.156146267	16	-0.142185884	7	-0.367443005	-32	-0.393654461	3	0.820560562	13	-0.391514716	-38	0.381404065	-9	0.965405652	8	-0.136374997
11/15/2020	2020	11	15	20201115	7	0	0	1	0	0	1	0	0	VR19	1	2	2	1	0.693147181	1.098612289	1.098612289	0.693147181	75	36	75	89	4.33073334	3.610917913	4.33073334	4.49980967	150	2.991560164	97	0.284031427	146	-0.191582602	12	-0.810348561	51	0.996723203	76	1.050979516	-54	-1.260806371	-20	-0.995064677	-40	-0.975178663	-50	-0.306150753	-15	0.650989809	7	-0.340529387
11/16/2020	2020	11	16	20201116	1	0	0	0	0	0	1	0	0	VR19	0	1	0	0	0	0.693147181	0	0	104	75	87	42	4.65396035	4.33073334	4.477336814	3.761200116	120	1.959457916	90	0.158694467	122	-0.499053033	3	-1.020627869	0	-0.662830038	-1	-0.53189779	-21	0.039921493	-8	-0.047781944	0	-0.534677571	-36	0.495996534	-19	0.441379248	9	0.067779394
11/17/2020	2020	11	17	20201117	2	0	0	0	0	0	1	0	0	VR19	7	2	1	6	2.079441542	1.098612289	0.693147181	1.945910149	60	87	89	78	4.110873864	4.477336814	4.49980967	4.369447852	110	1.615423833	109	0.498894786	127	-0.434996694	12	-0.810348561	9	-0.369967702	4	-0.429113549	-19	0.118753485	-1	0.504799651	9	-0.435564826	-35	0.553292769	-18	0.493781888	8	-0.136374997
11/18/2020	2020	11	18	20201118	3	0	0	0	0	0	1	0	0	VR19	1	0	0	4	0.693147181	0	0	1.609437912	94	89	42	82	4.553876892	4.49980967	3.761200116	4.418840608	120	1.959457916	103	0.391463106	145	-0.20439387	77	0.708335335	3	-0.565209259	3	-0.449670397	-18	0.158169481	3	0.820560562	31	-0.193289225	-33	0.667885239	-19	0.441379248	8	-0.136374997
11/19/2020	2020	11	19	20201119	4	0	0	0	0	0	1	0	0	VR19	17	1	6	1	2.890371758	0.693147181	1.945910149	0.693147181	182	42	78	101	5.209486153	3.761200116	4.369447852	4.624972813	160	3.335594247	70	-0.199411131	116	-0.575920641	16	-0.71689109	17	-0.109645624	14	-0.223545068	-27	-0.196574482	-3	0.346919195	-14	-0.688852953	-37	0.4387003	-17	0.546184529	9	0.067779394
11/20/2020	2020	11	20	20201120	5	1	0	0	0	0	1	0	0	VR19	0	0	4	0	0	0	1.609437912	0	36	78	82	64	3.610917913	4.369447852	4.418840608	4.17438727	90	0.927355667	55	-0.46799033	88	-0.934636144	14	-0.763619826	0	-0.662830038	0	-0.511340942	-23	-0.038910499	3	0.820560562	3	-0.501639989	-33	0.667885239	-17	0.546184529	9	0.067779394
11/21/2020	2020	11	21	20201121	6	0	1	0	0	0	1	0	0	VR19	0	6	1	0	0	1.945910149	0.693147181	0	75	82	101	75	4.33073334	4.418840608	4.624972813	4.33073334	110	1.615423833	74	-0.127790011	109	-0.665599517	11	-0.833712928	0	-0.662830038	-1	-0.53189779	-29	-0.275406474	3	0.820560562	-9	-0.633790317	-39	0.32410783	-9	0.965405652	8	-0.136374997
11/22/2020	2020	11	22	20201122	7	0	0	1	0	0	1	0	0	VR19	0	4	0	2	0	1.609437912	0	1.098612289	87	101	64	51	4.477336814	4.624972813	4.17438727	3.951243719	100	1.27138975	86	0.087073348	114	-0.601543177	16	-0.71689109	28	0.248297232	21	-0.079647131	-38	-0.630150437	-9	-0.126722172	-8	-0.62277779	-34	0.610589004	-11	0.860600371	6	-0.544683777
11/23/2020	2020	11	23	20201123	1	0	0	0	0	0	1	0	0	VR19	0	1	0	2	0	0.693147181	0	1.098612289	89	64	75	47	4.49980967	4.17438727	4.33073334	3.871201011	60	-0.104746581	72	-0.163600571	106	-0.704033321	56	0.217683615	0	-0.662830038	0	-0.511340942	-10	0.473497448	-3	0.346919195	9	-0.435564826	-34	0.610589004	-17	0.546184529	8	-0.136374997
11/24/2020	2020	11	24	20201124	2	0	0	0	0	0	1	0	0	VR19	3	0	2	2	1.386294361	0	1.098612289	1.098612289	42	75	51	54	3.761200116	4.33073334	3.951243719	4.007333185	80	0.583321584	69	-0.217316411	107	-0.691222053	41	-0.1327819	0	-0.662830038	0	-0.511340942	-10	0.473497448	5	0.978441017	13	-0.391514716	-32	0.725181474	-16	0.598587169	7	-0.340529387
11/25/2020	2020	11	25	20201125	3	0	0	0	0	0	1	0	0	VR19	2	0	2	1	1.098612289	0	1.098612289	0.693147181	78	51	47	81	4.369447852	3.951243719	3.871201011	4.406719247	80	0.583321584	63	-0.324748091	96	-0.832146	53	0.147590512	0	-0.662830038	0	-0.511340942	-15	0.276417468	1	0.662680106	4	-0.490627462	-38	0.381404065	-22	0.284171327	8	-0.136374997
11/26/2020	2020	11	26	20201126	4	0	0	0	0	0	1	0	0	VR19	1	2	2	0	0.693147181	1.098612289	1.098612289	0	82	47	54	96	4.418840608	3.871201011	4.007333185	4.574710979	60	-0.104746581	78	-0.056168892	98	-0.806523465	0	-1.090720972	21	0.020515414	8	-0.346886157	-18	0.158169481	3	0.820560562	-8	-0.62277779	-37	0.4387003	-17	0.546184529	9	0.067779394
11/27/2020	2020	11	27	20201127	5	1	0	0	0	0	1	0	0	VR19	2	2	1	1	1.098612289	1.098612289	0.693147181	0.693147181	101	54	81	85	4.624972813	4.007333185	4.406719247	4.454347296	40	-0.792814747	71	-0.181505851	86	-0.96025868	3	-1.020627869	0	-0.662830038	-1	-0.53189779	-18	0.158169481	5	0.978441017	-2	-0.556702626	-34	0.610589004	-17	0.546184529	8	-0.136374997
11/28/2020	2020	11	28	20201128	6	0	1	0	0	0	1	0	0	VR19	0	2	0	1	0	1.098612289	0	0.693147181	64	81	96	78	4.17438727	4.406719247	4.574710979	4.369447852	60	-0.104746581	37	-0.790285369	96	-0.832146	70	0.544784761	0	-0.662830038	0	-0.511340942	-22	0.000505497	5	0.978441017	13	-0.391514716	-33	0.667885239	-8	1.017808292	7	-0.340529387
11/29/2020	2020	11	29	20201129	7	0	0	1	0	0	1	0	0	VR19	1	1	1	1	0.693147181	0.693147181	0.693147181	0.693147181	75	96	85	93	4.33073334	4.574710979	4.454347296	4.543294782	50	-0.448780664	18	-1.130485687	43	-1.511143202	0	-1.090720972	0	-0.662830038	0	-0.511340942	-35	-0.511902449	-8	-0.047781944	-10	-0.644802844	-38	0.381404065	-11	0.860600371	5	-0.748838167
11/30/2020	2020	11	30	20201130	1	0	0	0	0	0	1	0	0	VR19	0	0	1	0	0	0	0.693147181	0	51	85	78	61	3.951243719	4.454347296	4.369447852	4.127134385	110	1.615423833	16	-1.166296247	105	-0.716844589	0	-1.090720972	53	1.061803723	54	0.598728857	-15	0.276417468	-7	0.031158284	-15	-0.699865481	-40	0.266811595	-19	0.441379248	8	-0.136374997
12/1/2020	2020	12	1	20201201	2	0	0	0	0	0	1	0	1	VR19	6	1	1	9	1.945910149	0.693147181	0.693147181	2.302585093	47	78	93	81	3.871201011	4.369447852	4.543294782	4.406719247	110	1.615423833	71	-0.181505851	108	-0.678410785	33	-0.319696841	62	1.354666059	95	1.441559631	-15	0.276417468	-1	0.504799651	-6	-0.600752735	-34	0.610589004	-17	0.546184529	8	-0.136374997
12/2/2020	2020	12	2	20201202	3	0	0	0	0	0	1	0	1	VR19	4	1	0	0	1.609437912	0.693147181	0	0	54	93	61	130	4.007333185	4.543294782	4.127134385	4.875197323	70	0.239287502	55	-0.46799033	78	-1.062748824	9	-0.880441664	0	-0.662830038	-1	-0.53189779	-17	0.197585477	2	0.741620334	-8	-0.62277779	-37	0.4387003	-16	0.598587169	7	-0.340529387
12/3/2020	2020	12	3	20201203	4	0	0	0	0	0	1	0	1	VR19	1	1	9	0	0.693147181	0.693147181	2.302585093	0	81	61	81	211	4.406719247	4.127134385	4.406719247	5.356586275	120	1.959457916	62	-0.34265337	75	-1.101182628	0	-1.090720972	32	0.37845827	18	-0.141317675	-24	-0.078326494	0	0.583739878	-23	-0.787965699	-39	0.32410783	-17	0.546184529	9	0.067779394
12/4/2020	2020	12	4	20201204	5	1	0	0	0	0	1	1	1	VR19	0	0	0	1	0	0	0	0.693147181	96	81	130	151	4.574710979	4.406719247	4.875197323	5.023880521	180	4.023662412	46	-0.629137849	85	-0.973069948	7	-0.927170399	36	0.508619309	36	0.228705591	-26	-0.157158486	2	0.741620334	-18	-0.732903063	-32	0.725181474	-16	0.598587169	9	0.067779394
12/5/2020	2020	12	5	20201205	6	0	1	0	0	0	1	1	1	VR19	0	9	0	2	0	2.302585093	0	1.098612289	85	130	211	143	4.454347296	4.875197323	5.356586275	4.9698133	80	0.583321584	38	-0.772380089	67	-1.203672771	32	-0.343061208	0	-0.662830038	-1	-0.53189779	-33	-0.433070457	-1	0.504799651	-23	-0.787965699	-44	0.037626656	-7	1.070210933	7	-0.340529387
12/6/2020	2020	12	6	20201206	7	0	0	1	0	0	1	1	1	VR19	2	0	1	1	1.098612289	0	0.693147181	0.693147181	78	211	151	98	4.369447852	5.356586275	5.023880521	4.59511985	70	0.239287502	10	-1.273727927	53	-1.383030523	17	-0.693526723	0	-0.662830038	0	-0.511340942	-41	-0.748398424	-13	-0.442483083	-19	-0.74391559	-33	0.667885239	-13	0.75579509	5	-0.748838167
12/7/2020	2020	12	7	20201207	1	0	0	0	0	0	1	0	1	VR19	2	0	2	1	1.098612289	0	1.098612289	0.693147181	93	151	143	69	4.543294782	5.023880521	4.9698133	4.248495242	70	0.239287502	11	-1.255822647	58	-1.318974183	27	-0.459883046	15	-0.174726144	24	-0.017976587	-16	0.237001473	-8	-0.047781944	-19	-0.74391559	-37	0.4387003	-19	0.441379248	8	-0.136374997
12/8/2020	2020	12	8	20201208	2	0	0	0	0	0	1	0	1	VR19	2	1	1	0	1.098612289	0.693147181	0.693147181	0	61	143	98	139	4.127134385	4.9698133	4.59511985	4.941642423	40	-0.792814747	9	-1.291633206	45	-1.485520666	5	-0.973899134	0	-0.662830038	-1	-0.53189779	-13	0.35524946	1	0.662680106	-1	-0.545690099	-36	0.495996534	-16	0.598587169	7	-0.340529387
12/9/2020	2020	12	9	20201209	3	0	0	0	0	0	1	0	1	VR19	1	2	1	0	0.693147181	1.098612289	0.693147181	0	81	98	69	200	4.406719247	4.59511985	4.248495242	5.303304908	90	0.927355667	9	-1.291633206	48	-1.447086862	0	-1.090720972	12	-0.272346923	2	-0.470227246	-23	-0.038910499	-4	0.267978967	-20	-0.754928117	-40	0.266811595	-18	0.493781888	8	-0.136374997
12/10/2020	2020	12	10	20201210	4	0	0	0	0	0	1	0	1	VR19	0	1	0	1	0	0.693147181	0	0.693147181	130	69	139	225	4.875197323	4.248495242	4.941642423	5.420534999	90	0.927355667	28	-0.951432888	61	-1.280540379	29	-0.413154311	0	-0.662830038	0	-0.511340942	-22	0.000505497	1	0.662680106	-7	-0.611765262	-38	0.381404065	-17	0.546184529	9	0.067779394
12/11/2020	2020	12	11	20201211	5	1	0	0	0	0	1	0	1	VR19	1	1	0	9	0.693147181	0.693147181	0	2.302585093	211	139	200	234	5.356586275	4.941642423	5.303304908	5.459585514	100	1.27138975	26	-0.987243448	78	-1.062748824	0	-1.090720972	75	1.777689435	41	0.331489832	-33	-0.433070457	-6	0.110098512	-28	-0.843028336	-38	0.381404065	-18	0.493781888	9	0.067779394
12/12/2020	2020	12	12	20201212	6	0	1	0	0	0	1	0	1	VR19	1	0	1	0	0.693147181	0	0.693147181	0	151	200	225	118	5.023880521	5.303304908	5.420534999	4.779123493	60	-0.104746581	66	-0.271032251	92	-0.883391072	2	-1.043992237	8	-0.402507961	2	-0.470227246	-34	-0.472486453	-1	0.504799651	-22	-0.776953172	-41	0.20951536	-8	1.017808292	8	-0.136374997
12/13/2020	2020	12	13	20201213	7	0	0	1	0	0	1	0	1	VR19	1	0	9	1	0.693147181	0	2.302585093	0.693147181	143	225	234	215	4.9698133	5.420534999	5.459585514	5.375278408	120	1.959457916	54	-0.48589561	86	-0.96025868	13	-0.786984193	0	-0.662830038	-1	-0.53189779	-42	-0.78781442	-9	-0.126722172	-15	-0.699865481	-36	0.495996534	-11	0.860600371	6	-0.544683777
12/14/2020	2020	12	14	20201214	1	0	0	0	0	0	1	0	1	VR19	0	1	0	8	0	0.693147181	0	2.197224577	98	234	118	165	4.59511985	5.459585514	4.779123493	5.111987788	110	1.615423833	80	-0.020358332	111	-0.639976981	46	-0.015960062	18	-0.077105365	10	-0.30577246	26	1.892473299	14	1.688903068	-11	-0.655815371	-35	0.553292769	-18	0.493781888	7	-0.340529387
12/15/2020	2020	12	15	20201215	2	0	0	0	0	1	1	0	1	VR19	9	9	1	3	2.302585093	2.302585093	0.693147181	1.386294361	69	118	215	223	4.248495242	4.779123493	5.375278408	5.411646052	80	0.583321584	73	-0.145695291	103	-0.742467125	31	-0.366425576	1	-0.630289779	1	-0.490784094	-42	-0.78781442	-1	0.504799651	-3	-0.567715153	-39	0.32410783	-19	0.441379248	9	0.067779394
12/16/2020	2020	12	16	20201216	3	0	0	0	0	1	1	0	1	VR19	0	0	8	0	0	0	2.197224577	0	139	215	165	212	4.941642423	5.375278408	5.111987788	5.361292166	90	0.927355667	61	-0.36055865	97	-0.819334732	52	0.124226144	0	-0.662830038	-1	-0.53189779	-46	-0.945478404	-3	0.346919195	-5	-0.589740208	-52	-0.420743222	-31	-0.187452437	11	0.476088174
12/17/2020	2020	12	17	20201217	4	0	0	0	0	1	1	0	1	VR19	0	1	3	12	0	0.693147181	1.386294361	2.564949357	200	165	223	218	5.303304908	5.111987788	5.411646052	5.38907173	100	1.27138975	74	-0.127790011	101	-0.768089661	34	-0.296332473	35	0.476079049	12	-0.264658764	-48	-1.024310395	-2	0.425859423	-15	-0.699865481	-55	-0.592631927	-31	-0.187452437	13	0.884396954
12/18/2020	2020	12	18	20201218	5	1	0	0	0	1	1	0	1	VR19	1	8	0	1	0.693147181	2.197224577	0	0.693147181	225	223	212	128	5.420534999	5.411646052	5.361292166	4.859812404	110	1.615423833	73	-0.145695291	105	-0.716844589	60	0.311141085	0	-0.662830038	0	-0.511340942	-48	-1.024310395	-3	0.346919195	1	-0.523665044	-53	-0.478039457	-32	-0.239855077	12	0.680242564
12/19/2020	2020	12	19	20201219	6	0	1	0	0	1	1	0	1	VR19	2	3	12	0	1.098612289	1.386294361	2.564949357	0	234	212	218	153	5.459585514	5.361292166	5.38907173	5.036952602	120	1.959457916	78	-0.056168892	106	-0.704033321	23	-0.553340517	11	-0.304887182	4	-0.429113549	-60	-1.497302346	-6	0.110098512	-21	-0.765940644	-51	-0.363446988	-13	0.75579509	10	0.271933784
12/20/2020	2020	12	20	20201220	7	0	0	1	0	1	1	0	1	VR19	1	0	1	1	0.693147181	0	0.693147181	0.693147181	118	218	128	109	4.779123493	5.38907173	4.859812404	4.700480366	90	0.927355667	72	-0.163600571	102	-0.755278393	49	0.054133041	8	-0.402507961	7	-0.367443005	-56	-1.339638362	-13	-0.442483083	10	-0.424552298	-38	0.381404065	-14	0.70339245	6	-0.544683777
12/21/2020	2020	12	21	20201221	1	0	0	0	0	1	1	0	1	VR19	1	12	0	0	0.693147181	2.564949357	0	0	215	128	153	93	5.375278408	4.859812404	5.036952602	4.543294782	130	2.303491998	66	-0.271032251	127	-0.434996694	0	-1.090720972	110	2.916598522	93	1.400445934	-39	-0.669566433	5	0.978441017	-10	-0.644802844	-63	-1.051001805	-46	-0.973492043	15	1.292705734
12/22/2020	2020	12	22	20201222	2	0	0	0	0	1	1	0	1	VR19	0	1	1	0	0	0.693147181	0.693147181	0	165	153	109	139	5.111987788	5.036952602	4.700480366	4.941642423	170	3.67962833	89	0.140789187	130	-0.39656289	0	-1.090720972	28	0.248297232	9	-0.326329309	-32	-0.393654461	27	2.715126029	23	-0.281389443	-56	-0.649928161	-45	-0.921089403	14	1.088551344
12/23/2020	2020	12	23	20201223	3	0	0	0	0	1	1	0	1	VR19	0	0	0	1	0	0	0	0.693147181	223	109	93	146	5.411646052	4.700480366	4.543294782	4.990432587	90	0.927355667	83	0.033357508	122	-0.499053033	12	-0.810348561	52	1.029263463	140	2.366617796	-33	-0.433070457	33	3.188767396	4	-0.490627462	-58	-0.764520631	-47	-1.025894683	13	0.884396954
12/24/2020	2020	12	24	20201224	4	0	0	0	0	1	1	1	1	VR19	1	1	0	1	0.693147181	0.693147181	0	0.693147181	212	93	139	167	5.361292166	4.543294782	4.941642423	5.123963979	110	1.615423833	43	-0.682853689	84	-0.985881216	10	-0.857077296	48	0.899102424	78	1.092093212	-40	-0.708982428	20	2.162544434	-6	-0.600752735	-60	-0.879113101	-56	-1.497518447	17	1.701014514
12/25/2020	2020	12	25	20201225	5	1	0	0	0	1	1	1	1	VR19	9	0	1	25	2.302585093	0	0.693147181	3.258096538	218	139	146	167	5.38907173	4.941642423	4.990432587	5.123963979	60	-0.104746581	37	-0.790285369	73	-1.126805163	43	-0.086053165	19	-0.044565105	22	-0.059090283	-82	-2.364454255	-77	-5.494657661	-3	-0.567715153	-71	-1.509371683	-81	-2.807584457	23	2.925940854
12/26/2020	2020	12	26	20201226	6	0	1	0	0	1	1	1	1	VR19	0	0	1	3	0	0	0.693147181	1.386294361	128	146	167	147	4.859812404	4.990432587	5.123963979	4.997212274	170	3.67962833	36	-0.808190649	72	-1.139616431	5	-0.973899134	3	-0.565209259	1	-0.490784094	-82	-2.364454255	-58	-3.994793333	-21	-0.765940644	-55	-0.592631927	-40	-0.659076201	11	0.476088174
12/27/2020	2020	12	27	20201227	7	0	0	1	0	1	1	0	1	VR19	1	1	25	0	0.693147181	0.693147181	3.258096538	0	153	167	167	101	5.036952602	5.123963979	5.123963979	4.624972813	210	5.055764661	39	-0.754474809	76	-1.08837136	0	-1.090720972	90	2.265793329	87	1.277104846	-71	-1.930878301	-32	-1.942347411	-44	-1.019228772	-54	-0.535335692	-28	-0.030244516	8	-0.136374997
12/28/2020	2020	12	28	20201228	1	0	0	0	0	1	1	0	1	VR19	8	1	3	1	2.197224577	0.693147181	1.386294361	0.693147181	109	167	147	91	4.700480366	5.123963979	4.997212274	4.521788577	80	0.583321584	26	-0.987243448	58	-1.318974183	15	-0.740255458	0	-0.662830038	-1	-0.53189779	-31	-0.354238466	9	1.294201929	52	0.037973848	-55	-0.592631927	-57	-1.549921087	17	1.701014514
12/29/2020	2020	12	29	20201229	2	0	0	0	0	1	1	0	1	VR19	3	25	0	0	1.386294361	3.258096538	0	0	93	147	101	113	4.543294782	4.997212274	4.624972813	4.736198448	100	1.27138975	36	-0.808190649	60	-1.293351647	7	-0.927170399	32	0.37845827	26	0.02313711	-36	-0.551318445	14	1.688903068	41	-0.083163952	-59	-0.821816866	-57	-1.549921087	17	1.701014514
12/30/2020	2020	12	30	20201230	3	0	0	0	0	1	1	0	1	VR19	0	3	1	0	0	1.386294361	0.693147181	0	139	101	91	193	4.941642423	4.624972813	4.521788577	5.267858159	90	0.927355667	37	-0.790285369	67	-1.203672771	11	-0.833712928	2	-0.597749519	2	-0.470227246	-33	-0.433070457	29	2.873006484	43	-0.061138897	-55	-0.592631927	-57	-1.549921087	16	1.496860124
12/31/2020	2020	12	31	20201231	4	0	0	0	0	1	1	1	1	VR19	12	0	0	0	2.564949357	0	0	0	146	91	113	203	4.990432587	4.521788577	4.736198448	5.318119994	70	0.239287502	26	-0.987243448	60	-1.293351647	34	-0.296332473	21	0.020515414	19	-0.120760827	-38	-0.630150437	20	2.162544434	32	-0.182276698	-58	-0.764520631	-63	-1.86433693	16	1.496860124
1/1/2021	2021	1	1	20210101	5	1	0	0	0	1	1	0	1	VR19	1	1	0	0	0.693147181	0.693147181	0	0	167	113	193	210	5.123963979	4.736198448	5.267858159	5.351858133	100	1.27138975	28	-0.951432888	64	-1.242106575	30	-0.389789944	13	-0.239806663	16	-0.182431372	-76	-2.12795828	-78	-5.573597889	-3	-0.567715153	-68	-1.337482979	-81	-2.807584457	23	2.925940854
1/2/2021	2021	1	2	20210102	6	0	1	0	0	1	1	0	1	VR19	0	0	0	0	0	0	0	0	167	193	203	134	5.123963979	5.267858159	5.318119994	4.905274778	60	-0.104746581	31	-0.897717048	69	-1.178050235	26	-0.483247414	10	-0.337427442	8	-0.346886157	-65	-1.694382325	-12	-0.363542855	-4	-0.57872768	-45	-0.019669579	-26	0.074560765	12	0.680242564
1/3/2021	2021	1	3	20210103	7	0	0	1	0	1	1	0	1	VR19	1	0	0	1	0.693147181	0	0	0.693147181	147	203	210	117	4.997212274	5.318119994	5.351858133	4.770684624	70	0.239287502	27	-0.969338168	45	-1.485520666	0	-1.090720972	0	-0.662830038	-1	-0.53189779	-62	-1.576134338	-23	-1.231885361	-15	-0.699865481	-46	-0.076965814	-18	0.493781888	7	-0.340529387
1/4/2021	2021	1	4	20210104	1	0	0	0	0	1	1	0	1	VR19	0	0	0	21	0	0	0	3.091042453	101	210	134	91	4.624972813	5.351858133	4.905274778	4.521788577	90	0.927355667	29	-0.933527608	41	-1.536765738	0	-1.090720972	18	-0.077105365	6	-0.387999853	-50	-1.103142387	-11	-0.284602627	-32	-0.887078445	-57	-0.707224396	-34	-0.344660358	13	0.884396954
1/5/2021	2021	1	5	20210105	2	0	0	0	0	1	1	0	1	VR19	0	0	1	2	0	0	0.693147181	1.098612289	91	134	117	132	4.521788577	4.905274778	4.770684624	4.890349128	70	0.239287502	25	-1.005148728	38	-1.575199542	0	-1.090720972	7	-0.435048221	2	-0.470227246	-50	-1.103142387	-7	0.031158284	-17	-0.721890535	-55	-0.592631927	-32	-0.239855077	13	0.884396954
1/6/2021	2021	1	6	20210106	3	0	0	0	0	1	1	0	1	VR19	1	0	21	2	0.693147181	0	3.091042453	1.098612289	113	117	91	143	4.736198448	4.770684624	4.521788577	4.9698133	60	-0.104746581	20	-1.094675127	37	-1.58801081	13	-0.786984193	5	-0.50012874	7	-0.367443005	-51	-1.142558383	-5	0.18903874	-16	-0.710878008	-54	-0.535335692	-32	-0.239855077	12	0.680242564
1/7/2021	2021	1	7	20210107	4	0	0	0	0	1	1	0	1	VR19	1	1	2	0	0.693147181	0.693147181	1.098612289	0	193	91	132	141	5.267858159	4.521788577	4.890349128	4.955827058	50	-0.448780664	20	-1.094675127	57	-1.331785451	5	-0.973899134	75	1.777689435	62	0.763183642	-56	-1.339638362	-12	-0.363542855	-31	-0.876065917	-57	-0.707224396	-32	-0.239855077	14	1.088551344
1/8/2021	2021	1	8	20210108	5	1	0	0	0	1	1	0	1	VR19	25	21	2	0	3.258096538	3.091042453	1.098612289	0	203	132	143	128	5.318119994	4.890349128	4.9698133	4.859812404	60	-0.104746581	5	-1.363254326	57	-1.331785451	20	-0.62343362	34	0.443538789	15	-0.20298822	-54	-1.260806371	-8	-0.047781944	-18	-0.732903063	-51	-0.363446988	-31	-0.187452437	13	0.884396954
1/9/2021	2021	1	9	20210109	6	0	1	0	0	1	1	0	1	VR19	3	2	0	0	1.386294361	1.098612289	0	0	210	143	141	120	5.351858133	4.9698133	4.955827058	4.795790546	30	-1.13684883	2	-1.416970166	69	-1.178050235	53	0.147590512	0	-0.662830038	0	-0.511340942	-57	-1.379054358	-5	0.18903874	5	-0.479614935	-42	0.152219126	-16	0.598587169	9	0.067779394
1/10/2021	2021	1	10	20210110	7	0	0	1	0	1	1	0	1	VR19	0	2	0	0	0	1.098612289	0	0	134	141	128	85	4.905274778	4.955827058	4.859812404	4.454347296	70	0.239287502	28	-0.951432888	54	-1.370219255	23	-0.553340517	0	-0.662830038	0	-0.511340942	-59	-1.45788635	-18	-0.837184222	6	-0.468602407	-34	0.610589004	-18	0.493781888	6	-0.544683777
1/11/2021	2021	1	11	20210111	1	0	0	0	0	1	1	0	1	VR19	1	0	0	23	0.693147181	0	0	3.17805383	117	128	120	89	4.770684624	4.859812404	4.795790546	4.49980967	140	2.647526081	35	-0.826095928	74	-1.113993896	0	-1.090720972	46	0.834021905	52	0.557615161	-47	-0.9848944	-11	-0.284602627	-21	-0.765940644	-51	-0.363446988	-31	-0.187452437	12	0.680242564
1/12/2021	2021	1	12	20210112	2	0	0	0	0	1	1	0	1	VR19	0	0	0	0	0	0	0	0	91	120	85	104	4.521788577	4.795790546	4.454347296	4.65396035	150	2.991560164	38	-0.772380089	80	-1.037126288	37	-0.22623937	82	2.005471252	81	1.153763757	-48	-1.024310395	-6	0.110098512	-8	-0.62277779	-51	-0.363446988	-30	-0.135049797	12	0.680242564
1/13/2021	2021	1	13	20210113	3	0	0	0	0	1	1	0	1	VR19	0	0	23	1	0	0	3.17805383	0.693147181	132	85	89	150	4.890349128	4.454347296	4.49980967	5.017279837	70	0.239287502	35	-0.826095928	62	-1.267729111	19	-0.646797987	0	-0.662830038	-1	-0.53189779	-51	-1.142558383	-6	0.110098512	-6	-0.600752735	-52	-0.420743222	-30	-0.135049797	10	0.271933784
1/14/2021	2021	1	14	20210114	4	0	0	0	0	1	1	0	1	VR19	0	0	0	9	0	0	0	2.302585093	143	89	104	131	4.9698133	4.49980967	4.65396035	4.882801923	100	1.27138975	7	-1.327443766	56	-1.344596719	0	-1.090720972	81	1.972930992	53	0.578172009	-55	-1.300222367	-12	-0.363542855	-30	-0.86505339	-53	-0.478039457	-31	-0.187452437	13	0.884396954
1/15/2021	2021	1	15	20210115	5	1	0	0	0	1	1	0	1	VR19	0	23	1	2	0	3.17805383	0.693147181	1.098612289	141	104	150	160	4.955827058	4.65396035	5.017279837	5.081404365	60	-0.104746581	5	-1.363254326	34	-1.626444614	0	-1.090720972	0	-0.662830038	0	-0.511340942	-54	-1.260806371	-8	-0.047781944	-20	-0.754928117	-48	-0.191558283	-31	-0.187452437	11	0.476088174
1/16/2021	2021	1	16	20210116	6	0	1	0	0	1	1	0	1	VR19	0	0	9	0	0	0	2.302585093	0	128	150	131	75	4.859812404	5.017279837	4.882801923	4.33073334	100	1.27138975	0	-1.452780726	26	-1.728934758	0	-1.090720972	69	1.582447877	31	0.12592135	-67	-1.773214317	-16	-0.679303766	-35	-0.920116027	-52	-0.420743222	-21	0.336573967	11	0.476088174
1/17/2021	2021	1	17	20210117	7	0	0	1	0	1	1	0	1	VR19	1	1	2	2	0.693147181	0.693147181	1.098612289	1.098612289	120	131	160	127	4.795790546	4.882801923	5.081404365	4.852030264	60	-0.104746581	24	-1.023054008	71	-1.152427699	8	-0.903806031	19	-0.044565105	8	-0.346886157	-62	-1.576134338	-22	-1.152945133	-17	-0.721890535	-40	0.266811595	-18	0.493781888	6	-0.544683777
1/18/2021	2021	1	18	20210118	1	0	0	0	0	1	1	0	1	VR19	21	9	0	0	3.091042453	2.302585093	0	0	85	160	75	79	4.454347296	5.081404365	4.33073334	4.382026635	110	1.615423833	35	-0.826095928	64	-1.242106575	4	-0.997263502	0	-0.662830038	-1	-0.53189779	-47	-0.9848944	-12	-0.363542855	-16	-0.710878008	-49	-0.248854518	-32	-0.239855077	11	0.476088174
1/19/2021	2021	1	19	20210119	2	0	0	0	0	1	1	0	1	VR19	2	2	2	3	1.098612289	1.098612289	1.098612289	1.386294361	89	75	127	111	4.49980967	4.33073334	4.852030264	4.718498871	170	3.67962833	50	-0.55751673	102	-0.755278393	4	-0.997263502	66	1.484827098	59	0.701513098	-52	-1.181974379	-15	-0.600363538	-25	-0.809990754	-54	-0.535335692	-31	-0.187452437	12	0.680242564
1/20/2021	2021	1	20	20210120	3	0	0	0	0	1	1	0	1	VR19	2	0	0	1	1.098612289	0	0	0.693147181	104	127	79	103	4.65396035	4.852030264	4.382026635	4.644390899	170	3.67962833	70	-0.199411131	106	-0.704033321	13	-0.786984193	3	-0.565209259	2	-0.470227246	-51	-1.142558383	-7	0.031158284	-17	-0.721890535	-49	-0.248854518	-31	-0.187452437	11	0.476088174
1/21/2021	2021	1	21	20210121	4	0	0	0	0	1	1	0	1	VR19	0	2	3	3	0	1.098612289	1.386294361	1.386294361	150	79	111	109	5.017279837	4.382026635	4.718498871	4.700480366	190	4.367696495	41	-0.718664249	103	-0.742467125	27	-0.459883046	74	1.745149175	126	2.078821923	-53	-1.221390375	-10	-0.205662399	-22	-0.776953172	-49	-0.248854518	-31	-0.187452437	13	0.884396954
1/22/2021	2021	1	22	20210122	5	1	0	0	0	1	1	0	1	VR19	0	0	1	14	0	0	0.693147181	2.708050201	131	111	103	99	4.882801923	4.718498871	4.644390899	4.605170186	90	0.927355667	30	-0.915622328	65	-1.229295307	63	0.381234188	0	-0.662830038	-1	-0.53189779	-51	-1.142558383	-5	0.18903874	-6	-0.600752735	-45	-0.019669579	-29	-0.082647156	12	0.680242564
1/23/2021	2021	1	23	20210123	6	0	1	0	1	1	1	0	1	VR19	0	3	3	1	0	1.386294361	1.386294361	0.693147181	160	103	109	89	5.081404365	4.644390899	4.700480366	4.49980967	90	0.927355667	11	-1.255822647	46	-1.472709398	11	-0.833712928	14	-0.207266403	20	-0.100203979	-60	-1.497302346	-7	0.031158284	-12	-0.666827899	-46	-0.076965814	-17	0.546184529	11	0.476088174
1/24/2021	2021	1	24	20210124	7	0	0	1	1	1	1	0	1	VR19	0	1	14	0	0	0.693147181	2.708050201	0	75	109	99	79	4.33073334	4.700480366	4.605170186	4.382026635	110	1.615423833	10	-1.273727927	39	-1.562388274	25	-0.506611782	42	0.703860866	40	0.310932983	-59	-1.45788635	-18	-0.837184222	2	-0.512652517	-35	0.553292769	-20	0.388976607	7	-0.340529387
1/25/2021	2021	1	25	20210125	1	0	0	0	1	1	1	0	1	VR19	23	3	1	1	3.17805383	1.386294361	0.693147181	0.693147181	127	99	89	55	4.852030264	4.605170186	4.49980967	4.025351691	100	1.27138975	9	-1.291633206	56	-1.344596719	68	0.498056026	0	-0.662830038	-1	-0.53189779	-44	-0.866646412	-10	-0.205662399	-1	-0.545690099	-46	-0.076965814	-31	-0.187452437	11	0.476088174
1/26/2021	2021	1	26	20210126	2	0	0	0	1	1	1	0	1	VR19	0	14	0	4	0	2.708050201	0	1.609437912	79	89	79	95	4.382026635	4.49980967	4.382026635	4.564348191	100	1.27138975	19	-1.112580407	64	-1.242106575	65	0.427962923	18	-0.077105365	11	-0.285215612	-45	-0.906062408	-5	0.18903874	8	-0.446577353	-46	-0.076965814	-30	-0.135049797	11	0.476088174
1/27/2021	2021	1	27	20210127	3	0	0	0	1	1	1	0	1	VR19	1	1	1	0	0.693147181	0.693147181	0.693147181	0	111	79	55	77	4.718498871	4.382026635	4.025351691	4.356708827	100	1.27138975	17	-1.148390967	80	-1.037126288	1	-1.067356605	11	-0.304887182	4	-0.429113549	-51	-1.142558383	-8	-0.047781944	-15	-0.699865481	-48	-0.191558283	-30	-0.135049797	11	0.476088174
1/28/2021	2021	1	28	20210128	4	0	0	0	1	1	1	0	1	VR19	9	0	4	1	2.302585093	0	1.609437912	0.693147181	103	55	95	79	4.644390899	4.025351691	4.564348191	4.382026635	130	2.303491998	57	-0.43217977	89	-0.921824876	8	-0.903806031	95	2.428494627	143	2.428288341	-55	-1.300222367	-12	-0.363542855	-35	-0.920116027	-51	-0.363446988	-31	-0.187452437	14	1.088551344
1/29/2021	2021	1	29	20210129	5	1	0	0	1	1	1	0	1	VR19	2	1	0	20	1.098612289	0.693147181	0	3.044522438	109	95	77	64	4.700480366	4.564348191	4.356708827	4.17438727	140	2.647526081	68	-0.235221691	93	-0.870579804	58	0.26441235	41	0.671320607	92	1.379889086	-51	-1.142558383	-4	0.267978967	-12	-0.666827899	-45	-0.019669579	-30	-0.135049797	13	0.884396954
1/30/2021	2021	1	30	20210130	6	0	1	0	1	1	1	0	1	VR19	0	4	1	2	0	1.609437912	0.693147181	1.098612289	99	77	79	63	4.605170186	4.356708827	4.382026635	4.158883083	110	1.615423833	5	-1.363254326	68	-1.190861503	3	-1.020627869	74	1.745149175	37	0.249262439	-63	-1.615550334	-11	-0.284602627	-37	-0.942141081	-54	-0.535335692	-15	0.650989809	12	0.680242564
1/31/2021	2021	1	31	20210131	7	0	0	1	1	1	1	0	1	VR19	2	0	20	1	1.098612289	0	3.044522438	0.693147181	89	79	64	50	4.49980967	4.382026635	4.17438727	3.931825633	100	1.27138975	-16	-1.739265205	33	-1.639255882	52	0.124226144	3	-0.565209259	1	-0.490784094	-56	-1.339638362	-20	-0.995064677	9	-0.435564826	-33	0.667885239	-18	0.493781888	6	-0.544683777
2/1/2021	2021	2	1	20210201	1	0	0	0	1	1	1	0	1	VR19	0	1	2	1	0	0.693147181	1.098612289	0.693147181	79	64	63	19	4.382026635	4.17438727	4.158883083	2.995732274	50	-0.448780664	21	-1.076769847	48	-1.447086862	0	-1.090720972	18	-0.077105365	4	-0.429113549	-46	-0.945478404	-12	-0.363542855	-13	-0.677840426	-48	-0.191558283	-30	-0.135049797	11	0.476088174
2/2/2021	2021	2	2	20210202	2	0	0	0	1	1	1	0	1	VR19	3	20	1	0	1.386294361	3.044522438	0.693147181	0	55	63	50	81	4.025351691	4.158883083	3.931825633	4.406719247	110	1.615423833	43	-0.682853689	96	-0.832146	7	-0.927170399	73	1.712608915	85	1.235991149	-48	-1.024310395	-9	-0.126722172	-17	-0.721890535	-48	-0.191558283	-30	-0.135049797	12	0.680242564
6/1/2020	2020	6	1	20200601	1	0	0	0	0	0	0	0	0	VR20	1	0	0	1	0.693147181	0	0	0.693147181	7	12	12	8	2.079441542	2.564949357	2.564949357	2.197224577	50	-0.448780664	114	0.588421186	269	1.384203356	131	1.970011186	0	-0.662830038	0	-0.511340942	4	1.02532139	-22	-1.152945133		-0.534677571	-68	-1.337482979	-77	-2.597973896	15	1.292705734
6/2/2020	2020	6	2	20200602	2	0	0	0	0	0	0	0	0	VR20	0	1	1	0	0	0.693147181	0.693147181	0	2	12	15	12	1.098612289	2.564949357	2.772588722	2.564949357	70	0.239287502	106	0.445178946	289	1.640428716	137	2.110197392	0	-0.662830038	0	-0.511340942	-8	0.55232944	-2	0.425859423		-0.534677571	-57	-0.707224396	-37	-0.501868279	10	0.271933784
6/3/2020	2020	6	3	20200603	3	0	0	0	0	0	0	0	0	VR20	0	0	1	0	0	0	0.693147181	0	4	15	8	6	1.609437912	2.772588722	2.197224577	1.945910149	60	-0.104746581	116	0.624231745	236	0.961431514	86	0.918614643	0	-0.662830038	0	-0.511340942	-13	0.35524946	-5	0.18903874	92	0.47847494	-56	-0.649928161	-35	-0.397062999	10	0.271933784
6/4/2020	2020	6	4	20200604	4	0	0	0	0	0	0	0	0	VR20	1	1	0	0	0.693147181	0.693147181	0	0	12	8	12	9	2.564949357	2.197224577	2.564949357	2.302585093	80	0.583321584	74	-0.127790011	163	0.026208953	1	-1.067356605	15	-0.174726144	18	-0.141317675	-15	0.276417468	-5	0.18903874	5	-0.479614935	-61	-0.936409335	-37	-0.501868279	13	0.884396954
6/5/2020	2020	6	5	20200605	5	1	0	0	0	0	0	0	0	VR20	1	1	0	0	0.693147181	0.693147181	0	0	19	12	6	8	2.995732274	2.564949357	1.945910149	2.197224577	90	0.927355667	67	-0.253126971	143	-0.230016406	34	-0.296332473	37	0.541159568	104	1.626571264	-27	-0.196574482	-9	-0.126722172	-8	-0.62277779	-59	-0.821816866	-33	-0.292257718	12	0.680242564
6/6/2020	2020	6	6	20200606	6	0	1	0	0	0	0	0	0	VR20	0	0	0	0	0	0	0	0	12	6	9	10	2.564949357	1.945910149	2.302585093	2.397895273	80	0.583321584	57	-0.43217977	172	0.141510364	59	0.287776717	16	-0.142185884	22	-0.059090283	-23	-0.038910499	-9	-0.126722172	17	-0.347464607	-43	0.094922891	7	1.803847898	6	-0.544683777
6/7/2020	2020	6	7	20200607	7	0	0	1	0	0	0	0	0	VR20	0	0	0	1	0	0	0	0.693147181	12	9	8	4	2.564949357	2.302585093	2.197224577	1.609437912	60	-0.104746581	98	0.301936707	185	0.308056848	46	-0.015960062	22	0.053055674	31	0.12592135	-24	-0.078326494	-8	-0.047781944	36	-0.138226589	-45	-0.019669579	8	1.856250539	5	-0.748838167
6/8/2020	2020	6	8	20200608	1	0	0	0	0	0	0	0	0	VR20	0	0	0	0	0	0	0	0	15	8	10	11	2.772588722	2.197224577	2.397895273	2.48490665	60	-0.104746581	110	0.516800066	176	0.192755436	34	-0.296332473	0	-0.662830038	-1	-0.53189779	-9	0.512913444	-10	-0.205662399	29	-0.21531428	-59	-0.821816866	-38	-0.55427092	12	0.680242564
6/9/2020	2020	6	9	20200609	2	0	0	0	0	0	0	0	0	VR20	1	0	1	0	0.693147181	0	0.693147181	0	8	10	4	7	2.197224577	2.397895273	1.609437912	2.079441542	50	-0.448780664	107	0.463084226	173	0.154321632	13	-0.786984193	0	-0.662830038	0	-0.511340942	-4	0.709993423	-7	0.031158284	53	0.048986375	-57	-0.707224396	-37	-0.501868279	11	0.476088174
6/10/2020	2020	6	10	20200610	3	0	0	0	0	0	0	0	0	VR20	0	0	0	0	0	0	0	0	12	4	11	9	2.564949357	1.609437912	2.48490665	2.302585093	30	-1.13684883	78	-0.056168892	181	0.256811776	20	-0.62343362	0	-0.662830038	0	-0.511340942	-10	0.473497448	-9	-0.126722172	66	0.19214923	-55	-0.592631927	-34	-0.344660358	10	0.271933784
6/11/2020	2020	6	11	20200611	4	0	0	0	0	0	0	0	0	VR20	0	1	0	0	0	0.693147181	0	0	6	11	7	5	1.945910149	2.48490665	2.079441542	1.791759469	40	-0.792814747	125	0.785379265	201	0.513037135	29	-0.413154311	0	-0.662830038	-1	-0.53189779	-5	0.670577427	-6	0.110098512	36	-0.138226589	-57	-0.707224396	-36	-0.449465639	11	0.476088174
6/12/2020	2020	6	12	20200612	5	1	0	0	0	0	0	0	0	VR20	1	0	0	0	0.693147181	0	0	0	9	7	9	5	2.302585093	2.079441542	2.302585093	1.791759469	60	-0.104746581	151	1.250916543	270	1.397014624	98	1.198987055	32	0.37845827	89	1.318218542	-20	0.079337489	-8	-0.047781944	77	0.313287031	-52	-0.420743222	-31	-0.187452437	9	0.067779394
6/13/2020	2020	6	13	20200613	6	0	1	0	0	0	0	0	0	VR20	0	0	0	0	0	0	0	0	8	9	5	8	2.197224577	2.302585093	1.791759469	2.197224577	30	-1.13684883	151	1.250916543	268	1.371392088	133	2.016739922	18	-0.077105365	10	-0.30577246	-24	-0.078326494	-12	-0.363542855	105	0.621637795	-32	0.725181474	15	2.223069021	2	-1.361301337
6/14/2020	2020	6	14	20200614	7	0	0	1	0	0	0	0	0	VR20	1	0	0	0	0.693147181	0	0	0	10	5	5	1	2.397895273	1.791759469	1.791759469	0.693147181	60	-0.104746581	151	1.250916543	228	0.85894137	21	-0.600069252	0	-0.662830038	0	-0.511340942	-24	-0.078326494	-10	-0.205662399	55	0.07101143	-43	0.094922891	11	2.01345846	2	-1.361301337
6/15/2020	2020	6	15	20200615	1	0	0	0	0	0	0	0	0	VR20	1	0	0	0	0.693147181	0	0	0	4	5	8	5	1.609437912	1.791759469	2.197224577	1.791759469	40	-0.792814747	158	1.376253502	251	1.153600533	43	-0.086053165	10	-0.337427442	116	1.873253441	-6	0.631161431	-11	-0.284602627	67	0.203161758	-52	-0.420743222	-37	-0.501868279	10	0.271933784
6/16/2020	2020	6	16	20200616	2	0	0	0	0	0	0	0	0	VR20	0	0	0	1	0	0	0	0.693147181	11	8	1	5	2.48490665	2.197224577	0.693147181	1.791759469	60	-0.104746581	158	1.376253502	234	0.935808978	19	-0.646797987	23	0.085595933	178	3.147778025	-5	0.670577427	-9	-0.126722172	28	-0.226326807	-55	-0.592631927	-36	-0.449465639	11	0.476088174
6/17/2020	2020	6	17	20200617	3	0	0	0	0	0	0	0	0	VR20	0	0	0	1	0	0	0	0.693147181	7	1	5	7	2.079441542	0.693147181	1.791759469	2.079441542	50	-0.448780664	131	0.892810944	254	1.192034337	73	0.614877864	61	1.3221258	183	3.250562266	-7	0.591745436	-8	-0.047781944	39	-0.105189007	-53	-0.478039457	-34	-0.344660358	10	0.271933784
6/18/2020	2020	6	18	20200618	4	0	0	0	0	0	0	0	0	VR20	0	0	1	0	0	0	0.693147181	0	9	5	5	3	2.302585093	1.791759469	1.791759469	1.386294361	50	-0.448780664	134	0.946526784	242	1.038299122	74	0.638242232	37	0.541159568	48	0.475387768	-2	0.788825415	-7	0.031158284	32	-0.182276698	-53	-0.478039457	-35	-0.397062999	11	0.476088174
6/19/2020	2020	6	19	20200619	5	1	0	0	0	0	0	0	0	VR20	0	0	1	0	0	0	0.693147181	0	5	5	7	2	1.791759469	1.791759469	2.079441542	1.098612289	60	-0.104746581	121	0.713758145	229	0.871752638	115	1.596181304	0	-0.662830038	-1	-0.53189779	-15	0.276417468	-7	0.031158284	76	0.302274503	-47	-0.134262048	-31	-0.187452437	7	-0.340529387
6/20/2020	2020	6	20	20200620	6	0	1	0	0	0	0	0	0	VR20	0	1	0	0	0	0.693147181	0	0	5	7	3	1	1.791759469	2.079441542	1.386294361	0.693147181	40	-0.792814747	106	0.445178946	228	0.85894137	125	1.829824981	0	-0.662830038	0	-0.511340942	-18	0.158169481	-8	-0.047781944	95	0.511512522	-32	0.725181474	12	2.0658611	2	-1.361301337
6/21/2020	2020	6	21	20200621	7	0	0	1	0	0	0	0	0	VR20	1	1	0	0	0.693147181	0.693147181	0	0	8	3	2	2	2.197224577	1.386294361	1.098612289	1.098612289	60	-0.104746581	123	0.749568705	260	1.268901945	83	0.84852154	2	-0.597749519	1	-0.490784094	-25	-0.11774249	-13	-0.442483083	49	0.004936266	-38	0.381404065	23	2.642290145	0	-1.769610117
6/22/2020	2020	6	22	20200622	1	0	0	0	0	0	0	0	0	VR20	0	0	0	0	0	0	0	0	1	2	1	2	0.693147181	1.098612289	0.693147181	1.098612289	40	-0.792814747	114	0.588421186	235	0.948620246	146	2.320476701	0	-0.662830038	0	-0.511340942	1	0.907073403	-6	0.110098512	81	0.35733714	-51	-0.363446988	-37	-0.501868279	9	0.067779394
6/23/2020	2020	6	23	20200623	2	0	0	0	0	0	0	0	0	VR20	0	0	0	0	0	0	0	0	5	1	2	6	1.791759469	0.693147181	1.098612289	1.945910149	30	-1.13684883	103	0.391463106	278	1.499504768	153	2.484027274	0	-0.662830038	0	-0.511340942	4	1.02532139	-3	0.346919195		-0.534677571	-52	-0.420743222	-36	-0.449465639	8	-0.136374997
6/24/2020	2020	6	24	20200624	3	0	0	0	0	0	0	0	0	VR20	0	0	0	0	0	0	0	0	5	2	2	2	1.791759469	1.098612289	1.098612289	1.098612289	60	-0.104746581	151	1.250916543	310	1.909465343	153	2.484027274	0	-0.662830038	0	-0.511340942	-8	0.55232944	-8	-0.047781944	156	1.183276687	-48	-0.191558283	-33	-0.292257718	7	-0.340529387
6/25/2020	2020	6	25	20200625	4	0	0	0	0	0	0	0	0	VR20	0	0	0	0	0	0	0	0	7	2	6	2	2.079441542	1.098612289	1.945910149	1.098612289	60	-0.104746581	164	1.483685182	304	1.832597735	151	2.437298539	0	-0.662830038	0	-0.511340942	-3	0.749409419	-5	0.18903874	126	0.852900868	-52	-0.420743222	-34	-0.344660358	8	-0.136374997
6/26/2020	2020	6	26	20200626	5	1	0	0	0	0	0	0	0	VR20	0	0	0	0	0	0	0	0	3	6	2	7	1.386294361	1.945910149	1.098612289	2.079441542	70	0.239287502	182	1.80598022	320	2.037578022	122	1.759731878	36	0.508619309	516	10.09599269	-21	0.039921493	-10	-0.205662399	133	0.929988559	-47	-0.134262048	-33	-0.292257718	7	-0.340529387
6/27/2020	2020	6	27	20200627	6	0	1	0	0	0	0	0	0	VR20	0	0	0	0	0	0	0	0	2	2	2	4	1.098612289	1.098612289	1.098612289	1.609437912	70	0.239287502	172	1.626927421	261	1.281713213	55	0.194319247	10	-0.337427442	21	-0.079647131	-20	0.079337489	-10	-0.205662399	38	-0.116201534	-34	0.610589004	5	1.699042617	3	-1.157146947
6/28/2020	2020	6	28	20200628	7	0	0	1	0	0	0	0	0	VR20	0	0	0	2	0	0	0	1.098612289	1	2	7	2	0.693147181	1.098612289	2.079441542	1.098612289	60	-0.104746581	132	0.910716224	219	0.743639958	71	0.568149129	0	-0.662830038	-1	-0.53189779	-15	0.276417468	-8	-0.047781944	70	0.236199339	-37	0.4387003	14	2.170666381	0	-1.769610117
6/29/2020	2020	6	29	20200629	1	0	0	0	0	0	0	0	0	VR20	0	0	0	0	0	0	0	0	2	7	4	6	1.098612289	2.079441542	1.609437912	1.945910149	70	0.239287502	121	0.713758145	205	0.564282207	74	0.638242232	0	-0.662830038	0	-0.511340942	2	0.946489398	-7	0.031158284	40	-0.094176479	-51	-0.363446988	-35	-0.397062999	9	0.067779394
6/30/2020	2020	6	30	20200630	2	0	0	0	0	0	0	0	0	VR20	1	0	2	1	0.693147181	0	1.098612289	0.693147181	2	4	2	4	1.098612289	1.609437912	1.098612289	1.609437912	60	-0.104746581	137	1.000242624	206	0.577093475	17	-0.693526723	71	1.647528396	65	0.824854187	2	0.946489398	-5	0.18903874	31	-0.193289225	-53	-0.478039457	-34	-0.344660358	10	0.271933784
7/1/2020	2020	7	1	20200701	3	0	0	0	0	0	0	0	0	VR20	1	0	0	0	0.693147181	0	0	0	6	2	6	5	1.945910149	1.098612289	1.945910149	1.791759469	60	-0.104746581	144	1.125579583	216	0.705206155	36	-0.249603738	94	2.395954368	208	3.764483469	0	0.867657407	-7	0.031158284	40	-0.094176479	-48	-0.191558283	-33	-0.292257718	8	-0.136374997
7/2/2020	2020	7	2	20200702	4	0	0	0	0	0	0	0	0	VR20	0	2	1	0	0	1.098612289	0.693147181	0	2	6	4	8	1.098612289	1.945910149	1.609437912	2.197224577	50	-0.448780664	127	0.821189825	215	0.692394887	53	0.147590512	13	-0.239806663	88	1.297661694	6	1.104153382	-4	0.267978967	47	-0.017088788	-51	-0.363446988	-33	-0.292257718	9	0.067779394
7/3/2020	2020	7	3	20200703	5	1	0	0	0	0	0	0	0	VR20	0	0	0	0	0	0	0	0	2	4	5	11	1.098612289	1.609437912	1.791759469	2.48490665	50	-0.448780664	135	0.964432064	222	0.782073762	68	0.498056026	0	-0.662830038	-1	-0.53189779	-10	0.473497448	-5	0.18903874	90	0.456449885	-42	0.152219126	-30	-0.135049797	6	-0.544683777
7/4/2020	2020	7	4	20200704	6	0	1	0	0	0	0	0	0	VR20	0	1	0	0	0	0.693147181	0	0	7	5	8	12	2.079441542	1.791759469	2.197224577	2.564949357	70	0.239287502	148	1.197200703	193	0.410546992	3	-1.020627869	56	1.159424501	54	0.598728857	-15	0.276417468	-10	-0.205662399	6	-0.468602407	-36	0.495996534	5	1.699042617	4	-0.952992557
7/5/2020	2020	7	5	20200705	7	0	0	1	0	0	0	0	0	VR20	0	0	0	0	0	0	0	0	4	8	11	9	1.609437912	2.197224577	2.48490665	2.302585093	80	0.583321584	142	1.089769023	223	0.79488503	52	0.124226144	11	-0.304887182	3	-0.449670397	-15	0.276417468	-6	0.110098512	27	-0.237339334	-34	0.610589004	7	1.803847898	2	-1.361301337
7/6/2020	2020	7	6	20200706	1	0	0	0	0	0	0	0	0	VR20	0	0	0	0	0	0	0	0	2	11	12	5	1.098612289	2.48490665	2.564949357	1.791759469	80	0.583321584	94	0.230315587	187	0.333679384	73	0.614877864	10	-0.337427442	28	0.064250806	3	0.985905394	-4	0.267978967	34	-0.160251643	-51	-0.363446988	-35	-0.397062999	9	0.067779394
7/7/2020	2020	7	7	20200707	2	0	0	0	0	0	0	0	0	VR20	0	0	0	0	0	0	0	0	6	12	9	4	1.945910149	2.564949357	2.302585093	1.609437912	60	-0.104746581	85	0.069168068	202	0.525848403	57	0.241047982	0	-0.662830038	-1	-0.53189779	13	1.380065353	-1	0.504799651	98	0.544550104	-48	-0.191558283	-34	-0.344660358	7	-0.340529387
7/8/2020	2020	7	8	20200708	3	0	0	0	0	0	0	0	0	VR20	0	0	0	0	0	0	0	0	4	9	5	10	1.609437912	2.302585093	1.791759469	2.397895273	40	-0.792814747	125	0.785379265	181	0.256811776	0	-1.090720972	105	2.753897224	61	0.742626794	3	0.985905394	-7	0.031158284	31	-0.193289225	-49	-0.248854518	-33	-0.292257718	8	-0.136374997
7/9/2020	2020	7	9	20200709	4	0	0	0	0	0	0	0	0	VR20	0	0	0	0	0	0	0	0	5	5	4	12	1.791759469	1.791759469	1.609437912	2.564949357	50	-0.448780664	159	1.394158782	199	0.487414599	3	-1.020627869	47	0.866562165	27	0.043693958	8	1.182985374	-4	0.267978967	16	-0.358477134	-50	-0.306150753	-34	-0.344660358	9	0.067779394
7/10/2020	2020	7	10	20200710	5	1	0	0	0	0	0	0	0	VR20	0	0	0	0	0	0	0	0	8	4	10	13	2.197224577	1.609437912	2.397895273	2.63905733	50	-0.448780664	83	0.033357508	186	0.320868116	34	-0.296332473	22	0.053055674	14	-0.223545068	-11	0.434081452	-7	0.031158284	55	0.07101143	-44	0.037626656	-32	-0.239855077	7	-0.340529387
7/11/2020	2020	7	11	20200711	6	0	1	0	0	0	0	0	0	VR20	0	0	0	0	0	0	0	0	11	10	12	17	2.48490665	2.397895273	2.564949357	2.890371758	60	-0.104746581	68	-0.235221691	205	0.564282207	88	0.965343379	3	-0.565209259	2	-0.470227246	-14	0.315833464	-11	-0.284602627	74	0.280249449	-31	0.782477708	5	1.699042617	1	-1.565455727
7/12/2020	2020	7	12	20200712	7	0	0	1	0	0	0	0	0	VR20	2	0	0	0	1.098612289	0	0	0	12	12	13	14	2.564949357	2.564949357	2.63905733	2.708050201	30	-1.13684883	61	-0.36055865	213	0.666772351	138	2.13356176	0	-0.662830038	0	-0.511340942	-14	0.315833464	-10	-0.205662399	90	0.456449885	-34	0.610589004	12	2.0658611	-1	-1.973764507
7/13/2020	2020	7	13	20200713	1	0	0	0	0	0	0	0	0	VR20	0	0	0	0	0	0	0	0	9	13	17	12	2.302585093	2.63905733	2.890371758	2.564949357	40	-0.792814747	91	0.176599747	241	1.025487854	145	2.297112333	0	-0.662830038	0	-0.511340942	5	1.064737386	-9	-0.126722172	121	0.797838232	-51	-0.363446988	-43	-0.816284122	7	-0.340529387
7/14/2020	2020	7	14	20200714	2	0	0	0	0	0	0	0	0	VR20	1	0	0	0	0.693147181	0	0	0	5	17	14	20	1.791759469	2.890371758	2.708050201	3.044522438	40	-0.792814747	126	0.803284545	188	0.346490652	3	-1.020627869	31	0.34591801	19	-0.120760827	6	1.104153382	-11	-0.284602627	31	-0.193289225	-53	-0.478039457	-44	-0.868686762	9	0.067779394
7/15/2020	2020	7	15	20200715	3	0	0	0	0	0	0	0	0	VR20	0	0	0	0	0	0	0	0	4	14	12	7	1.609437912	2.708050201	2.564949357	2.079441542	40	-0.792814747	88	0.122883908	214	0.679583619	70	0.544784761	0	-0.662830038	-1	-0.53189779	2	0.946489398	-11	-0.284602627	63	0.159111648	-50	-0.306150753	-39	-0.60667356	6	-0.544683777
7/16/2020	2020	7	16	20200716	4	0	0	0	0	0	0	0	0	VR20	0	0	0	0	0	0	0	0	10	12	20	17	2.397895273	2.564949357	3.044522438	2.890371758	40	-0.792814747	139	1.036053184	196	0.448980795	8	-0.903806031	45	0.801481645	31	0.12592135	3	0.985905394	-9	-0.126722172	13	-0.391514716	-53	-0.478039457	-43	-0.816284122	9	0.067779394
7/17/2020	2020	7	17	20200717	5	1	0	0	0	0	0	0	0	VR20	0	0	0	1	0	0	0	0.693147181	12	20	7	16	2.564949357	3.044522438	2.079441542	2.833213344	30	-1.13684883	135	0.964432064	225	0.820507566	35	-0.272968106	0	-0.662830038	-1	-0.53189779	-13	0.35524946	-10	-0.205662399	83	0.379362194	-50	-0.306150753	-40	-0.659076201	5	-0.748838167
7/18/2020	2020	7	18	20200718	6	0	1	0	0	0	0	0	0	VR20	0	0	0	1	0	0	0	0.693147181	13	7	17	20	2.63905733	2.079441542	2.890371758	3.044522438	50	-0.448780664	117	0.642137025	261	1.281713213	86	0.918614643	0	-0.662830038	0	-0.511340942	-25	-0.11774249	-18	-0.837184222	127	0.863913395	-29	0.897070178	2	1.541834696	-1	-1.973764507
7/19/2020	2020	7	19	20200719	7	0	0	1	0	0	0	0	0	VR20	0	0	1	0	0	0	0.693147181	0	17	17	16	15	2.890371758	2.890371758	2.833213344	2.772588722	50	-0.448780664	110	0.516800066	244	1.063921657	96	1.15225832	0	-0.662830038	-1	-0.53189779	-20	0.079337489	-12	-0.363542855	100	0.566575158	-36	0.495996534	9	1.908653179	-1	-1.973764507
7/20/2020	2020	7	20	20200720	1	0	0	0	0	0	0	0	0	VR20	0	0	1	1	0	0	0.693147181	0.693147181	14	16	20	26	2.708050201	2.833213344	3.044522438	3.295836866	50	-0.448780664	97	0.284031427	216	0.705206155	123	1.783096245	0	-0.662830038	0	-0.511340942	11	1.301233361	-9	-0.126722172	95	0.511512522	-52	-0.420743222	-46	-0.973492043	8	-0.136374997
7/21/2020	2020	7	21	20200721	2	0	0	0	0	0	0	0	0	VR20	0	1	0	0	0	0.693147181	0	0	12	20	15	33	2.564949357	3.044522438	2.772588722	3.526360525	50	-0.448780664	62	-0.34265337	219	0.743639958	130	1.946646819	0	-0.662830038	0	-0.511340942	24	1.813641308	-6	0.110098512	135	0.952013614	-54	-0.535335692	-46	-0.973492043	8	-0.136374997
7/22/2020	2020	7	22	20200722	3	0	0	0	0	0	0	0	0	VR20	0	1	1	1	0	0.693147181	0.693147181	0.693147181	20	15	26	27	3.044522438	2.772588722	3.295836866	3.33220451	40	-0.792814747	67	-0.253126971	214	0.679583619	113	1.549452569	0	-0.662830038	0	-0.511340942	4	1.02532139	-13	-0.442483083	104	0.610625268	-52	-0.420743222	-43	-0.816284122	6	-0.544683777
7/23/2020	2020	7	23	20200723	4	0	0	0	0	0	0	0	0	VR20	0	0	0	0	0	0	0	0	7	26	33	23	2.079441542	3.295836866	3.526360525	3.17805383	40	-0.792814747	89	0.140789187	256	1.217656873	113	1.549452569	0	-0.662830038	0	-0.511340942	7	1.143569378	-10	-0.205662399	107	0.643662849	-50	-0.306150753	-45	-0.921089403	8	-0.136374997
7/24/2020	2020	7	24	20200724	5	1	0	0	0	0	0	0	0	VR20	0	1	1	1	0	0.693147181	0.693147181	0.693147181	17	33	27	34	2.890371758	3.526360525	3.33220451	3.555348061	50	-0.448780664	153	1.286727103	231	0.897375174	15	-0.740255458	0	-0.662830038	-1	-0.53189779	-14	0.315833464	-12	-0.363542855	67	0.203161758	-47	-0.134262048	-43	-0.816284122	6	-0.544683777
7/25/2020	2020	7	25	20200725	6	0	1	0	0	0	0	0	0	VR20	0	0	0	1	0	0	0	0.693147181	16	27	23	42	2.833213344	3.33220451	3.17805383	3.761200116	50	-0.448780664	148	1.197200703	225	0.820507566	10	-0.857077296	57	1.191964761	44	0.393160376	-21	0.039921493	-17	-0.758243994	17	-0.347464607	-33	0.667885239	0	1.437029415	1	-1.565455727
7/26/2020	2020	7	26	20200726	7	0	0	1	0	0	0	0	0	VR20	0	1	1	1	0	0.693147181	0.693147181	0.693147181	20	23	34	38	3.044522438	3.17805383	3.555348061	3.663561646	60	-0.104746581	137	1.000242624	230	0.884563906	100	1.24571579	5	-0.50012874	8	-0.346886157	-12	0.394665456	-12	-0.363542855	64	0.170124176	-34	0.610589004	8	1.856250539	-1	-1.973764507
7/27/2020	2020	7	27	20200727	1	0	0	0	0	0	0	0	0	VR20	0	0	1	0	0	0	0.693147181	0	15	34	42	30	2.772588722	3.555348061	3.761200116	3.433987204	40	-0.792814747	139	1.036053184	261	1.281713213	24	-0.529976149	27	0.215756972	10	-0.30577246	11	1.301233361	-14	-0.521423311	44	-0.05012637	-58	-0.764520631	-53	-1.340310526	9	0.067779394
7/28/2020	2020	7	28	20200728	2	0	0	0	0	0	0	0	0	VR20	0	1	1	0	0	0.693147181	0.693147181	0	26	42	38	42	3.295836866	3.761200116	3.663561646	3.761200116	70	0.239287502	137	1.000242624	217	0.718017423	78	0.731699702	0	-0.662830038	0	-0.511340942	17	1.537729337	-10	-0.205662399	105	0.621637795	-58	-0.764520631	-51	-1.235505245	9	0.067779394
7/29/2020	2020	7	29	20200729	3	0	0	0	0	0	0	0	0	VR20	0	1	0	0	0	0.693147181	0	0	33	38	30	42	3.526360525	3.663561646	3.433987204	3.761200116	50	-0.448780664	113	0.570515906	217	0.718017423	115	1.596181304	0	-0.662830038	0	-0.511340942	6	1.104153382	-15	-0.600363538	95	0.511512522	-55	-0.592631927	-48	-1.078297324	7	-0.340529387
7/30/2020	2020	7	30	20200730	4	0	0	0	0	0	0	0	0	VR20	0	1	0	1	0	0.693147181	0	0.693147181	27	30	42	45	3.33220451	3.433987204	3.761200116	3.828641396	30	-1.13684883	95	0.248220867	277	1.4866935	131	1.970011186	0	-0.662830038	0	-0.511340942	4	1.02532139	-8	-0.047781944	132	0.918976032	-56	-0.649928161	-51	-1.235505245	8	-0.136374997
7/31/2020	2020	7	31	20200731	5	1	0	0	0	0	0	0	0	VR20	1	0	0	0	0.693147181	0	0	0	23	42	42	53	3.17805383	3.761200116	3.761200116	3.988984047	50	-0.448780664	129	0.857000384	347	2.383482257	140	2.180290495	1	-0.630289779	4	-0.429113549	-27	-0.196574482	-19	-0.916124449	193	1.590740197	-54	-0.535335692	-50	-1.183102605	5	-0.748838167
8/1/2020	2020	8	1	20200801	6	0	1	0	0	0	0	0	0	VR20	1	0	1	0	0.693147181	0	0.693147181	0	34	42	45	66	3.555348061	3.761200116	3.828641396	4.204692619	60	-0.104746581	134	0.946526784	251	1.153600533	54	0.170954879	9	-0.369967702	5	-0.408556701	-30	-0.31482247	-21	-1.074004905	85	0.401387249	-38	0.381404065	-3	1.279821494	0	-1.769610117
8/2/2020	2020	8	2	20200802	7	0	0	1	0	0	0	0	0	VR20	0	0	0	0	0	0	0	0	42	45	53	67	3.761200116	3.828641396	3.988984047	4.219507705	60	-0.104746581	95	0.248220867	230	0.884563906	73	0.614877864	0	-0.662830038	0	-0.511340942	-23	-0.038910499	-14	-0.521423311	76	0.302274503	-39	0.32410783	7	1.803847898	-2	-2.177918897
8/3/2020	2020	8	3	20200803	1	0	0	0	0	0	0	0	0	VR20	1	1	0	0	0.693147181	0.693147181	0	0	38	53	66	54	3.663561646	3.988984047	4.204692619	4.007333185	70	0.239287502	82	0.015452228	232	0.910186442	54	0.170954879	0	-0.662830038	-1	-0.53189779	8	1.182985374	-14	-0.521423311	27	-0.237339334	-58	-0.764520631	-52	-1.287907885	10	0.271933784
8/4/2020	2020	8	4	20200804	2	0	0	0	0	0	0	0	0	VR20	0	0	0	0	0	0	0	0	30	66	67	36	3.433987204	4.204692619	4.219507705	3.610917913	30	-1.13684883	69	-0.217316411	234	0.935808978	128	1.899918084	0	-0.662830038	0	-0.511340942	17	1.537729337	-9	-0.126722172	146	1.073151414	-56	-0.649928161	-51	-1.235505245	8	-0.136374997
8/5/2020	2020	8	5	20200805	3	0	0	0	0	0	0	0	0	VR20	1	0	0	1	0.693147181	0	0	0.693147181	42	67	54	32	3.761200116	4.219507705	4.007333185	3.496507561	50	-0.448780664	117	0.642137025	296	1.730107591	138	2.13356176	0	-0.662830038	0	-0.511340942	-3	0.749409419	-21	-1.074004905	169	1.326439542	-55	-0.592631927	-49	-1.130699964	6	-0.544683777
8/6/2020	2020	8	6	20200806	4	0	0	0	0	0	0	0	0	VR20	0	0	0	0	0	0	0	0	42	54	36	39	3.761200116	4.007333185	3.610917913	3.688879454	40	-0.792814747	118	0.660042305	322	2.063200558	133	2.016739922	0	-0.662830038	0	-0.511340942	-6	0.631161431	-19	-0.916124449	126	0.852900868	-58	-0.764520631	-52	-1.287907885	9	0.067779394
8/7/2020	2020	8	7	20200807	5	1	0	0	0	0	0	0	0	VR20	1	0	1	0	0.693147181	0	0.693147181	0	45	36	32	35	3.828641396	3.610917913	3.496507561	3.583518938	30	-1.13684883	155	1.322537662	348	2.396293525	140	2.180290495	0	-0.662830038	0	-0.511340942	-28	-0.235990478	-24	-1.310825588	153	1.150239105	-54	-0.535335692	-50	-1.183102605	7	-0.340529387
8/8/2020	2020	8	8	20200808	6	0	1	0	0	0	0	0	0	VR20	1	0	0	0	0.693147181	0	0	0	53	32	39	36	3.988984047	3.496507561	3.688879454	3.610917913	50	-0.448780664	160	1.412064062	362	2.575651277	121	1.73636751	0	-0.662830038	0	-0.511340942	-41	-0.748398424	-29	-1.705526727	130	0.896950977	-41	0.20951536	-9	0.965405652	1	-1.565455727
8/9/2020	2020	8	9	20200809	7	0	0	1	0	0	0	0	0	VR20	1	1	0	0	0.693147181	0.693147181	0	0	66	39	35	24	4.204692619	3.688879454	3.583518938	3.218875825	50	-0.448780664	216	2.414759738	353	2.460349865	116	1.619545672	0	-0.662830038	0	-0.511340942	-39	-0.669566433	-23	-1.231885361	120	0.786825704	-40	0.266811595	2	1.541834696	-1	-1.973764507
8/10/2020	2020	8	10	20200810	1	0	0	0	0	0	0	0	0	VR20	0	0	0	0	0	0	0	0	67	35	36	34	4.219507705	3.583518938	3.610917913	3.555348061	50	-0.448780664	187	1.89550662	342	2.319425917	105	1.362537628	0	-0.662830038	0	-0.511340942	-4	0.709993423	-19	-0.916124449	138	0.985051196	-60	-0.879113101	-52	-1.287907885	9	0.067779394
8/11/2020	2020	8	11	20200811	2	0	0	0	0	0	0	0	0	VR20	0	0	0	1	0	0	0	0.693147181	54	36	24	48	4.007333185	3.610917913	3.218875825	3.891820298	60	-0.104746581	195	2.038748859	350	2.421916061	92	1.058800849	26	0.183216712	25	0.002580261	-4	0.709993423	-20	-0.995064677	158	1.205301742	-60	-0.879113101	-51	-1.235505245	9	0.067779394
8/12/2020	2020	8	12	20200812	3	0	0	0	0	0	0	0	0	VR20	0	0	0	1	0	0	0	0.693147181	36	24	34	27	3.610917913	3.218875825	3.555348061	3.33220451	40	-0.792814747	210	2.307328058	335	2.229747042	117	1.64291004	0	-0.662830038	0	-0.511340942	-13	0.35524946	-20	-0.995064677	154	1.161251632	-59	-0.821816866	-47	-1.025894683	8	-0.136374997
8/13/2020	2020	8	13	20200813	4	0	0	0	0	0	0	0	0	VR20	1	0	1	0	0.693147181	0	0.693147181	0	32	34	48	33	3.496507561	3.555348061	3.891820298	3.526360525	30	-1.13684883	191	1.96712774	328	2.140068166	37	-0.22623937	10	-0.337427442	8	-0.346886157	-10	0.473497448	-19	-0.916124449	40	-0.094176479	-60	-0.879113101	-50	-1.183102605	12	0.680242564
8/14/2020	2020	8	14	20200814	5	1	0	0	0	0	0	0	0	VR20	0	0	1	0	0	0	0.693147181	0	39	48	27	30	3.688879454	3.891820298	3.33220451	3.433987204	50	-0.448780664	173	1.644832701	281	1.537938572	70	0.544784761	0	-0.662830038	0	-0.511340942	-16	0.237001473	-17	-0.758243994	85	0.401387249	-54	-0.535335692	-46	-0.973492043	7	-0.340529387
8/15/2020	2020	8	15	20200815	6	0	1	0	0	0	0	0	0	VR20	0	1	0	1	0	0.693147181	0	0.693147181	35	27	33	34	3.583518938	3.33220451	3.526360525	3.555348061	50	-0.448780664	157	1.358348222	279	1.512316036	48	0.030768674	15	-0.174726144	37	0.249262439	-22	0.000505497	-21	-1.074004905	74	0.280249449	-36	0.495996534	-3	1.279821494	1	-1.565455727
8/16/2020	2020	8	16	20200816	7	0	0	1	0	0	0	0	0	VR20	0	1	0	0	0	0.693147181	0	0	36	33	30	46	3.610917913	3.526360525	3.433987204	3.850147602	60	-0.104746581	167	1.537401022	310	1.909465343	73	0.614877864	9	-0.369967702	15	-0.20298822	-28	-0.235990478	-17	-0.758243994	60	0.126074067	-41	0.20951536	2	1.541834696	1	-1.565455727
8/17/2020	2020	8	17	20200817	1	0	0	0	0	0	0	0	0	VR20	0	0	1	1	0	0	0.693147181	0.693147181	24	30	34	33	3.218875825	3.433987204	3.555348061	3.526360525	50	-0.448780664	153	1.286727103	269	1.384203356	66	0.451327291	4	-0.532669	14	-0.223545068	6	1.104153382	-12	-0.363542855		-0.534677571	-57	-0.707224396	-46	-0.973492043	8	-0.136374997
8/18/2020	2020	8	18	20200818	2	0	0	0	0	0	0	0	0	VR20	0	0	0	0	0	0	0	0	34	34	46	42	3.555348061	3.555348061	3.850147602	3.761200116	50	-0.448780664	144	1.125579583	253	1.179223069	113	1.549452569	0	-0.662830038	0	-0.511340942	15	1.458897345	-9	-0.126722172		-0.534677571	-55	-0.592631927	-43	-0.816284122	8	-0.136374997
8/19/2020	2020	8	19	20200819	3	0	0	0	0	0	0	0	0	VR20	1	1	1	0	0.693147181	0.693147181	0.693147181	0	48	46	33	27	3.891820298	3.850147602	3.526360525	3.33220451	60	-0.104746581	135	0.964432064	286	1.601994912	70	0.544784761	7	-0.435048221	4	-0.429113549	2	0.946489398	-15	-0.600363538		-0.534677571	-54	-0.535335692	-41	-0.711478841	7	-0.340529387
8/20/2020	2020	8	20	20200820	4	0	0	0	0	0	0	0	0	VR20	0	0	0	0	0	0	0	0	27	33	42	27	3.33220451	3.526360525	3.761200116	3.33220451	50	-0.448780664	187	1.89550662	300	1.781352663	48	0.030768674	0	-0.662830038	-1	-0.53189779	6	1.104153382	-12	-0.363542855		-0.534677571	-54	-0.535335692	-43	-0.816284122	8	-0.136374997
8/21/2020	2020	8	21	20200821	5	1	0	0	0	0	0	0	0	VR20	0	1	0	0	0	0.693147181	0	0	33	42	27	41	3.526360525	3.761200116	3.33220451	3.737669618	80	0.583321584	166	1.519495742	306	1.858220271	91	1.035436481	0	-0.662830038	-1	-0.53189779	-10	0.473497448	-13	-0.442483083		-0.534677571	-51	-0.363446988	-40	-0.659076201	7	-0.340529387
8/22/2020	2020	8	22	20200822	6	0	1	0	0	0	0	0	0	VR20	0	0	0	1	0	0	0	0.693147181	30	27	27	31	3.433987204	3.33220451	3.33220451	3.465735903	70	0.239287502	163	1.465779902	242	1.038299122	74	0.638242232	11	-0.304887182	63	0.78374049	-15	0.276417468	-16	-0.679303766		-0.534677571	-35	0.553292769	2	1.541834696	2	-1.361301337
8/23/2020	2020	8	23	20200823	7	0	0	1	0	0	0	0	0	VR20	0	0	0	0	0	0	0	0	34	27	41	34	3.555348061	3.33220451	3.737669618	3.555348061	60	-0.104746581	150	1.233011263	211	0.641149815	48	0.030768674	8	-0.402507961	18	-0.141317675	-8	0.55232944	-9	-0.126722172		-0.534677571	-37	0.4387003		1.437029415	1	-1.565455727
8/24/2020	2020	8	24	20200824	1	0	0	0	0	0	0	0	0	VR20	0	0	1	0	0	0	0.693147181	0	46	41	31	29	3.850147602	3.737669618	3.465735903	3.401197382	60	-0.104746581	124	0.767473985	222	0.782073762	63	0.381234188	6	-0.46758848	10	-0.30577246	7	1.143569378	-9	-0.126722172		-0.534677571	-51	-0.363446988	-38	-0.55427092	8	-0.136374997
8/25/2020	2020	8	25	20200825	2	0	0	0	0	0	0	0	0	VR20	1	0	0	1	0.693147181	0	0	0.693147181	33	31	34	27	3.526360525	3.465735903	3.555348061	3.33220451	90	0.927355667	134	0.946526784	224	0.807696298	13	-0.786984193	18	-0.077105365	8	-0.346886157	11	1.301233361	-7	0.031158284		-0.534677571	-49	-0.248854518	-35	-0.397062999	8	-0.136374997
8/26/2020	2020	8	26	20200826	3	0	0	0	0	0	0	0	0	VR20	1	1	0	0	0.693147181	0.693147181	0	0	42	34	29	22	3.761200116	3.555348061	3.401197382	3.135494216	90	0.927355667	126	0.803284545	191	0.384924456	2	-1.043992237	17	-0.109645624	15	-0.20298822	-1	0.828241411	-10	-0.205662399		-0.534677571	-43	0.094922891	-33	-0.292257718	8	-0.136374997
8/27/2020	2020	8	27	20200827	4	0	0	0	0	0	0	0	0	VR20	0	0	1	0	0	0	0.693147181	0	27	29	27	41	3.33220451	3.401197382	3.33220451	3.737669618	40	-0.792814747	119	0.677947585	218	0.730828691	24	-0.529976149	8	-0.402507961	12	-0.264658764	6	1.104153382	-7	0.031158284		-0.534677571	-46	-0.076965814	-34	-0.344660358	7	-0.340529387
8/28/2020	2020	8	28	20200828	5	1	0	0	0	0	0	0	0	VR20	0	0	0	0	0	0	0	0	27	27	22	45	3.33220451	3.33220451	3.135494216	3.828641396	70	0.239287502	116	0.624231745	222	0.782073762	44	-0.062688797	14	-0.207266403	79	1.112650061	-10	0.473497448	-9	-0.126722172		-0.534677571	-44	0.037626656	-31	-0.187452437	6	-0.544683777
8/29/2020	2020	8	29	20200829	6	0	1	0	0	0	0	0	0	VR20	1	1	0	0	0.693147181	0.693147181	0	0	41	22	41	43	3.737669618	3.135494216	3.737669618	3.784189634	50	-0.448780664	108	0.480989506	196	0.448980795	39	-0.179510635	0	-0.662830038	-1	-0.53189779	-9	0.512913444	-11	-0.284602627		-0.534677571	-34	0.610589004	2	1.541834696	2	-1.361301337
8/30/2020	2020	8	30	20200830	7	0	0	1	0	0	0	0	0	VR20	0	0	0	0	0	0	0	0	31	41	45	28	3.465735903	3.737669618	3.828641396	3.36729583	80	0.583321584	106	0.445178946	191	0.384924456	30	-0.389789944	10	-0.337427442	29	0.084807654	-17	0.197585477	-11	-0.284602627		-0.534677571	-40	0.266811595		1.437029415	2	-1.361301337
8/31/2020	2020	8	31	20200831	1	0	0	0	0	0	0	0	0	VR20	1	0	0	0	0.693147181	0	0	0	34	45	43	38	3.555348061	3.828641396	3.784189634	3.663561646	50	-0.448780664	77	-0.074074172	196	0.448980795	49	0.054133041	0	-0.662830038	-1	-0.53189779	2	0.946489398	-11	-0.284602627		-0.534677571	-39	0.32410783	-34	-0.344660358	6	-0.544683777
9/1/2020	2020	9	1	20200901	2	0	0	0	0	0	0	0	0	VR20	0	0	0	1	0	0	0	0.693147181	29	43	28	69	3.401197382	3.784189634	3.36729583	4.248495242	40	-0.792814747	72	-0.163600571	192	0.397735724	47	0.007404306	0	-0.662830038	0	-0.511340942	6	1.104153382	-9	-0.126722172		-0.534677571	-43	0.094922891	-34	-0.344660358	6	-0.544683777
9/2/2020	2020	9	2	20200902	3	0	0	0	0	0	0	0	0	VR20	0	0	0	1	0	0	0	0.693147181	27	28	38	36	3.33220451	3.36729583	3.663561646	3.610917913	30	-1.13684883	103	0.391463106	217	0.718017423	89	0.988707746	0	-0.662830038	0	-0.511340942	1	0.907073403	-12	-0.363542855		-0.534677571	-39	0.32410783	-31	-0.187452437	5	-0.748838167
9/3/2020	2020	9	3	20200903	4	0	0	0	0	0	0	0	0	VR20	0	0	1	0	0	0	0.693147181	0	22	38	69	46	3.135494216	3.663561646	4.248495242	3.850147602	60	-0.104746581	107	0.463084226	219	0.743639958	6	-0.950534767	48	0.899102424	28	0.064250806	-5	0.670577427	-12	-0.363542855		-0.534677571	-42	0.152219126	-34	-0.344660358	8	-0.136374997
9/4/2020	2020	9	4	20200904	5	1	0	0	0	0	0	0	0	VR20	0	0	1	1	0	0	0.693147181	0.693147181	41	69	36	62	3.737669618	4.248495242	3.610917913	4.143134726	50	-0.448780664	125	0.785379265	215	0.692394887	43	-0.086053165	4	-0.532669	10	-0.30577246	-13	0.35524946	-10	-0.205662399		-0.534677571	-37	0.4387003	-31	-0.187452437	5	-0.748838167
9/5/2020	2020	9	5	20200905	6	0	1	0	0	0	0	0	0	VR20	1	1	0	1	0.693147181	0.693147181	0	0.693147181	45	36	46	49	3.828641396	3.610917913	3.850147602	3.912023005	80	0.583321584	105	0.427273666	198	0.474603331	79	0.75506407	9	-0.369967702	4	-0.429113549	-16	0.237001473	-15	-0.600363538		-0.534677571	-31	0.782477708	1	1.489432056	1	-1.565455727
9/6/2020	2020	9	6	20200906	7	0	0	1	0	0	0	0	0	VR20	0	1	1	0	0	0.693147181	0.693147181	0	43	46	62	41	3.784189634	3.850147602	4.143134726	3.737669618	50	-0.448780664	79	-0.038263612	195	0.436169527	67	0.474691658	0	-0.662830038	0	-0.511340942	-17	0.197585477	-12	-0.363542855		-0.534677571	-39	0.32410783		1.437029415	0	-1.769610117
9/7/2020	2020	9	7	20200907	1	0	0	0	0	0	0	0	0	VR20	0	0	1	1	0	0	0.693147181	0.693147181	28	62	49	42	3.36729583	4.143134726	3.912023005	3.761200116	40	-0.792814747	85	0.069168068	219	0.743639958	101	1.269080158	0	-0.662830038	0	-0.511340942	-3	0.749409419	-12	-0.363542855		-0.534677571	-40	0.266811595	-34	-0.344660358	6	-0.544683777
9/8/2020	2020	9	8	20200908	2	0	0	0	0	0	0	0	0	VR20	1	1	0	1	0.693147181	0.693147181	0	0.693147181	38	49	41	47	3.663561646	3.912023005	3.737669618	3.871201011	30	-1.13684883	129	0.857000384	189	0.35930192	0	-1.090720972	0	-0.662830038	-1	-0.53189779	-1	0.828241411	-12	-0.363542855		-0.534677571	-42	0.152219126	-34	-0.344660358	7	-0.340529387
9/9/2020	2020	9	9	20200909	3	0	0	0	0	0	0	0	0	VR20	0	1	1	1	0	0.693147181	0.693147181	0.693147181	69	41	42	70	4.248495242	3.737669618	3.761200116	4.262679877	60	-0.104746581	112	0.552610626	246	1.089544193	18	-0.670162355	5	-0.50012874	3	-0.449670397	-4	0.709993423	-12	-0.363542855		-0.534677571	-40	0.266811595	-28	-0.030244516	6	-0.544683777
9/10/2020	2020	9	10	20200910	4	0	0	0	0	0	0	0	0	VR20	0	0	1	1	0	0	0.693147181	0.693147181	36	42	47	70	3.610917913	3.761200116	3.871201011	4.262679877	30	-1.13684883	67	-0.253126971	210	0.628338547	84	0.871885908	0	-0.662830038	0	-0.511340942	-4	0.709993423	-9	-0.126722172		-0.534677571	-43	0.094922891	-32	-0.239855077	7	-0.340529387
9/11/2020	2020	9	11	20200911	5	1	0	0	0	0	0	0	0	VR20	0	1	1	6	0	0.693147181	0.693147181	1.945910149	46	47	70	76	3.850147602	3.871201011	4.262679877	4.343805422	30	-1.13684883	60	-0.37846393	218	0.730828691	77	0.708335335	0	-0.662830038	0	-0.511340942	-12	0.394665456	-11	-0.284602627	98	0.544550104	-35	0.553292769	-29	-0.082647156	4	-0.952992557
9/12/2020	2020	9	12	20200912	6	0	1	0	0	0	0	0	0	VR20	0	1	1	4	0	0.693147181	0.693147181	1.609437912	62	70	70	63	4.143134726	4.262679877	4.262679877	4.158883083	50	-0.448780664	84	0.051262788	209	0.615527279	59	0.287776717	0	-0.662830038	0	-0.511340942	-15	0.276417468	-13	-0.442483083	72	0.258224394	-29	0.897070178	3	1.594237337	1	-1.565455727
9/13/2020	2020	9	13	20200913	7	0	0	1	0	0	0	0	0	VR20	0	1	6	1	0	0.693147181	1.945910149	0.693147181	49	70	76	89	3.912023005	4.262679877	4.343805422	4.49980967	40	-0.792814747	106	0.445178946	246	1.089544193	101	1.269080158	0	-0.662830038	0	-0.511340942	-18	0.158169481	-12	-0.363542855	119	0.775813177	-31	0.782477708	8	1.856250539	-1	-1.973764507
9/14/2020	2020	9	14	20200914	1	0	0	0	0	0	0	0	0	VR20	0	1	4	2	0	0.693147181	1.609437912	1.098612289	41	76	63	100	3.737669618	4.343805422	4.158883083	4.615120517	40	-0.792814747	100	0.337747267	316	1.98633295	116	1.619545672	0	-0.662830038	0	-0.511340942	3	0.985905394	-10	-0.205662399	135	0.952013614	-36	0.495996534	-26	0.074560765	5	-0.748838167
9/15/2020	2020	9	15	20200915	2	0	0	0	0	0	0	0	0	VR20	1	6	1	2	0.693147181	1.945910149	0.693147181	1.098612289	42	63	89	112	3.761200116	4.158883083	4.49980967	4.727387819	30	-1.13684883	129	0.857000384	351	2.434727329	116	1.619545672	0	-0.662830038	0	-0.511340942	-2	0.788825415	-12	-0.363542855		-0.534677571	-42	0.152219126	-28	-0.030244516	5	-0.748838167
9/16/2020	2020	9	16	20200916	3	0	0	0	0	0	0	0	0	VR20	1	4	2	5	0.693147181	1.609437912	1.098612289	1.791759469	47	89	100	116	3.871201011	4.49980967	4.615120517	4.762173935	70	0.239287502	130	0.874905664	250	1.140789265	79	0.75506407	0	-0.662830038	0	-0.511340942	-6	0.631161431	-11	-0.284602627	107	0.643662849	-38	0.381404065	-24	0.179366046	5	-0.748838167
9/17/2020	2020	9	17	20200917	4	0	0	0	0	0	0	0	0	VR20	0	1	2	3	0	0.693147181	1.098612289	1.386294361	70	100	112	157	4.262679877	4.615120517	4.727387819	5.062595033	70	0.239287502	89	0.140789187	210	0.628338547	111	1.502723834	0	-0.662830038	0	-0.511340942	-7	0.591745436	-12	-0.363542855	55	0.07101143	-41	0.20951536	-27	0.022158125	6	-0.544683777
9/18/2020	2020	9	18	20200918	5	1	0	0	0	0	0	0	0	VR20	1	2	5	1	0.693147181	1.098612289	1.791759469	0.693147181	70	112	116	137	4.262679877	4.727387819	4.762173935	4.927253685	70	0.239287502	83	0.033357508	238	0.98705405	114	1.572816937	0	-0.662830038	0	-0.511340942	-14	0.315833464	-11	-0.284602627	99	0.555562631	-39	0.32410783	-26	0.074560765	4	-0.952992557
9/19/2020	2020	9	19	20200919	6	0	1	0	0	0	0	0	0	VR20	1	2	3	0	0.693147181	1.098612289	1.386294361	0	76	116	157	118	4.343805422	4.762173935	5.062595033	4.779123493	50	-0.448780664	95	0.248220867	262	1.294524481	114	1.572816937	0	-0.662830038	0	-0.511340942	-18	0.158169481	-14	-0.521423311	116	0.742775595	-35	0.553292769	3	1.594237337	0	-1.769610117
9/20/2020	2020	9	20	20200920	7	0	0	1	0	0	0	0	0	VR20	0	5	1	1	0	1.791759469	0.693147181	0.693147181	63	157	137	138	4.158883083	5.062595033	4.927253685	4.934473933	50	-0.448780664	86	0.087073348	249	1.127977997	114	1.572816937	0	-0.662830038	0	-0.511340942	-15	0.276417468	-10	-0.205662399	125	0.841888341	-34	0.610589004	6	1.751445258	-2	-2.177918897
9/21/2020	2020	9	21	20200921	1	0	0	0	0	0	0	0	0	VR20	1	3	0	2	0.693147181	1.386294361	0	1.098612289	89	137	118	134	4.49980967	4.927253685	4.779123493	4.905274778	30	-1.13684883	56	-0.45008505	256	1.217656873	114	1.572816937	0	-0.662830038	0	-0.511340942	-4	0.709993423	-10	-0.205662399	97	0.533537576	-39	0.32410783	-28	-0.030244516	6	-0.544683777
9/22/2020	2020	9	22	20200922	2	0	0	0	0	0	0	0	0	VR20	1	1	1	7	0.693147181	0.693147181	0.693147181	2.079441542	100	118	138	150	4.615120517	4.779123493	4.934473933	5.017279837	30	-1.13684883	61	-0.36055865	249	1.127977997	107	1.409266363	0	-0.662830038	0	-0.511340942	4	1.02532139	-6	0.110098512	123	0.819863286	-42	0.152219126	-25	0.126963405	6	-0.544683777
9/23/2020	2020	9	23	20200923	3	0	0	0	0	0	0	0	0	VR20	1	0	2	2	0.693147181	0	1.098612289	1.098612289	112	138	134	158	4.727387819	4.934473933	4.905274778	5.068904202	70	0.239287502	97	0.284031427	233	0.92299771	30	-0.389789944	31	0.34591801	134	2.243276708	-5	0.670577427	-7	0.031158284	39	-0.105189007	-38	0.381404065	-21	0.336573967	6	-0.544683777
9/24/2020	2020	9	24	20200924	4	0	0	0	0	0	0	0	0	VR20	1	1	7	4	0.693147181	0.693147181	2.079441542	1.609437912	116	134	150	208	4.762173935	4.905274778	5.017279837	5.342334252	90	0.927355667	105	0.427273666	186	0.320868116	65	0.427962923	35	0.476079049	29	0.084807654	-4	0.709993423	-4	0.267978967	-2	-0.556702626	-42	0.152219126	-25	0.126963405	8	-0.136374997
9/25/2020	2020	9	25	20200925	5	1	0	0	0	0	0	0	0	VR20	6	2	2	1	1.945910149	1.098612289	1.098612289	0.693147181	157	150	158	263	5.062595033	5.017279837	5.068904202	5.575949103	80	0.583321584	76	-0.091979452	141	-0.255638942	29	-0.413154311	68	1.549907617	197	3.53835814	-16	0.237001473	-7	0.031158284	2	-0.512652517	-37	0.4387003	-25	0.126963405	6	-0.544683777
9/26/2020	2020	9	26	20200926	6	0	1	0	0	0	0	0	0	VR20	4	7	4	5	1.609437912	2.079441542	1.609437912	1.791759469	137	158	208	244	4.927253685	5.068904202	5.342334252	5.501258211	60	-0.104746581	97	0.284031427	169	0.103076561	75	0.661606599	58	1.224505021	113	1.811582897	-7	0.591745436	-6	0.110098512	22	-0.292401971	-31	0.782477708	3	1.594237337	2	-1.361301337
9/27/2020	2020	9	27	20200927	7	0	0	1	0	0	0	0	0	VR20	1	2	1	5	0.693147181	1.098612289	0.693147181	1.791759469	118	208	263	283	4.779123493	5.342334252	5.575949103	5.648974238	80	0.583321584	122	0.731663425	163	0.026208953	1	-1.067356605	43	0.736401126	54	0.598728857	-17	0.197585477	-8	-0.047781944	23	-0.281389443	-40	0.266811595	2	1.541834696	2	-1.361301337
9/28/2020	2020	9	28	20200928	1	0	0	0	0	0	0	0	0	VR20	2	4	5	3	1.098612289	1.609437912	1.791759469	1.386294361	138	263	244	260	4.934473933	5.575949103	5.501258211	5.564520407	50	-0.448780664	119	0.677947585	132	-0.370940354	0	-1.090720972	108	2.851518003	44	0.393160376	-8	0.55232944	-8	-0.047781944	-19	-0.74391559	-40	0.266811595	-23	0.231768686	8	-0.136374997
9/29/2020	2020	9	29	20200929	2	0	0	0	0	0	0	0	0	VR20	2	1	5	1	1.098612289	0.693147181	1.791759469	0.693147181	134	244	283	242	4.905274778	5.501258211	5.648974238	5.493061443	40	-0.792814747	124	0.767473985	201	0.513037135	59	0.287776717	29	0.280837491	11	-0.285215612	0	0.867657407	-1	0.504799651	66	0.19214923	-45	-0.019669579	-24	0.179366046	8	-0.136374997
9/30/2020	2020	9	30	20200930	3	0	0	0	0	0	0	0	0	VR20	5	5	3	10	1.791759469	1.791759469	1.386294361	2.397895273	150	283	260	339	5.017279837	5.648974238	5.564520407	5.828945618	50	-0.448780664	118	0.660042305	193	0.410546992	20	-0.62343362	7	-0.435048221	27	0.043693958	-5	0.670577427	-5	0.18903874	32	-0.182276698	-42	0.152219126	-25	0.126963405	8	-0.136374997
10/1/2020	2020	10	1	20201001	4	0	0	0	0	0	0	0	0	VR20	3	5	1	4	1.386294361	1.791759469	0.693147181	1.609437912	158	260	242	326	5.068904202	5.564520407	5.493061443	5.789960171	60	-0.104746581	92	0.194505027	157	-0.050658655	6	-0.950534767	78	1.875310213	91	1.359332238	-14	0.315833464	-8	-0.047781944	-29	-0.854040863	-47	-0.134262048	-30	-0.135049797	12	0.680242564
10/2/2020	2020	10	2	20201002	5	1	0	0	0	0	0	0	0	VR20	1	3	10	5	0.693147181	1.386294361	2.397895273	1.791759469	208	242	339	531	5.342334252	5.493061443	5.828945618	6.276643489	60	-0.104746581	83	0.033357508	159	-0.025036119	4	-0.997263502	30	0.313377751	6	-0.387999853	-19	0.118753485	-5	0.18903874	19	-0.325439553	-40	0.266811595	-25	0.126963405	9	0.067779394
10/3/2020	2020	10	3	20201003	6	0	1	0	0	0	0	0	0	VR20	0	1	4	6	0	0.693147181	1.609437912	1.945910149	263	339	326	478	5.575949103	5.828945618	5.789960171	6.171700597	50	-0.448780664	100	0.337747267	152	-0.114714995	0	-1.090720972	82	2.005471252	69	0.907081579	-25	-0.11774249	-11	-0.284602627	-16	-0.710878008	-38	0.381404065	-2	1.332224135	6	-0.544683777
10/4/2020	2020	10	4	20201004	7	0	0	1	0	0	0	0	0	VR20	1	10	5	4	0.693147181	2.397895273	1.791759469	1.609437912	244	326	531	440	5.501258211	5.789960171	6.276643489	6.089044875	100	1.27138975	97	0.284031427	152	-0.114714995	43	-0.086053165	14	-0.207266403	5	-0.408556701	-22	0.000505497	-11	-0.284602627	32	-0.182276698	-39	0.32410783	1	1.489432056	4	-0.952992557
10/5/2020	2020	10	5	20201005	1	0	0	0	0	0	0	0	0	VR20	2	4	6	10	1.098612289	1.609437912	1.945910149	2.397895273	283	531	478	358	5.648974238	6.276643489	6.171700597	5.883322388	80	0.583321584	98	0.301936707	152	-0.114714995	7	-0.927170399	71	1.647528396	47	0.45483092	-10	0.473497448	-10	-0.205662399	-7	-0.611765262	-42	0.152219126	-31	-0.187452437	10	0.271933784
10/6/2020	2020	10	6	20201006	2	0	0	0	0	0	0	0	0	VR20	7	5	4	9	2.079441542	1.791759469	1.609437912	2.302585093	260	478	440	580	5.564520407	6.171700597	6.089044875	6.364750757	70	0.239287502	106	0.445178946	170	0.115887829	54	0.170954879	32	0.37845827	58	0.68095625	-6	0.631161431	-7	0.031158284	23	-0.281389443	-44	0.037626656	-29	-0.082647156	10	0.271933784
10/7/2020	2020	10	7	20201007	3	0	0	0	0	0	0	0	0	VR20	2	6	10	8	1.098612289	1.945910149	2.397895273	2.197224577	242	440	358	558	5.493061443	6.089044875	5.883322388	6.326149473	60	-0.104746581	98	0.301936707	155	-0.076281191	33	-0.319696841	22	0.053055674	36	0.228705591	-11	0.434081452	-8	-0.047781944	18	-0.33645208	-45	-0.019669579	-25	0.126963405	9	0.067779394
10/8/2020	2020	10	8	20201008	4	0	0	0	0	0	0	0	0	VR20	4	4	9	6	1.609437912	1.609437912	2.302585093	1.945910149	339	358	580	639	5.828945618	5.883322388	6.364750757	6.461468176	70	0.239287502	102	0.373557827	170	0.115887829	1	-1.067356605	69	1.582447877	58	0.68095625	-15	0.276417468	-11	-0.284602627	-26	-0.821003281	-48	-0.191558283	-30	-0.135049797	12	0.680242564
10/9/2020	2020	10	9	20201009	5	1	0	0	0	0	0	0	0	VR20	1	10	8	3	0.693147181	2.397895273	2.197224577	1.386294361	326	580	558	492	5.789960171	6.364750757	6.326149473	6.200509174	40	-0.792814747	82	0.015452228	163	0.026208953	31	-0.366425576	16	-0.142185884	17	-0.161874524	-18	0.158169481	-3	0.346919195	31	-0.193289225	-43	0.094922891	-26	0.074560765	9	0.067779394
10/10/2020	2020	10	10	20201010	6	0	1	0	0	0	0	0	0	VR20	5	9	6	5	1.791759469	2.302585093	1.945910149	1.791759469	531	558	639	479	6.276643489	6.326149473	6.461468176	6.173786104	60	-0.104746581	61	-0.36055865	135	-0.33250655	43	-0.086053165	40	0.638780347	54	0.598728857	-24	-0.078326494	-10	-0.205662399	4	-0.490627462	-37	0.4387003	-1	1.384626775	6	-0.544683777
10/11/2020	2020	10	11	20201011	7	0	0	1	0	0	0	0	0	VR20	5	8	3	11	1.791759469	2.197224577	1.386294361	2.48490665	478	639	492	569	6.171700597	6.461468176	6.200509174	6.345636361	40	-0.792814747	37	-0.790285369	145	-0.20439387	53	0.147590512	25	0.150676453	33	0.167035047	-30	-0.31482247	-11	-0.284602627	27	-0.237339334	-37	0.4387003	4	1.646639977	5	-0.748838167
10/12/2020	2020	10	12	20201012	1	0	0	0	0	0	0	0	0	VR20	3	6	5	3	1.386294361	1.945910149	1.791759469	1.386294361	440	492	479	622	6.089044875	6.200509174	6.173786104	6.434546519	30	-1.13684883	78	-0.056168892	145	-0.20439387	48	0.030768674	11	-0.304887182	20	-0.100203979	-13	0.35524946	-9	-0.126722172	18	-0.33645208	-45	-0.019669579	-28	-0.030244516	10	0.271933784
10/13/2020	2020	10	13	20201013	2	0	0	0	0	0	0	0	0	VR20	1	3	11	5	0.693147181	1.386294361	2.48490665	1.791759469	358	479	569	701	5.883322388	6.173786104	6.345636361	6.553933404	50	-0.448780664	66	-0.271032251	140	-0.26845021	40	-0.156146267	4	-0.532669	15	-0.20298822	-7	0.591745436	-4	0.267978967	34	-0.160251643	-49	-0.248854518	-27	0.022158125	11	0.476088174
10/14/2020	2020	10	14	20201014	3	0	0	0	0	0	0	0	0	VR20	10	5	3	9	2.397895273	1.791759469	1.386294361	2.302585093	580	569	622	519	6.364750757	6.345636361	6.434546519	6.253828812	60	-0.104746581	58	-0.41427449	125	-0.46061923	11	-0.833712928	0	-0.662830038	0	-0.511340942	-11	0.434081452	-8	-0.047781944	37	-0.127214061	-49	-0.248854518	-24	0.179366046	10	0.271933784
10/15/2020	2020	10	15	20201015	4	0	0	0	0	0	1	0	0	VR20	4	11	5	7	1.609437912	2.48490665	1.791759469	2.079441542	558	622	701	587	6.326149473	6.434546519	6.553933404	6.376726948	50	-0.448780664	64	-0.306842811	125	-0.46061923	5	-0.973899134	0	-0.662830038	0	-0.511340942	-29	-0.275406474	-5	0.18903874	5	-0.479614935	-53	-0.478039457	-31	-0.187452437	14	1.088551344
10/16/2020	2020	10	16	20201016	5	1	0	0	0	0	1	0	0	VR20	5	3	9	9	1.791759469	1.386294361	2.302585093	2.302585093	639	701	519	589	6.461468176	6.553933404	6.253828812	6.380122537	50	-0.448780664	26	-0.987243448	113	-0.614354445	16	-0.71689109	0	-0.662830038	0	-0.511340942	-35	-0.511902449	-2	0.425859423	42	-0.072151425	-48	-0.191558283	-28	-0.030244516	12	0.680242564
10/17/2020	2020	10	17	20201017	6	0	1	0	0	0	1	0	0	VR20	6	5	7	14	1.945910149	1.791759469	2.079441542	2.708050201	492	519	587	667	6.200509174	6.253828812	6.376726948	6.504288174	20	-1.480882912	22	-1.058864567	122	-0.499053033	28	-0.436518679	0	-0.662830038	0	-0.511340942	-37	-0.590734441	-11	-0.284602627	73	0.269236921	-48	-0.191558283	-7	1.070210933	7	-0.340529387
10/18/2020	2020	10	18	20201018	7	0	0	1	0	0	1	0	0	VR20	4	9	9	13	1.609437912	2.302585093	2.302585093	2.63905733	479	587	589	960	6.173786104	6.376726948	6.380122537	6.867974409	30	-1.13684883	36	-0.808190649	124	-0.473430498	0	-1.090720972	6	-0.46758848	4	-0.429113549	-46	-0.945478404	-15	-0.600363538	61	0.137086594	-53	-0.478039457	-10	0.913003011	6	-0.544683777
10/19/2020	2020	10	19	20201019	1	0	0	0	0	0	1	0	0	VR20	10	7	14	8	2.397895273	2.079441542	2.708050201	2.197224577	569	589	667	835	6.345636361	6.380122537	6.504288174	6.728628613	40	-0.792814747	77	-0.074074172	141	-0.255638942	44	-0.062688797	9	-0.369967702	5	-0.408556701	-14	0.315833464	-12	-0.363542855	61	0.137086594	-58	-0.764520631	-48	-1.078297324	13	0.884396954
10/20/2020	2020	10	20	20201020	2	0	0	0	0	0	1	0	0	VR20	9	9	13	11	2.302585093	2.302585093	2.63905733	2.48490665	622	667	960	801	6.434546519	6.504288174	6.867974409	6.687108608	60	-0.104746581	72	-0.163600571	155	-0.076281191	0	-1.090720972	0	-0.662830038	-1	-0.53189779	-11	0.434081452	-8	-0.047781944	45	-0.039113843	-60	-0.879113101	-46	-0.973492043	14	1.088551344
10/21/2020	2020	10	21	20201021	3	0	0	0	0	0	1	0	0	VR20	8	14	8	5	2.197224577	2.708050201	2.197224577	1.791759469	701	960	835	829	6.553933404	6.867974409	6.728628613	6.721425701	110	1.615423833	123	0.749568705	210	0.628338547	26	-0.483247414	82	2.005471252	75	1.030422668	-20	0.079337489	-12	-0.363542855	29	-0.21531428	-57	-0.707224396	-44	-0.868686762	13	0.884396954
10/22/2020	2020	10	22	20201022	4	0	0	0	0	0	1	0	0	VR20	6	13	11	7	1.945910149	2.63905733	2.48490665	2.079441542	519	835	801	680	6.253828812	6.728628613	6.687108608	6.523562306	50	-0.448780664	83	0.033357508	180	0.244000508	44	-0.062688797	0	-0.662830038	0	-0.511340942	-19	0.118753485	-7	0.031158284	48	-0.006076261	-60	-0.879113101	-48	-1.078297324	14	1.088551344
10/23/2020	2020	10	23	20201023	5	1	0	0	0	0	1	0	0	VR20	3	8	5	9	1.386294361	2.197224577	1.791759469	2.302585093	587	801	829	768	6.376726948	6.687108608	6.721425701	6.64509097	40	-0.792814747	63	-0.324748091	174	0.1671329	26	-0.483247414	0	-0.662830038	0	-0.511340942	-27	-0.196574482	-6	0.110098512	72	0.258224394	-55	-0.592631927	-46	-0.973492043	12	0.680242564
10/24/2020	2020	10	24	20201024	6	0	1	0	0	0	1	0	0	VR20	5	11	7	2	1.791759469	2.48490665	2.079441542	1.098612289	589	829	680	812	6.380122537	6.721425701	6.523562306	6.70073111	100	1.27138975	117	0.642137025	163	0.026208953	12	-0.810348561	20	-0.012024846	6	-0.387999853	-37	-0.590734441	-9	-0.126722172	31	-0.193289225	-50	-0.306150753	-9	0.965405652	7	-0.340529387
10/25/2020	2020	10	25	20201025	7	0	0	1	0	0	1	0	0	VR20	11	5	9	3	2.48490665	1.791759469	2.302585093	1.386294361	667	680	768	973	6.504288174	6.523562306	6.64509097	6.881411304	100	1.27138975	93	0.212410307	160	-0.012224851	2	-1.043992237	27	0.215756972	35	0.208148743	-43	-0.827230416	-12	-0.363542855	25	-0.259364389	-53	-0.478039457	-5	1.175016213	6	-0.544683777
10/26/2020	2020	10	26	20201026	1	0	0	0	0	0	1	0	0	VR20	3	7	2	2	1.386294361	2.079441542	1.098612289	1.098612289	960	768	812	882	6.867974409	6.64509097	6.70073111	6.783325201	60	-0.104746581	85	0.069168068	130	-0.39656289	34	-0.296332473	4	-0.532669	5	-0.408556701	-20	0.079337489	-10	-0.205662399	23	-0.281389443	-48	-0.191558283	-30	-0.135049797	12	0.680242564
10/27/2020	2020	10	27	20201027	2	0	0	0	0	0	1	0	0	VR20	5	9	3	3	1.791759469	2.302585093	1.386294361	1.386294361	835	812	973	801	6.728628613	6.70073111	6.881411304	6.687108608	80	0.583321584	71	-0.181505851	122	-0.499053033	20	-0.62343362	34	0.443538789	17	-0.161874524	-19	0.118753485	-6	0.110098512	20	-0.314427025	-51	-0.363446988	-30	-0.135049797	12	0.680242564
10/28/2020	2020	10	28	20201028	3	0	0	0	0	0	1	0	0	VR20	9	2	2	3	2.302585093	1.098612289	1.098612289	1.386294361	801	973	882	440	6.687108608	6.881411304	6.783325201	6.089044875	70	0.239287502	88	0.122883908	135	-0.33250655	25	-0.506611782	58	1.224505021	95	1.441559631	-28	-0.235990478	-11	-0.284602627	-7	-0.611765262	-49	-0.248854518	-25	0.126963405	12	0.680242564
10/29/2020	2020	10	29	20201029	4	0	0	0	0	0	1	0	0	VR20	7	3	3	3	2.079441542	1.386294361	1.386294361	1.386294361	829	882	801	612	6.721425701	6.783325201	6.687108608	6.418364936	70	0.239287502	79	-0.038263612	138	-0.294072746	7	-0.927170399	63	1.387206319	51	0.537058313	-30	-0.31482247	-7	0.031158284	-18	-0.732903063	-51	-0.363446988	-30	-0.135049797	14	1.088551344
10/30/2020	2020	10	30	20201030	5	1	0	0	0	0	1	0	0	VR20	9	2	3	11	2.302585093	1.098612289	1.386294361	2.48490665	680	801	440	598	6.523562306	6.687108608	6.089044875	6.395261598	60	-0.104746581	131	0.892810944	162	0.013397685	2	-1.043992237	51	0.996723203	10	-0.30577246	-33	-0.433070457	-4	0.267978967	12	-0.402527244	-49	-0.248854518	-25	0.126963405	11	0.476088174
10/31/2020	2020	10	31	20201031	6	0	1	0	0	0	1	0	0	VR20	14	3	3	6	2.708050201	1.386294361	1.386294361	1.945910149	768	440	612	438	6.64509097	6.089044875	6.418364936	6.084499413	80	0.583321584	97	0.284031427	160	-0.012224851	27	-0.459883046	23	0.085595933	21	-0.079647131	-35	-0.511902449	-6	0.110098512	63	0.159111648	-45	-0.019669579	-3	1.279821494	7	-0.340529387
11/1/2020	2020	11	1	20201101	7	0	0	1	0	0	1	0	0	VR20	13	3	11	6	2.63905733	1.386294361	2.48490665	1.945910149	812	612	598	382	6.70073111	6.418364936	6.395261598	5.948034989	80	0.583321584	95	0.248220867	183	0.282434312	2	-1.043992237	47	0.866562165	58	0.68095625	-45	-0.906062408	-14	-0.521423311	15	-0.369489662	-50	-0.306150753	-4	1.227418854	6	-0.544683777
11/2/2020	2020	11	2	20201102	1	0	0	0	0	0	1	0	0	VR20	8	3	6	3	2.197224577	1.386294361	1.945910149	1.386294361	973	598	438	349	6.881411304	6.395261598	6.084499413	5.857933154	90	0.927355667	106	0.445178946	203	0.538659671	8	-0.903806031	40	0.638780347	27	0.043693958	-26	-0.157158486	-14	-0.521423311	1	-0.523665044	-50	-0.306150753	-30	-0.135049797	13	0.884396954
11/3/2020	2020	11	3	20201103	2	0	0	0	0	0	1	0	0	VR20	11	11	6	4	2.48490665	2.48490665	1.945910149	1.609437912	882	438	382	385	6.783325201	6.084499413	5.948034989	5.955837369	90	0.927355667	51	-0.53961145	132	-0.370940354	62	0.35786982	13	-0.239806663	16	-0.182431372	-20	0.079337489	-7	0.031158284	34	-0.160251643	-56	-0.649928161	-29	-0.082647156	12	0.680242564
11/4/2020	2020	11	4	20201104	3	0	0	0	0	0	1	0	0	VR20	5	6	3	5	1.791759469	1.945910149	1.386294361	1.791759469	801	382	349	333	6.687108608	5.948034989	5.857933154	5.811140993	30	-1.13684883	4	-1.381159606	125	-0.46061923	83	0.84852154	0	-0.662830038	0	-0.511340942	-24	-0.078326494	-10	-0.205662399	45	-0.039113843	-49	-0.248854518	-25	0.126963405	11	0.476088174
11/5/2020	2020	11	5	20201105	4	0	0	0	0	0	1	0	0	VR20	7	6	4	8	2.079441542	1.945910149	1.609437912	2.197224577	440	349	385	397	6.089044875	5.857933154	5.955837369	5.986452005	20	-1.480882912	-8	-1.596022965	122	-0.499053033	78	0.731699702	0	-0.662830038	0	-0.511340942	-30	-0.31482247	-8	-0.047781944	16	-0.358477134	-55	-0.592631927	-30	-0.135049797	14	1.088551344
11/6/2020	2020	11	6	20201106	5	1	0	0	0	0	1	0	0	VR20	9	3	5	4	2.302585093	1.386294361	1.791759469	1.609437912	612	385	333	580	6.418364936	5.955837369	5.811140993	6.364750757	50	-0.448780664	14	-1.202106807	127	-0.434996694	83	0.84852154	0	-0.662830038	0	-0.511340942	-34	-0.472486453	-5	0.18903874	44	-0.05012637	-51	-0.363446988	-27	0.022158125	12	0.680242564
11/7/2020	2020	11	7	20201107	6	0	1	0	0	0	1	0	0	VR20	2	4	8	6	1.098612289	1.609437912	2.197224577	1.945910149	598	333	397	424	6.395261598	5.811140993	5.986452005	6.052089169	30	-1.13684883	33	-0.861906488	146	-0.191582602	78	0.731699702	0	-0.662830038	0	-0.511340942	-37	-0.590734441	-7	0.031158284	77	0.313287031	-51	-0.363446988	-8	1.017808292	8	-0.136374997
11/8/2020	2020	11	8	20201108	7	0	0	1	0	0	1	0	0	VR20	3	5	4	6	1.386294361	1.791759469	1.609437912	1.945910149	438	397	580	488	6.084499413	5.986452005	6.364750757	6.192362489	30	-1.13684883	32	-0.879811768	135	-0.33250655	5	-0.973899134	0	-0.662830038	-1	-0.53189779	-44	-0.866646412	-13	-0.442483083	57	0.093036485	-54	-0.535335692	-7	1.070210933	6	-0.544683777
11/9/2020	2020	11	9	20201109	1	0	0	0	0	0	1	0	0	VR20	2	8	6	6	1.098612289	2.197224577	1.945910149	1.945910149	382	580	424	382	5.948034989	6.364750757	6.052089169	5.948034989	40	-0.792814747	69	-0.217316411	168	0.090265293	48	0.030768674	0	-0.662830038	0	-0.511340942	-22	0.000505497	-10	-0.205662399	36	-0.138226589	-46	-0.076965814	-29	-0.082647156	12	0.680242564
11/10/2020	2020	11	10	20201110	2	0	0	0	0	0	1	0	0	VR20	3	4	6	6	1.386294361	1.609437912	1.945910149	1.945910149	349	424	488	364	5.857933154	6.052089169	6.192362489	5.899897354	20	-1.480882912	72	-0.163600571	167	0.077454025	45	-0.039324429	4	-0.532669	1	-0.490784094	-19	0.118753485	-6	0.110098512	37	-0.127214061	-48	-0.191558283	-28	-0.030244516	13	0.884396954
11/11/2020	2020	11	11	20201111	3	0	0	0	0	0	1	0	0	VR20	3	6	6	7	1.386294361	1.945910149	1.945910149	2.079441542	385	488	382	535	5.955837369	6.192362489	5.948034989	6.284134161	50	-0.448780664	99	0.319841987	131	-0.383751622	9	-0.880441664	0	-0.662830038	0	-0.511340942	-21	0.039921493	-5	0.18903874	23	-0.281389443	-44	0.037626656	-25	0.126963405	11	0.476088174
11/12/2020	2020	11	12	20201112	4	0	0	0	0	0	1	0	0	VR20	3	6	6	5	1.386294361	1.945910149	1.945910149	1.791759469	333	382	364	475	5.811140993	5.948034989	5.899897354	6.165417854	70	0.239287502	54	-0.48589561	137	-0.306884014	37	-0.22623937	21	0.020515414	30	0.105364502	-29	-0.275406474	-8	-0.047781944	-4	-0.57872768	-50	-0.306150753	-30	-0.135049797	14	1.088551344
11/13/2020	2020	11	13	20201113	5	1	0	0	0	0	1	0	0	VR20	11	6	7	6	2.48490665	1.945910149	2.079441542	1.945910149	397	364	535	502	5.986452005	5.899897354	6.284134161	6.22059017	50	-0.448780664	46	-0.629137849	136	-0.319695282	9	-0.880441664	19	-0.044565105	12	-0.264658764	-34	-0.472486453	-4	0.267978967	4	-0.490627462	-50	-0.306150753	-25	0.126963405	12	0.680242564
11/14/2020	2020	11	14	20201114	6	0	1	0	0	0	1	0	0	VR20	6	6	5	3	1.945910149	1.945910149	1.791759469	1.386294361	580	535	475	444	6.364750757	6.284134161	6.165417854	6.098074282	70	0.239287502	87	0.104978628	152	-0.114714995	43	-0.086053165	27	0.215756972	17	-0.161874524	-37	-0.590734441	-6	0.110098512	22	-0.292401971	-51	-0.363446988	-8	1.017808292	8	-0.136374997
11/15/2020	2020	11	15	20201115	7	0	0	1	0	0	1	0	0	VR20	6	7	6	6	1.945910149	2.079441542	1.945910149	1.945910149	424	475	502	449	6.052089169	6.165417854	6.22059017	6.109247583	100	1.27138975	93	0.212410307	156	-0.063469923	9	-0.880441664	45	0.801481645	65	0.824854187	-51	-1.142558383	-16	-0.679303766	-16	-0.710878008	-57	-0.707224396	-12	0.808197731	7	-0.340529387
11/16/2020	2020	11	16	20201116	1	0	0	0	0	0	1	0	0	VR20	3	5	3	2	1.386294361	1.791759469	1.386294361	1.098612289	488	502	444	359	6.192362489	6.22059017	6.098074282	5.886104031	60	-0.104746581	82	0.015452228	122	-0.499053033	4	-0.997263502	14	-0.207266403	11	-0.285215612	-24	-0.078326494	-10	-0.205662399	-13	-0.677840426	-47	-0.134262048	-28	-0.030244516	12	0.680242564
11/17/2020	2020	11	17	20201117	2	0	0	0	0	0	1	0	0	VR20	4	6	6	2	1.609437912	1.945910149	1.945910149	1.098612289	382	444	449	365	5.948034989	6.098074282	6.109247583	5.902633333	60	-0.104746581	103	0.391463106	131	-0.383751622	4	-0.997263502	5	-0.50012874	1	-0.490784094	-22	0.000505497	-6	0.110098512	12	-0.402527244	-48	-0.191558283	-27	0.022158125	12	0.680242564
11/18/2020	2020	11	18	20201118	3	0	0	0	0	0	1	0	0	VR20	5	3	2	6	1.791759469	1.386294361	1.098612289	1.945910149	364	449	359	296	5.899897354	6.109247583	5.886104031	5.693732139	70	0.239287502	95	0.248220867	159	-0.025036119	75	0.661606599	0	-0.662830038	-1	-0.53189779	-21	0.039921493	-5	0.18903874	64	0.170124176	-44	0.037626656	-23	0.231768686	11	0.476088174
11/19/2020	2020	11	19	20201119	4	0	0	0	0	0	1	0	0	VR20	8	6	2	10	2.197224577	1.945910149	1.098612289	2.397895273	535	359	365	465	6.284134161	5.886104031	5.902633333	6.144185634	70	0.239287502	15	-1.184201527	114	-0.601543177	18	-0.670162355	22	0.053055674	34	0.187591895	-30	-0.31482247	-10	-0.205662399	-17	-0.721890535	-52	-0.420743222	-28	-0.030244516	14	1.088551344
11/20/2020	2020	11	20	20201120	5	1	0	0	0	0	1	0	0	VR20	4	2	6	6	1.609437912	1.098612289	1.945910149	1.945910149	475	365	296	343	6.165417854	5.902633333	5.693732139	5.840641657	50	-0.448780664	22	-1.058864567	93	-0.870579804	30	-0.389789944	5	-0.50012874	5	-0.408556701	-29	-0.275406474	-1	0.504799651	27	-0.237339334	-45	-0.019669579	-24	0.179366046	11	0.476088174
11/21/2020	2020	11	21	20201121	6	0	1	0	0	0	1	0	0	VR20	6	2	10	4	1.945910149	1.098612289	2.397895273	1.609437912	502	296	465	450	6.22059017	5.693732139	6.144185634	6.11146734	70	0.239287502	47	-0.611232569	102	-0.755278393	2	-1.043992237	12	-0.272346923	2	-0.470227246	-32	-0.393654461	-4	0.267978967	11	-0.413539771	-43	0.094922891	-4	1.227418854	8	-0.136374997
11/22/2020	2020	11	22	20201122	7	0	0	1	0	0	1	0	0	VR20	6	6	6	8	1.945910149	1.945910149	1.945910149	2.197224577	444	465	343	351	6.098074282	6.144185634	5.840641657	5.863631176	50	-0.448780664	64	-0.306842811	105	-0.716844589	10	-0.857077296	39	0.606240088	17	-0.161874524	-40	-0.708982428	-9	-0.126722172	6	-0.468602407	-49	-0.248854518	-7	1.070210933	6	-0.544683777
11/23/2020	2020	11	23	20201123	1	0	0	0	0	0	1	0	0	VR20	6	10	4	3	1.945910149	2.397895273	1.609437912	1.386294361	449	343	450	300	6.109247583	5.840641657	6.11146734	5.707110265	30	-1.13684883	20	-1.094675127	105	-0.716844589	72	0.591513497	0	-0.662830038	0	-0.511340942	-16	0.237001473	-8	-0.047781944	10	-0.424552298	-45	-0.019669579	-26	0.074560765	11	0.476088174
11/24/2020	2020	11	24	20201124	2	0	0	0	0	0	1	0	0	VR20	6	6	8	4	1.945910149	1.945910149	2.197224577	1.609437912	359	450	351	353	5.886104031	6.11146734	5.863631176	5.869296913	50	-0.448780664	54	-0.48589561	111	-0.639976981	27	-0.459883046	0	-0.662830038	0	-0.511340942	-14	0.315833464	-2	0.425859423	31	-0.193289225	-49	-0.248854518	-25	0.126963405	11	0.476088174
11/25/2020	2020	11	25	20201125	3	0	0	0	0	0	1	0	0	VR20	7	4	3	5	2.079441542	1.609437912	1.386294361	1.791759469	365	351	300	413	5.902633333	5.863631176	5.707110265	6.025865974	50	-0.448780664	34	-0.844001208	100	-0.780900929	42	-0.109417532	0	-0.662830038	0	-0.511340942	-15	0.276417468	-4	0.267978967	26	-0.248351862	-46	-0.076965814	-21	0.336573967	10	0.271933784
11/26/2020	2020	11	26	20201126	4	0	0	0	0	0	1	0	0	VR20	5	8	4	5	1.791759469	2.197224577	1.609437912	1.791759469	296	300	353	501	5.693732139	5.707110265	5.869296913	6.21860012	30	-1.13684883	77	-0.074074172	94	-0.857768536	0	-1.090720972	14	-0.207266403	7	-0.367443005	-20	0.079337489	-3	0.346919195	-12	-0.666827899	-50	-0.306150753	-27	0.022158125	13	0.884396954
11/27/2020	2020	11	27	20201127	5	1	0	0	0	0	1	0	0	VR20	6	3	5	2	1.945910149	1.386294361	1.791759469	1.098612289	465	353	413	525	6.144185634	5.869296913	6.025865974	6.265301213	40	-0.792814747	50	-0.55751673	79	-1.049937556	0	-1.090720972	17	-0.109645624	6	-0.387999853	-23	-0.038910499	1	0.662680106	5	-0.479614935	-43	0.094922891	-24	0.179366046	11	0.476088174
11/28/2020	2020	11	28	20201128	6	0	1	0	0	0	1	0	0	VR20	3	4	5	6	1.386294361	1.609437912	1.791759469	1.945910149	343	413	501	431	5.840641657	6.025865974	6.21860012	6.068425588	50	-0.448780664	29	-0.933527608	84	-0.985881216	25	-0.506611782	0	-0.662830038	0	-0.511340942	-30	-0.31482247	-4	0.267978967	21	-0.303414498	-42	0.152219126	-4	1.227418854	6	-0.544683777
11/29/2020	2020	11	29	20201129	7	0	0	1	0	0	1	0	0	VR20	6	5	2	4	1.945910149	1.791759469	1.098612289	1.609437912	450	501	525	523	6.11146734	6.21860012	6.265301213	6.261491684	50	-0.448780664	-31	-2.007844403	40	-1.549577006	0	-1.090720972	0	-0.662830038	0	-0.511340942	-42	-0.78781442	-12	-0.363542855	3	-0.501639989	-47	-0.134262048	-2	1.332224135	5	-0.748838167
11/30/2020	2020	11	30	20201130	1	0	0	0	0	0	1	0	0	VR20	2	5	6	8	1.098612289	1.791759469	1.945910149	2.197224577	351	525	431	475	5.863631176	6.265301213	6.068425588	6.165417854	60	-0.104746581	-40	-2.168991923	87	-0.947447412	0	-1.090720972	63	1.387206319	51	0.537058313	-18	0.158169481	-9	-0.126722172	-25	-0.809990754	-46	-0.076965814	-27	0.022158125	12	0.680242564
12/1/2020	2020	12	1	20201201	2	0	0	0	0	0	1	0	1	VR20	2	2	4	7	1.098612289	1.098612289	1.609437912	2.079441542	300	431	523	502	5.707110265	6.068425588	6.261491684	6.22059017	70	0.239287502	67	-0.253126971	99	-0.793712197	11	-0.833712928	52	1.029263463	76	1.050979516	-17	0.197585477	-3	0.346919195	5	-0.479614935	-50	-0.306150753	-25	0.126963405	11	0.476088174
12/2/2020	2020	12	2	20201202	3	0	0	0	0	0	1	0	1	VR20	6	6	8	4	1.945910149	1.945910149	2.197224577	1.609437912	353	523	475	592	5.869296913	6.261491684	6.165417854	6.385194399	30	-1.13684883	49	-0.575422009	71	-1.152427699	0	-1.090720972	0	-0.662830038	-1	-0.53189779	-14	0.315833464	-4	0.267978967	8	-0.446577353	-45	-0.019669579	-21	0.336573967	10	0.271933784
12/3/2020	2020	12	3	20201203	4	0	0	0	0	0	1	0	1	VR20	10	4	7	4	2.397895273	1.609437912	2.079441542	1.609437912	413	475	502	539	6.025865974	6.165417854	6.22059017	6.29156914	60	-0.104746581	50	-0.55751673	63	-1.254917843	0	-1.090720972	100	2.591195926	37	0.249262439	-20	0.079337489	-3	0.346919195	-22	-0.776953172	-49	-0.248854518	-26	0.074560765	13	0.884396954
12/4/2020	2020	12	4	20201204	5	1	0	0	0	0	1	1	1	VR20	6	8	4	7	1.945910149	2.197224577	1.609437912	2.079441542	501	502	592	697	6.21860012	6.22059017	6.385194399	6.548219103	90	0.927355667	-9	-1.613928245	78	-1.062748824	15	-0.740255458	21	0.020515414	12	-0.264658764	-30	-0.31482247	1	0.662680106	2	-0.512652517	-44	0.037626656	-23	0.231768686	11	0.476088174
12/5/2020	2020	12	5	20201205	6	0	1	0	0	0	1	1	1	VR20	4	7	4	3	1.609437912	2.079441542	1.609437912	1.386294361	525	592	539	691	6.265301213	6.385194399	6.29156914	6.539585956	70	0.239287502	-13	-1.685549365	54	-1.370219255	40	-0.156146267	0	-0.662830038	-1	-0.53189779	-39	-0.669566433	-6	0.110098512	7	-0.45758988	-45	-0.019669579	-1	1.384626775	7	-0.340529387
12/6/2020	2020	12	6	20201206	7	0	0	1	0	0	1	1	1	VR20	8	4	7	4	2.197224577	1.609437912	2.079441542	1.609437912	431	539	697	655	6.068425588	6.29156914	6.548219103	6.486160789	20	-1.480882912	-21	-1.828791604	33	-1.639255882	9	-0.880441664	0	-0.662830038	0	-0.511340942	-45	-0.906062408	-13	-0.442483083	-5	-0.589740208	-45	-0.019669579	-8	1.017808292	5	-0.748838167
12/7/2020	2020	12	7	20201207	1	0	0	0	0	0	1	0	1	VR20	3	4	3	2	1.386294361	1.609437912	1.386294361	1.098612289	523	697	691	604	6.261491684	6.548219103	6.539585956	6.405228458	40	-0.792814747	-15	-1.721359925	38	-1.575199542	0	-1.090720972	111	2.949138782	54	0.598728857	-24	-0.078326494	-12	-0.363542855	-30	-0.86505339	-46	-0.076965814	-27	0.022158125	12	0.680242564
12/8/2020	2020	12	8	20201208	2	0	0	0	0	0	1	0	1	VR20	4	7	4	5	1.609437912	2.079441542	1.609437912	1.791759469	475	691	655	791	6.165417854	6.539585956	6.486160789	6.674561392	20	-1.480882912	-29	-1.972033844	46	-1.472709398	20	-0.62343362	0	-0.662830038	0	-0.511340942	-19	0.118753485	-7	0.031158284	14	-0.380502189	-49	-0.248854518	-23	0.231768686	11	0.476088174
12/9/2020	2020	12	9	20201209	3	0	0	0	0	0	1	0	1	VR20	5	3	2	4	1.791759469	1.386294361	1.098612289	1.609437912	502	655	604	808	6.22059017	6.486160789	6.405228458	6.695798917	50	-0.448780664	-28	-1.954128564	33	-1.639255882	0	-1.090720972	0	-0.662830038	0	-0.511340942	-25	-0.11774249	-8	-0.047781944	-10	-0.644802844	-44	0.037626656	-22	0.284171327	11	0.476088174
12/10/2020	2020	12	10	20201210	4	0	0	0	0	0	1	0	1	VR20	5	4	5	4	1.791759469	1.609437912	1.791759469	1.609437912	592	604	791	820	6.385194399	6.405228458	6.674561392	6.710523109	40	-0.792814747	-4	-1.524401845	35	-1.613633346	26	-0.483247414	0	-0.662830038	0	-0.511340942	-26	-0.157158486	-4	0.267978967	-9	-0.633790317	-49	-0.248854518	-27	0.022158125	13	0.884396954
12/11/2020	2020	12	11	20201211	5	1	0	0	0	0	1	0	1	VR20	2	2	4	4	1.098612289	1.098612289	1.609437912	1.609437912	539	791	808	734	6.29156914	6.674561392	6.695798917	6.599870499	50	-0.448780664	-4	-1.524401845	52	-1.395841791	0	-1.090720972	81	1.972930992	33	0.167035047	-36	-0.551318445	-7	0.031158284	-31	-0.876065917	-43	0.094922891	-25	0.126963405	12	0.680242564
12/12/2020	2020	12	12	20201212	6	0	1	0	0	0	1	0	1	VR20	6	5	4	6	1.945910149	1.791759469	1.609437912	1.945910149	697	808	820	876	6.548219103	6.695798917	6.710523109	6.776506992	30	-1.13684883	52	-0.52170617	95	-0.844957268	0	-1.090720972	13	-0.239806663	14	-0.223545068	-36	-0.551318445	-7	0.031158284	-2	-0.556702626	-41	0.20951536	-4	1.227418854	8	-0.136374997
12/13/2020	2020	12	13	20201213	7	0	0	1	0	0	1	0	1	VR20	4	4	4	7	1.609437912	1.609437912	1.609437912	2.079441542	691	820	734	706	6.539585956	6.710523109	6.599870499	6.561030666	70	0.239287502	61	-0.36055865	82	-1.011503752	7	-0.927170399	7	-0.435048221	8	-0.346886157	-42	-0.78781442	-9	-0.126722172	30	-0.204301752	-46	-0.076965814	-7	1.070210933	6	-0.544683777
12/14/2020	2020	12	14	20201214	1	0	0	0	0	0	1	0	1	VR20	8	4	6	3	2.197224577	1.609437912	1.945910149	1.386294361	655	734	876	587	6.486160789	6.599870499	6.776506992	6.376726948	70	0.239287502	73	-0.145695291	114	-0.601543177	2	-1.043992237	72	1.680068656	55	0.619285705	10	1.261817365	8	1.215261701	-16	-0.710878008	-43	0.094922891	-27	0.022158125	10	0.271933784
12/15/2020	2020	12	15	20201215	2	0	0	0	0	1	1	0	1	VR20	7	4	7	7	2.079441542	1.609437912	2.079441542	2.079441542	604	876	706	589	6.405228458	6.776506992	6.561030666	6.380122537	50	-0.448780664	33	-0.861906488	103	-0.742467125	3	-1.020627869	33	0.41099853	8	-0.346886157	-48	-1.024310395	-8	-0.047781944	-5	-0.589740208	-55	-0.592631927	-31	-0.187452437	14	1.088551344
12/16/2020	2020	12	16	20201216	3	0	0	0	0	1	1	0	1	VR20	4	6	3	3	1.609437912	1.945910149	1.386294361	1.386294361	791	706	587	565	6.674561392	6.561030666	6.376726948	6.338594078	50	-0.448780664	26	-0.987243448	102	-0.755278393	62	0.35786982	0	-0.662830038	-1	-0.53189779	-49	-1.063726391	-10	-0.205662399	23	-0.281389443	-62	-0.99370557	-39	-0.60667356	15	1.292705734
12/17/2020	2020	12	17	20201217	4	0	0	0	0	1	1	0	1	VR20	4	7	7	6	1.609437912	2.079441542	2.079441542	1.945910149	808	587	589	679	6.695798917	6.376726948	6.380122537	6.522092798	50	-0.448780664	62	-0.34265337	112	-0.627165713	36	-0.249603738	27	0.215756972	18	-0.141317675	-52	-1.181974379	-8	-0.047781944	-3	-0.567715153	-65	-1.165594275	-43	-0.816284122	18	1.905168904
12/18/2020	2020	12	18	20201218	5	1	0	0	0	1	1	0	1	VR20	7	3	3	3	2.079441542	1.386294361	1.386294361	1.386294361	820	589	565	589	6.710523109	6.380122537	6.338594078	6.380122537	80	0.583321584	58	-0.41427449	116	-0.575920641	58	0.26441235	0	-0.662830038	0	-0.511340942	-54	-1.260806371	-5	0.18903874	27	-0.237339334	-58	-0.764520631	-41	-0.711478841	16	1.496860124
12/19/2020	2020	12	19	20201219	6	0	1	0	0	1	1	0	1	VR20	3	7	6	1	1.386294361	2.079441542	1.945910149	0.693147181	734	565	679	521	6.599870499	6.338594078	6.522092798	6.257667588	80	0.583321584	66	-0.271032251	120	-0.524675569	22	-0.576704885	8	-0.402507961	2	-0.470227246	-65	-1.694382325	-12	-0.363542855	-1	-0.545690099	-56	-0.649928161	-15	0.650989809	11	0.476088174
12/20/2020	2020	12	20	20201220	7	0	0	1	0	1	1	0	1	VR20	4	3	3	6	1.609437912	1.386294361	1.386294361	1.945910149	876	679	589	458	6.776506992	6.522092798	6.380122537	6.12905021	50	-0.448780664	65	-0.288937531	106	-0.704033321	18	-0.670162355	0	-0.662830038	0	-0.511340942	-68	-1.812630313	-12	-0.363542855	28	-0.226326807	-55	-0.592631927	-9	0.965405652	7	-0.340529387
12/21/2020	2020	12	21	20201221	1	0	0	0	0	1	1	0	1	VR20	2	6	1	1	1.098612289	1.945910149	0.693147181	0.693147181	706	589	521	403	6.561030666	6.380122537	6.257667588	6.001414878	80	0.583321584	46	-0.629137849	133	-0.358129086	0	-1.090720972	123	3.339621897	102	1.585457568	-43	-0.827230416	-5	0.18903874	-47	-1.052266354	-66	-1.222890509	-53	-1.340310526	17	1.701014514
12/22/2020	2020	12	22	20201222	2	0	0	0	0	1	1	0	1	VR20	5	3	6	0	1.791759469	1.386294361	1.945910149	0	587	521	458	569	6.376726948	6.257667588	6.12905021	6.345636361	70	0.239287502	95	0.248220867	138	-0.294072746	2	-1.043992237	86	2.135632291	59	0.701513098	-33	-0.433070457	13	1.60996284	3	-0.501639989	-66	-1.222890509	-52	-1.287907885	17	1.701014514
12/23/2020	2020	12	23	20201223	3	0	0	0	0	1	1	0	1	VR20	4	1	1	4	1.609437912	0.693147181	0.693147181	1.609437912	589	458	403	524	6.380122537	6.12905021	6.001414878	6.263398263	70	0.239287502	81	-0.002453052	127	-0.434996694	0	-1.090720972	75	1.777689435	79	1.112650061	-34	-0.472486453	18	2.004663979	-14	-0.688852953	-64	-1.10829804	-51	-1.235505245	16	1.496860124
12/24/2020	2020	12	24	20201224	4	0	0	0	0	1	1	1	1	VR20	4	6	0	3	1.609437912	1.945910149	0	1.386294361	565	403	569	495	6.338594078	6.001414878	6.345636361	6.206575927	80	0.583321584	33	-0.861906488	84	-0.985881216	7	-0.927170399	32	0.37845827	35	0.208148743	-41	-0.748398424	10	1.373142156	-23	-0.787965699	-64	-1.10829804	-63	-1.86433693	18	1.905168904
12/25/2020	2020	12	25	20201225	5	1	0	0	0	1	1	1	1	VR20	4	1	4	0	1.609437912	0.693147181	1.609437912	0	679	569	524	385	6.522092798	6.345636361	6.263398263	5.955837369	50	-0.448780664	0	-1.452780726	65	-1.229295307	53	0.147590512	0	-0.662830038	0	-0.511340942	-81	-2.325038259	-64	-4.4684347	27	-0.237339334	-75	-1.738556623	-84	-2.964792378	20	2.313477684
12/26/2020	2020	12	26	20201226	6	0	1	0	0	1	1	1	1	VR20	6	0	3	3	1.945910149	0	1.386294361	1.386294361	589	524	495	593	6.380122537	6.263398263	6.206575927	6.386879319	110	1.615423833	13	-1.220012087	56	-1.344596719	2	-1.043992237	26	0.183216712	10	-0.30577246	-84	-2.443286247	-57	-3.915853105	-23	-0.787965699	-60	-0.879113101	-38	-0.55427092	8	-0.136374997
12/27/2020	2020	12	27	20201227	7	0	0	1	0	1	1	0	1	VR20	7	4	0	4	2.079441542	1.609437912	0	1.609437912	521	495	385	358	6.257667588	6.206575927	5.955837369	5.883322388	140	2.647526081	22	-1.058864567	58	-1.318974183	0	-1.090720972	143	3.99042709	103	1.606014416	-78	-2.206790272	-35	-2.179168094	-73	-1.338592064	-60	-0.879113101	-24	0.179366046	8	-0.136374997
12/28/2020	2020	12	28	20201228	1	0	0	0	0	1	1	0	1	VR20	3	3	3	3	1.386294361	1.386294361	1.386294361	1.386294361	458	385	593	404	6.12905021	5.955837369	6.386879319	6.003887067	40	-0.792814747	15	-1.184201527	49	-1.434275594	18	-0.670162355	39	0.606240088	10	-0.30577246	-42	-0.78781442	-6	0.110098512	28	-0.226326807	-66	-1.222890509	-63	-1.86433693	19	2.109323294
12/29/2020	2020	12	29	20201229	2	0	0	0	0	1	1	0	1	VR20	7	0	4	2	2.079441542	0	1.609437912	1.098612289	403	593	358	296	6.001414878	6.386879319	5.883322388	5.693732139	50	-0.448780664	1	-1.434875446	51	-1.408653059	0	-1.090720972	26	0.183216712	16	-0.182431372	-42	-0.78781442	-4	0.267978967	25	-0.259364389	-70	-1.452075449	-63	-1.86433693	20	2.313477684
12/30/2020	2020	12	30	20201230	3	0	0	0	0	1	1	0	1	VR20	3	3	3	2	1.386294361	1.386294361	1.386294361	1.098612289	569	358	404	537	6.345636361	5.883322388	6.003887067	6.28785856	40	-0.792814747	12	-1.237917367	60	-1.293351647	3	-1.020627869	35	0.476079049	22	-0.059090283	-41	-0.748398424	3	0.820560562	4	-0.490627462	-67	-1.280186744	-60	-1.707129009	18	1.905168904
12/31/2020	2020	12	31	20201231	4	0	0	0	0	1	1	1	1	VR20	6	4	2	2	1.945910149	1.609437912	1.098612289	1.098612289	524	404	296	448	6.263398263	6.003887067	5.693732139	6.107022888	40	-0.792814747	-2	-1.488591286	45	-1.485520666	16	-0.71689109	0	-0.662830038	-1	-0.53189779	-43	-0.827230416	6	1.057381245	-6	-0.600752735	-66	-1.222890509	-68	-2.126350132	18	1.905168904
1/1/2021	2021	1	1	20210101	5	1	0	0	0	1	1	0	1	VR20	3	3	2	4	1.386294361	1.386294361	1.098612289	1.609437912	495	296	537	362	6.206575927	5.693732139	6.28785856	5.894402834	30	-1.13684883	7	-1.327443766	59	-1.306162915	32	-0.343061208	9	-0.369967702	5	-0.408556701	-79	-2.246206268	-67	-4.705255383	12	-0.402527244	-78	-1.910445327	-85	-3.017195019	23	2.925940854
1/2/2021	2021	1	2	20210102	6	0	1	0	0	1	1	0	1	VR20	1	2	2	2	0.693147181	1.098612289	1.098612289	1.098612289	385	537	448	360	5.955837369	6.28785856	6.107022888	5.888877958	30	-1.13684883	17	-1.148390967	43	-1.511143202	0	-1.090720972	11	-0.304887182	4	-0.429113549	-69	-1.852046309	-22	-1.152945133	10	-0.424552298	-60	-0.879113101	-21	0.336573967	12	0.680242564
1/3/2021	2021	1	3	20210103	7	0	0	1	0	1	1	0	1	VR20	6	2	4	5	1.945910149	1.098612289	1.609437912	1.791759469	593	448	362	301	6.386879319	6.107022888	5.894402834	5.710427017	60	-0.104746581	27	-0.969338168	39	-1.562388274	0	-1.090720972	2	-0.597749519	1	-0.490784094	-71	-1.930878301	-22	-1.152945133	18	-0.33645208	-60	-0.879113101	-12	0.808197731	8	-0.136374997
1/4/2021	2021	1	4	20210104	1	0	0	0	0	1	1	0	1	VR20	1	2	2	2	0.693147181	1.098612289	1.098612289	1.098612289	358	362	360	234	5.883322388	5.894402834	5.888877958	5.459585514	70	0.239287502	23	-1.040959288	36	-1.600822078	0	-1.090720972	41	0.671320607	9	-0.326329309	-53	-1.221390375	-13	-0.442483083	-36	-0.931128554	-65	-1.165594275	-44	-0.868686762	17	1.701014514
1/5/2021	2021	1	5	20210105	2	0	0	0	0	1	1	0	1	VR20	0	4	5	3	0	1.609437912	1.791759469	1.386294361	404	360	301	274	6.003887067	5.888877958	5.710427017	5.616771098	50	-0.448780664	22	-1.058864567	36	-1.600822078	0	-1.090720972	22	0.053055674	6	-0.387999853	-51	-1.142558383	-10	-0.205662399	-6	-0.600752735	-64	-1.10829804	-43	-0.816284122	17	1.701014514
1/6/2021	2021	1	6	20210106	3	0	0	0	0	1	1	0	1	VR20	4	2	2	2	1.609437912	1.098612289	1.098612289	1.098612289	296	301	234	306	5.693732139	5.710427017	5.459585514	5.726847748	50	-0.448780664	13	-1.220012087	35	-1.613633346	0	-1.090720972	6	-0.46758848	1	-0.490784094	-54	-1.260806371	-11	-0.284602627	3	-0.501639989	-62	-0.99370557	-40	-0.659076201	16	1.496860124
1/7/2021	2021	1	7	20210107	4	0	0	0	0	1	1	0	1	VR20	3	5	3	6	1.386294361	1.791759469	1.386294361	1.945910149	537	234	274	331	6.28785856	5.459585514	5.616771098	5.805134969	50	-0.448780664	8	-1.309538486	40	-1.549577006	2	-1.043992237	141	3.925346571	55	0.619285705	-58	-1.418470354	-15	-0.600363538	-38	-0.953153608	-64	-1.10829804	-43	-0.816284122	19	2.109323294
1/8/2021	2021	1	8	20210108	5	1	0	0	0	1	1	0	1	VR20	0	2	2	4	0	1.098612289	1.098612289	1.609437912	448	274	306	279	6.107022888	5.616771098	5.726847748	5.634789603	40	-0.792814747	-36	-2.097370803	47	-1.45989813	2	-1.043992237	90	2.265793329	66	0.845411035	-59	-1.45788635	-9	-0.126722172	-3	-0.567715153	-60	-0.879113101	-39	-0.60667356	16	1.496860124
1/9/2021	2021	1	9	20210109	6	0	1	0	0	1	1	0	1	VR20	3	3	6	4	1.386294361	1.386294361	1.945910149	1.609437912	362	306	331	282	5.894402834	5.726847748	5.805134969	5.645446898	30	-1.13684883	-46	-2.276423602	61	-1.280540379	68	0.498056026	0	-0.662830038	0	-0.511340942	-64	-1.654966329	-13	-0.442483083	63	0.159111648	-53	-0.478039457	-14	0.70339245	10	0.271933784
1/10/2021	2021	1	10	20210110	7	0	0	1	0	1	1	0	1	VR20	4	2	4	3	1.609437912	1.098612289	1.609437912	1.386294361	360	331	279	232	5.888877958	5.805134969	5.634789603	5.451038454	30	-1.13684883	-18	-1.775075764	60	-1.293351647	44	-0.062688797	0	-0.662830038	0	-0.511340942	-69	-1.852046309	-17	-0.758243994	78	0.324299558	-56	-0.649928161	-8	1.017808292	7	-0.340529387
1/11/2021	2021	1	11	20210111	1	0	0	0	0	1	1	0	1	VR20	3	6	4	3	1.386294361	1.945910149	1.609437912	1.386294361	301	279	282	208	5.710427017	5.634789603	5.645446898	5.342334252	60	-0.104746581	17	-1.148390967	69	-1.178050235	0	-1.090720972	30	0.313377751	39	0.290376135	-51	-1.142558383	-13	-0.442483083	-22	-0.776953172	-57	-0.707224396	-41	-0.711478841	16	1.496860124
1/12/2021	2021	1	12	20210112	2	0	0	0	0	1	1	0	1	VR20	2	4	3	2	1.098612289	1.609437912	1.386294361	1.098612289	234	282	232	314	5.459585514	5.645446898	5.451038454	5.752572639	70	0.239287502	7	-1.327443766	84	-0.985881216	22	-0.576704885	82	2.005471252	139	2.346060948	-49	-1.063726391	-11	-0.284602627	10	-0.424552298	-62	-0.99370557	-39	-0.60667356	16	1.496860124
1/13/2021	2021	1	13	20210113	3	0	0	0	0	1	1	0	1	VR20	2	4	3	5	1.098612289	1.609437912	1.386294361	1.791759469	274	232	208	389	5.616771098	5.451038454	5.342334252	5.966146739	50	-0.448780664	15	-1.184201527	59	-1.306162915	25	-0.506611782	12	-0.272346923	6	-0.387999853	-52	-1.181974379	-13	-0.442483083	25	-0.259364389	-59	-0.821816866	-38	-0.55427092	14	1.088551344
1/14/2021	2021	1	14	20210114	4	0	0	0	0	1	1	0	1	VR20	2	3	2	4	1.098612289	1.386294361	1.098612289	1.609437912	306	208	314	293	5.726847748	5.342334252	5.752572639	5.683579767	60	-0.104746581	-4	-1.524401845	44	-1.498331934	3	-1.020627869	17	-0.109645624	6	-0.387999853	-56	-1.339638362	-14	-0.521423311	-15	-0.699865481	-63	-1.051001805	-41	-0.711478841	17	1.701014514
1/15/2021	2021	1	15	20210115	5	1	0	0	0	1	1	0	1	VR20	4	3	5	5	1.609437912	1.386294361	1.791759469	1.791759469	331	314	389	324	5.805134969	5.752572639	5.966146739	5.783825182	40	-0.792814747	-17	-1.757170484	22	-1.780179829	0	-1.090720972	0	-0.662830038	0	-0.511340942	-58	-1.418470354	-11	-0.284602627	7	-0.45758988	-59	-0.821816866	-38	-0.55427092	15	1.292705734
1/16/2021	2021	1	16	20210116	6	0	1	0	0	1	1	0	1	VR20	2	2	4	5	1.098612289	1.098612289	1.609437912	1.791759469	279	389	293	219	5.634789603	5.966146739	5.683579767	5.393627546	70	0.239287502	-8	-1.596022965	20	-1.805802365	0	-1.090720972	56	1.159424501	24	-0.017976587	-69	-1.852046309	-20	-0.995064677	13	-0.391514716	-57	-0.707224396	-17	0.546184529	11	0.476088174
1/17/2021	2021	1	17	20210117	7	0	0	1	0	1	1	0	1	VR20	5	5	5	1	1.791759469	1.791759469	1.791759469	0.693147181	282	293	324	266	5.645446898	5.683579767	5.783825182	5.587248658	60	-0.104746581	1	-1.434875446	74	-1.113993896	37	-0.22623937	25	0.150676453	18	-0.141317675	-72	-1.970294297	-23	-1.231885361	6	-0.468602407	-57	-0.707224396	-14	0.70339245	8	-0.136374997
1/18/2021	2021	1	18	20210118	1	0	0	0	0	1	1	0	1	VR20	2	4	5	1	1.098612289	1.609437912	1.791759469	0.693147181	232	324	219	205	5.451038454	5.783825182	5.393627546	5.327876169	60	-0.104746581	29	-0.933527608	65	-1.229295307	0	-1.090720972	0	-0.662830038	-1	-0.53189779	-53	-1.221390375	-17	-0.758243994	0	-0.534677571	-59	-0.821816866	-41	-0.711478841	15	1.292705734
1/19/2021	2021	1	19	20210119	2	0	0	0	0	1	1	0	1	VR20	3	5	1	2	1.386294361	1.791759469	0.693147181	1.098612289	208	219	266	313	5.342334252	5.393627546	5.587248658	5.749392986	90	0.927355667	45	-0.647043129	107	-0.691222053	0	-1.090720972	101	2.623736185	131	2.181606163	-55	-1.300222367	-18	-0.837184222	-22	-0.776953172	-63	-1.051001805	-41	-0.711478841	17	1.701014514
1/20/2021	2021	1	20	20210120	3	0	0	0	0	1	1	0	1	VR20	2	5	1	0	1.098612289	1.791759469	0.693147181	0	314	266	205	316	5.752572639	5.587248658	5.327876169	5.758901774	100	1.27138975	68	-0.235221691	114	-0.601543177	8	-0.903806031	0	-0.662830038	-1	-0.53189779	-53	-1.221390375	-13	-0.442483083	0	-0.534677571	-61	-0.936409335	-36	-0.449465639	14	1.088551344
1/21/2021	2021	1	21	20210121	4	0	0	0	0	1	1	0	1	VR20	6	1	2	1	1.945910149	0.693147181	1.098612289	0.693147181	389	205	313	295	5.966146739	5.327876169	5.749392986	5.690359454	140	2.647526081	34	-0.844001208	126	-0.447807962	10	-0.857077296	75	1.777689435	101	1.564900719	-56	-1.339638362	-12	-0.363542855	-10	-0.644802844	-63	-1.051001805	-41	-0.711478841	17	1.701014514
1/22/2021	2021	1	22	20210122	5	1	0	0	0	1	1	0	1	VR20	4	1	0	3	1.609437912	0.693147181	0	1.386294361	293	313	316	289	5.683579767	5.749392986	5.758901774	5.669880923	40	-0.792814747	1	-1.434875446	74	-1.113993896	47	0.007404306	10	-0.337427442	6	-0.387999853	-57	-1.379054358	-8	-0.047781944	36	-0.138226589	-59	-0.821816866	-38	-0.55427092	15	1.292705734
1/23/2021	2021	1	23	20210123	6	0	1	0	1	1	1	0	1	VR20	4	2	1	4	1.609437912	1.098612289	0.693147181	1.609437912	324	316	295	251	5.783825182	5.758901774	5.690359454	5.529429088	60	-0.104746581	4	-1.381159606	53	-1.383030523	17	-0.693526723	58	1.224505021	61	0.742626794	-65	-1.694382325	-15	-0.600363538	33	-0.17126417	-59	-0.821816866	-13	0.75579509	11	0.476088174
1/24/2021	2021	1	24	20210124	7	0	0	1	1	1	1	0	1	VR20	3	0	3	2	1.386294361	0	1.386294361	1.098612289	219	295	289	186	5.393627546	5.690359454	5.669880923	5.231108617	50	-0.448780664	3	-1.399064886	45	-1.485520666	27	-0.459883046	50	0.964182944	22	-0.059090283	-68	-1.812630313	-19	-0.916124449	59	0.115061539	-59	-0.821816866	-13	0.75579509	7	-0.340529387
1/25/2021	2021	1	25	20210125	1	0	0	0	1	1	1	0	1	VR20	3	1	4	0	1.386294361	0.693147181	1.609437912	0	266	289	251	235	5.587248658	5.669880923	5.529429088	5.463831805	60	-0.104746581	1	-1.434875446	56	-1.344596719	68	0.498056026	16	-0.142185884	2	-0.470227246	-52	-1.181974379	-14	-0.521423311	32	-0.182276698	-60	-0.879113101	-41	-0.711478841	15	1.292705734
1/26/2021	2021	1	26	20210126	2	0	0	0	1	1	1	0	1	VR20	2	3	2	2	1.098612289	1.386294361	1.098612289	1.098612289	205	251	186	263	5.327876169	5.529429088	5.231108617	5.575949103	60	-0.104746581	27	-0.969338168	71	-1.152427699	38	-0.202875003	11	-0.304887182	6	-0.387999853	-51	-1.142558383	-13	-0.442483083	28	-0.226326807	-64	-1.10829804	-39	-0.60667356	16	1.496860124
1/27/2021	2021	1	27	20210127	3	0	0	0	1	1	1	0	1	VR20	5	4	0	6	1.791759469	1.609437912	0	1.945910149	313	186	235	266	5.749392986	5.231108617	5.463831805	5.587248658	70	0.239287502	15	-1.184201527	65	-1.229295307	0	-1.090720972	67	1.517367357	20	-0.100203979	-55	-1.300222367	-16	-0.679303766	-15	-0.699865481	-61	-0.936409335	-36	-0.449465639	15	1.292705734
1/28/2021	2021	1	28	20210128	4	0	0	0	1	1	1	0	1	VR20	4	2	2	3	1.609437912	1.098612289	1.098612289	1.386294361	316	235	263	253	5.758901774	5.463831805	5.575949103	5.537334267	30	-1.13684883	54	-0.48589561	90	-0.909013608	0	-1.090720972	120	3.242001118	155	2.674970518	-57	-1.379054358	-16	-0.679303766	-42	-0.997203718	-66	-1.222890509	-40	-0.659076201	18	1.905168904
1/29/2021	2021	1	29	20210129	5	1	0	0	1	1	1	0	1	VR20	5	0	6	0	1.791759469	0	1.945910149	0	295	263	266	298	5.690359454	5.575949103	5.587248658	5.700443573	90	0.927355667	52	-0.52170617	102	-0.755278393	14	-0.763619826	61	1.3221258	102	1.585457568	-58	-1.418470354	-9	-0.126722172	8	-0.446577353	-60	-0.879113101	-36	-0.449465639	16	1.496860124
1/30/2021	2021	1	30	20210130	6	0	1	0	1	1	1	0	1	VR20	5	2	3	2	1.791759469	1.098612289	1.386294361	1.098612289	289	266	253	287	5.669880923	5.587248658	5.537334267	5.66296048	80	0.583321584	-9	-1.613928245	52	-1.395841791	3	-1.020627869	4	-0.532669	1	-0.490784094	-65	-1.694382325	-15	-0.600363538	11	-0.413539771	-58	-0.764520631	-13	0.75579509	11	0.476088174
1/31/2021	2021	1	31	20210131	7	0	0	1	1	1	1	0	1	VR20	1	6	0	2	0.693147181	1.945910149	0	1.098612289	251	253	298	154	5.529429088	5.537334267	5.700443573	5.043425117	60	-0.104746581	-36	-2.097370803	31	-1.664878418	79	0.75506407	19	-0.044565105	3	-0.449670397	-67	-1.773214317	-18	-0.837184222	79	0.335312085	-57	-0.707224396	-11	0.860600371	7	-0.340529387
2/1/2021	2021	2	1	20210201	1	0	0	0	1	1	1	0	1	VR20	1	3	2	1	0.693147181	1.386294361	1.098612289	0.693147181	186	298	287	109	5.231108617	5.700443573	5.66296048	4.700480366	40	-0.792814747	14	-1.202106807	33	-1.639255882	2	-1.043992237	32	0.37845827	6	-0.387999853	-51	-1.142558383	-16	-0.679303766	-14	-0.688852953	-62	-0.99370557	-40	-0.659076201	15	1.292705734
2/2/2021	2021	2	2	20210202	2	0	0	0	1	1	1	0	1	VR20	2	0	2	2	1.098612289	0	1.098612289	1.098612289	235	287	154	201	5.463831805	5.66296048	5.043425117	5.308267697	50	-0.448780664	22	-1.058864567	109	-0.665599517	5	-0.973899134	94	2.395954368	103	1.606014416	-52	-1.181974379	-15	-0.600363538	-24	-0.798978226	-64	-1.10829804	-39	-0.60667356	16	1.496860124
6/1/2020	2020	6	1	20200601	1	0	0	0	0	0	0	0	0	VR21	1	0	0	0	0.693147181	0	0	0	1	9	3	9	0.693147181	2.302585093	1.386294361	2.302585093	50	-0.448780664	106	0.445178946	262	1.294524481	146	2.320476701	0	-0.662830038	0	-0.511340942	-16	0.237001473	-11	-0.284602627		-0.534677571	-73	-1.623964153	-78	-2.650376536	15	1.292705734
6/2/2020	2020	6	2	20200602	2	0	0	0	0	0	0	0	0	VR21	0	0	0	0	0	0	0	0	5	3	9	8	1.791759469	1.386294361	2.302585093	2.197224577	40	-0.792814747	121	0.713758145	292	1.678862519	135	2.063468657	0	-0.662830038	0	-0.511340942	-24	-0.078326494	5	0.978441017		-0.534677571	-67	-1.280186744	-38	-0.55427092	10	0.271933784
6/3/2020	2020	6	3	20200603	3	0	0	0	0	0	0	0	0	VR21	0	0	0	0	0	0	0	0	3	9	9	2	1.386294361	2.302585093	2.302585093	1.098612289	40	-0.792814747	106	0.445178946	249	1.127977997	105	1.362537628	0	-0.662830038	0	-0.511340942	-24	-0.078326494	-1	0.504799651	126	0.852900868	-66	-1.222890509	-35	-0.397062999	11	0.476088174
6/4/2020	2020	6	4	20200604	4	0	0	0	0	0	0	0	0	VR21	0	0	0	0	0	0	0	0	9	9	8	15	2.302585093	2.302585093	2.197224577	2.772588722	50	-0.448780664	72	-0.163600571	155	-0.076281191	0	-1.090720972	43	0.736401126	27	0.043693958	-34	-0.472486453	-3	0.346919195	13	-0.391514716	-71	-1.509371683	-39	-0.60667356	14	1.088551344
6/5/2020	2020	6	5	20200605	5	1	0	0	0	0	0	0	0	VR21	0	0	0	0	0	0	0	0	13	8	2	16	2.63905733	2.197224577	1.098612289	2.833213344	70	0.239287502	56	-0.45008505	152	-0.114714995	41	-0.1327819	27	0.215756972	127	2.099378771	-36	-0.551318445	-5	0.18903874	8	-0.446577353	-64	-1.10829804	-34	-0.344660358	12	0.680242564
6/6/2020	2020	6	6	20200606	6	0	1	0	0	0	0	0	0	VR21	0	0	0	0	0	0	0	0	9	2	15	4	2.302585093	1.098612289	2.772588722	1.609437912	100	1.27138975	61	-0.36055865	181	0.256811776	76	0.684970967	17	-0.109645624	20	-0.100203979	-33	-0.433070457	0	0.583739878	27	-0.237339334	-52	-0.420743222	8	1.856250539	6	-0.544683777
6/7/2020	2020	6	7	20200607	7	0	0	1	0	0	0	0	0	VR21	0	0	0	0	0	0	0	0	3	15	16	1	1.386294361	2.772588722	2.833213344	0.693147181	80	0.583321584	100	0.337747267	184	0.29524558	34	-0.296332473	4	-0.532669	6	-0.387999853	-37	-0.590734441	-4	0.267978967	31	-0.193289225	-50	-0.306150753	10	1.961055819	5	-0.748838167
6/8/2020	2020	6	8	20200608	1	0	0	0	0	0	0	0	0	VR21	0	0	0	0	0	0	0	0	9	16	4	3	2.302585093	2.833213344	1.609437912	1.386294361	40	-0.792814747	113	0.570515906	195	0.436169527	51	0.100861776	2	-0.597749519	6	-0.387999853	-17	0.197585477	-2	0.425859423	90	0.456449885	-68	-1.337482979	-38	-0.55427092	11	0.476088174
6/9/2020	2020	6	9	20200609	2	0	0	0	0	0	0	0	0	VR21	0	0	0	0	0	0	0	0	9	4	1	7	2.302585093	1.609437912	0.693147181	2.079441542	40	-0.792814747	94	0.230315587	180	0.244000508	10	-0.857077296	0	-0.662830038	0	-0.511340942	-15	0.276417468	1	0.662680106	74	0.280249449	-65	-1.165594275	-36	-0.449465639	11	0.476088174
6/10/2020	2020	6	10	20200610	3	0	0	0	0	0	0	0	0	VR21	0	0	0	0	0	0	0	0	8	1	3	5	2.197224577	0.693147181	1.386294361	1.791759469	30	-1.13684883	94	0.230315587	195	0.436169527	6	-0.950534767	0	-0.662830038	0	-0.511340942	-17	0.197585477	0	0.583739878	80	0.346324612	-64	-1.10829804	-34	-0.344660358	11	0.476088174
6/11/2020	2020	6	11	20200611	4	0	0	0	0	0	0	0	0	VR21	0	0	0	0	0	0	0	0	2	3	7	4	1.098612289	1.386294361	2.079441542	1.609437912	40	-0.792814747	119	0.677947585	214	0.679583619	33	-0.319696841	0	-0.662830038	-1	-0.53189779	-22	0.000505497	1	0.662680106	67	0.203161758	-69	-1.394779214	-37	-0.501868279	12	0.680242564
6/12/2020	2020	6	12	20200612	5	1	0	0	0	0	0	0	0	VR21	0	0	0	0	0	0	0	0	15	7	5	1	2.772588722	2.079441542	1.791759469	0.693147181	60	-0.104746581	135	0.964432064	279	1.512316036	114	1.572816937	25	0.150676453	67	0.865967883	-29	-0.275406474	0	0.583739878	117	0.753788122	-58	-0.764520631	-32	-0.239855077	9	0.067779394
6/13/2020	2020	6	13	20200613	6	0	1	0	0	0	0	0	0	VR21	0	0	0	0	0	0	0	0	16	5	4	4	2.833213344	1.791759469	1.609437912	1.609437912	40	-0.792814747	153	1.286727103	266	1.345769553	98	1.198987055	28	0.248297232	90	1.33877539	-32	-0.393654461	-1	0.504799651	158	1.205301742	-48	-0.191558283	17	2.327874302	3	-1.157146947
6/14/2020	2020	6	14	20200614	7	0	0	1	0	0	0	0	0	VR21	0	0	0	0	0	0	0	0	4	4	1	4	1.609437912	1.609437912	0.693147181	1.609437912	60	-0.104746581	156	1.340442942	222	0.782073762	11	-0.833712928	0	-0.662830038	0	-0.511340942	-37	-0.590734441	-2	0.425859423	52	0.037973848	-45	-0.019669579	22	2.589887504	2	-1.361301337
6/15/2020	2020	6	15	20200615	1	0	0	0	0	0	0	0	0	VR21	0	0	0	0	0	0	0	0	1	1	4	2	0.693147181	0.693147181	1.609437912	1.098612289	30	-1.13684883	155	1.322537662	242	1.038299122	16	-0.71689109	0	-0.662830038	0	-0.511340942	-14	0.315833464	1	0.662680106	102	0.588600213	-63	-1.051001805	-38	-0.55427092	11	0.476088174
6/16/2020	2020	6	16	20200616	2	0	0	0	0	0	0	0	0	VR21	0	0	0	0	0	0	0	0	3	4	4	10	1.386294361	1.609437912	1.609437912	2.397895273	40	-0.792814747	137	1.000242624	222	0.782073762	13	-0.786984193	44	0.768941386	7	-0.367443005	-18	0.158169481	-1	0.504799651	52	0.037973848	-65	-1.165594275	-37	-0.501868279	12	0.680242564
6/17/2020	2020	6	17	20200617	3	0	0	0	0	0	0	0	0	VR21	0	0	0	0	0	0	0	0	7	4	2	6	2.079441542	1.609437912	1.098612289	1.945910149	50	-0.448780664	113	0.570515906	250	1.140789265	76	0.684970967	37	0.541159568	107	1.688241808	-15	0.276417468	2	0.741620334	87	0.423412304	-62	-0.99370557	-34	-0.344660358	10	0.271933784
6/18/2020	2020	6	18	20200618	4	0	0	0	0	0	0	0	0	VR21	0	0	0	0	0	0	0	0	5	2	10	4	1.791759469	1.098612289	2.397895273	1.609437912	50	-0.448780664	136	0.982337344	230	0.884563906	40	-0.156146267	25	0.150676453	72	0.968752124	-20	0.079337489	1	0.662680106	69	0.225186812	-66	-1.222890509	-37	-0.501868279	12	0.680242564
6/19/2020	2020	6	19	20200619	5	1	0	0	0	0	0	0	0	VR21	0	0	0	0	0	0	0	0	4	10	6	4	1.609437912	2.397895273	1.945910149	1.609437912	60	-0.104746581	118	0.660042305	239	0.999865318	105	1.362537628	0	-0.662830038	0	-0.511340942	-24	-0.078326494	4	0.89950079	89	0.445437358	-55	-0.592631927	-32	-0.239855077	8	-0.136374997
6/20/2020	2020	6	20	20200620	6	0	1	0	0	0	0	0	0	VR21	0	0	0	0	0	0	0	0	1	6	4	1	0.693147181	1.945910149	1.609437912	0.693147181	40	-0.792814747	104	0.409368386	231	0.897375174	137	2.110197392	0	-0.662830038	0	-0.511340942	-25	-0.11774249	5	0.978441017	106	0.632650322	-46	-0.076965814	13	2.118263741	2	-1.361301337
6/21/2020	2020	6	21	20200621	7	0	0	1	0	0	0	0	0	VR21	0	0	0	0	0	0	0	0	4	4	4	3	1.609437912	1.609437912	1.609437912	1.386294361	60	-0.104746581	101	0.355652547	260	1.268901945	72	0.591513497	8	-0.402507961	2	-0.470227246	-38	-0.630150437	-6	0.110098512	76	0.302274503	-42	0.152219126	36	3.32352447	-1	-1.973764507
6/22/2020	2020	6	22	20200622	1	0	0	0	0	0	0	0	0	VR21	0	0	0	0	0	0	0	0	4	4	1	2	1.609437912	1.609437912	0.693147181	1.098612289	40	-0.792814747	119	0.677947585	238	0.98705405	115	1.596181304	0	-0.662830038	-1	-0.53189779	-11	0.434081452	5	0.978441017		-0.534677571	-63	-1.051001805	-38	-0.55427092	9	0.067779394
6/23/2020	2020	6	23	20200623	2	0	0	0	0	0	0	0	0	VR21	0	0	0	0	0	0	0	0	2	1	3	2	1.098612289	0.693147181	1.386294361	1.098612289	30	-1.13684883	103	0.391463106	276	1.473882232	153	2.484027274	0	-0.662830038	0	-0.511340942	-10	0.473497448	6	1.057381245		-0.534677571	-61	-0.936409335	-37	-0.501868279	9	0.067779394
6/24/2020	2020	6	24	20200624	3	0	0	0	0	0	0	0	0	VR21	0	0	0	0	0	0	0	0	10	3	2	4	2.397895273	1.386294361	1.098612289	1.609437912	60	-0.104746581	139	1.036053184	303	1.819786467	151	2.437298539	0	-0.662830038	0	-0.511340942	-15	0.276417468	3	0.820560562		-0.534677571	-62	-0.99370557	-33	-0.292257718	8	-0.136374997
6/25/2020	2020	6	25	20200625	4	0	0	0	0	0	0	0	0	VR21	0	0	0	0	0	0	0	0	6	2	2	4	1.945910149	1.098612289	1.098612289	1.609437912	60	-0.104746581	144	1.125579583	304	1.832597735	145	2.297112333	0	-0.662830038	0	-0.511340942	-21	0.039921493	4	0.89950079		-0.534677571	-63	-1.051001805	-37	-0.501868279	9	0.067779394
6/26/2020	2020	6	26	20200626	5	1	0	0	0	0	0	0	0	VR21	0	0	0	0	0	0	0	0	4	2	4	5	1.609437912	1.098612289	1.609437912	1.791759469	60	-0.104746581	168	1.555306302	313	1.947899147	124	1.806460613	43	0.736401126	858	17.12643475	-32	-0.393654461	-1	0.504799651		-0.534677571	-55	-0.592631927	-34	-0.344660358	7	-0.340529387
6/27/2020	2020	6	27	20200627	6	0	1	0	0	0	0	0	0	VR21	0	0	0	0	0	0	0	0	4	4	4	2	1.609437912	1.609437912	1.609437912	1.098612289	80	0.583321584	171	1.609022141	274	1.448259696	67	0.474691658	3	-0.565209259	13	-0.244101916	-31	-0.354238466	-4	0.267978967	63	0.159111648	-46	-0.076965814	8	1.856250539	3	-1.157146947
6/28/2020	2020	6	28	20200628	7	0	0	1	0	0	0	0	0	VR21	0	0	0	0	0	0	0	0	1	4	5	0	0.693147181	1.609437912	1.791759469	0	80	0.583321584	122	0.731663425	224	0.807696298	77	0.708335335	0	-0.662830038	-1	-0.53189779	-27	-0.196574482	4	0.89950079	69	0.225186812	-39	0.32410783	21	2.537484864	1	-1.565455727
6/29/2020	2020	6	29	20200629	1	0	0	0	0	0	0	0	0	VR21	0	0	0	0	0	0	0	0	3	5	2	1	1.386294361	1.791759469	1.098612289	0.693147181	80	0.583321584	121	0.713758145	204	0.551470939	58	0.26441235	0	-0.662830038	0	-0.511340942	-9	0.512913444	6	1.057381245	84	0.390374722	-62	-0.99370557	-36	-0.449465639	9	0.067779394
6/30/2020	2020	6	30	20200630	2	0	0	0	0	0	0	0	0	VR21	0	0	0	4	0	0	0	1.609437912	2	2	0	3	1.098612289	1.098612289	0	1.386294361	90	0.927355667	136	0.982337344	218	0.730828691	26	-0.483247414	35	0.476079049	20	-0.100203979	-6	0.631161431	-1	0.504799651	38	-0.116201534	-61	-0.936409335	-36	-0.449465639	10	0.271933784
7/1/2020	2020	7	1	20200701	3	0	0	0	0	0	0	0	0	VR21	0	0	0	0	0	0	0	0	2	0	1	1	1.098612289	0	0.693147181	0.693147181	70	0.239287502	136	0.982337344	221	0.769262494	33	-0.319696841	93	2.363414108	201	3.620585532	-9	0.512913444	-6	0.110098512	55	0.07101143	-59	-0.821816866	-32	-0.239855077	9	0.067779394
7/2/2020	2020	7	2	20200702	4	0	0	0	0	0	0	0	0	VR21	0	0	4	0	0	0	1.609437912	0	4	1	3	1	1.609437912	0.693147181	1.386294361	0.693147181	60	-0.104746581	120	0.695852865	217	0.718017423	47	0.007404306	8	-0.402507961	9	-0.326329309	-10	0.473497448	-3	0.346919195	67	0.203161758	-62	-0.99370557	-35	-0.397062999	9	0.067779394
7/3/2020	2020	7	3	20200703	5	1	0	0	0	0	0	0	0	VR21	0	0	0	0	0	0	0	0	4	3	1	2	1.609437912	1.386294361	0.693147181	1.098612289	80	0.583321584	119	0.677947585	223	0.79488503	71	0.568149129	0	-0.662830038	0	-0.511340942	-17	0.197585477	-2	0.425859423	79	0.335312085	-49	-0.248854518	-31	-0.187452437	6	-0.544683777
7/4/2020	2020	7	4	20200704	6	0	1	0	0	0	0	0	0	VR21	0	4	0	0	0	1.609437912	0	0	5	1	1	2	1.791759469	0.693147181	0.693147181	1.098612289	90	0.927355667	143	1.107674303	197	0.461792063	4	-0.997263502	40	0.638780347	16	-0.182431372	-26	-0.157158486	-8	-0.047781944	32	-0.182276698	-41	0.20951536	5	1.699042617	3	-1.157146947
7/5/2020	2020	7	5	20200705	7	0	0	1	0	0	0	0	0	VR21	0	0	0	0	0	0	0	0	2	1	2	1	1.098612289	0.693147181	1.098612289	0.693147181	90	0.927355667	146	1.161390143	233	0.92299771	50	0.077497409	8	-0.402507961	2	-0.470227246	-32	-0.393654461	-3	0.346919195	37	-0.127214061	-39	0.32410783	13	2.118263741	2	-1.361301337
7/6/2020	2020	7	6	20200706	1	0	0	0	0	0	0	0	0	VR21	0	0	0	0	0	0	0	0	0	2	2	0	0	1.098612289	1.098612289	0	70	0.239287502	91	0.176599747	185	0.308056848	85	0.895250276	4	-0.532669	4	-0.429113549	-4	0.709993423	-1	0.504799651	69	0.225186812	-59	-0.821816866	-36	-0.449465639	9	0.067779394
7/7/2020	2020	7	7	20200707	2	0	0	0	0	0	0	0	0	VR21	0	0	0	0	0	0	0	0	1	2	1	1	0.693147181	1.098612289	0.693147181	0.693147181	60	-0.104746581	75	-0.109884731	203	0.538659671	57	0.241047982	5	-0.50012874	1	-0.490784094	4	1.02532139	1	0.662680106	112	0.698725486	-58	-0.764520631	-36	-0.449465639	8	-0.136374997
7/8/2020	2020	7	8	20200708	3	0	0	0	0	0	0	0	0	VR21	0	0	0	0	0	0	0	0	3	1	0	1	1.386294361	0.693147181	0	0.693147181	40	-0.792814747	126	0.803284545	180	0.244000508	0	-1.090720972	61	1.3221258	32	0.146478198	-4	0.709993423	-4	0.267978967	53	0.048986375	-60	-0.879113101	-32	-0.239855077	8	-0.136374997
7/9/2020	2020	7	9	20200709	4	0	0	0	0	0	0	0	0	VR21	0	0	0	2	0	0	0	1.098612289	1	0	1	3	0.693147181	0	0.693147181	1.386294361	70	0.239287502	158	1.376253502	203	0.538659671	7	-0.927170399	39	0.606240088	40	0.310932983	-8	0.55232944	-4	0.267978967	41	-0.083163952	-61	-0.936409335	-35	-0.397062999	10	0.271933784
7/10/2020	2020	7	10	20200710	5	1	0	0	0	0	0	0	0	VR21	0	0	0	0	0	0	0	0	1	1	1	1	0.693147181	0.693147181	0.693147181	0.693147181	60	-0.104746581	88	0.122883908	173	0.154321632	28	-0.436518679	20	-0.012024846	27	0.043693958	-17	0.197585477	-4	0.267978967	63	0.159111648	-54	-0.535335692	-33	-0.292257718	7	-0.340529387
7/11/2020	2020	7	11	20200711	6	0	1	0	0	0	0	0	0	VR21	0	0	2	0	0	0	1.098612289	0	2	1	3	0	1.098612289	0.693147181	1.386294361	0	30	-1.13684883	73	-0.145695291	200	0.500225867	90	1.012072114	6	-0.46758848	14	-0.223545068	-22	0.000505497	-8	-0.047781944	86	0.412399776	-40	0.266811595	10	1.961055819	1	-1.565455727
7/12/2020	2020	7	12	20200712	7	0	0	1	0	0	0	0	0	VR21	0	0	0	0	0	0	0	0	2	3	1	1	1.098612289	1.386294361	0.693147181	0.693147181	30	-1.13684883	76	-0.091979452	218	0.730828691	137	2.110197392	0	-0.662830038	0	-0.511340942	-24	-0.078326494	-5	0.18903874	109	0.665687904	-36	0.495996534	17	2.327874302	-1	-1.973764507
7/13/2020	2020	7	13	20200713	1	0	0	0	0	0	0	0	0	VR21	0	2	0	1	0	1.098612289	0	0.693147181	1	1	0	0	0.693147181	0.693147181	0	0	30	-1.13684883	89	0.140789187	244	1.063921657	136	2.086833024	0	-0.662830038	0	-0.511340942	0	0.867657407	-4	0.267978967		-0.534677571	-61	-0.936409335	-43	-0.816284122	7	-0.340529387
7/14/2020	2020	7	14	20200714	2	0	0	0	0	0	0	0	0	VR21	4	0	0	0	1.609437912	0	0	0	0	0	1	5	0	0	0.693147181	1.791759469	40	-0.792814747	110	0.516800066	192	0.397735724	0	-1.090720972	23	0.085595933	15	-0.20298822	-1	0.828241411	-7	0.031158284	53	0.048986375	-60	-0.879113101	-44	-0.868686762	10	0.271933784
7/15/2020	2020	7	15	20200715	3	0	0	0	0	0	0	0	0	VR21	0	0	1	1	0	0	0.693147181	0.693147181	1	1	0	2	0.693147181	0.693147181	0	1.098612289	30	-1.13684883	107	0.463084226	210	0.628338547	84	0.871885908	0	-0.662830038	-1	-0.53189779	1	0.907073403	-6	0.110098512	112	0.698725486	-58	-0.764520631	-40	-0.659076201	7	-0.340529387
7/16/2020	2020	7	16	20200716	4	0	0	0	0	0	0	0	0	VR21	0	0	0	0	0	0	0	0	1	0	5	1	0.693147181	0	1.791759469	0.693147181	30	-1.13684883	137	1.000242624	189	0.35930192	4	-0.997263502	22	0.053055674	8	-0.346886157	-11	0.434081452	-6	0.110098512	34	-0.160251643	-63	-1.051001805	-43	-0.816284122	10	0.271933784
7/17/2020	2020	7	17	20200717	5	1	0	0	0	0	0	0	0	VR21	0	1	1	0	0	0.693147181	0.693147181	0	3	5	2	1	1.386294361	1.791759469	1.098612289	0.693147181	20	-1.480882912	128	0.839095105	215	0.692394887	16	-0.71689109	0	-0.662830038	0	-0.511340942	-18	0.158169481	-8	-0.047781944	91	0.467462413	-57	-0.707224396	-40	-0.659076201	5	-0.748838167
7/18/2020	2020	7	18	20200718	6	0	1	0	0	0	0	0	0	VR21	0	0	0	0	0	0	0	0	1	2	1	4	0.693147181	1.098612289	0.693147181	1.609437912	30	-1.13684883	117	0.642137025	267	1.358580821	107	1.409266363	0	-0.662830038	0	-0.511340942	-27	-0.196574482	-13	-0.442483083	125	0.841888341	-39	0.32410783	5	1.699042617	-1	-1.973764507
7/19/2020	2020	7	19	20200719	7	0	0	1	0	0	0	0	0	VR21	0	1	0	0	0	0.693147181	0	0	0	1	1	1	0	0.693147181	0.693147181	0.693147181	40	-0.792814747	128	0.839095105	256	1.217656873	111	1.502723834	0	-0.662830038	-1	-0.53189779	-29	-0.275406474	-6	0.110098512	93	0.489487467	-37	0.4387003	12	2.0658611	-2	-2.177918897
7/20/2020	2020	7	20	20200720	1	0	0	0	0	0	0	0	0	VR21	0	0	0	0	0	0	0	0	1	1	4	5	0.693147181	0.693147181	1.609437912	1.791759469	40	-0.792814747	102	0.373557827	218	0.730828691	117	1.64291004	0	-0.662830038	-1	-0.53189779	2	0.946489398	-1	0.504799651		-0.534677571	-62	-0.99370557	-46	-0.973492043	8	-0.136374997
7/21/2020	2020	7	21	20200721	2	0	0	0	0	0	0	0	0	VR21	0	0	0	0	0	0	0	0	0	4	1	3	0	1.609437912	0.693147181	1.386294361	30	-1.13684883	93	0.212410307	223	0.79488503	126	1.853189348	0	-0.662830038	0	-0.511340942	6	1.104153382	-1	0.504799651		-0.534677571	-61	-0.936409335	-45	-0.921089403	8	-0.136374997
7/22/2020	2020	7	22	20200722	3	0	0	0	0	0	0	0	0	VR21	0	0	0	1	0	0	0	0.693147181	5	1	5	4	1.791759469	0.693147181	1.791759469	1.609437912	30	-1.13684883	69	-0.217316411	215	0.692394887	97	1.175622687	0	-0.662830038	0	-0.511340942	1	0.907073403	-8	-0.047781944	127	0.863913395	-61	-0.936409335	-42	-0.763881481	7	-0.340529387
7/23/2020	2020	7	23	20200723	4	0	0	0	0	0	0	0	0	VR21	2	0	0	0	1.098612289	0	0	0	2	5	3	4	1.098612289	1.791759469	1.386294361	1.609437912	50	-0.448780664	82	0.015452228	259	1.256090677	105	1.362537628	0	-0.662830038	0	-0.511340942	-6	0.631161431	-5	0.18903874	135	0.952013614	-63	-1.051001805	-45	-0.921089403	8	-0.136374997
7/24/2020	2020	7	24	20200724	5	1	0	0	0	0	0	0	0	VR21	0	0	1	0	0	0	0.693147181	0	1	3	4	5	0.693147181	1.386294361	1.609437912	1.791759469	60	-0.104746581	137	1.000242624	231	0.897375174	23	-0.553340517	6	-0.46758848	11	-0.285215612	-17	0.197585477	-9	-0.126722172	78	0.324299558	-56	-0.649928161	-43	-0.816284122	7	-0.340529387
7/25/2020	2020	7	25	20200725	6	0	1	0	0	0	0	0	0	VR21	0	0	0	0	0	0	0	0	1	4	4	1	0.693147181	1.609437912	1.609437912	0.693147181	70	0.239287502	150	1.233011263	232	0.910186442	6	-0.950534767	19	-0.044565105	8	-0.346886157	-26	-0.157158486	-12	-0.363542855	56	0.082023957	-39	0.32410783	1	1.489432056	1	-1.565455727
7/26/2020	2020	7	26	20200726	7	0	0	1	0	0	0	0	0	VR21	0	1	0	0	0	0.693147181	0	0	4	4	5	5	1.609437912	1.609437912	1.791759469	1.791759469	60	-0.104746581	131	0.892810944	229	0.871752638	99	1.222351422	10	-0.337427442	17	-0.161874524	-20	0.079337489	-7	0.031158284	82	0.368349667	-37	0.4387003	9	1.908653179	-1	-1.973764507
7/27/2020	2020	7	27	20200727	1	0	0	0	0	0	0	0	0	VR21	1	0	0	0	0.693147181	0	0	0	1	5	1	9	0.693147181	1.791759469	0.693147181	2.302585093	60	-0.104746581	130	0.874905664	259	1.256090677	21	-0.600069252	16	-0.142185884	12	-0.264658764	1	0.907073403	-5	0.18903874	80	0.346324612	-65	-1.165594275	-54	-1.392713166	9	0.067779394
7/28/2020	2020	7	28	20200728	2	0	0	0	0	0	0	0	0	VR21	0	0	0	0	0	0	0	0	5	1	5	5	1.791759469	0.693147181	1.791759469	1.791759469	70	0.239287502	110	0.516800066	226	0.833318834	68	0.498056026	0	-0.662830038	0	-0.511340942	10	1.261817365	-2	0.425859423		-0.534677571	-62	-0.99370557	-51	-1.235505245	9	0.067779394
7/29/2020	2020	7	29	20200729	3	0	0	0	0	0	0	0	0	VR21	1	0	0	0	0.693147181	0	0	0	3	5	9	10	1.386294361	1.791759469	2.302585093	2.397895273	50	-0.448780664	117	0.642137025	221	0.769262494	109	1.455995099	0	-0.662830038	0	-0.511340942	6	1.104153382	-6	0.110098512		-0.534677571	-61	-0.936409335	-49	-1.130699964	8	-0.136374997
7/30/2020	2020	7	30	20200730	4	0	0	0	0	0	0	0	0	VR21	0	0	0	0	0	0	0	0	4	9	5	10	1.609437912	2.302585093	1.791759469	2.397895273	30	-1.13684883	94	0.230315587	273	1.435448428	135	2.063468657	0	-0.662830038	0	-0.511340942	-6	0.631161431	-3	0.346919195	136	0.963026141	-61	-0.936409335	-51	-1.235505245	9	0.067779394
7/31/2020	2020	7	31	20200731	5	1	0	0	0	0	0	0	0	VR21	0	0	0	0	0	0	0	0	4	5	10	9	1.609437912	1.791759469	2.397895273	2.302585093	50	-0.448780664	132	0.910716224	343	2.332237185	143	2.250383598	0	-0.662830038	0	-0.511340942	-31	-0.354238466	-15	-0.600363538		-0.534677571	-58	-0.764520631	-51	-1.235505245	5	-0.748838167
8/1/2020	2020	8	1	20200801	6	0	1	0	0	0	0	0	0	VR21	0	0	0	0	0	0	0	0	5	10	10	15	1.791759469	2.397895273	2.397895273	2.772588722	50	-0.448780664	142	1.089769023	271	1.409825892	63	0.381234188	11	-0.304887182	46	0.434274072	-34	-0.472486453	-14	-0.521423311	113	0.709738013	-37	0.4387003	-1	1.384626775	0	-1.769610117
8/2/2020	2020	8	2	20200802	7	0	0	1	0	0	0	0	0	VR21	0	0	0	0	0	0	0	0	1	10	9	5	0.693147181	2.397895273	2.302585093	1.791759469	40	-0.792814747	100	0.337747267	234	0.935808978	85	0.895250276	0	-0.662830038	-1	-0.53189779	-27	-0.196574482	-5	0.18903874	93	0.489487467	-28	0.954366413	11	2.01345846	-2	-2.177918897
8/3/2020	2020	8	3	20200803	1	0	0	0	0	0	0	0	0	VR21	0	0	0	0	0	0	0	0	5	9	15	17	1.791759469	2.302585093	2.772588722	2.890371758	50	-0.448780664	84	0.051262788	239	0.999865318	47	0.007404306	0	-0.662830038	-1	-0.53189779	4	1.02532139	-1	0.504799651	107	0.643662849	-62	-0.99370557	-54	-1.392713166	9	0.067779394
8/4/2020	2020	8	4	20200804	2	0	0	0	0	0	0	0	0	VR21	0	0	0	0	0	0	0	0	9	15	5	5	2.302585093	2.772588722	1.791759469	1.791759469	30	-1.13684883	108	0.480989506	230	0.884563906	124	1.806460613	0	-0.662830038	0	-0.511340942	14	1.419481349	1	0.662680106		-0.534677571	-60	-0.879113101	-52	-1.287907885	9	0.067779394
8/5/2020	2020	8	5	20200805	3	0	0	0	0	0	0	0	0	VR21	1	0	0	1	0.693147181	0	0	0.693147181	5	5	17	12	1.791759469	1.791759469	2.890371758	2.564949357	60	-0.104746581	122	0.731663425	299	1.768541395	137	2.110197392	0	-0.662830038	0	-0.511340942	-5	0.670577427	-4	0.267978967		-0.534677571	-60	-0.879113101	-49	-1.130699964	7	-0.340529387
8/6/2020	2020	8	6	20200806	4	0	0	0	0	0	0	0	0	VR21	0	0	0	0	0	0	0	0	10	17	5	12	2.397895273	2.890371758	1.791759469	2.564949357	40	-0.792814747	135	0.964432064	321	2.05038929	137	2.110197392	0	-0.662830038	0	-0.511340942	-17	0.197585477	-4	0.267978967		-0.534677571	-64	-1.10829804	-53	-1.340310526	10	0.271933784
8/7/2020	2020	8	7	20200807	5	1	0	0	0	0	0	0	0	VR21	0	0	1	0	0	0	0.693147181	0	10	5	12	14	2.397895273	1.791759469	2.564949357	2.708050201	30	-1.13684883	145	1.143484863	345	2.357859721	140	2.180290495	0	-0.662830038	0	-0.511340942	-33	-0.433070457	-9	-0.126722172		-0.534677571	-59	-0.821816866	-51	-1.235505245	7	-0.340529387
8/8/2020	2020	8	8	20200808	6	0	1	0	0	0	0	0	0	VR21	0	0	0	1	0	0	0	0.693147181	9	12	12	15	2.302585093	2.564949357	2.564949357	2.772588722	30	-1.13684883	153	1.286727103	362	2.575651277	130	1.946646819	0	-0.662830038	0	-0.511340942	-46	-0.945478404	-16	-0.679303766	195	1.612765252	-47	-0.134262048	-7	1.070210933	0	-1.769610117
8/9/2020	2020	8	9	20200809	7	0	0	1	0	0	0	0	0	VR21	0	1	0	0	0	0.693147181	0	0	15	12	14	22	2.772588722	2.564949357	2.708050201	3.135494216	50	-0.448780664	203	2.181991099	351	2.434727329	114	1.572816937	0	-0.662830038	0	-0.511340942	-45	-0.906062408	-12	-0.363542855	186	1.513652506	-41	0.20951536	7	1.803847898	-2	-2.177918897
8/10/2020	2020	8	10	20200810	1	0	0	0	0	0	0	0	0	VR21	0	0	1	0	0	0	0.693147181	0	5	14	15	16	1.791759469	2.708050201	2.772588722	2.833213344	40	-0.792814747	178	1.734359101	342	2.319425917	109	1.455995099	0	-0.662830038	0	-0.511340942	-10	0.473497448	0	0.583739878		-0.534677571	-68	-1.337482979	-53	-1.340310526	8	-0.136374997
8/11/2020	2020	8	11	20200811	2	0	0	0	0	0	0	0	0	VR21	0	0	0	0	0	0	0	0	17	15	22	2	2.890371758	2.772588722	3.135494216	1.098612289	50	-0.448780664	193	2.0029383	358	2.524406205	90	1.012072114	0	-0.662830038	-1	-0.53189779	-11	0.434081452	-2	0.425859423		-0.534677571	-67	-1.280186744	-52	-1.287907885	10	0.271933784
8/12/2020	2020	8	12	20200812	3	0	0	0	0	0	0	0	0	VR21	0	1	0	0	0	0.693147181	0	0	5	22	16	11	1.791759469	3.135494216	2.833213344	2.48490665	50	-0.448780664	204	2.199896379	334	2.216935774	116	1.619545672	0	-0.662830038	0	-0.511340942	-13	0.35524946	-7	0.031158284		-0.534677571	-65	-1.165594275	-48	-1.078297324	8	-0.136374997
8/13/2020	2020	8	13	20200813	4	0	0	0	0	0	0	0	0	VR21	0	0	0	0	0	0	0	0	12	16	2	23	2.564949357	2.833213344	1.098612289	3.17805383	50	-0.448780664	184	1.84179078	345	2.357859721	53	0.147590512	0	-0.662830038	-1	-0.53189779	-17	0.197585477	-6	0.110098512	97	0.533537576	-68	-1.337482979	-51	-1.235505245	12	0.680242564
8/14/2020	2020	8	14	20200814	5	1	0	0	0	0	0	0	0	VR21	0	0	0	0	0	0	0	0	12	2	11	20	2.564949357	1.098612289	2.48490665	3.044522438	60	-0.104746581	178	1.734359101	295	1.717296323	93	1.082165217	0	-0.662830038	0	-0.511340942	-21	0.039921493	-4	0.267978967	142	1.029101305	-60	-0.879113101	-48	-1.078297324	7	-0.340529387
8/15/2020	2020	8	15	20200815	6	0	1	0	0	0	0	0	0	VR21	0	0	0	0	0	0	0	0	14	11	23	12	2.708050201	2.48490665	3.17805383	2.564949357	40	-0.792814747	168	1.555306302	294	1.704485055	57	0.241047982	0	-0.662830038	0	-0.511340942	-29	-0.275406474	-9	-0.126722172	113	0.709738013	-45	-0.019669579	-2	1.332224135	1	-1.565455727
8/16/2020	2020	8	16	20200816	7	0	0	1	0	0	0	0	0	VR21	0	0	0	0	0	0	0	0	15	23	20	11	2.772588722	3.17805383	3.044522438	2.48490665	60	-0.104746581	158	1.376253502	298	1.755730127	44	-0.062688797	8	-0.402507961	62	0.763183642	-31	-0.354238466	-5	0.18903874	96	0.522525049	-42	0.152219126	8	1.856250539	-1	-1.973764507
8/17/2020	2020	8	17	20200817	1	0	0	0	0	0	0	0	0	VR21	0	0	0	0	0	0	0	0	22	20	12	13	3.135494216	3.044522438	2.564949357	2.63905733	60	-0.104746581	148	1.197200703	278	1.499504768	75	0.661606599	0	-0.662830038	-1	-0.53189779	-1	0.828241411	1	0.662680106		-0.534677571	-57	-0.707224396	-46	-0.973492043	8	-0.136374997
8/18/2020	2020	8	18	20200818	2	0	0	0	0	0	0	0	0	VR21	0	0	0	0	0	0	0	0	16	12	11	24	2.833213344	2.564949357	2.48490665	3.218875825	60	-0.104746581	141	1.071863744	261	1.281713213	104	1.339173261	0	-0.662830038	-1	-0.53189779	5	1.064737386	2	0.741620334		-0.534677571	-54	-0.535335692	-43	-0.816284122	8	-0.136374997
8/19/2020	2020	8	19	20200819	3	0	0	0	0	0	0	0	0	VR21	1	0	0	2	0.693147181	0	0	1.098612289	2	11	13	19	1.098612289	2.48490665	2.63905733	2.995732274	50	-0.448780664	126	0.803284545	289	1.640428716	95	1.128893952	3	-0.565209259	1	-0.490784094	-2	0.788825415	-3	0.346919195		-0.534677571	-53	-0.478039457	-41	-0.711478841	7	-0.340529387
8/20/2020	2020	8	20	20200820	4	0	0	0	0	0	0	0	0	VR21	0	0	0	0	0	0	0	0	11	13	24	27	2.48490665	2.63905733	3.218875825	3.33220451	50	-0.448780664	189	1.93131718	299	1.768541395	31	-0.366425576	6	-0.46758848	11	-0.285215612	-9	0.512913444	-3	0.346919195		-0.534677571	-56	-0.649928161	-43	-0.816284122	9	0.067779394
8/21/2020	2020	8	21	20200821	5	1	0	0	0	0	0	0	0	VR21	0	0	2	0	0	0	1.098612289	0	23	24	19	22	3.17805383	3.218875825	2.995732274	3.135494216	90	0.927355667	168	1.555306302	312	1.935087879	82	0.825157173	34	0.443538789	17	-0.161874524	-16	0.237001473	-2	0.425859423		-0.534677571	-47	-0.134262048	-41	-0.711478841	6	-0.544683777
8/22/2020	2020	8	22	20200822	6	0	1	0	0	0	0	0	0	VR21	1	0	0	0	0.693147181	0	0	0	20	19	27	21	3.044522438	2.995732274	3.33220451	3.091042453	100	1.27138975	157	1.358348222	257	1.230468141	78	0.731699702	5	-0.50012874	24	-0.017976587	-22	0.000505497	-7	0.031158284		-0.534677571	-31	0.782477708		1.437029415	1	-1.565455727
8/23/2020	2020	8	23	20200823	7	0	0	1	0	0	0	0	0	VR21	0	2	0	0	0	1.098612289	0	0	12	27	22	9	2.564949357	3.33220451	3.135494216	2.302585093	90	0.927355667	142	1.089769023	216	0.705206155	65	0.427962923	3	-0.565209259	11	-0.285215612	-20	0.079337489		0.583739878		-0.534677571	-23	1.240847587		1.437029415	0	-1.769610117
8/24/2020	2020	8	24	20200824	1	0	0	0	0	0	0	0	0	VR21	0	0	0	0	0	0	0	0	11	22	21	10	2.48490665	3.135494216	3.091042453	2.397895273	60	-0.104746581	108	0.480989506	227	0.846130102	63	0.381234188	1	-0.630289779	2	-0.470227246	1	0.907073403	5	0.978441017		-0.534677571	-56	-0.649928161	-39	-0.60667356	8	-0.136374997
8/25/2020	2020	8	25	20200825	2	0	0	0	0	0	0	0	0	VR21	0	0	0	0	0	0	0	0	13	21	9	15	2.63905733	3.091042453	2.302585093	2.772588722	100	1.27138975	110	0.516800066	212	0.653961083	12	-0.810348561	19	-0.044565105	7	-0.367443005	-2	0.788825415	4	0.89950079		-0.534677571	-53	-0.478039457	-39	-0.60667356	8	-0.136374997
8/26/2020	2020	8	26	20200826	3	0	0	0	0	0	0	0	0	VR21	0	0	0	0	0	0	0	0	24	9	10	12	3.218875825	2.302585093	2.397895273	2.564949357	130	2.303491998	123	0.749568705	191	0.384924456	3	-1.020627869	27	0.215756972	18	-0.141317675	-8	0.55232944	-3	0.346919195		-0.534677571	-52	-0.420743222	-35	-0.397062999	8	-0.136374997
8/27/2020	2020	8	27	20200827	4	0	0	0	0	0	0	0	0	VR21	0	0	0	0	0	0	0	0	19	10	15	9	2.995732274	2.397895273	2.772588722	2.302585093	40	-0.792814747	114	0.588421186	217	0.718017423	27	-0.459883046	5	-0.50012874	2	-0.470227246	-5	0.670577427	-2	0.425859423		-0.534677571	-53	-0.478039457	-37	-0.501868279	8	-0.136374997
8/28/2020	2020	8	28	20200828	5	1	0	0	0	0	0	0	0	VR21	0	0	0	0	0	0	0	0	27	15	12	26	3.33220451	2.772588722	2.564949357	3.295836866	80	0.583321584	112	0.552610626	230	0.884563906	30	-0.389789944	20	-0.012024846	70	0.927638427	-16	0.237001473	-2	0.425859423		-0.534677571	-50	-0.306150753	-34	-0.344660358	6	-0.544683777
8/29/2020	2020	8	29	20200829	6	0	1	0	0	0	0	0	0	VR21	0	0	0	0	0	0	0	0	22	12	9	22	3.135494216	2.564949357	2.302585093	3.135494216	70	0.239287502	100	0.337747267	211	0.641149815	57	0.241047982	0	-0.662830038	-1	-0.53189779	-17	0.197585477	-4	0.267978967		-0.534677571	-38	0.381404065		1.437029415	1	-1.565455727
8/30/2020	2020	8	30	20200830	7	0	0	1	0	0	0	0	0	VR21	0	0	0	0	0	0	0	0	21	9	26	17	3.091042453	2.302585093	3.295836866	2.890371758	50	-0.448780664	97	0.284031427	196	0.448980795	15	-0.740255458	44	0.768941386	76	1.050979516	-29	-0.275406474	-8	-0.047781944		-0.534677571	-34	0.610589004		1.437029415	1	-1.565455727
8/31/2020	2020	8	31	20200831	1	0	0	0	0	0	0	0	0	VR21	0	0	0	0	0	0	0	0	9	26	22	16	2.302585093	3.295836866	3.135494216	2.833213344	40	-0.792814747	101	0.355652547	188	0.346490652	37	-0.22623937	8	-0.402507961	7	-0.367443005	-4	0.709993423	-3	0.346919195		-0.534677571	-50	-0.306150753	-38	-0.55427092	7	-0.340529387
9/1/2020	2020	9	1	20200901	2	0	0	0	0	0	0	0	0	VR21	0	0	0	0	0	0	0	0	10	22	17	16	2.397895273	3.135494216	2.890371758	2.833213344	30	-1.13684883	72	-0.163600571	197	0.461792063	79	0.75506407	0	-0.662830038	0	-0.511340942	-5	0.670577427	-2	0.425859423		-0.534677571	-46	-0.076965814	-37	-0.501868279	7	-0.340529387
9/2/2020	2020	9	2	20200902	3	0	0	0	0	0	0	0	0	VR21	2	0	0	0	1.098612289	0	0	0	15	17	16	29	2.772588722	2.890371758	2.833213344	3.401197382	20	-1.480882912	84	0.051262788	227	0.846130102	94	1.105529584	0	-0.662830038	0	-0.511340942	-5	0.670577427	-5	0.18903874		-0.534677571	-44	0.037626656	-35	-0.397062999	6	-0.544683777
9/3/2020	2020	9	3	20200903	4	0	0	0	0	0	0	0	0	VR21	0	0	0	0	0	0	0	0	12	16	16	15	2.564949357	2.833213344	2.833213344	2.772588722	70	0.239287502	113	0.570515906	210	0.628338547	9	-0.880441664	44	0.768941386	30	0.105364502	-19	0.118753485	-10	-0.205662399		-0.534677571	-52	-0.420743222	-38	-0.55427092	8	-0.136374997
9/4/2020	2020	9	4	20200904	5	1	0	0	0	0	0	0	0	VR21	0	0	0	0	0	0	0	0	9	16	29	28	2.302585093	2.833213344	3.401197382	3.36729583	60	-0.104746581	130	0.874905664	221	0.769262494	39	-0.179510635	5	-0.50012874	3	-0.449670397	-19	0.118753485	-4	0.267978967		-0.534677571	-42	0.152219126	-34	-0.344660358	5	-0.748838167
9/5/2020	2020	9	5	20200905	6	0	1	0	0	0	0	0	0	VR21	0	0	0	0	0	0	0	0	26	29	15	26	3.295836866	3.401197382	2.772588722	3.295836866	50	-0.448780664	99	0.319841987	198	0.474603331	58	0.26441235	24	0.118136193	16	-0.182431372	-21	0.039921493	-9	-0.126722172		-0.534677571	-36	0.495996534		1.437029415	1	-1.565455727
9/6/2020	2020	9	6	20200906	7	0	0	1	0	0	0	0	0	VR21	0	0	0	0	0	0	0	0	22	15	28	20	3.135494216	2.772588722	3.36729583	3.044522438	50	-0.448780664	81	-0.002453052	205	0.564282207	77	0.708335335	0	-0.662830038	-1	-0.53189779	-18	0.158169481	-6	0.110098512		-0.534677571	-27	1.011662648		1.437029415	0	-1.769610117
9/7/2020	2020	9	7	20200907	1	0	0	0	0	0	0	0	0	VR21	0	0	0	2	0	0	0	1.098612289	17	28	26	24	2.890371758	3.36729583	3.295836866	3.218875825	50	-0.448780664	80	-0.020358332	218	0.730828691	95	1.128893952	0	-0.662830038	0	-0.511340942	-11	0.434081452	-3	0.346919195		-0.534677571	-49	-0.248854518	-39	-0.60667356	6	-0.544683777
9/8/2020	2020	9	8	20200908	2	0	0	0	0	0	0	0	0	VR21	0	0	0	0	0	0	0	0	16	26	20	48	2.833213344	3.295836866	3.044522438	3.891820298	60	-0.104746581	113	0.570515906	189	0.35930192	1	-1.067356605	0	-0.662830038	-1	-0.53189779	-10	0.473497448	-3	0.346919195		-0.534677571	-48	-0.191558283	-38	-0.55427092	7	-0.340529387
9/9/2020	2020	9	9	20200909	3	0	0	0	0	0	0	0	0	VR21	0	0	2	1	0	0	1.098612289	0.693147181	16	20	24	36	2.833213344	3.044522438	3.218875825	3.610917913	50	-0.448780664	108	0.480989506	229	0.871752638	4	-0.997263502	0	-0.662830038	-1	-0.53189779	-12	0.394665456	-7	0.031158284		-0.534677571	-45	-0.019669579	-35	-0.397062999	7	-0.340529387
9/10/2020	2020	9	10	20200910	4	0	0	0	0	0	0	0	0	VR21	0	0	0	0	0	0	0	0	29	24	48	54	3.401197382	3.218875825	3.891820298	4.007333185	20	-1.480882912	78	-0.056168892	206	0.577093475	99	1.222351422	0	-0.662830038	0	-0.511340942	-16	0.237001473	-9	-0.126722172		-0.534677571	-50	-0.306150753	-38	-0.55427092	7	-0.340529387
9/11/2020	2020	9	11	20200911	5	1	0	0	0	0	0	0	0	VR21	0	2	1	0	0	1.098612289	0.693147181	0	15	48	36	68	2.772588722	3.891820298	3.610917913	4.234106505	40	-0.792814747	55	-0.46799033	224	0.807696298	89	0.988707746	0	-0.662830038	0	-0.511340942	-18	0.158169481	-6	0.110098512	110	0.676700431	-38	0.381404065	-34	-0.344660358	5	-0.748838167
9/12/2020	2020	9	12	20200912	6	0	1	0	0	0	0	0	0	VR21	0	0	0	1	0	0	0	0.693147181	28	36	54	48	3.36729583	3.610917913	4.007333185	3.891820298	60	-0.104746581	78	-0.056168892	208	0.602716011	61	0.334505453	0	-0.662830038	0	-0.511340942	-22	0.000505497	-10	-0.205662399	94	0.500499995	-35	0.553292769	-6	1.122613573	1	-1.565455727
9/13/2020	2020	9	13	20200913	7	0	0	1	0	0	0	0	0	VR21	0	1	0	0	0	0.693147181	0	0	26	54	68	76	3.295836866	4.007333185	4.234106505	4.343805422	60	-0.104746581	103	0.391463106	244	1.063921657	102	1.292444525	0	-0.662830038	0	-0.511340942	-23	-0.038910499	-9	-0.126722172	99	0.555562631	-28	0.954366413	0	1.437029415	-2	-2.177918897
9/14/2020	2020	9	14	20200914	1	0	0	0	0	0	0	0	0	VR21	0	0	1	1	0	0	0.693147181	0.693147181	20	68	48	75	3.044522438	4.234106505	3.891820298	4.33073334	30	-1.13684883	100	0.337747267	311	1.922276611	115	1.596181304	0	-0.662830038	0	-0.511340942	-9	0.512913444	-6	0.110098512		-0.534677571	-48	-0.191558283	-33	-0.292257718	5	-0.748838167
9/15/2020	2020	9	15	20200915	2	0	0	0	0	0	0	0	0	VR21	0	0	0	0	0	0	0	0	24	48	76	69	3.218875825	3.891820298	4.343805422	4.248495242	30	-1.13684883	126	0.803284545	335	2.229747042	101	1.269080158	0	-0.662830038	0	-0.511340942	-9	0.512913444	-6	0.110098512		-0.534677571	-48	-0.191558283	-33	-0.292257718	6	-0.544683777
9/16/2020	2020	9	16	20200916	3	0	0	0	0	0	0	0	0	VR21	0	1	1	2	0	0.693147181	0.693147181	1.098612289	48	76	75	71	3.891820298	4.343805422	4.33073334	4.276666119	50	-0.448780664	136	0.982337344	263	1.307335749	64	0.404598556	0	-0.662830038	0	-0.511340942	-11	0.434081452	-9	-0.126722172		-0.534677571	-46	-0.076965814	-31	-0.187452437	6	-0.544683777
9/17/2020	2020	9	17	20200917	4	0	0	0	0	0	0	0	0	VR21	0	0	0	0	0	0	0	0	36	75	69	108	3.610917913	4.33073334	4.248495242	4.691347882	70	0.239287502	88	0.122883908	203	0.538659671	111	1.502723834	0	-0.662830038	0	-0.511340942	-16	0.237001473	-12	-0.363542855	75	0.291261976	-50	-0.306150753	-33	-0.292257718	7	-0.340529387
9/18/2020	2020	9	18	20200918	5	1	0	0	0	0	0	0	0	VR21	0	1	2	1	0	0.693147181	1.098612289	0.693147181	54	69	71	74	4.007333185	4.248495242	4.276666119	4.317488114	70	0.239287502	66	-0.271032251	232	0.910186442	114	1.572816937	0	-0.662830038	0	-0.511340942	-20	0.079337489	-8	-0.047781944	102	0.588600213	-39	0.32410783	-30	-0.135049797	4	-0.952992557
9/19/2020	2020	9	19	20200919	6	0	1	0	0	0	0	0	0	VR21	0	0	0	1	0	0	0	0.693147181	68	71	108	62	4.234106505	4.276666119	4.691347882	4.143134726	50	-0.448780664	82	0.015452228	254	1.192034337	114	1.572816937	0	-0.662830038	0	-0.511340942	-20	0.079337489	-12	-0.363542855	112	0.698725486	-37	0.4387003	-2	1.332224135	0	-1.769610117
9/20/2020	2020	9	20	20200920	7	0	0	1	0	0	0	0	0	VR21	0	2	1	0	0	1.098612289	0.693147181	0	48	108	74	76	3.891820298	4.691347882	4.317488114	4.343805422	40	-0.792814747	70	-0.199411131	248	1.115166729	114	1.572816937	0	-0.662830038	0	-0.511340942	-17	0.197585477	-8	-0.047781944	116	0.742775595	-31	0.782477708	0	1.437029415	-2	-2.177918897
9/21/2020	2020	9	21	20200921	1	0	0	0	0	0	0	0	0	VR21	2	0	1	2	1.098612289	0	0.693147181	1.098612289	76	74	62	69	4.343805422	4.317488114	4.143134726	4.248495242	30	-1.13684883	62	-0.34265337	266	1.345769553	112	1.526088202	0	-0.662830038	0	-0.511340942	-9	0.512913444	-7	0.031158284		-0.534677571	-48	-0.191558283	-33	-0.292257718	6	-0.544683777
9/22/2020	2020	9	22	20200922	2	0	0	0	0	0	0	0	0	VR21	0	1	0	0	0	0.693147181	0	0	75	62	76	66	4.33073334	4.143134726	4.343805422	4.204692619	30	-1.13684883	67	-0.253126971	249	1.127977997	105	1.362537628	0	-0.662830038	0	-0.511340942	-3	0.749409419	-4	0.267978967	123	0.819863286	-46	-0.076965814	-32	-0.239855077	6	-0.544683777
9/23/2020	2020	9	23	20200923	3	0	0	0	0	0	0	0	0	VR21	1	1	2	1	0.693147181	0.693147181	1.098612289	0.693147181	69	76	69	90	4.248495242	4.343805422	4.248495242	4.510859507	80	0.583321584	98	0.301936707	246	1.089544193	42	-0.109417532	20	-0.012024846	31	0.12592135	-11	0.434081452	-4	0.267978967	83	0.379362194	-46	-0.076965814	-29	-0.082647156	7	-0.340529387
9/24/2020	2020	9	24	20200924	4	0	0	0	0	0	0	0	0	VR21	0	0	0	1	0	0	0	0.693147181	71	69	66	129	4.276666119	4.248495242	4.204692619	4.86753445	90	0.927355667	111	0.534705346	193	0.410546992	83	0.84852154	24	0.118136193	19	-0.120760827	-19	0.118753485	-9	-0.126722172	33	-0.17126417	-50	-0.306150753	-31	-0.187452437	8	-0.136374997
9/25/2020	2020	9	25	20200925	5	1	0	0	0	0	0	0	0	VR21	0	2	1	2	0	1.098612289	0.693147181	1.098612289	108	66	90	130	4.691347882	4.204692619	4.510859507	4.875197323	80	0.583321584	85	0.069168068	144	-0.217205138	36	-0.249603738	47	0.866562165	61	0.742626794	-23	-0.038910499	-3	0.346919195	19	-0.325439553	-40	0.266811595	-30	-0.135049797	6	-0.544683777
9/26/2020	2020	9	26	20200926	6	0	1	0	0	0	0	0	0	VR21	1	0	1	2	0.693147181	0	0.693147181	1.098612289	74	90	129	129	4.317488114	4.510859507	4.86753445	4.86753445	50	-0.448780664	101	0.355652547	155	-0.076281191	37	-0.22623937	81	1.972930992	186	3.31223281	-21	0.039921493	-3	0.346919195	29	-0.21531428	-32	0.725181474	-3	1.279821494	2	-1.361301337
9/27/2020	2020	9	27	20200927	7	0	0	1	0	0	0	0	0	VR21	0	1	2	0	0	0.693147181	1.098612289	0	62	129	130	120	4.143134726	4.86753445	4.875197323	4.795790546	70	0.239287502	114	0.588421186	154	-0.089092459	8	-0.903806031	32	0.37845827	29	0.084807654	-28	-0.235990478	-9	-0.126722172	10	-0.424552298	-24	1.183551352	-1	1.384626775	2	-1.361301337
9/28/2020	2020	9	28	20200928	1	0	0	0	0	0	0	0	0	VR21	1	1	2	2	0.693147181	0.693147181	1.098612289	1.098612289	76	130	129	111	4.343805422	4.875197323	4.86753445	4.718498871	40	-0.792814747	115	0.606326466	124	-0.473430498	0	-1.090720972	39	0.606240088	36	0.228705591	-14	0.315833464	-6	0.110098512	14	-0.380502189	-51	-0.363446988	-31	-0.187452437	8	-0.136374997
9/29/2020	2020	9	29	20200929	2	0	0	0	0	0	0	0	0	VR21	0	2	0	1	0	1.098612289	0	0.693147181	69	129	120	123	4.248495242	4.86753445	4.795790546	4.820281566	30	-1.13684883	114	0.588421186	190	0.372113188	30	-0.389789944	50	0.964182944	51	0.537058313	-12	0.394665456	-1	0.504799651	53	0.048986375	-50	-0.306150753	-32	-0.239855077	9	0.067779394
9/30/2020	2020	9	30	20200930	3	0	0	0	0	0	0	0	0	VR21	2	2	2	1	1.098612289	1.098612289	1.098612289	0.693147181	66	120	111	177	4.204692619	4.795790546	4.718498871	5.18178355	50	-0.448780664	115	0.606326466	196	0.448980795	34	-0.296332473	0	-0.662830038	-1	-0.53189779	-13	0.35524946	-4	0.267978967	59	0.115061539	-52	-0.420743222	-33	-0.292257718	9	0.067779394
10/1/2020	2020	10	1	20201001	4	0	0	0	0	0	0	0	0	VR21	0	0	1	2	0	0	0.693147181	1.098612289	90	111	123	192	4.510859507	4.718498871	4.820281566	5.262690189	50	-0.448780664	85	0.069168068	157	-0.050658655	8	-0.903806031	28	0.248297232	102	1.585457568	-30	-0.31482247	-11	-0.284602627	-13	-0.677840426	-55	-0.592631927	-35	-0.397062999	12	0.680242564
10/2/2020	2020	10	2	20201002	5	1	0	0	0	0	0	0	0	VR21	1	2	1	1	0.693147181	1.098612289	0.693147181	0.693147181	129	123	177	257	4.86753445	4.820281566	5.18178355	5.552959585	70	0.239287502	57	-0.43217977	168	0.090265293	8	-0.903806031	5	-0.50012874	2	-0.470227246	-28	-0.235990478	-1	0.504799651	26	-0.248351862	-46	-0.076965814	-32	-0.239855077	9	0.067779394
10/3/2020	2020	10	3	20201003	6	0	1	0	0	0	0	0	0	VR21	1	1	2	2	0.693147181	0.693147181	1.098612289	1.098612289	130	177	192	175	4.875197323	5.18178355	5.262690189	5.170483995	60	-0.104746581	100	0.337747267	149	-0.153148799	3	-1.020627869	42	0.703860866	52	0.557615161	-34	-0.472486453	-10	-0.205662399	-12	-0.666827899	-40	0.266811595	-12	0.808197731	5	-0.748838167
10/4/2020	2020	10	4	20201004	7	0	0	1	0	0	0	0	0	VR21	0	1	1	0	0	0.693147181	0.693147181	0	129	192	257	305	4.86753445	5.262690189	5.552959585	5.723585102	90	0.927355667	105	0.427273666	147	-0.178771335	41	-0.1327819	8	-0.402507961	6	-0.387999853	-32	-0.393654461	-4	0.267978967	25	-0.259364389	-32	0.725181474	-3	1.279821494	3	-1.157146947
10/5/2020	2020	10	5	20201005	1	0	0	0	0	0	0	0	0	VR21	2	2	2	1	1.098612289	1.098612289	1.098612289	0.693147181	120	257	175	191	4.795790546	5.552959585	5.170483995	5.257495372	70	0.239287502	104	0.409368386	153	-0.101903727	7	-0.927170399	51	0.996723203	40	0.310932983	-18	0.158169481	-9	-0.126722172	24	-0.270376916	-53	-0.478039457	-39	-0.60667356	11	0.476088174
10/6/2020	2020	10	6	20201006	2	0	0	0	0	0	0	0	0	VR21	0	1	0	1	0	0.693147181	0	0.693147181	111	175	305	215	4.718498871	5.170483995	5.723585102	5.375278408	90	0.927355667	106	0.445178946	178	0.218377972	42	-0.109417532	23	0.085595933	25	0.002580261	-19	0.118753485	-4	0.267978967	25	-0.259364389	-54	-0.535335692	-36	-0.449465639	11	0.476088174
10/7/2020	2020	10	7	20201007	3	0	0	0	0	0	0	0	0	VR21	1	2	1	1	0.693147181	1.098612289	0.693147181	0.693147181	123	305	191	423	4.820281566	5.723585102	5.257495372	6.049733455	60	-0.104746581	88	0.122883908	151	-0.127526263	29	-0.413154311	45	0.801481645	66	0.845411035	-18	0.158169481	-9	-0.126722172	31	-0.193289225	-54	-0.535335692	-33	-0.292257718	10	0.271933784
10/8/2020	2020	10	8	20201008	4	0	0	0	0	0	0	0	0	VR21	1	0	1	4	0.693147181	0	0.693147181	1.609437912	177	191	215	290	5.18178355	5.257495372	5.375278408	5.673323267	110	1.615423833	91	0.176599747	167	0.077454025	1	-1.067356605	63	1.387206319	87	1.277104846	-31	-0.354238466	-15	-0.600363538	-12	-0.666827899	-56	-0.649928161	-36	-0.449465639	13	0.884396954
10/9/2020	2020	10	9	20201009	5	1	0	0	0	0	0	0	0	VR21	2	1	1	3	1.098612289	0.693147181	0.693147181	1.386294361	192	215	423	266	5.262690189	5.375278408	6.049733455	5.587248658	60	-0.104746581	82	0.015452228	166	0.064642757	27	-0.459883046	5	-0.50012874	4	-0.429113549	-26	-0.157158486	-4	0.267978967	40	-0.094176479	-47	-0.134262048	-31	-0.187452437	9	0.067779394
10/10/2020	2020	10	10	20201010	6	0	1	0	0	0	0	0	0	VR21	2	1	4	2	1.098612289	0.693147181	1.609437912	1.098612289	257	423	290	202	5.552959585	6.049733455	5.673323267	5.313205979	70	0.239287502	49	-0.575422009	132	-0.370940354	54	0.170954879	34	0.443538789	93	1.400445934	-29	-0.275406474	-11	-0.284602627	2	-0.512652517	-46	-0.076965814	-6	1.122613573	5	-0.748838167
10/11/2020	2020	10	11	20201011	7	0	0	1	0	0	0	0	0	VR21	0	1	3	5	0	0.693147181	1.386294361	1.791759469	175	290	266	197	5.170483995	5.673323267	5.587248658	5.288267031	40	-0.792814747	45	-0.647043129	145	-0.20439387	54	0.170954879	15	-0.174726144	70	0.927638427	-31	-0.354238466	-10	-0.205662399	29	-0.21531428	-41	0.20951536	-2	1.332224135	4	-0.952992557
10/12/2020	2020	10	12	20201012	1	0	0	0	0	0	0	0	0	VR21	2	4	2	1	1.098612289	1.609437912	1.098612289	0.693147181	305	266	202	477	5.723585102	5.587248658	5.313205979	6.169610732	40	-0.792814747	52	-0.52170617	141	-0.255638942	50	0.077497409	4	-0.532669	6	-0.387999853	-17	0.197585477	-8	-0.047781944	45	-0.039113843	-55	-0.592631927	-37	-0.501868279	11	0.476088174
10/13/2020	2020	10	13	20201013	2	0	0	0	0	0	0	0	0	VR21	1	3	5	3	0.693147181	1.386294361	1.791759469	1.386294361	191	202	197	444	5.257495372	5.313205979	5.288267031	6.098074282	40	-0.792814747	63	-0.324748091	125	-0.46061923	45	-0.039324429	0	-0.662830038	0	-0.511340942	-14	0.315833464	-6	0.110098512	48	-0.006076261	-55	-0.592631927	-35	-0.397062999	11	0.476088174
10/14/2020	2020	10	14	20201014	3	0	0	0	0	0	0	0	0	VR21	1	2	1	2	0.693147181	1.098612289	0.693147181	1.098612289	215	197	477	324	5.375278408	5.288267031	6.169610732	5.783825182	50	-0.448780664	59	-0.39636921	121	-0.511864301	9	-0.880441664	0	-0.662830038	0	-0.511340942	-17	0.197585477	-8	-0.047781944	46	-0.028101316	-57	-0.707224396	-32	-0.239855077	11	0.476088174
10/15/2020	2020	10	15	20201015	4	0	0	0	0	0	1	0	0	VR21	2	5	3	1	1.098612289	1.791759469	1.386294361	0.693147181	423	477	444	302	6.049733455	6.169610732	6.098074282	5.713732806	40	-0.792814747	71	-0.181505851	109	-0.665599517	14	-0.763619826	0	-0.662830038	0	-0.511340942	-40	-0.708982428	-10	-0.205662399	15	-0.369489662	-61	-0.936409335	-38	-0.55427092	14	1.088551344
10/16/2020	2020	10	16	20201016	5	1	0	0	0	0	1	0	0	VR21	1	1	2	3	0.693147181	0.693147181	1.098612289	1.386294361	290	444	324	345	5.673323267	6.098074282	5.783825182	5.846438775	40	-0.792814747	48	-0.593327289	113	-0.614354445	24	-0.529976149	0	-0.662830038	0	-0.511340942	-42	-0.78781442	-2	0.425859423	30	-0.204301752	-54	-0.535335692	-34	-0.344660358	12	0.680242564
10/17/2020	2020	10	17	20201017	6	0	1	0	0	0	1	0	0	VR21	2	3	1	6	1.098612289	1.386294361	0.693147181	1.945910149	266	324	302	227	5.587248658	5.783825182	5.713732806	5.429345629	10	-1.824916995	48	-0.593327289	118	-0.550298105	5	-0.973899134	0	-0.662830038	-1	-0.53189779	-43	-0.827230416	-5	0.18903874	46	-0.028101316	-57	-0.707224396	-15	0.650989809	7	-0.340529387
10/18/2020	2020	10	18	20201018	7	0	0	1	0	0	1	0	0	VR21	0	2	3	7	0	1.098612289	1.386294361	2.079441542	202	302	345	553	5.313205979	5.713732806	5.846438775	6.317164687	40	-0.792814747	28	-0.951432888	130	-0.39656289	11	-0.833712928	7	-0.435048221	4	-0.429113549	-52	-1.181974379	-11	-0.284602627	32	-0.182276698	-56	-0.649928161	-12	0.808197731	5	-0.748838167
10/19/2020	2020	10	19	20201019	1	0	0	0	0	0	1	0	0	VR21	1	1	6	3	0.693147181	0.693147181	1.945910149	1.386294361	197	345	227	458	5.288267031	5.846438775	5.429345629	6.12905021	30	-1.13684883	61	-0.36055865	137	-0.306884014	25	-0.506611782	0	-0.662830038	-1	-0.53189779	-24	-0.078326494	-7	0.031158284	64	0.170124176	-66	-1.222890509	-51	-1.235505245	12	0.680242564
10/20/2020	2020	10	20	20201020	2	0	0	0	0	0	1	0	0	VR21	1	3	7	6	0.693147181	1.386294361	2.079441542	1.945910149	477	227	553	519	6.169610732	5.429345629	6.317164687	6.253828812	50	-0.448780664	73	-0.145695291	150	-0.140337531	0	-1.090720972	55	1.126884242	14	-0.223545068	-24	-0.078326494	-5	0.18903874	23	-0.281389443	-67	-1.280186744	-52	-1.287907885	14	1.088551344
10/21/2020	2020	10	21	20201021	3	0	0	0	0	0	1	0	0	VR21	1	6	3	3	0.693147181	1.945910149	1.386294361	1.386294361	444	553	458	317	6.098074282	6.317164687	6.12905021	5.762051383	110	1.615423833	121	0.713758145	204	0.551470939	12	-0.810348561	88	2.20071281	60	0.722069946	-28	-0.235990478	-9	-0.126722172	45	-0.039113843	-66	-1.222890509	-48	-1.078297324	13	0.884396954
10/22/2020	2020	10	22	20201022	4	0	0	0	0	0	1	0	0	VR21	4	7	6	3	1.609437912	2.079441542	1.945910149	1.386294361	324	458	519	361	5.783825182	6.12905021	6.253828812	5.891644212	70	0.239287502	94	0.230315587	180	0.244000508	40	-0.156146267	3	-0.565209259	1	-0.490784094	-32	-0.393654461	-8	-0.047781944	56	0.082023957	-68	-1.337482979	-51	-1.235505245	15	1.292705734
10/23/2020	2020	10	23	20201023	5	1	0	0	0	0	1	0	0	VR21	3	3	3	2	1.386294361	1.386294361	1.386294361	1.098612289	302	519	317	333	5.713732806	6.253828812	5.762051383	5.811140993	50	-0.448780664	70	-0.199411131	171	0.128699096	30	-0.389789944	0	-0.662830038	0	-0.511340942	-36	-0.551318445	0	0.583739878	58	0.104049012	-60	-0.879113101	-48	-1.078297324	12	0.680242564
10/24/2020	2020	10	24	20201024	6	0	1	0	0	0	1	0	0	VR21	2	6	3	4	1.098612289	1.945910149	1.386294361	1.609437912	345	317	361	421	5.846438775	5.762051383	5.891644212	6.045005314	90	0.927355667	115	0.606326466	159	-0.025036119	5	-0.973899134	3	-0.565209259	1	-0.490784094	-45	-0.906062408	-7	0.031158284	18	-0.33645208	-59	-0.821816866	-13	0.75579509	7	-0.340529387
10/25/2020	2020	10	25	20201025	7	0	0	1	0	0	1	0	0	VR21	5	3	2	2	1.791759469	1.386294361	1.098612289	1.098612289	227	361	333	435	5.429345629	5.891644212	5.811140993	6.077642243	90	0.927355667	95	0.248220867	158	-0.037847387	0	-1.090720972	44	0.768941386	53	0.578172009	-52	-1.181974379	-7	0.031158284	3	-0.501639989	-54	-0.535335692	-11	0.860600371	5	-0.748838167
10/26/2020	2020	10	26	20201026	1	0	0	0	0	0	1	0	0	VR21	1	3	4	2	0.693147181	1.386294361	1.609437912	1.098612289	553	333	421	390	6.317164687	5.811140993	6.045005314	5.96870756	70	0.239287502	86	0.087073348	125	-0.46061923	29	-0.413154311	0	-0.662830038	-1	-0.53189779	-27	-0.196574482	-5	0.18903874	40	-0.094176479	-60	-0.879113101	-37	-0.501868279	11	0.476088174
10/27/2020	2020	10	27	20201027	2	0	0	0	0	0	1	0	0	VR21	3	2	2	1	1.386294361	1.098612289	1.098612289	0.693147181	458	421	435	362	6.12905021	6.045005314	6.077642243	5.894402834	80	0.583321584	74	-0.127790011	120	-0.524675569	22	-0.576704885	25	0.150676453	15	-0.20298822	-27	-0.196574482	-2	0.425859423	21	-0.303414498	-59	-0.821816866	-37	-0.501868279	12	0.680242564
10/28/2020	2020	10	28	20201028	3	0	0	0	0	0	1	0	0	VR21	2	4	2	1	1.098612289	1.609437912	1.098612289	0.693147181	519	435	390	165	6.253828812	6.077642243	5.96870756	5.111987788	90	0.927355667	87	0.104978628	143	-0.230016406	31	-0.366425576	26	0.183216712	21	-0.079647131	-32	-0.393654461	-7	0.031158284	14	-0.380502189	-57	-0.707224396	-34	-0.344660358	12	0.680242564
10/29/2020	2020	10	29	20201029	4	0	0	0	0	0	1	0	0	VR21	1	2	1	1	0.693147181	1.098612289	0.693147181	0.693147181	317	390	362	297	5.762051383	5.96870756	5.894402834	5.697093487	70	0.239287502	65	-0.288937531	133	-0.358129086	24	-0.529976149	79	1.907850473	60	0.722069946	-40	-0.708982428	-11	-0.284602627	-8	-0.62277779	-62	-0.99370557	-37	-0.501868279	15	1.292705734
10/30/2020	2020	10	30	20201030	5	1	0	0	0	0	1	0	0	VR21	3	2	1	6	1.386294361	1.098612289	0.693147181	1.945910149	361	362	165	401	5.891644212	5.894402834	5.111987788	5.996452089	80	0.583321584	129	0.857000384	159	-0.025036119	1	-1.067356605	14	-0.207266403	4	-0.429113549	-40	-0.708982428	-1	0.504799651	13	-0.391514716	-53	-0.478039457	-32	-0.239855077	12	0.680242564
10/31/2020	2020	10	31	20201031	6	0	1	0	0	0	1	0	0	VR21	6	1	1	7	1.945910149	0.693147181	0.693147181	2.079441542	333	165	297	178	5.811140993	5.111987788	5.697093487	5.187385806	60	-0.104746581	98	0.301936707	163	0.026208953	33	-0.319696841	14	-0.207266403	13	-0.244101916	-41	-0.748398424	-4	0.267978967	51	0.026961321	-55	-0.592631927	-11	0.860600371	6	-0.544683777
11/1/2020	2020	11	1	20201101	7	0	0	1	0	0	1	0	0	VR21	7	1	6	1	2.079441542	0.693147181	1.945910149	0.693147181	421	297	401	199	6.045005314	5.697093487	5.996452089	5.298317367	90	0.927355667	95	0.248220867	179	0.23118924	5	-0.973899134	16	-0.142185884	18	-0.141317675	-54	-1.260806371	-10	-0.205662399	13	-0.391514716	-50	-0.306150753	-13	0.75579509	6	-0.544683777
11/2/2020	2020	11	2	20201102	1	0	0	0	0	0	1	0	0	VR21	3	1	7	1	1.386294361	0.693147181	2.079441542	0.693147181	435	401	178	202	6.077642243	5.996452089	5.187385806	5.313205979	100	1.27138975	101	0.355652547	200	0.500225867	9	-0.880441664	52	1.029263463	60	0.722069946	-31	-0.354238466	-9	-0.126722172	17	-0.347464607	-59	-0.821816866	-37	-0.501868279	12	0.680242564
11/3/2020	2020	11	3	20201103	2	0	0	0	0	0	1	0	0	VR21	6	6	1	2	1.945910149	1.945910149	0.693147181	1.098612289	390	178	199	210	5.96870756	5.187385806	5.298317367	5.351858133	100	1.27138975	55	-0.46799033	129	-0.409374158	71	0.568149129	0	-0.662830038	-1	-0.53189779	-29	-0.275406474	-6	0.110098512	37	-0.127214061	-59	-0.821816866	-38	-0.55427092	12	0.680242564
11/4/2020	2020	11	4	20201104	3	0	0	0	0	0	1	0	0	VR21	3	7	1	4	1.386294361	2.079441542	0.693147181	1.609437912	362	199	202	117	5.894402834	5.298317367	5.313205979	4.770684624	40	-0.792814747	4	-1.381159606	122	-0.499053033	82	0.825157173	0	-0.662830038	0	-0.511340942	-30	-0.31482247	-7	0.031158284	58	0.104049012	-58	-0.764520631	-33	-0.292257718	12	0.680242564
11/5/2020	2020	11	5	20201105	4	0	0	0	0	0	1	0	0	VR21	3	1	2	1	1.386294361	0.693147181	1.098612289	0.693147181	165	202	210	213	5.111987788	5.313205979	5.351858133	5.365976015	20	-1.480882912	-9	-1.613928245	118	-0.550298105	81	0.801792805	0	-0.662830038	0	-0.511340942	-41	-0.748398424	-9	-0.126722172	31	-0.193289225	-63	-1.051001805	-37	-0.501868279	15	1.292705734
11/6/2020	2020	11	6	20201106	5	1	0	0	0	0	1	0	0	VR21	2	1	4	3	1.098612289	0.693147181	1.609437912	1.386294361	297	210	117	385	5.697093487	5.351858133	4.770684624	5.955837369	40	-0.792814747	39	-0.754474809	120	-0.524675569	79	0.75506407	0	-0.662830038	0	-0.511340942	-43	-0.827230416	-1	0.504799651	43	-0.061138897	-54	-0.535335692	-32	-0.239855077	12	0.680242564
11/7/2020	2020	11	7	20201107	6	0	1	0	0	0	1	0	0	VR21	4	2	1	0	1.609437912	1.098612289	0.693147181	0	401	117	213	184	5.996452089	4.770684624	5.365976015	5.220355825	30	-1.13684883	32	-0.879811768	143	-0.230016406	76	0.684970967	0	-0.662830038	0	-0.511340942	-44	-0.866646412	-3	0.346919195	68	0.214174285	-57	-0.707224396	-13	0.75579509	7	-0.340529387
11/8/2020	2020	11	8	20201108	7	0	0	1	0	0	1	0	0	VR21	2	4	3	2	1.098612289	1.609437912	1.386294361	1.098612289	178	213	385	191	5.187385806	5.365976015	5.955837369	5.257495372	20	-1.480882912	29	-0.933527608	135	-0.33250655	12	-0.810348561	6	-0.46758848	3	-0.449670397	-53	-1.221390375	-8	-0.047781944	50	0.015948794	-52	-0.420743222	-10	0.913003011	6	-0.544683777
11/9/2020	2020	11	9	20201109	1	0	0	0	0	0	1	0	0	VR21	2	1	0	3	1.098612289	0.693147181	0	1.386294361	199	385	184	201	5.298317367	5.955837369	5.220355825	5.308267697	30	-1.13684883	86	0.087073348	175	0.179944168	48	0.030768674	2	-0.597749519	1	-0.490784094	-30	-0.31482247	-7	0.031158284	61	0.137086594	-58	-0.764520631	-37	-0.501868279	12	0.680242564
11/10/2020	2020	11	10	20201110	2	0	0	0	0	0	1	0	0	VR21	1	3	2	1	0.693147181	1.386294361	1.098612289	0.693147181	202	184	191	196	5.313205979	5.220355825	5.257495372	5.283203729	20	-1.480882912	72	-0.163600571	170	0.115887829	48	0.030768674	2	-0.597749519	1	-0.490784094	-31	-0.354238466	-3	0.346919195	60	0.126074067	-58	-0.764520631	-37	-0.501868279	13	0.884396954
11/11/2020	2020	11	11	20201111	3	0	0	0	0	0	1	0	0	VR21	1	0	3	1	0.693147181	0	1.386294361	0.693147181	210	191	201	213	5.351858133	5.257495372	5.308267697	5.365976015	40	-0.792814747	93	0.212410307	140	-0.26845021	24	-0.529976149	0	-0.662830038	0	-0.511340942	-31	-0.354238466	-4	0.267978967	48	-0.006076261	-56	-0.649928161	-34	-0.344660358	12	0.680242564
11/12/2020	2020	11	12	20201112	4	0	0	0	0	0	1	0	0	VR21	1	2	1	2	0.693147181	1.098612289	0.693147181	1.098612289	117	201	196	242	4.770684624	5.308267697	5.283203729	5.493061443	80	0.583321584	61	-0.36055865	133	-0.358129086	28	-0.436518679	18	-0.077105365	25	0.002580261	-41	-0.748398424	-9	-0.126722172	9	-0.435564826	-60	-0.879113101	-37	-0.501868279	14	1.088551344
11/13/2020	2020	11	13	20201113	5	1	0	0	0	0	1	0	0	VR21	6	3	1	4	1.945910149	1.386294361	0.693147181	1.609437912	213	196	213	225	5.365976015	5.283203729	5.365976015	5.420534999	50	-0.448780664	53	-0.50380089	136	-0.319695282	15	-0.740255458	42	0.703860866	21	-0.079647131	-43	-0.827230416	-2	0.425859423	7	-0.45758988	-48	-0.191558283	-33	-0.292257718	12	0.680242564
11/14/2020	2020	11	14	20201114	6	0	1	0	0	0	1	0	0	VR21	7	1	2	3	2.079441542	0.693147181	1.098612289	1.386294361	385	213	242	213	5.955837369	5.365976015	5.493061443	5.365976015	70	0.239287502	98	0.301936707	155	-0.076281191	48	0.030768674	11	-0.304887182	7	-0.367443005	-45	-0.906062408	-1	0.504799651	20	-0.314427025	-52	-0.420743222	-16	0.598587169	8	-0.136374997
11/15/2020	2020	11	15	20201115	7	0	0	1	0	0	1	0	0	VR21	1	1	4	5	0.693147181	0.693147181	1.609437912	1.791759469	184	242	225	152	5.220355825	5.493061443	5.420534999	5.030437921	100	1.27138975	92	0.194505027	164	0.039020221	17	-0.693526723	31	0.34591801	68	0.886524731	-56	-1.339638362	-12	-0.363542855	-7	-0.611765262	-45	-0.019669579	-14	0.70339245	7	-0.340529387
11/16/2020	2020	11	16	20201116	1	0	0	0	0	0	1	0	0	VR21	1	2	3	3	0.693147181	1.098612289	1.386294361	1.386294361	191	225	213	136	5.257495372	5.420534999	5.365976015	4.919980926	80	0.583321584	82	0.015452228	123	-0.486241766	7	-0.927170399	2	-0.597749519	2	-0.470227246	-34	-0.472486453	-9	-0.126722172	7	-0.45758988	-59	-0.821816866	-35	-0.397062999	12	0.680242564
11/17/2020	2020	11	17	20201117	2	0	0	0	0	0	1	0	0	VR21	2	4	5	1	1.098612289	1.609437912	1.791759469	0.693147181	201	213	152	205	5.308267697	5.365976015	5.030437921	5.327876169	90	0.927355667	102	0.373557827	131	-0.383751622	2	-1.043992237	8	-0.402507961	2	-0.470227246	-32	-0.393654461	-4	0.267978967	16	-0.358477134	-58	-0.764520631	-36	-0.449465639	13	0.884396954
11/18/2020	2020	11	18	20201118	3	0	0	0	0	0	1	0	0	VR21	4	3	3	2	1.609437912	1.386294361	1.386294361	1.098612289	196	152	136	137	5.283203729	5.030437921	4.919980926	4.927253685	80	0.583321584	106	0.445178946	155	-0.076281191	73	0.614877864	0	-0.662830038	0	-0.511340942	-30	-0.31482247	-2	0.425859423	82	0.368349667	-55	-0.592631927	-31	-0.187452437	11	0.476088174
11/19/2020	2020	11	19	20201119	4	0	0	0	0	0	1	0	0	VR21	1	5	1	4	0.693147181	1.791759469	0.693147181	1.609437912	213	136	205	271	5.365976015	4.919980926	5.327876169	5.605802066	70	0.239287502	37	-0.790285369	143	-0.230016406	22	-0.576704885	9	-0.369967702	11	-0.285215612	-41	-0.748398424	-9	-0.126722172	-4	-0.57872768	-60	-0.879113101	-34	-0.344660358	14	1.088551344
11/20/2020	2020	11	20	20201120	5	1	0	0	0	0	1	0	0	VR21	3	3	2	2	1.386294361	1.386294361	1.098612289	1.098612289	242	205	137	151	5.493061443	5.327876169	4.927253685	5.023880521	40	-0.792814747	13	-1.220012087	87	-0.947447412	42	-0.109417532	0	-0.662830038	-1	-0.53189779	-39	-0.669566433	2	0.741620334	24	-0.270376916	-52	-0.420743222	-30	-0.135049797	11	0.476088174
11/21/2020	2020	11	21	20201121	6	0	1	0	0	0	1	0	0	VR21	0	1	4	2	0	0.693147181	1.609437912	1.098612289	225	137	271	213	5.420534999	4.927253685	5.605802066	5.365976015	80	0.583321584	29	-0.933527608	102	-0.755278393	6	-0.950534767	0	-0.662830038	-1	-0.53189779	-41	-0.748398424	-4	0.267978967	7	-0.45758988	-56	-0.649928161	-8	1.017808292	7	-0.340529387
11/22/2020	2020	11	22	20201122	7	0	0	1	0	0	1	0	0	VR21	2	2	2	1	1.098612289	1.098612289	1.098612289	0.693147181	213	271	151	213	5.365976015	5.605802066	5.023880521	5.365976015	70	0.239287502	36	-0.808190649	106	-0.704033321	7	-0.927170399	4	-0.532669	3	-0.449670397	-48	-1.024310395	-7	0.031158284	9	-0.435564826	-50	-0.306150753	-10	0.913003011	5	-0.748838167
11/23/2020	2020	11	23	20201123	1	0	0	0	0	0	1	0	0	VR21	3	4	2	2	1.386294361	1.609437912	1.098612289	1.098612289	152	151	213	163	5.030437921	5.023880521	5.365976015	5.099866428	40	-0.792814747	19	-1.112580407	100	-0.780900929	70	0.544784761	0	-0.662830038	0	-0.511340942	-25	-0.11774249	-3	0.346919195	48	-0.006076261	-58	-0.764520631	-35	-0.397062999	11	0.476088174
11/24/2020	2020	11	24	20201124	2	0	0	0	0	0	1	0	0	VR21	1	2	1	3	0.693147181	1.098612289	0.693147181	1.386294361	136	213	213	167	4.919980926	5.365976015	5.365976015	5.123963979	40	-0.792814747	45	-0.647043129	116	-0.575920641	68	0.498056026	0	-0.662830038	0	-0.511340942	-24	-0.078326494	1	0.662680106	32	-0.182276698	-60	-0.879113101	-35	-0.397062999	12	0.680242564
11/25/2020	2020	11	25	20201125	3	0	0	0	0	0	1	0	0	VR21	1	2	2	6	0.693147181	1.098612289	1.098612289	1.945910149	205	213	163	222	5.327876169	5.365976015	5.099866428	5.407171771	50	-0.448780664	32	-0.879811768	105	-0.716844589	47	0.007404306	0	-0.662830038	0	-0.511340942	-24	-0.078326494	-1	0.504799651	37	-0.127214061	-57	-0.707224396	-30	-0.135049797	11	0.476088174
11/26/2020	2020	11	26	20201126	4	0	0	0	0	0	1	0	0	VR21	2	1	3	7	1.098612289	0.693147181	1.386294361	2.079441542	137	163	167	245	4.927253685	5.099866428	5.123963979	5.505331536	30	-1.13684883	58	-0.41427449	90	-0.909013608	0	-1.090720972	6	-0.46758848	2	-0.470227246	-35	-0.511902449	-8	-0.047781944	-11	-0.655815371	-61	-0.936409335	-34	-0.344660358	14	1.088551344
11/27/2020	2020	11	27	20201127	5	1	0	0	0	0	1	0	0	VR21	4	2	6	1	1.609437912	1.098612289	1.945910149	0.693147181	271	167	222	426	5.605802066	5.123963979	5.407171771	6.056784013	30	-1.13684883	30	-0.915622328	73	-1.126805163	24	-0.529976149	0	-0.662830038	-1	-0.53189779	-31	-0.354238466	6	1.057381245	15	-0.369489662	-51	-0.363446988	-30	-0.135049797	10	0.271933784
11/28/2020	2020	11	28	20201128	6	0	1	0	0	0	1	0	0	VR21	3	3	7	0	1.386294361	1.386294361	2.079441542	0	151	222	245	258	5.023880521	5.407171771	5.505331536	5.556828062	60	-0.104746581	21	-1.076769847	58	-1.318974183	14	-0.763619826	0	-0.662830038	0	-0.511340942	-39	-0.669566433	-2	0.425859423	5	-0.479614935	-54	-0.535335692	-5	1.175016213	6	-0.544683777
11/29/2020	2020	11	29	20201129	7	0	0	1	0	0	1	0	0	VR21	5	6	1	2	1.791759469	1.945910149	0.693147181	1.098612289	213	245	426	327	5.365976015	5.505331536	6.056784013	5.793013608	60	-0.104746581	-48	-2.312234162	41	-1.536765738	0	-1.090720972	0	-0.662830038	0	-0.511340942	-47	-0.9848944	-6	0.110098512	6	-0.468602407	-51	-0.363446988	-7	1.070210933	5	-0.748838167
11/30/2020	2020	11	30	20201130	1	0	0	0	0	0	1	0	0	VR21	3	7	0	4	1.386294361	2.079441542	0	1.609437912	213	426	258	270	5.365976015	6.056784013	5.556828062	5.602118821	70	0.239287502	-61	-2.545002801	64	-1.242106575	0	-1.090720972	52	1.029263463	58	0.68095625	-27	-0.196574482	-8	-0.047781944	2	-0.512652517	-59	-0.821816866	-35	-0.397062999	12	0.680242564
12/1/2020	2020	12	1	20201201	2	0	0	0	0	0	1	0	1	VR21	1	1	2	2	0.693147181	0.693147181	1.098612289	1.098612289	163	258	327	248	5.099866428	5.556828062	5.793013608	5.517452896	50	-0.448780664	59	-0.39636921	95	-0.844957268	10	-0.857077296	33	0.41099853	32	0.146478198	-28	-0.235990478	0	0.583739878	8	-0.446577353	-59	-0.821816866	-34	-0.344660358	12	0.680242564
12/2/2020	2020	12	2	20201202	3	0	0	0	0	0	1	0	1	VR21	2	0	4	3	1.098612289	0	1.609437912	1.386294361	167	327	270	369	5.123963979	5.793013608	5.602118821	5.913503006	30	-1.13684883	50	-0.55751673	61	-1.280540379	0	-1.090720972	3	-0.565209259	1	-0.490784094	-27	-0.196574482	-3	0.346919195	28	-0.226326807	-56	-0.649928161	-30	-0.135049797	11	0.476088174
12/3/2020	2020	12	3	20201203	4	0	0	0	0	0	1	0	1	VR21	4	2	2	1	1.609437912	1.098612289	1.098612289	0.693147181	222	270	248	351	5.407171771	5.602118821	5.517452896	5.863631176	70	0.239287502	45	-0.647043129	63	-1.254917843	0	-1.090720972	64	1.419746579	25	0.002580261	-38	-0.630150437	-8	-0.047781944	-18	-0.732903063	-60	-0.879113101	-34	-0.344660358	14	1.088551344
12/4/2020	2020	12	4	20201204	5	1	0	0	0	0	1	1	1	VR21	2	4	3	3	1.098612289	1.609437912	1.386294361	1.386294361	245	248	369	370	5.505331536	5.517452896	5.913503006	5.916202063	80	0.583321584	-15	-1.721359925	83	-0.998692484	25	-0.506611782	23	0.085595933	11	-0.285215612	-37	-0.590734441	5	0.978441017	1	-0.523665044	-52	-0.420743222	-29	-0.082647156	11	0.476088174
12/5/2020	2020	12	5	20201205	6	0	1	0	0	0	1	1	1	VR21	2	2	1	5	1.098612289	1.098612289	0.693147181	1.791759469	426	369	351	359	6.056784013	5.913503006	5.863631176	5.886104031	50	-0.448780664	-26	-1.918318004	59	-1.306162915	38	-0.202875003	0	-0.662830038	0	-0.511340942	-46	-0.945478404	-5	0.18903874	3	-0.501639989	-58	-0.764520631	-6	1.122613573	6	-0.544683777
12/6/2020	2020	12	6	20201206	7	0	0	1	0	0	1	1	1	VR21	1	3	3	5	0.693147181	1.386294361	1.386294361	1.791759469	258	351	370	264	5.556828062	5.863631176	5.916202063	5.579729826	30	-1.13684883	-21	-1.828791604	36	-1.600822078	0	-1.090720972	0	-0.662830038	-1	-0.53189779	-52	-1.181974379	-10	-0.205662399	8	-0.446577353	-45	-0.019669579	-9	0.965405652	5	-0.748838167
12/7/2020	2020	12	7	20201207	1	0	0	0	0	0	1	0	1	VR21	2	1	5	1	1.098612289	0.693147181	1.791759469	0.693147181	327	370	359	357	5.793013608	5.916202063	5.886104031	5.880532986	60	-0.104746581	-16	-1.739265205	41	-1.536765738	0	-1.090720972	125	3.404702416	73	0.989308972	-29	-0.275406474	-11	-0.284602627	-7	-0.611765262	-58	-0.764520631	-35	-0.397062999	12	0.680242564
12/8/2020	2020	12	8	20201208	2	0	0	0	0	0	1	0	1	VR21	3	3	5	5	1.386294361	1.386294361	1.791759469	1.791759469	270	359	264	508	5.602118821	5.886104031	5.579729826	6.232448017	30	-1.13684883	-22	-1.846696884	52	-1.395841791	24	-0.529976149	5	-0.50012874	1	-0.490784094	-28	-0.235990478	-4	0.267978967	18	-0.33645208	-61	-0.936409335	-33	-0.292257718	12	0.680242564
12/9/2020	2020	12	9	20201209	3	0	0	0	0	0	1	0	1	VR21	6	5	1	2	1.945910149	1.791759469	0.693147181	1.098612289	248	264	357	407	5.517452896	5.579729826	5.880532986	6.011267174	40	-0.792814747	-12	-1.667644085	31	-1.664878418	0	-1.090720972	0	-0.662830038	0	-0.511340942	-30	-0.31482247	-8	-0.047781944	11	-0.413539771	-57	-0.707224396	-29	-0.082647156	11	0.476088174
12/10/2020	2020	12	10	20201210	4	0	0	0	0	0	1	0	1	VR21	7	5	5	0	2.079441542	1.791759469	1.791759469	0	369	357	508	486	5.913503006	5.880532986	6.232448017	6.188264123	30	-1.13684883	-40	-2.168991923	13	-1.895481241	24	-0.529976149	0	-0.662830038	0	-0.511340942	-38	-0.630150437	-10	-0.205662399	-7	-0.611765262	-61	-0.936409335	-33	-0.292257718	13	0.884396954
12/11/2020	2020	12	11	20201211	5	1	0	0	0	0	1	0	1	VR21	1	1	2	1	0.693147181	0.693147181	1.098612289	0.693147181	351	508	407	537	5.863631176	6.232448017	6.011267174	6.28785856	50	-0.448780664	-5	-1.542307125	44	-1.498331934	0	-1.090720972	83	2.038011512	33	0.167035047	-42	-0.78781442	-4	0.267978967	-15	-0.699865481	-54	-0.535335692	-30	-0.135049797	11	0.476088174
12/12/2020	2020	12	12	20201212	6	0	1	0	0	0	1	0	1	VR21	0	5	0	1	0	1.791759469	0	0.693147181	370	407	486	618	5.916202063	6.011267174	6.188264123	6.428105273	30	-1.13684883	42	-0.700758969	86	-0.96025868	0	-1.090720972	18	-0.077105365	20	-0.100203979	-44	-0.866646412	-5	0.18903874	-11	-0.655815371	-53	-0.478039457	-9	0.965405652	8	-0.136374997
12/13/2020	2020	12	13	20201213	7	0	0	1	0	0	1	0	1	VR21	2	2	1	2	1.098612289	1.098612289	0.693147181	1.098612289	359	486	537	492	5.886104031	6.188264123	6.28785856	6.200509174	60	-0.104746581	62	-0.34265337	92	-0.883391072	23	-0.553340517	3	-0.565209259	1	-0.490784094	-49	-1.063726391	-5	0.18903874	13	-0.391514716	-53	-0.478039457	-7	1.070210933	5	-0.748838167
12/14/2020	2020	12	14	20201214	1	0	0	0	0	0	1	0	1	VR21	4	0	1	0	1.609437912	0	0.693147181	0	264	537	618	329	5.579729826	6.28785856	6.428105273	5.799092654	60	-0.104746581	68	-0.235221691	112	-0.627165713	2	-1.043992237	67	1.517367357	57	0.660399402	3	0.985905394	18	2.004663979	5	-0.479614935	-59	-0.821816866	-34	-0.344660358	10	0.271933784
12/15/2020	2020	12	15	20201215	2	0	0	0	0	1	1	0	1	VR21	2	1	2	2	1.098612289	0.693147181	1.098612289	1.098612289	357	618	492	443	5.880532986	6.428105273	6.200509174	6.095824562	40	-0.792814747	49	-0.575422009	100	-0.780900929	5	-0.973899134	79	1.907850473	59	0.701513098	-52	-1.181974379	-7	0.031158284	3	-0.501639989	-66	-1.222890509	-38	-0.55427092	15	1.292705734
12/16/2020	2020	12	16	20201216	3	0	0	0	0	1	1	0	1	VR21	3	1	0	3	1.386294361	0.693147181	0	1.386294361	508	492	329	399	6.232448017	6.200509174	5.799092654	5.991464547	40	-0.792814747	13	-1.220012087	92	-0.883391072	43	-0.086053165	0	-0.662830038	-1	-0.53189779	-52	-1.181974379	-9	-0.126722172	55	0.07101143	-72	-1.566667918	-43	-0.816284122	16	1.496860124
12/17/2020	2020	12	17	20201217	4	0	0	0	0	1	1	0	1	VR21	1	2	2	2	0.693147181	1.098612289	1.098612289	1.098612289	407	329	443	424	6.011267174	5.799092654	6.095824562	6.052089169	70	0.239287502	61	-0.36055865	109	-0.665599517	34	-0.296332473	23	0.085595933	15	-0.20298822	-56	-1.339638362	-12	-0.363542855	12	-0.402527244	-74	-1.681260388	-46	-0.973492043	18	1.905168904
12/18/2020	2020	12	18	20201218	5	1	0	0	0	1	1	0	1	VR21	3	0	3	5	1.386294361	0	1.386294361	1.791759469	486	443	399	384	6.188264123	6.095824562	5.991464547	5.953243334	60	-0.104746581	51	-0.53961145	118	-0.550298105	60	0.311141085	0	-0.662830038	0	-0.511340942	-58	-1.418470354	-2	0.425859423	39	-0.105189007	-68	-1.337482979	-44	-0.868686762	15	1.292705734
12/19/2020	2020	12	19	20201219	6	0	1	0	0	1	1	0	1	VR21	5	2	2	3	1.791759469	1.098612289	1.098612289	1.386294361	537	399	424	378	6.28785856	5.991464547	6.052089169	5.937536205	70	0.239287502	50	-0.55751673	123	-0.486241766	35	-0.272968106	0	-0.662830038	0	-0.511340942	-66	-1.733798321	-7	0.031158284	10	-0.424552298	-65	-1.165594275	-18	0.493781888	10	0.271933784
12/20/2020	2020	12	20	20201220	7	0	0	1	0	1	1	0	1	VR21	5	3	5	1	1.791759469	1.386294361	1.791759469	0.693147181	618	424	384	325	6.428105273	6.052089169	5.953243334	5.786897381	60	-0.104746581	56	-0.45008505	108	-0.678410785	15	-0.740255458	0	-0.662830038	0	-0.511340942	-70	-1.891462305	-7	0.031158284	35	-0.149239116	-63	-1.051001805	-9	0.965405652	7	-0.340529387
12/21/2020	2020	12	21	20201221	1	0	0	0	0	1	1	0	1	VR21	1	2	3	1	0.693147181	1.098612289	1.386294361	0.693147181	492	384	378	314	6.200509174	5.953243334	5.937536205	5.752572639	80	0.583321584	51	-0.53961145	125	-0.46061923	0	-1.090720972	116	3.11184008	94	1.421002782	-44	-0.866646412	1	0.662680106	-28	-0.843028336	-77	-1.853149092	-56	-1.497518447	17	1.701014514
12/22/2020	2020	12	22	20201222	2	0	0	0	0	1	1	0	1	VR21	5	5	1	4	1.791759469	1.791759469	0.693147181	1.609437912	329	378	325	333	5.799092654	5.937536205	5.786897381	5.811140993	110	1.615423833	89	0.140789187	136	-0.319695282	3	-1.020627869	97	2.493575147	98	1.503230175	-41	-0.748398424	20	2.162544434	5	-0.479614935	-76	-1.795852857	-57	-1.549921087	18	1.905168904
12/23/2020	2020	12	23	20201223	3	0	0	0	0	1	1	0	1	VR21	2	3	1	5	1.098612289	1.386294361	0.693147181	1.791759469	443	325	314	372	6.095824562	5.786897381	5.752572639	5.92157842	70	0.239287502	83	0.033357508	123	-0.486241766	3	-1.020627869	61	1.3221258	49	0.495944617	-40	-0.708982428	24	2.478305345	5	-0.479614935	-74	-1.681260388	-55	-1.445115807	17	1.701014514
12/24/2020	2020	12	24	20201224	4	0	0	0	0	1	1	1	1	VR21	0	1	4	0	0	0.693147181	1.609437912	0	399	314	333	317	5.991464547	5.752572639	5.811140993	5.762051383	70	0.239287502	37	-0.790285369	95	-0.844957268	7	-0.927170399	28	0.248297232	28	0.064250806	-51	-1.142558383	15	1.767843295	-6	-0.600752735	-74	-1.681260388	-65	-1.969142211	19	2.109323294
12/25/2020	2020	12	25	20201225	5	1	0	0	0	1	1	1	1	VR21	1	1	5	3	0.693147181	0.693147181	1.791759469	1.386294361	424	333	372	338	6.052089169	5.811140993	5.92157842	5.826000107	30	-1.13684883	-15	-1.721359925	59	-1.306162915	60	0.311141085	0	-0.662830038	-1	-0.53189779	-90	-2.679782222	-92	-6.678761078	48	-0.006076261	-81	-2.082334031	-85	-3.017195019	20	2.313477684
12/26/2020	2020	12	26	20201226	6	0	1	0	0	1	1	1	1	VR21	1	4	0	5	0.693147181	1.609437912	0	1.791759469	384	372	317	309	5.953243334	5.92157842	5.762051383	5.736572297	100	1.27138975	-7	-1.578117685	51	-1.408653059	2	-1.043992237	15	-0.174726144	4	-0.429113549	-86	-2.522118239	-61	-4.231614017	-18	-0.732903063	-68	-1.337482979	-41	-0.711478841	8	-0.136374997
12/27/2020	2020	12	27	20201227	7	0	0	1	0	1	1	0	1	VR21	2	5	3	3	1.098612289	1.791759469	1.386294361	1.386294361	378	317	338	219	5.937536205	5.762051383	5.826000107	5.393627546	130	2.303491998	42	-0.700758969	67	-1.203672771	0	-1.090720972	64	1.419746579	35	0.208148743	-79	-2.246206268	-32	-1.942347411	-52	-1.107328991	-63	-1.051001805	-26	0.074560765	8	-0.136374997
12/28/2020	2020	12	28	20201228	1	0	0	0	0	1	1	0	1	VR21	0	0	5	3	0	0	1.791759469	1.386294361	325	338	309	384	5.786897381	5.826000107	5.736572297	5.953243334	30	-1.13684883	20	-1.094675127	52	-1.395841791	30	-0.389789944	17	-0.109645624	12	-0.264658764	-43	-0.827230416	0	0.583739878	58	0.104049012	-75	-1.738556623	-66	-2.021544851	18	1.905168904
12/29/2020	2020	12	29	20201229	2	0	0	0	0	1	1	0	1	VR21	2	3	3	3	1.098612289	1.386294361	1.386294361	1.386294361	314	309	219	268	5.752572639	5.736572297	5.393627546	5.59471138	60	-0.104746581	-6	-1.560212405	45	-1.485520666	0	-1.090720972	5	-0.50012874	4	-0.429113549	-46	-0.945478404	4	0.89950079	19	-0.325439553	-76	-1.795852857	-66	-2.021544851	20	2.313477684
12/30/2020	2020	12	30	20201230	3	0	0	0	0	1	1	0	1	VR21	3	5	3	1	1.386294361	1.791759469	1.386294361	0.693147181	333	219	384	401	5.811140993	5.393627546	5.953243334	5.996452089	60	-0.104746581	-11	-1.649738805	56	-1.344596719	5	-0.973899134	30	0.313377751	19	-0.120760827	-46	-0.945478404	12	1.531022612	21	-0.303414498	-75	-1.738556623	-63	-1.86433693	19	2.109323294
12/31/2020	2020	12	31	20201231	4	0	0	0	0	1	1	1	1	VR21	2	3	3	0	1.098612289	1.386294361	1.386294361	0	372	384	268	391	5.92157842	5.953243334	5.59471138	5.97126184	30	-1.13684883	15	-1.184201527	36	-1.600822078	10	-0.857077296	8	-0.402507961	2	-0.470227246	-53	-1.221390375	9	1.294201929	13	-0.391514716	-77	-1.853149092	-69	-2.178752772	18	1.905168904
1/1/2021	2021	1	1	20210101	5	1	0	0	0	1	1	0	1	VR21	5	3	1	2	1.791759469	1.386294361	0.693147181	1.098612289	317	268	401	448	5.762051383	5.59471138	5.996452089	6.107022888	40	-0.792814747	-9	-1.613928245	61	-1.280540379	21	-0.600069252	8	-0.402507961	4	-0.429113549	-86	-2.522118239	-89	-6.441940395	35	-0.149239116	-82	-2.139630266	-84	-2.964792378	23	2.925940854
1/2/2021	2021	1	2	20210102	6	0	1	0	0	1	1	0	1	VR21	3	3	0	1	1.386294361	1.386294361	0	0.693147181	338	401	391	288	5.826000107	5.996452089	5.97126184	5.666426688	40	-0.792814747	22	-1.058864567	37	-1.58801081	0	-1.090720972	5	-0.50012874	1	-0.490784094	-70	-1.891462305	-14	-0.521423311	11	-0.413539771	-71	-1.509371683	-27	0.022158125	12	0.680242564
1/3/2021	2021	1	3	20210103	7	0	0	1	0	1	1	0	1	VR21	1	1	2	0	0.693147181	0.693147181	1.098612289	0	309	391	448	177	5.736572297	5.97126184	6.107022888	5.18178355	50	-0.448780664	24	-1.023054008	36	-1.600822078	0	-1.090720972	0	-0.662830038	-1	-0.53189779	-73	-2.009710292	-21	-1.074004905	14	-0.380502189	-64	-1.10829804	-18	0.493781888	8	-0.136374997
1/4/2021	2021	1	4	20210104	1	0	0	0	0	1	1	0	1	VR21	1	0	1	1	0.693147181	0	0.693147181	0.693147181	219	448	288	133	5.393627546	6.107022888	5.666426688	4.8978398	70	0.239287502	15	-1.184201527	34	-1.626444614	0	-1.090720972	29	0.280837491	7	-0.367443005	-53	-1.221390375	-12	-0.363542855	-7	-0.611765262	-74	-1.681260388	-48	-1.078297324	17	1.701014514
1/5/2021	2021	1	5	20210105	2	0	0	0	0	1	1	0	1	VR21	4	2	0	4	1.609437912	1.098612289	0	1.609437912	384	288	177	218	5.953243334	5.666426688	5.18178355	5.38907173	50	-0.448780664	19	-1.112580407	37	-1.58801081	0	-1.090720972	0	-0.662830038	-1	-0.53189779	-54	-1.260806371	-9	-0.126722172	8	-0.446577353	-73	-1.623964153	-47	-1.025894683	17	1.701014514
1/6/2021	2021	1	6	20210106	3	0	0	0	0	1	1	0	1	VR21	5	1	1	1	1.791759469	0.693147181	0.693147181	0.693147181	268	177	133	252	5.59471138	5.18178355	4.8978398	5.533389489	40	-0.792814747	3	-1.399064886	36	-1.600822078	0	-1.090720972	0	-0.662830038	-1	-0.53189779	-55	-1.300222367	-10	-0.205662399	28	-0.226326807	-72	-1.566667918	-44	-0.868686762	16	1.496860124
1/7/2021	2021	1	7	20210107	4	0	0	0	0	1	1	0	1	VR21	0	0	4	0	0	0	1.609437912	0	401	133	218	254	5.996452089	4.8978398	5.38907173	5.541263545	40	-0.792814747	-16	-1.739265205	36	-1.600822078	5	-0.973899134	105	2.753897224	47	0.45483092	-64	-1.654966329	-17	-0.758243994	-16	-0.710878008	-75	-1.738556623	-47	-1.025894683	19	2.109323294
1/8/2021	2021	1	8	20210108	5	1	0	0	0	1	1	0	1	VR21	3	1	1	2	1.386294361	0.693147181	0.693147181	1.098612289	391	218	252	312	5.97126184	5.38907173	5.533389489	5.746203191	20	-1.480882912	-29	-1.972033844	36	-1.600822078	7	-0.927170399	48	0.899102424	12	-0.264658764	-62	-1.576134338	-8	-0.047781944	7	-0.45758988	-68	-1.337482979	-42	-0.763881481	16	1.496860124
1/9/2021	2021	1	9	20210109	6	0	1	0	0	1	1	0	1	VR21	5	4	0	2	1.791759469	1.609437912	0	1.098612289	448	252	254	198	6.107022888	5.533389489	5.541263545	5.293304825	20	-1.480882912	-48	-2.312234162	56	-1.344596719	58	0.26441235	0	-0.662830038	-1	-0.53189779	-66	-1.733798321	-6	0.110098512	58	0.104049012	-65	-1.165594275	-16	0.598587169	10	0.271933784
1/10/2021	2021	1	10	20210110	7	0	0	1	0	1	1	0	1	VR21	3	1	2	0	1.386294361	0.693147181	1.098612289	0	288	254	312	179	5.666426688	5.541263545	5.746203191	5.192956851	50	-0.448780664	-31	-2.007844403	51	-1.408653059	37	-0.22623937	0	-0.662830038	0	-0.511340942	-71	-1.930878301	-14	-0.521423311	66	0.19214923	-59	-0.821816866	-11	0.860600371	7	-0.340529387
1/11/2021	2021	1	11	20210111	1	0	0	0	0	1	1	0	1	VR21	3	0	2	0	1.386294361	0	1.098612289	0	177	312	198	172	5.18178355	5.746203191	5.293304825	5.153291594	90	0.927355667	13	-1.220012087	62	-1.267729111	0	-1.090720972	18	-0.077105365	10	-0.30577246	-54	-1.260806371	-14	-0.521423311	16	-0.358477134	-71	-1.509371683	-46	-0.973492043	16	1.496860124
1/12/2021	2021	1	12	20210112	2	0	0	0	0	1	1	0	1	VR21	3	2	0	4	1.386294361	1.098612289	0	1.609437912	133	198	179	233	4.8978398	5.293304825	5.192956851	5.455321115	100	1.27138975	3	-1.399064886	83	-0.998692484	29	-0.413154311	84	2.070551771	121	1.976037682	-55	-1.300222367	-10	-0.205662399	33	-0.17126417	-71	-1.509371683	-45	-0.921089403	16	1.496860124
1/13/2021	2021	1	13	20210113	3	0	0	0	0	1	1	0	1	VR21	1	2	0	1	0.693147181	1.098612289	0	0.693147181	218	179	172	193	5.38907173	5.192956851	5.153291594	5.267858159	60	-0.104746581	-12	-1.667644085	59	-1.306162915	40	-0.156146267	3	-0.565209259	3	-0.449670397	-57	-1.379054358	-12	-0.363542855	62	0.148099121	-69	-1.394779214	-42	-0.763881481	14	1.088551344
1/14/2021	2021	1	14	20210114	4	0	0	0	0	1	1	0	1	VR21	0	0	4	0	0	0	1.609437912	0	252	172	233	291	5.533389489	5.153291594	5.455321115	5.676753802	60	-0.104746581	-9	-1.613928245	38	-1.575199542	18	-0.670162355	0	-0.662830038	0	-0.511340942	-62	-1.576134338	-18	-0.837184222	8	-0.446577353	-73	-1.623964153	-47	-1.025894683	17	1.701014514
1/15/2021	2021	1	15	20210115	5	1	0	0	0	1	1	0	1	VR21	2	0	1	2	1.098612289	0	0.693147181	1.098612289	254	233	193	205	5.541263545	5.455321115	5.267858159	5.327876169	30	-1.13684883	-15	-1.721359925	16	-1.857047437	0	-1.090720972	0	-0.662830038	0	-0.511340942	-63	-1.615550334	-10	-0.205662399	24	-0.270376916	-67	-1.280186744	-42	-0.763881481	15	1.292705734
1/16/2021	2021	1	16	20210116	6	0	1	0	0	1	1	0	1	VR21	1	4	0	1	0.693147181	1.609437912	0	0.693147181	312	193	291	247	5.746203191	5.267858159	5.676753802	5.513428746	60	-0.104746581	-8	-1.596022965	19	-1.818613633	0	-1.090720972	44	0.768941386	15	-0.20298822	-69	-1.852046309	-12	-0.363542855	19	-0.325439553	-68	-1.337482979	-20	0.388976607	10	0.271933784
1/17/2021	2021	1	17	20210117	7	0	0	1	0	1	1	0	1	VR21	0	1	2	0	0	0.693147181	1.098612289	0	198	291	205	152	5.293304825	5.676753802	5.327876169	5.030437921	30	-1.13684883	-4	-1.524401845	75	-1.101182628	30	-0.389789944	46	0.834021905	33	0.167035047	-73	-2.009710292	-20	-0.995064677	29	-0.21531428	-63	-1.051001805	-14	0.70339245	7	-0.340529387
1/18/2021	2021	1	18	20210118	1	0	0	0	0	1	1	0	1	VR21	1	0	1	0	0.693147181	0	0.693147181	0	179	205	247	116	5.192956851	5.327876169	5.513428746	4.762173935	70	0.239287502	20	-1.094675127	66	-1.216484039	5	-0.973899134	7	-0.435048221	6	-0.387999853	-53	-1.221390375	-16	-0.679303766	32	-0.182276698	-72	-1.566667918	-46	-0.973492043	15	1.292705734
1/19/2021	2021	1	19	20210119	2	0	0	0	0	1	1	0	1	VR21	4	2	0	2	1.609437912	1.098612289	0	1.098612289	172	247	152	270	5.153291594	5.513428746	5.030437921	5.602118821	120	1.959457916	43	-0.682853689	101	-0.768089661	0	-1.090720972	92	2.330873848	117	1.893810289	-58	-1.418470354	-20	-0.995064677	-15	-0.699865481	-72	-1.566667918	-46	-0.973492043	16	1.496860124
1/20/2021	2021	1	20	20210120	3	0	0	0	0	1	1	0	1	VR21	1	1	0	3	0.693147181	0.693147181	0	1.386294361	233	152	116	157	5.455321115	5.030437921	4.762173935	5.062595033	90	0.927355667	65	-0.288937531	114	-0.601543177	13	-0.786984193	0	-0.662830038	-1	-0.53189779	-56	-1.339638362	-11	-0.284602627	48	-0.006076261	-71	-1.509371683	-41	-0.711478841	15	1.292705734
1/21/2021	2021	1	21	20210121	4	0	0	0	0	1	1	0	1	VR21	0	0	2	1	0	0	1.098612289	0.693147181	193	116	270	217	5.267858159	4.762173935	5.602118821	5.384495063	130	2.303491998	54	-0.48589561	127	-0.434996694	25	-0.506611782	55	1.126884242	84	1.215434301	-61	-1.536718342	-16	-0.679303766	20	-0.314427025	-73	-1.623964153	-46	-0.973492043	18	1.905168904
1/22/2021	2021	1	22	20210122	5	1	0	0	0	1	1	0	1	VR21	2	0	3	1	1.098612289	0	1.386294361	0.693147181	291	270	157	191	5.676753802	5.602118821	5.062595033	5.257495372	60	-0.104746581	-2	-1.488591286	89	-0.921824876	43	-0.086053165	18	-0.077105365	39	0.290376135	-60	-1.497302346	-5	0.18903874	42	-0.072151425	-65	-1.165594275	-41	-0.711478841	15	1.292705734
1/23/2021	2021	1	23	20210123	6	0	1	0	1	1	1	0	1	VR21	2	2	1	2	1.098612289	1.098612289	0.693147181	1.098612289	205	157	217	157	5.327876169	5.062595033	5.384495063	5.062595033	60	-0.104746581	-4	-1.524401845	54	-1.370219255	28	-0.436518679	30	0.313377751	24	-0.017976587	-65	-1.694382325	-5	0.18903874	46	-0.028101316	-68	-1.337482979	-17	0.546184529	11	0.476088174
1/24/2021	2021	1	24	20210124	7	0	0	1	1	1	1	0	1	VR21	0	3	1	0	0	1.386294361	0.693147181	0	247	217	191	140	5.513428746	5.384495063	5.257495372	4.94875989	40	-0.792814747	3	-1.399064886	53	-1.383030523	45	-0.039324429	35	0.476079049	27	0.043693958	-71	-1.930878301	-14	-0.521423311	75	0.291261976	-58	-0.764520631	-16	0.598587169	7	-0.340529387
1/25/2021	2021	1	25	20210125	1	0	0	0	1	1	1	0	1	VR21	0	1	2	2	0	0.693147181	1.098612289	1.098612289	152	191	157	142	5.030437921	5.257495372	5.062595033	4.96284463	60	-0.104746581	-5	-1.542307125	51	-1.408653059	63	0.381234188	33	0.41099853	30	0.105364502	-51	-1.142558383	-12	-0.363542855	74	0.280249449	-70	-1.452075449	-45	-0.921089403	15	1.292705734
1/26/2021	2021	1	26	20210126	2	0	0	0	1	1	1	0	1	VR21	4	1	0	1	1.609437912	0.693147181	0	0.693147181	116	157	140	235	4.762173935	5.062595033	4.94875989	5.463831805	50	-0.448780664	16	-1.166296247	63	-1.254917843	23	-0.553340517	27	0.215756972	22	-0.059090283	-59	-1.45788635	-20	-0.995064677	28	-0.226326807	-74	-1.681260388	-47	-1.025894683	17	1.701014514
1/27/2021	2021	1	27	20210127	3	0	0	0	1	1	1	0	1	VR21	1	2	2	2	0.693147181	1.098612289	1.098612289	1.098612289	270	140	142	183	5.602118821	4.94875989	4.96284463	5.214935758	70	0.239287502	11	-1.255822647	65	-1.229295307	0	-1.090720972	41	0.671320607	14	-0.223545068	-56	-1.339638362	-12	-0.363542855	8	-0.446577353	-72	-1.566667918	-42	-0.763881481	16	1.496860124
1/28/2021	2021	1	28	20210128	4	0	0	0	1	1	1	0	1	VR21	0	0	1	1	0	0	0.693147181	0.693147181	157	142	235	230	5.062595033	4.96284463	5.463831805	5.442417711	40	-0.792814747	49	-0.575422009	62	-1.267729111	0	-1.090720972	109	2.884058262	141	2.387174645	-63	-1.615550334	-19	-0.916124449	-20	-0.754928117	-73	-1.623964153	-45	-0.921089403	19	2.109323294
1/29/2021	2021	1	29	20210129	5	1	0	0	1	1	1	0	1	VR21	2	2	2	4	1.098612289	1.098612289	1.098612289	1.609437912	217	235	183	170	5.384495063	5.463831805	5.214935758	5.141663557	80	0.583321584	31	-0.897717048	101	-0.768089661	7	-0.927170399	86	2.135632291	133	2.22271986	-62	-1.576134338	-6	0.110098512	7	-0.45758988	-67	-1.280186744	-41	-0.711478841	16	1.496860124
1/30/2021	2021	1	30	20210130	6	0	1	0	1	1	1	0	1	VR21	1	1	1	3	0.693147181	0.693147181	0.693147181	1.386294361	191	183	230	181	5.257495372	5.214935758	5.442417711	5.204006687	80	0.583321584	-22	-1.846696884	31	-1.664878418	9	-0.880441664	5	-0.50012874	4	-0.429113549	-65	-1.694382325	-6	0.110098512	19	-0.325439553	-68	-1.337482979	-16	0.598587169	11	0.476088174
1/31/2021	2021	1	31	20210131	7	0	0	1	1	1	1	0	1	VR21	0	2	4	1	0	1.098612289	1.609437912	0.693147181	157	230	170	93	5.062595033	5.442417711	5.141663557	4.543294782	50	-0.448780664	-60	-2.527097521	24	-1.754557293	76	0.684970967	5	-0.50012874	1	-0.490784094	-69	-1.852046309	-10	-0.205662399	81	0.35733714	-61	-0.936409335	-15	0.650989809	6	-0.544683777
2/1/2021	2021	2	1	20210201	1	0	0	0	1	1	1	0	1	VR21	0	1	3	1	0	0.693147181	1.386294361	0.693147181	140	170	181	121	4.94875989	5.141663557	5.204006687	4.804021045	40	-0.792814747	7	-1.327443766	38	-1.575199542	0	-1.090720972	2	-0.597749519	1	-0.490784094	-54	-1.260806371	-14	-0.521423311	14	-0.380502189	-72	-1.566667918	-45	-0.921089403	15	1.292705734
2/2/2021	2021	2	2	20210202	2	0	0	0	1	1	1	0	1	VR21	2	4	1	0	1.098612289	1.609437912	0.693147181	0	142	181	93	101	4.96284463	5.204006687	4.543294782	4.624972813	60	-0.104746581	16	-1.166296247	102	-0.755278393	0	-1.090720972	100	2.591195926	100	1.544343871	-56	-1.339638362	-14	-0.521423311	-3	-0.567715153	-71	-1.509371683	-45	-0.921089403	16	1.496860124
6/1/2020	2020	6	1	20200601	1	0	0	0	0	0	0	0	0	VR22	1	0	0	0	0.693147181	0	0	0	2	10	4	5	1.098612289	2.397895273	1.609437912	1.791759469	50	-0.448780664	107	0.463084226	263	1.307335749	145	2.297112333	0	-0.662830038	0	-0.511340942	-13	0.35524946	-21	-1.074004905		-0.534677571	-79	-1.967741562	-79	-2.702779176	17	1.701014514
6/2/2020	2020	6	2	20200602	2	0	0	0	0	0	0	0	0	VR22	0	1	1	0	0	0.693147181	0.693147181	0	11	4	13	8	2.48490665	1.609437912	2.63905733	2.197224577	60	-0.104746581	94	0.230315587	297	1.742918859	139	2.156926127	0	-0.662830038	0	-0.511340942	-23	-0.038910499	-5	0.18903874	164	1.271376905	-69	-1.394779214	-44	-0.868686762	13	0.884396954
6/3/2020	2020	6	3	20200603	3	0	0	0	0	0	0	0	0	VR22	0	0	0	3	0	0	0	1.386294361	10	13	5	21	2.397895273	2.63905733	1.791759469	3.091042453	50	-0.448780664	97	0.284031427	247	1.102355461	104	1.339173261	0	-0.662830038	0	-0.511340942	-23	-0.038910499	-10	-0.205662399	145	1.062138887	-68	-1.337482979	-42	-0.763881481	13	0.884396954
6/4/2020	2020	6	4	20200604	4	0	0	0	0	0	0	0	0	VR22	0	1	0	0	0	0.693147181	0	0	23	5	8	14	3.17805383	1.791759469	2.197224577	2.708050201	50	-0.448780664	66	-0.271032251	151	-0.127526263	0	-1.090720972	53	1.061803723	37	0.249262439	-34	-0.472486453	-11	-0.284602627	6	-0.468602407	-72	-1.566667918	-44	-0.868686762	16	1.496860124
6/5/2020	2020	6	5	20200605	5	1	0	0	0	0	0	0	0	VR22	0	0	3	0	0	0	1.386294361	0	8	8	21	15	2.197224577	2.197224577	3.091042453	2.772588722	80	0.583321584	54	-0.48589561	153	-0.101903727	33	-0.319696841	29	0.280837491	222	4.052279343	-38	-0.630150437	-13	-0.442483083	1	-0.523665044	-70	-1.452075449	-40	-0.659076201	15	1.292705734
6/6/2020	2020	6	6	20200606	6	0	1	0	0	0	0	0	0	VR22	1	0	0	0	0.693147181	0	0	0	10	21	14	8	2.397895273	3.091042453	2.708050201	2.197224577	110	1.615423833	70	-0.199411131	177	0.205566704	84	0.871885908	12	-0.272346923	13	-0.244101916	-29	-0.275406474	-10	-0.205662399	42	-0.072151425	-64	-1.10829804	7	1.803847898	6	-0.544683777
6/7/2020	2020	6	7	20200607	7	0	0	1	0	0	0	0	0	VR22	0	3	0	0	0	1.386294361	0	0	4	14	15	6	1.609437912	2.708050201	2.772588722	1.945910149	70	0.239287502	101	0.355652547	192	0.397735724	45	-0.039324429	0	-0.662830038	-1	-0.53189779	-25	-0.11774249	-11	-0.284602627	64	0.170124176	-70	-1.452075449	8	1.856250539	5	-0.748838167
6/8/2020	2020	6	8	20200608	1	0	0	0	0	0	0	0	0	VR22	0	0	0	0	0	0	0	0	13	15	8	13	2.63905733	2.772588722	2.197224577	2.63905733	50	-0.448780664	110	0.516800066	193	0.410546992	38	-0.202875003	12	-0.272346923	6	-0.387999853	-22	0.000505497	-14	-0.521423311	40	-0.094176479	-71	-1.509371683	-44	-0.868686762	15	1.292705734
6/9/2020	2020	6	9	20200609	2	0	0	0	0	0	0	0	0	VR22	0	0	0	0	0	0	0	0	5	8	6	6	1.791759469	2.197224577	1.945910149	1.945910149	50	-0.448780664	104	0.409368386	174	0.1671329	8	-0.903806031	0	-0.662830038	0	-0.511340942	-19	0.118753485	-7	0.031158284	81	0.35733714	-69	-1.394779214	-42	-0.763881481	14	1.088551344
6/10/2020	2020	6	10	20200610	3	0	0	0	0	0	0	0	0	VR22	0	0	0	0	0	0	0	0	8	6	13	1	2.197224577	1.945910149	2.63905733	0.693147181	40	-0.792814747	83	0.033357508	183	0.282434312	5	-0.973899134	0	-0.662830038	-1	-0.53189779	-19	0.118753485	-10	-0.205662399	89	0.445437358	-67	-1.280186744	-41	-0.711478841	13	0.884396954
6/11/2020	2020	6	11	20200611	4	0	0	0	0	0	0	0	0	VR22	0	0	0	0	0	0	0	0	21	13	6	10	3.091042453	2.63905733	1.945910149	2.397895273	40	-0.792814747	117	0.642137025	207	0.589904743	36	-0.249603738	0	-0.662830038	0	-0.511340942	-23	-0.038910499	-7	0.031158284	83	0.379362194	-68	-1.337482979	-42	-0.763881481	14	1.088551344
6/12/2020	2020	6	12	20200612	5	1	0	0	0	0	0	0	0	VR22	1	0	0	0	0.693147181	0	0	0	14	6	1	0	2.708050201	1.945910149	0.693147181	0	60	-0.104746581	154	1.304632383	268	1.371392088	97	1.175622687	36	0.508619309	132	2.202163011	-27	-0.196574482	-8	-0.047781944	104	0.610625268	-66	-1.222890509	-39	-0.60667356	11	0.476088174
6/13/2020	2020	6	13	20200613	6	0	1	0	0	0	0	0	0	VR22	0	0	0	0	0	0	0	0	15	1	10	2	2.772588722	0.693147181	2.397895273	1.098612289	40	-0.792814747	152	1.268821823	270	1.397014624	125	1.829824981	28	0.248297232	29	0.084807654	-30	-0.31482247	-9	-0.126722172	132	0.918976032	-62	-0.99370557	10	1.961055819	3	-1.157146947
6/14/2020	2020	6	14	20200614	7	0	0	1	0	0	0	0	0	VR22	1	0	0	1	0.693147181	0	0	0.693147181	8	10	0	3	2.197224577	2.397895273	0	1.386294361	40	-0.792814747	152	1.268821823	200	0.500225867	0	-1.090720972	20	-0.012024846	105	1.647128112	-32	-0.393654461	-12	-0.363542855	53	0.048986375	-69	-1.394779214	7	1.803847898	4	-0.952992557
6/15/2020	2020	6	15	20200615	1	0	0	0	0	0	0	0	0	VR22	0	0	0	0	0	0	0	0	6	0	2	5	1.945910149	0	1.098612289	1.791759469	30	-1.13684883	152	1.268821823	251	1.153600533	20	-0.62343362	6	-0.46758848	3	-0.449670397	-14	0.315833464	-10	-0.205662399	103	0.59961274	-67	-1.280186744	-43	-0.816284122	13	0.884396954
6/16/2020	2020	6	16	20200616	2	0	0	0	0	0	0	0	0	VR22	0	0	1	0	0	0	0.693147181	0	13	2	3	2	2.63905733	1.098612289	1.386294361	1.098612289	40	-0.792814747	148	1.197200703	236	0.961431514	12	-0.810348561	26	0.183216712	26	0.02313711	-17	0.197585477	-10	-0.205662399	73	0.269236921	-64	-1.10829804	-41	-0.711478841	14	1.088551344
6/17/2020	2020	6	17	20200617	3	0	0	0	0	0	0	0	0	VR22	3	0	0	0	1.386294361	0	0	0	6	3	5	3	1.945910149	1.386294361	1.791759469	1.386294361	60	-0.104746581	130	0.874905664	255	1.204845605	93	1.082165217	65	1.452286838	306	5.779054586	-18	0.158169481	-12	-0.363542855	63	0.159111648	-64	-1.10829804	-41	-0.711478841	13	0.884396954
6/18/2020	2020	6	18	20200618	4	0	0	0	0	0	0	0	0	VR22	0	1	0	0	0	0.693147181	0	0	1	5	2	7	0.693147181	1.791759469	1.098612289	2.079441542	50	-0.448780664	133	0.928621504	239	0.999865318	71	0.568149129	31	0.34591801	48	0.475387768	-20	0.079337489	-6	0.110098512	70	0.236199339	-61	-0.936409335	-42	-0.763881481	13	0.884396954
6/19/2020	2020	6	19	20200619	5	1	0	0	0	0	0	0	0	VR22	0	0	0	0	0	0	0	0	10	2	3	2	2.397895273	1.098612289	1.386294361	1.098612289	60	-0.104746581	115	0.606326466	239	0.999865318	131	1.970011186	0	-0.662830038	0	-0.511340942	-19	0.118753485	-4	0.267978967	108	0.654675377	-63	-1.051001805	-38	-0.55427092	11	0.476088174
6/20/2020	2020	6	20	20200620	6	0	1	0	0	0	0	0	0	VR22	0	0	0	0	0	0	0	0	0	3	7	0	0	1.386294361	2.079441542	0	40	-0.792814747	109	0.498894786	235	0.948620246	128	1.899918084	0	-0.662830038	0	-0.511340942	-24	-0.078326494	-7	0.031158284	124	0.830875813	-57	-0.707224396	10	1.961055819	2	-1.361301337
6/21/2020	2020	6	21	20200621	7	0	0	1	0	0	0	0	0	VR22	0	0	0	0	0	0	0	0	2	7	2	6	1.098612289	2.079441542	1.098612289	1.945910149	60	-0.104746581	127	0.821189825	260	1.268901945	76	0.684970967	6	-0.46758848	26	0.02313711	-29	-0.275406474	-15	-0.600363538	98	0.544550104	-59	-0.821816866	23	2.642290145	0	-1.769610117
6/22/2020	2020	6	22	20200622	1	0	0	0	0	0	0	0	0	VR22	0	0	0	0	0	0	0	0	3	2	0	1	1.386294361	1.098612289	0	0.693147181	40	-0.792814747	112	0.552610626	238	0.98705405	114	1.572816937	0	-0.662830038	0	-0.511340942	-10	0.473497448	-8	-0.047781944	125	0.841888341	-64	-1.10829804	-43	-0.816284122	12	0.680242564
6/23/2020	2020	6	23	20200623	2	0	0	0	0	0	0	0	0	VR22	0	0	0	0	0	0	0	0	5	0	6	0	1.791759469	0	1.945910149	0	30	-1.13684883	110	0.516800066	272	1.42263716	153	2.484027274	0	-0.662830038	0	-0.511340942	-9	0.512913444	-3	0.346919195	158	1.205301742	-61	-0.936409335	-41	-0.711478841	11	0.476088174
6/24/2020	2020	6	24	20200624	3	0	0	0	0	0	0	0	0	VR22	0	0	0	0	0	0	0	0	2	6	1	2	1.098612289	1.945910149	0.693147181	1.098612289	60	-0.104746581	154	1.304632383	305	1.845409003	153	2.484027274	0	-0.662830038	0	-0.511340942	-15	0.276417468	-7	0.031158284	145	1.062138887	-61	-0.936409335	-40	-0.659076201	11	0.476088174
6/25/2020	2020	6	25	20200625	4	0	0	0	0	0	0	0	0	VR22	0	0	0	0	0	0	0	0	3	1	0	2	1.386294361	0.693147181	0	1.098612289	60	-0.104746581	189	1.93131718	303	1.819786467	152	2.460662906	0	-0.662830038	0	-0.511340942	-18	0.158169481	-4	0.267978967	110	0.676700431	-59	-0.821816866	-41	-0.711478841	11	0.476088174
6/26/2020	2020	6	26	20200626	5	1	0	0	0	0	0	0	0	VR22	0	0	0	0	0	0	0	0	7	0	2	0	2.079441542	0	1.098612289	0	50	-0.448780664	191	1.96712774	316	1.98633295	124	1.806460613	22	0.053055674	69	0.907081579	-27	-0.196574482	-9	-0.126722172	73	0.269236921	-61	-0.936409335	-39	-0.60667356	10	0.271933784
6/27/2020	2020	6	27	20200627	6	0	1	0	0	0	0	0	0	VR22	0	0	0	0	0	0	0	0	2	2	2	3	1.098612289	1.098612289	1.098612289	1.386294361	70	0.239287502	172	1.626927421	270	1.397014624	62	0.35786982	9	-0.369967702	16	-0.182431372	-26	-0.157158486	-11	-0.284602627	60	0.126074067	-52	-0.420743222	7	1.803847898	3	-1.157146947
6/28/2020	2020	6	28	20200628	7	0	0	1	0	0	0	0	0	VR22	1	0	0	0	0.693147181	0	0	0	0	2	0	1	0	1.098612289	0	0.693147181	90	0.927355667	127	0.821189825	226	0.833318834	77	0.708335335	0	-0.662830038	-1	-0.53189779	-15	0.276417468	-7	0.031158284	100	0.566575158	-56	-0.649928161	13	2.118263741	1	-1.565455727
6/29/2020	2020	6	29	20200629	1	0	0	0	0	0	0	0	0	VR22	0	0	0	0	0	0	0	0	6	0	3	3	1.945910149	0	1.386294361	1.386294361	90	0.927355667	127	0.821189825	214	0.679583619	70	0.544784761	0	-0.662830038	0	-0.511340942	-7	0.591745436	-9	-0.126722172	79	0.335312085	-62	-0.99370557	-41	-0.711478841	11	0.476088174
6/30/2020	2020	6	30	20200630	2	0	0	0	0	0	0	0	0	VR22	0	0	0	0	0	0	0	0	1	3	1	4	0.693147181	1.386294361	0.693147181	1.609437912	90	0.927355667	126	0.803284545	218	0.730828691	31	-0.366425576	44	0.768941386	24	-0.017976587	-9	0.512913444	-8	-0.047781944	47	-0.017088788	-57	-0.707224396	-40	-0.659076201	12	0.680242564
7/1/2020	2020	7	1	20200701	3	0	0	0	0	0	0	0	0	VR22	0	0	0	0	0	0	0	0	0	1	3	3	0	0.693147181	1.386294361	1.386294361	70	0.239287502	135	0.964432064	215	0.692394887	35	-0.272968106	89	2.233253069	285	5.347360775	-9	0.512913444	-12	-0.363542855	41	-0.083163952	-51	-0.363446988	-40	-0.659076201	11	0.476088174
7/2/2020	2020	7	2	20200702	4	0	0	0	0	0	0	0	0	VR22	0	0	0	0	0	0	0	0	2	3	4	2	1.098612289	1.386294361	1.609437912	1.098612289	60	-0.104746581	125	0.785379265	220	0.756451226	61	0.334505453	6	-0.46758848	5	-0.408556701	-7	0.591745436	-6	0.110098512	58	0.104049012	-53	-0.478039457	-40	-0.659076201	11	0.476088174
7/3/2020	2020	7	3	20200703	5	1	0	0	0	0	0	0	0	VR22	0	0	0	0	0	0	0	0	2	4	3	1	1.098612289	1.609437912	1.386294361	0.693147181	70	0.239287502	126	0.803284545	227	0.846130102	58	0.26441235	0	-0.662830038	0	-0.511340942	-12	0.394665456	-8	-0.047781944	98	0.544550104	-52	-0.420743222	-38	-0.55427092	9	0.067779394
7/4/2020	2020	7	4	20200704	6	0	1	0	0	0	0	0	0	VR22	0	0	0	0	0	0	0	0	0	3	2	6	0	1.386294361	1.098612289	1.945910149	90	0.927355667	144	1.125579583	199	0.487414599	5	-0.973899134	31	0.34591801	15	-0.20298822	-20	0.079337489	-13	-0.442483083	36	-0.138226589	-43	0.094922891	5	1.699042617	3	-1.157146947
7/5/2020	2020	7	5	20200705	7	0	0	1	0	0	0	0	0	VR22	0	0	0	0	0	0	0	0	3	2	1	2	1.386294361	1.098612289	0.693147181	1.098612289	100	1.27138975	144	1.125579583	238	0.98705405	48	0.030768674	0	-0.662830038	-1	-0.53189779	-14	0.315833464	-10	-0.205662399	54	0.059998903	-48	-0.191558283	10	1.961055819	2	-1.361301337
7/6/2020	2020	7	6	20200706	1	0	0	0	0	0	0	0	0	VR22	0	0	0	0	0	0	0	0	1	1	6	2	0.693147181	0.693147181	1.945910149	1.098612289	80	0.583321584	91	0.176599747	191	0.384924456	78	0.731699702	3	-0.565209259	8	-0.346886157	-1	0.828241411	-9	-0.126722172	70	0.236199339	-54	-0.535335692	-42	-0.763881481	10	0.271933784
7/7/2020	2020	7	7	20200707	2	0	0	0	0	0	0	0	0	VR22	0	0	0	0	0	0	0	0	3	6	2	0	1.386294361	1.945910149	1.098612289	0	60	-0.104746581	69	-0.217316411	209	0.615527279	43	-0.086053165	0	-0.662830038	-1	-0.53189779	1	0.907073403	-5	0.18903874	89	0.445437358	-51	-0.363446988	-41	-0.711478841	10	0.271933784
7/8/2020	2020	7	8	20200708	3	0	0	0	0	0	0	0	0	VR22	0	0	0	0	0	0	0	0	4	2	2	4	1.609437912	1.098612289	1.098612289	1.609437912	40	-0.792814747	122	0.731663425	175	0.179944168	0	-1.090720972	90	2.265793329	40	0.310932983	-6	0.631161431	-9	-0.126722172	35	-0.149239116	-47	-0.134262048	-40	-0.659076201	11	0.476088174
7/9/2020	2020	7	9	20200709	4	0	0	0	0	0	0	0	0	VR22	0	0	0	0	0	0	0	0	3	2	0	2	1.386294361	1.098612289	0	1.098612289	70	0.239287502	157	1.358348222	219	0.743639958	11	-0.833712928	19	-0.044565105	12	-0.264658764	-6	0.631161431	-7	0.031158284	52	0.037973848	-50	-0.306150753	-40	-0.659076201	10	0.271933784
7/10/2020	2020	7	10	20200710	5	1	0	0	0	0	0	0	0	VR22	0	0	0	0	0	0	0	0	2	0	4	2	1.098612289	0	1.609437912	1.098612289	60	-0.104746581	86	0.087073348	183	0.282434312	48	0.030768674	24	0.118136193	34	0.187591895	-14	0.315833464	-10	-0.205662399	59	0.115061539	-50	-0.306150753	-39	-0.60667356	9	0.067779394
7/11/2020	2020	7	11	20200711	6	0	1	0	0	0	0	0	0	VR22	0	0	0	0	0	0	0	0	1	4	2	2	0.693147181	1.609437912	1.098612289	1.098612289	40	-0.792814747	68	-0.235221691	194	0.42335826	97	1.175622687	14	-0.207266403	81	1.153763757	-21	0.039921493	-16	-0.679303766	59	0.115061539	-39	0.32410783	7	1.803847898	1	-1.565455727
7/12/2020	2020	7	12	20200712	7	0	0	1	0	0	0	0	0	VR22	0	0	0	0	0	0	0	0	6	2	2	8	1.945910149	1.098612289	1.098612289	2.197224577	40	-0.792814747	72	-0.163600571	217	0.718017423	121	1.73636751	0	-0.662830038	0	-0.511340942	-15	0.276417468	-10	-0.205662399	136	0.963026141	-41	0.20951536	12	2.0658611	-1	-1.973764507
7/13/2020	2020	7	13	20200713	1	0	0	0	0	0	0	0	0	VR22	0	0	0	0	0	0	0	0	2	2	2	3	1.098612289	1.098612289	1.098612289	1.386294361	30	-1.13684883	85	0.069168068	244	1.063921657	142	2.22701923	0	-0.662830038	0	-0.511340942	1	0.907073403	-13	-0.442483083	148	1.095176469	-53	-0.478039457	-47	-1.025894683	9	0.067779394
7/14/2020	2020	7	14	20200714	2	0	0	0	0	0	0	0	0	VR22	0	0	0	0	0	0	0	0	2	2	8	0	1.098612289	1.098612289	2.197224577	0	40	-0.792814747	108	0.480989506	184	0.29524558	1	-1.067356605	30	0.313377751	16	-0.182431372	-7	0.591745436	-14	-0.521423311	14	-0.380502189	-52	-0.420743222	-47	-1.025894683	11	0.476088174
7/15/2020	2020	7	15	20200715	3	0	0	0	0	0	0	0	0	VR22	0	0	0	0	0	0	0	0	0	8	3	6	0	2.197224577	1.386294361	1.945910149	40	-0.792814747	89	0.140789187	219	0.743639958	77	0.708335335	0	-0.662830038	-1	-0.53189779	-1	0.828241411	-13	-0.442483083	104	0.610625268	-48	-0.191558283	-43	-0.816284122	9	0.067779394
7/16/2020	2020	7	16	20200716	4	0	0	0	0	0	0	0	0	VR22	0	0	0	0	0	0	0	0	4	3	0	4	1.609437912	1.386294361	0	1.609437912	40	-0.792814747	129	0.857000384	180	0.244000508	1	-1.067356605	19	-0.044565105	13	-0.244101916	-12	0.394665456	-13	-0.442483083	21	-0.303414498	-54	-0.535335692	-45	-0.921089403	11	0.476088174
7/17/2020	2020	7	17	20200717	5	1	0	0	0	0	0	0	0	VR22	0	0	0	0	0	0	0	0	2	0	6	1	1.098612289	0	1.945910149	0.693147181	30	-1.13684883	132	0.910716224	213	0.666772351	24	-0.529976149	0	-0.662830038	0	-0.511340942	-14	0.315833464	-14	-0.521423311	91	0.467462413	-52	-0.420743222	-44	-0.868686762	7	-0.340529387
7/18/2020	2020	7	18	20200718	6	0	1	0	0	0	0	0	0	VR22	0	0	0	0	0	0	0	0	2	6	4	3	1.098612289	1.945910149	1.609437912	1.386294361	30	-1.13684883	117	0.642137025	270	1.397014624	99	1.222351422	0	-0.662830038	0	-0.511340942	-27	-0.196574482	-19	-0.916124449	120	0.786825704	-39	0.32410783	5	1.699042617	-1	-1.973764507
7/19/2020	2020	7	19	20200719	7	0	0	1	0	0	0	0	0	VR22	0	0	0	0	0	0	0	0	2	4	1	0	1.098612289	1.609437912	0.693147181	0	50	-0.448780664	118	0.660042305	252	1.166411801	111	1.502723834	0	-0.662830038	-1	-0.53189779	-22	0.000505497	-16	-0.679303766	135	0.952013614	-40	0.266811595	10	1.961055819	-2	-2.177918897
7/20/2020	2020	7	20	20200720	1	0	0	0	0	0	0	0	0	VR22	0	0	0	0	0	0	0	0	8	1	3	4	2.197224577	0.693147181	1.386294361	1.609437912	50	-0.448780664	115	0.606326466	221	0.769262494	122	1.759731878	0	-0.662830038	-1	-0.53189779	1	0.907073403	-12	-0.363542855	117	0.753788122	-54	-0.535335692	-48	-1.078297324	9	0.067779394
7/21/2020	2020	7	21	20200721	2	0	0	0	0	0	0	0	0	VR22	0	0	0	1	0	0	0	0.693147181	3	3	0	3	1.386294361	1.386294361	0	1.386294361	50	-0.448780664	77	-0.074074172	221	0.769262494	133	2.016739922	0	-0.662830038	0	-0.511340942	5	1.064737386	-11	-0.284602627	122	0.808850759	-53	-0.478039457	-47	-1.025894683	9	0.067779394
7/22/2020	2020	7	22	20200722	3	0	0	0	0	0	0	0	0	VR22	0	0	0	0	0	0	0	0	0	0	4	14	0	0	1.609437912	2.708050201	30	-1.13684883	68	-0.235221691	218	0.730828691	119	1.689638775	0	-0.662830038	0	-0.511340942	-1	0.828241411	-16	-0.679303766	129	0.88593845	-50	-0.306150753	-46	-0.973492043	9	0.067779394
7/23/2020	2020	7	23	20200723	4	0	0	0	0	0	0	0	0	VR22	0	0	1	0	0	0	0.693147181	0	6	4	3	9	1.945910149	1.609437912	1.386294361	2.302585093	40	-0.792814747	78	-0.056168892	261	1.281713213	111	1.502723834	0	-0.662830038	-1	-0.53189779	-9	0.512913444	-12	-0.363542855	123	0.819863286	-54	-0.535335692	-47	-1.025894683	9	0.067779394
7/24/2020	2020	7	24	20200724	5	1	0	0	0	0	0	0	0	VR22	0	0	0	0	0	0	0	0	4	3	14	10	1.609437912	1.386294361	2.708050201	2.397895273	50	-0.448780664	143	1.107674303	223	0.79488503	28	-0.436518679	3	-0.565209259	9	-0.326329309	-16	0.237001473	-16	-0.679303766	61	0.137086594	-53	-0.478039457	-47	-1.025894683	8	-0.136374997
7/25/2020	2020	7	25	20200725	6	0	1	0	0	0	0	0	0	VR22	0	1	0	0	0	0.693147181	0	0	1	14	9	18	0.693147181	2.708050201	2.302585093	2.944438979	70	0.239287502	145	1.143484863	240	1.012676586	13	-0.786984193	17	-0.109645624	10	-0.30577246	-24	-0.078326494	-21	-1.074004905	71	0.247211867	-37	0.4387003	1	1.489432056	1	-1.565455727
7/26/2020	2020	7	26	20200726	7	0	0	1	0	0	0	0	0	VR22	0	0	0	0	0	0	0	0	3	9	10	10	1.386294361	2.302585093	2.397895273	2.397895273	60	-0.104746581	135	0.964432064	237	0.974242782	97	1.175622687	10	-0.337427442	3	-0.449670397	-11	0.434081452	-14	-0.521423311	120	0.786825704	-37	0.4387003	13	2.118263741	-1	-1.973764507
7/27/2020	2020	7	27	20200727	1	0	0	0	0	0	0	0	0	VR22	0	0	0	0	0	0	0	0	0	10	18	13	0	2.397895273	2.944438979	2.63905733	40	-0.792814747	133	0.928621504	279	1.512316036	29	-0.413154311	11	-0.304887182	5	-0.408556701	0	0.867657407	-15	-0.600363538	76	0.302274503	-56	-0.649928161	-54	-1.392713166	11	0.476088174
7/28/2020	2020	7	28	20200728	2	0	0	0	0	0	0	0	0	VR22	0	0	0	0	0	0	0	0	4	18	10	5	1.609437912	2.944438979	2.397895273	1.791759469	70	0.239287502	115	0.606326466	228	0.85894137	60	0.311141085	0	-0.662830038	-1	-0.53189779	3	0.985905394	-14	-0.521423311	100	0.566575158	-56	-0.649928161	-53	-1.340310526	11	0.476088174
7/29/2020	2020	7	29	20200729	3	0	0	0	0	0	0	0	0	VR22	0	0	0	0	0	0	0	0	3	10	13	7	1.386294361	2.397895273	2.63905733	2.079441542	40	-0.792814747	114	0.588421186	225	0.820507566	114	1.572816937	0	-0.662830038	0	-0.511340942	3	0.985905394	-16	-0.679303766	124	0.830875813	-51	-0.363446988	-51	-1.235505245	9	0.067779394
7/30/2020	2020	7	30	20200730	4	0	0	0	0	0	0	0	0	VR22	0	0	0	0	0	0	0	0	14	13	5	15	2.708050201	2.63905733	1.791759469	2.772588722	30	-1.13684883	90	0.158694467	280	1.525127304	138	2.13356176	0	-0.662830038	0	-0.511340942	-7	0.591745436	-10	-0.205662399	119	0.775813177	-54	-0.535335692	-53	-1.340310526	10	0.271933784
7/31/2020	2020	7	31	20200731	5	1	0	0	0	0	0	0	0	VR22	0	0	0	1	0	0	0	0.693147181	9	5	7	13	2.302585093	1.791759469	2.079441542	2.63905733	40	-0.792814747	149	1.215105983	349	2.409104793	142	2.22701923	0	-0.662830038	0	-0.511340942	-30	-0.31482247	-20	-0.995064677	122	0.808850759	-53	-0.478039457	-53	-1.340310526	8	-0.136374997
8/1/2020	2020	8	1	20200801	6	0	1	0	0	0	0	0	0	VR22	0	0	0	0	0	0	0	0	10	7	15	5	2.397895273	2.079441542	2.772588722	1.791759469	50	-0.448780664	132	0.910716224	259	1.256090677	49	0.054133041	2	-0.597749519	1	-0.490784094	-34	-0.472486453	-24	-1.310825588	98	0.544550104	-36	0.495996534	0	1.437029415	0	-1.769610117
8/2/2020	2020	8	2	20200802	7	0	0	1	0	0	0	0	0	VR22	0	0	1	0	0	0	0.693147181	0	18	15	13	21	2.944438979	2.772588722	2.63905733	3.091042453	50	-0.448780664	97	0.284031427	237	0.974242782	73	0.614877864	0	-0.662830038	-1	-0.53189779	-18	0.158169481	-16	-0.679303766	91	0.467462413	-37	0.4387003	8	1.856250539	-1	-1.973764507
8/3/2020	2020	8	3	20200803	1	0	0	0	0	0	0	0	0	VR22	0	0	0	0	0	0	0	0	10	13	5	9	2.397895273	2.63905733	1.791759469	2.302585093	60	-0.104746581	79	-0.038263612	243	1.05111039	56	0.217683615	0	-0.662830038	-1	-0.53189779	3	0.985905394	-15	-0.600363538	82	0.368349667	-53	-0.478039457	-54	-1.392713166	10	0.271933784
8/4/2020	2020	8	4	20200804	2	0	0	0	0	0	0	0	0	VR22	1	1	0	0	0.693147181	0.693147181	0	0	13	5	21	16	2.63905733	1.791759469	3.091042453	2.833213344	30	-1.13684883	80	-0.020358332	236	0.961431514	130	1.946646819	0	-0.662830038	0	-0.511340942	5	1.064737386	-11	-0.284602627	126	0.852900868	-54	-0.535335692	-54	-1.392713166	10	0.271933784
8/5/2020	2020	8	5	20200805	3	0	0	0	0	0	0	0	0	VR22	0	0	0	2	0	0	0	1.098612289	5	21	9	11	1.791759469	3.091042453	2.302585093	2.48490665	50	-0.448780664	113	0.570515906	301	1.794163931	136	2.086833024	0	-0.662830038	0	-0.511340942	-5	0.670577427	-17	-0.758243994	142	1.029101305	-51	-0.363446988	-52	-1.287907885	9	0.067779394
8/6/2020	2020	8	6	20200806	4	0	0	0	0	0	0	0	0	VR22	0	0	0	0	0	0	0	0	7	9	16	19	2.079441542	2.302585093	2.833213344	2.995732274	40	-0.792814747	124	0.767473985	319	2.024766754	133	2.016739922	0	-0.662830038	0	-0.511340942	-17	0.197585477	-15	-0.600363538	101	0.577587686	-54	-0.535335692	-54	-1.392713166	11	0.476088174
8/7/2020	2020	8	7	20200807	5	1	0	0	0	0	0	0	0	VR22	0	0	2	1	0	0	1.098612289	0.693147181	15	16	11	18	2.772588722	2.833213344	2.48490665	2.944438979	30	-1.13684883	157	1.358348222	346	2.370670989	140	2.180290495	0	-0.662830038	0	-0.511340942	-30	-0.31482247	-19	-0.916124449	100	0.566575158	-54	-0.535335692	-53	-1.340310526	9	0.067779394
8/8/2020	2020	8	8	20200808	6	0	1	0	0	0	0	0	0	VR22	0	0	0	1	0	0	0	0.693147181	13	11	19	17	2.63905733	2.48490665	2.995732274	2.890371758	40	-0.792814747	149	1.215105983	359	2.537217473	130	1.946646819	0	-0.662830038	0	-0.511340942	-42	-0.78781442	-27	-1.547646272	81	0.35733714	-43	0.094922891	-3	1.279821494	1	-1.565455727
8/9/2020	2020	8	9	20200809	7	0	0	1	0	0	0	0	0	VR22	0	2	1	0	0	1.098612289	0.693147181	0	5	19	18	16	1.791759469	2.995732274	2.944438979	2.833213344	40	-0.792814747	220	2.486380858	350	2.421916061	119	1.689638775	0	-0.662830038	0	-0.511340942	-37	-0.590734441	-20	-0.995064677	74	0.280249449	-41	0.20951536	4	1.646639977	-1	-1.973764507
8/10/2020	2020	8	10	20200810	1	0	0	0	0	0	0	0	0	VR22	0	0	1	0	0	0	0.693147181	0	21	18	17	19	3.091042453	2.944438979	2.890371758	2.995732274	50	-0.448780664	193	2.0029383	344	2.345048453	106	1.385901996	0	-0.662830038	0	-0.511340942	-14	0.315833464	-16	-0.679303766	85	0.401387249	-55	-0.592631927	-53	-1.340310526	10	0.271933784
8/11/2020	2020	8	11	20200811	2	0	0	0	0	0	0	0	0	VR22	0	1	0	0	0	0.693147181	0	0	9	17	16	15	2.302585093	2.890371758	2.833213344	2.772588722	60	-0.104746581	203	2.181991099	358	2.524406205	93	1.082165217	15	-0.174726144	36	0.228705591	-16	0.237001473	-17	-0.758243994	50	0.015948794	-57	-0.707224396	-52	-1.287907885	11	0.476088174
8/12/2020	2020	8	12	20200812	3	0	0	0	0	0	0	0	0	VR22	0	1	0	0	0	0.693147181	0	0	16	16	19	13	2.833213344	2.833213344	2.995732274	2.63905733	40	-0.792814747	217	2.432665018	332	2.191313238	117	1.64291004	0	-0.662830038	0	-0.511340942	-11	0.434081452	-19	-0.916124449	105	0.621637795	-54	-0.535335692	-50	-1.183102605	10	0.271933784
8/13/2020	2020	8	13	20200813	4	0	0	0	0	0	0	0	0	VR22	0	0	0	0	0	0	0	0	11	19	15	22	2.48490665	2.995732274	2.772588722	3.135494216	40	-0.792814747	194	2.02084358	341	2.306614649	47	0.007404306	7	-0.435048221	32	0.146478198	-16	0.237001473	-16	-0.679303766	47	-0.017088788	-54	-0.535335692	-51	-1.235505245	12	0.680242564
8/14/2020	2020	8	14	20200814	5	1	0	0	0	0	0	0	0	VR22	1	0	0	0	0.693147181	0	0	0	19	15	13	12	2.995732274	2.772588722	2.63905733	2.564949357	60	-0.104746581	175	1.680643261	285	1.589183644	84	0.871885908	0	-0.662830038	0	-0.511340942	-18	0.158169481	-18	-0.837184222	92	0.47847494	-51	-0.363446988	-49	-1.130699964	9	0.067779394
8/15/2020	2020	8	15	20200815	6	0	1	0	0	0	0	0	0	VR22	0	0	0	0	0	0	0	0	18	13	22	23	2.944438979	2.63905733	3.135494216	3.17805383	30	-1.13684883	165	1.501590462	284	1.576372376	45	-0.039324429	11	-0.304887182	12	-0.264658764	-22	0.000505497	-20	-0.995064677	84	0.390374722	-38	0.381404065	0	1.437029415	1	-1.565455727
8/16/2020	2020	8	16	20200816	7	0	0	1	0	0	0	0	0	VR22	0	0	0	0	0	0	0	0	17	22	12	27	2.890371758	3.135494216	2.564949357	3.33220451	40	-0.792814747	159	1.394158782	308	1.883842807	58	0.26441235	7	-0.435048221	8	-0.346886157	-26	-0.157158486	-16	-0.679303766	66	0.19214923	-35	0.553292769	6	1.751445258	0	-1.769610117
8/17/2020	2020	8	17	20200817	1	0	0	0	0	0	0	0	0	VR22	0	0	0	0	0	0	0	0	16	12	23	10	2.833213344	2.564949357	3.17805383	2.397895273	60	-0.104746581	150	1.233011263	277	1.4866935	71	0.568149129	0	-0.662830038	0	-0.511340942	1	0.907073403	-14	-0.521423311		-0.534677571	-54	-0.535335692	-47	-1.025894683	9	0.067779394
8/18/2020	2020	8	18	20200818	2	0	0	0	0	0	0	0	0	VR22	0	0	0	0	0	0	0	0	19	23	27	30	2.995732274	3.17805383	3.33220451	3.433987204	50	-0.448780664	131	0.892810944	265	1.332958285	98	1.198987055	0	-0.662830038	-1	-0.53189779	1	0.907073403	-11	-0.284602627		-0.534677571	-55	-0.592631927	-45	-0.921089403	9	0.067779394
8/19/2020	2020	8	19	20200819	3	0	0	0	0	0	0	0	0	VR22	2	0	0	0	1.098612289	0	0	0	15	27	10	26	2.772588722	3.33220451	2.397895273	3.295836866	50	-0.448780664	139	1.036053184	291	1.666051252	90	1.012072114	2	-0.597749519	1	-0.490784094	-1	0.828241411	-15	-0.600363538		-0.534677571	-50	-0.306150753	-44	-0.868686762	9	0.067779394
8/20/2020	2020	8	20	20200820	4	0	0	0	0	0	0	0	0	VR22	0	0	0	0	0	0	0	0	13	10	30	34	2.63905733	2.397895273	3.433987204	3.555348061	50	-0.448780664	185	1.85969606	301	1.794163931	21	-0.600069252	8	-0.402507961	19	-0.120760827	-8	0.55232944	-11	-0.284602627		-0.534677571	-53	-0.478039457	-46	-0.973492043	10	0.271933784
8/21/2020	2020	8	21	20200821	5	1	0	0	0	0	0	0	0	VR22	1	0	0	0	0.693147181	0	0	0	22	30	26	22	3.135494216	3.433987204	3.295836866	3.135494216	90	0.927355667	162	1.447874622	306	1.858220271	85	0.895250276	29	0.280837491	18	-0.141317675	-11	0.434081452	-10	-0.205662399		-0.534677571	-49	-0.248854518	-44	-0.868686762	8	-0.136374997
8/22/2020	2020	8	22	20200822	6	0	1	0	0	0	0	0	0	VR22	1	0	0	1	0.693147181	0	0	0.693147181	12	26	34	13	2.564949357	3.295836866	3.555348061	2.63905733	90	0.927355667	148	1.197200703	256	1.217656873	79	0.75506407	2	-0.597749519	1	-0.490784094	-20	0.079337489	-14	-0.521423311		-0.534677571	-40	0.266811595	2	1.541834696	1	-1.565455727
8/23/2020	2020	8	23	20200823	7	0	0	1	0	0	0	0	0	VR22	0	0	0	0	0	0	0	0	23	34	22	23	3.17805383	3.555348061	3.135494216	3.17805383	80	0.583321584	138	1.018147904	224	0.807696298	62	0.35786982	3	-0.565209259	3	-0.449670397	-11	0.434081452	-3	0.346919195		-0.534677571	-40	0.266811595		1.437029415	1	-1.565455727
8/24/2020	2020	8	24	20200824	1	0	0	0	0	0	0	0	0	VR22	0	0	1	0	0	0	0.693147181	0	27	22	13	13	3.33220451	3.135494216	2.63905733	2.63905733	70	0.239287502	119	0.677947585	229	0.871752638	62	0.35786982	1	-0.630289779	2	-0.470227246	4	1.02532139	-7	0.031158284		-0.534677571	-45	-0.019669579	-41	-0.711478841	9	0.067779394
8/25/2020	2020	8	25	20200825	2	0	0	0	0	0	0	0	0	VR22	0	0	0	0	0	0	0	0	10	13	23	25	2.397895273	2.63905733	3.17805383	3.258096538	110	1.615423833	122	0.731663425	220	0.756451226	17	-0.693526723	14	-0.207266403	8	-0.346886157	-1	0.828241411	-5	0.18903874		-0.534677571	-46	-0.076965814	-40	-0.659076201	9	0.067779394
8/26/2020	2020	8	26	20200826	3	0	0	0	0	0	0	0	0	VR22	0	1	0	0	0	0.693147181	0	0	30	23	13	30	3.433987204	3.17805383	2.63905733	3.433987204	130	2.303491998	117	0.642137025	190	0.372113188	0	-1.090720972	8	-0.402507961	8	-0.346886157	-1	0.828241411	-9	-0.126722172		-0.534677571	-41	0.20951536	-38	-0.55427092	10	0.271933784
8/27/2020	2020	8	27	20200827	4	0	0	0	0	0	0	0	0	VR22	0	0	0	0	0	0	0	0	26	13	25	27	3.295836866	2.63905733	3.258096538	3.33220451	40	-0.792814747	119	0.677947585	219	0.743639958	26	-0.483247414	5	-0.50012874	2	-0.470227246	-3	0.749409419	-5	0.18903874		-0.534677571	-44	0.037626656	-38	-0.55427092	8	-0.136374997
8/28/2020	2020	8	28	20200828	5	1	0	0	0	0	0	0	0	VR22	0	0	0	0	0	0	0	0	34	25	30	9	3.555348061	3.258096538	3.433987204	2.302585093	80	0.583321584	103	0.391463106	228	0.85894137	36	-0.249603738	18	-0.077105365	53	0.578172009	-11	0.434081452	-8	-0.047781944		-0.534677571	-45	-0.019669579	-36	-0.449465639	8	-0.136374997
8/29/2020	2020	8	29	20200829	6	0	1	0	0	0	0	0	0	VR22	0	0	0	0	0	0	0	0	22	30	27	29	3.135494216	3.433987204	3.33220451	3.401197382	60	-0.104746581	99	0.319841987	206	0.577093475	57	0.241047982	0	-0.662830038	0	-0.511340942	-13	0.35524946	-10	-0.205662399		-0.534677571	-36	0.495996534	5	1.699042617	1	-1.565455727
8/30/2020	2020	8	30	20200830	7	0	0	1	0	0	0	0	0	VR22	0	0	0	0	0	0	0	0	13	27	9	41	2.63905733	3.33220451	2.302585093	3.737669618	70	0.239287502	101	0.355652547	189	0.35930192	11	-0.833712928	49	0.931642684	77	1.071536364	-11	0.434081452	-7	0.031158284		-0.534677571	-36	0.495996534		1.437029415	2	-1.361301337
8/31/2020	2020	8	31	20200831	1	0	0	0	0	0	0	0	0	VR22	0	0	0	0	0	0	0	0	23	9	29	35	3.17805383	2.302585093	3.401197382	3.583518938	40	-0.792814747	83	0.033357508	202	0.525848403	41	-0.1327819	6	-0.46758848	3	-0.449670397	-3	0.749409419	-6	0.110098512		-0.534677571	-39	0.32410783	-39	-0.60667356	8	-0.136374997
9/1/2020	2020	9	1	20200901	2	0	0	0	0	0	0	0	0	VR22	0	0	0	0	0	0	0	0	13	29	41	30	2.63905733	3.401197382	3.737669618	3.433987204	40	-0.792814747	57	-0.43217977	199	0.487414599	50	0.077497409	0	-0.662830038	0	-0.511340942	-5	0.670577427	-6	0.110098512		-0.534677571	-42	0.152219126	-38	-0.55427092	8	-0.136374997
9/2/2020	2020	9	2	20200902	3	0	0	0	0	0	0	0	0	VR22	0	0	0	0	0	0	0	0	25	41	35	21	3.258096538	3.737669618	3.583518938	3.091042453	30	-1.13684883	87	0.104978628	223	0.79488503	69	0.521420394	0	-0.662830038	0	-0.511340942	-3	0.749409419	-8	-0.047781944		-0.534677571	-39	0.32410783	-36	-0.449465639	7	-0.340529387
9/3/2020	2020	9	3	20200903	4	0	0	0	0	0	0	0	0	VR22	0	0	0	0	0	0	0	0	30	35	30	41	3.433987204	3.583518938	3.433987204	3.737669618	70	0.239287502	100	0.337747267	215	0.692394887	2	-1.043992237	22	0.053055674	19	-0.120760827	-14	0.315833464	-8	-0.047781944		-0.534677571	-44	0.037626656	-38	-0.55427092	9	0.067779394
9/4/2020	2020	9	4	20200904	5	1	0	0	0	0	0	0	0	VR22	0	0	0	1	0	0	0	0.693147181	27	30	21	23	3.33220451	3.433987204	3.091042453	3.17805383	60	-0.104746581	136	0.982337344	232	0.910186442	48	0.030768674	15	-0.174726144	10	-0.30577246	-12	0.394665456	-8	-0.047781944		-0.534677571	-41	0.20951536	-37	-0.501868279	7	-0.340529387
9/5/2020	2020	9	5	20200905	6	0	1	0	0	0	0	0	0	VR22	1	0	0	0	0.693147181	0	0	0	9	21	41	43	2.302585093	3.091042453	3.737669618	3.784189634	60	-0.104746581	95	0.248220867	205	0.564282207	68	0.498056026	0	-0.662830038	-1	-0.53189779	-16	0.237001473	-12	-0.363542855		-0.534677571	-42	0.152219126	3	1.594237337	1	-1.565455727
9/6/2020	2020	9	6	20200906	7	0	0	1	0	0	0	0	0	VR22	0	0	1	0	0	0	0.693147181	0	29	41	23	49	3.401197382	3.737669618	3.17805383	3.912023005	40	-0.792814747	72	-0.163600571	209	0.615527279	61	0.334505453	0	-0.662830038	0	-0.511340942	-11	0.434081452	-6	0.110098512		-0.534677571	-38	0.381404065		1.437029415	0	-1.769610117
9/7/2020	2020	9	7	20200907	1	0	0	0	0	0	0	0	0	VR22	0	0	0	0	0	0	0	0	41	23	43	43	3.737669618	3.17805383	3.784189634	3.784189634	50	-0.448780664	77	-0.074074172	222	0.782073762	92	1.058800849	0	-0.662830038	0	-0.511340942	-8	0.55232944	-6	0.110098512		-0.534677571	-43	0.094922891	-38	-0.55427092	8	-0.136374997
9/8/2020	2020	9	8	20200908	2	0	0	0	0	0	0	0	0	VR22	0	1	0	0	0	0.693147181	0	0	35	43	49	28	3.583518938	3.784189634	3.912023005	3.36729583	60	-0.104746581	121	0.713758145	192	0.397735724	0	-1.090720972	0	-0.662830038	-1	-0.53189779	-9	0.512913444	-6	0.110098512		-0.534677571	-44	0.037626656	-38	-0.55427092	8	-0.136374997
9/9/2020	2020	9	9	20200909	3	0	0	0	0	0	0	0	0	VR22	0	0	0	0	0	0	0	0	30	49	43	57	3.433987204	3.912023005	3.784189634	4.060443011	60	-0.104746581	122	0.731663425	253	1.179223069	14	-0.763619826	0	-0.662830038	-1	-0.53189779	-7	0.591745436	-8	-0.047781944		-0.534677571	-39	0.32410783	-33	-0.292257718	8	-0.136374997
9/10/2020	2020	9	10	20200910	4	0	0	0	0	0	0	0	0	VR22	0	0	0	0	0	0	0	0	21	43	28	67	3.091042453	3.784189634	3.36729583	4.219507705	30	-1.13684883	69	-0.217316411	211	0.641149815	108	1.432630731	0	-0.662830038	0	-0.511340942	-10	0.473497448	-5	0.18903874		-0.534677571	-43	0.094922891	-36	-0.449465639	8	-0.136374997
9/11/2020	2020	9	11	20200911	5	1	0	0	0	0	0	0	0	VR22	0	0	0	0	0	0	0	0	41	28	57	67	3.737669618	3.36729583	4.060443011	4.219507705	40	-0.792814747	52	-0.52170617	230	0.884563906	78	0.731699702	0	-0.662830038	0	-0.511340942	-11	0.434081452	-5	0.18903874	101	0.577587686	-38	0.381404065	-33	-0.292257718	6	-0.544683777
9/12/2020	2020	9	12	20200912	6	0	1	0	0	0	0	0	0	VR22	0	0	0	0	0	0	0	0	23	57	67	32	3.17805383	4.060443011	4.219507705	3.496507561	60	-0.104746581	73	-0.145695291	218	0.730828691	74	0.638242232	0	-0.662830038	0	-0.511340942	-16	0.237001473	-10	-0.205662399	92	0.47847494	-42	0.152219126	6	1.751445258	0	-1.769610117
9/13/2020	2020	9	13	20200913	7	0	0	1	0	0	0	0	0	VR22	0	0	0	0	0	0	0	0	43	67	67	82	3.784189634	4.219507705	4.219507705	4.418840608	50	-0.448780664	96	0.266126147	249	1.127977997	98	1.198987055	0	-0.662830038	0	-0.511340942	-12	0.394665456	-5	0.18903874	128	0.874925923	-36	0.495996534	7	1.803847898	-1	-1.973764507
9/14/2020	2020	9	14	20200914	1	0	0	0	0	0	0	0	0	VR22	0	0	0	0	0	0	0	0	49	67	32	88	3.912023005	4.219507705	3.496507561	4.48863637	30	-1.13684883	102	0.373557827	315	1.973521683	116	1.619545672	0	-0.662830038	0	-0.511340942	-9	0.512913444	-4	0.267978967	120	0.786825704	-41	0.20951536	-31	-0.187452437	7	-0.340529387
9/15/2020	2020	9	15	20200915	2	0	0	0	0	0	0	0	0	VR22	0	0	0	0	0	0	0	0	43	32	82	125	3.784189634	3.496507561	4.418840608	4.836281907	30	-1.13684883	128	0.839095105	340	2.293803381	113	1.549452569	0	-0.662830038	0	-0.511340942	-8	0.55232944	-4	0.267978967	134	0.941001086	-42	0.152219126	-32	-0.239855077	7	-0.340529387
9/16/2020	2020	9	16	20200916	3	0	0	0	0	0	0	0	0	VR22	0	0	0	0	0	0	0	0	28	82	88	136	3.36729583	4.418840608	4.48863637	4.919980926	70	0.239287502	143	1.107674303	273	1.435448428	93	1.082165217	0	-0.662830038	0	-0.511340942	-9	0.512913444	-7	0.031158284	123	0.819863286	-37	0.4387003	-29	-0.082647156	7	-0.340529387
9/17/2020	2020	9	17	20200917	4	0	0	0	0	0	0	0	0	VR22	0	0	0	0	0	0	0	0	57	88	125	63	4.060443011	4.48863637	4.836281907	4.158883083	70	0.239287502	77	-0.074074172	207	0.589904743	112	1.526088202	0	-0.662830038	0	-0.511340942	-14	0.315833464	-8	-0.047781944	72	0.258224394	-42	0.152219126	-33	-0.292257718	8	-0.136374997
9/18/2020	2020	9	18	20200918	5	1	0	0	0	0	0	0	0	VR22	1	0	0	0	0.693147181	0	0	0	67	125	136	60	4.219507705	4.836281907	4.919980926	4.110873864	60	-0.104746581	88	0.122883908	236	0.961431514	113	1.549452569	0	-0.662830038	0	-0.511340942	-14	0.315833464	-7	0.031158284	96	0.522525049	-39	0.32410783	-30	-0.135049797	6	-0.544683777
9/19/2020	2020	9	19	20200919	6	0	1	0	0	0	0	0	0	VR22	0	0	0	0	0	0	0	0	67	136	63	145	4.219507705	4.919980926	4.158883083	4.983606622	40	-0.792814747	109	0.498894786	261	1.281713213	114	1.572816937	0	-0.662830038	0	-0.511340942	-13	0.35524946	-10	-0.205662399	110	0.676700431	-39	0.32410783	5	1.699042617	0	-1.769610117
9/20/2020	2020	9	20	20200920	7	0	0	1	0	0	0	0	0	VR22	0	0	0	0	0	0	0	0	32	63	60	132	3.496507561	4.158883083	4.110873864	4.890349128	50	-0.448780664	81	-0.002453052	253	1.179223069	114	1.572816937	0	-0.662830038	0	-0.511340942	-10	0.473497448	0	0.583739878	142	1.029101305	-39	0.32410783	5	1.699042617	-1	-1.973764507
9/21/2020	2020	9	21	20200921	1	0	0	0	0	0	0	0	0	VR22	0	0	0	0	0	0	0	0	82	60	145	165	4.418840608	4.110873864	4.983606622	5.111987788	20	-1.480882912	52	-0.52170617	259	1.256090677	112	1.526088202	0	-0.662830038	0	-0.511340942	-8	0.55232944	-3	0.346919195	101	0.577587686	-43	0.094922891	-31	-0.187452437	7	-0.340529387
9/22/2020	2020	9	22	20200922	2	0	0	0	0	0	0	0	0	VR22	0	0	0	0	0	0	0	0	88	145	132	94	4.48863637	4.983606622	4.890349128	4.553876892	30	-1.13684883	59	-0.39636921	254	1.192034337	97	1.175622687	0	-0.662830038	0	-0.511340942	-9	0.512913444	-3	0.346919195	106	0.632650322	-45	-0.019669579	-31	-0.187452437	8	-0.136374997
9/23/2020	2020	9	23	20200923	3	0	0	0	0	0	0	0	0	VR22	0	0	0	5	0	0	0	1.791759469	125	132	165	109	4.836281907	4.890349128	5.111987788	4.700480366	80	0.583321584	96	0.266126147	245	1.076732925	43	-0.086053165	20	-0.012024846	36	0.228705591	-10	0.473497448	-5	0.18903874	67	0.203161758	-37	0.4387003	-27	0.022158125	8	-0.136374997
9/24/2020	2020	9	24	20200924	4	0	0	0	0	0	0	0	0	VR22	0	0	0	0	0	0	0	0	136	165	94	183	4.919980926	5.111987788	4.553876892	5.214935758	90	0.927355667	109	0.498894786	193	0.410546992	78	0.731699702	29	0.280837491	23	-0.038533435	-14	0.315833464	-5	0.18903874	26	-0.248351862	-43	0.094922891	-30	-0.135049797	9	0.067779394
9/25/2020	2020	9	25	20200925	5	1	0	0	0	0	0	0	0	VR22	0	0	5	3	0	0	1.791759469	1.386294361	63	94	109	165	4.158883083	4.553876892	4.700480366	5.111987788	90	0.927355667	79	-0.038263612	148	-0.165960067	28	-0.436518679	77	1.842769954	173	3.044993785	-16	0.237001473	-6	0.110098512	7	-0.45758988	-40	0.266811595	-28	-0.030244516	8	-0.136374997
9/26/2020	2020	9	26	20200926	6	0	1	0	0	0	0	0	0	VR22	0	0	0	0	0	0	0	0	60	109	183	104	4.110873864	4.700480366	5.214935758	4.65396035	50	-0.448780664	102	0.373557827	165	0.051831489	44	-0.062688797	58	1.224505021	142	2.407731493	-13	0.35524946	-5	0.18903874	26	-0.248351862	-43	0.094922891	4	1.646639977	2	-1.361301337
9/27/2020	2020	9	27	20200927	7	0	0	1	0	0	0	0	0	VR22	0	5	3	0	0	1.791759469	1.386294361	0	145	183	165	192	4.983606622	5.214935758	5.111987788	5.262690189	80	0.583321584	114	0.588421186	155	-0.076281191	4	-0.997263502	31	0.34591801	34	0.187591895	-9	0.512913444	0	0.583739878	14	-0.380502189	-38	0.381404065	5	1.699042617	2	-1.361301337
9/28/2020	2020	9	28	20200928	1	0	0	0	0	0	0	0	0	VR22	0	0	0	0	0	0	0	0	132	165	104	314	4.890349128	5.111987788	4.65396035	5.752572639	40	-0.792814747	113	0.570515906	122	-0.499053033	0	-1.090720972	44	0.768941386	24	-0.017976587	-18	0.158169481	-9	-0.126722172	-7	-0.611765262	-42	0.152219126	-29	-0.082647156	10	0.271933784
9/29/2020	2020	9	29	20200929	2	0	0	0	0	0	0	0	0	VR22	0	3	0	3	0	1.386294361	0	1.386294361	165	104	192	285	5.111987788	4.65396035	5.262690189	5.655991811	40	-0.792814747	115	0.606326466	200	0.500225867	70	0.544784761	20	-0.012024846	8	-0.346886157	-13	0.35524946	0	0.583739878	73	0.269236921	-47	-0.134262048	-31	-0.187452437	10	0.271933784
9/30/2020	2020	9	30	20200930	3	0	0	0	0	0	0	0	0	VR22	0	0	0	1	0	0	0	0.693147181	94	192	314	272	4.553876892	5.262690189	5.752572639	5.609471795	50	-0.448780664	116	0.624231745	204	0.551470939	34	-0.296332473	0	-0.662830038	0	-0.511340942	-16	0.237001473	-4	0.267978967	61	0.137086594	-42	0.152219126	-32	-0.239855077	11	0.476088174
10/1/2020	2020	10	1	20201001	4	0	0	0	0	0	0	0	0	VR22	0	0	3	0	0	0	1.386294361	0	109	314	285	246	4.700480366	5.752572639	5.655991811	5.509388337	50	-0.448780664	94	0.230315587	160	-0.012224851	13	-0.786984193	39	0.606240088	74	1.00986582	-27	-0.196574482	-9	-0.126722172	4	-0.490627462	-50	-0.306150753	-37	-0.501868279	13	0.884396954
10/2/2020	2020	10	2	20201002	5	1	0	0	0	0	0	0	0	VR22	0	0	1	9	0	0	0.693147181	2.302585093	183	285	272	301	5.214935758	5.655991811	5.609471795	5.710427017	70	0.239287502	84	0.051262788	163	0.026208953	6	-0.950534767	14	-0.207266403	3	-0.449670397	-24	-0.078326494	-2	0.425859423	23	-0.281389443	-44	0.037626656	-31	-0.187452437	11	0.476088174
10/3/2020	2020	10	3	20201003	6	0	1	0	0	0	0	0	0	VR22	0	3	0	0	0	1.386294361	0	0	165	272	246	312	5.111987788	5.609471795	5.509388337	5.746203191	50	-0.448780664	100	0.337747267	153	-0.101903727	2	-1.043992237	94	2.395954368	66	0.845411035	-28	-0.235990478	-10	-0.205662399	-12	-0.666827899	-52	-0.420743222	-3	1.279821494	6	-0.544683777
10/4/2020	2020	10	4	20201004	7	0	0	1	0	0	0	0	0	VR22	0	1	9	0	0	0.693147181	2.302585093	0	104	246	301	161	4.65396035	5.509388337	5.710427017	5.087596335	90	0.927355667	106	0.445178946	151	-0.127526263	48	0.030768674	24	0.118136193	10	-0.30577246	-16	0.237001473	-3	0.346919195	38	-0.116201534	-44	0.037626656	3	1.594237337	4	-0.952992557
10/5/2020	2020	10	5	20201005	1	0	0	0	0	0	0	0	0	VR22	0	0	0	4	0	0	0	1.609437912	192	301	312	395	5.262690189	5.710427017	5.746203191	5.981414211	70	0.239287502	100	0.337747267	157	-0.050658655	13	-0.786984193	52	1.029263463	77	1.071536364	-20	0.079337489	-10	-0.205662399	6	-0.468602407	-47	-0.134262048	-37	-0.501868279	12	0.680242564
10/6/2020	2020	10	6	20201006	2	0	0	0	0	0	0	0	0	VR22	0	9	0	3	0	2.302585093	0	1.386294361	314	312	161	458	5.752572639	5.746203191	5.087596335	6.12905021	90	0.927355667	112	0.552610626	181	0.256811776	46	-0.015960062	17	-0.109645624	10	-0.30577246	-19	0.118753485	-4	0.267978967	19	-0.325439553	-50	-0.306150753	-36	-0.449465639	12	0.680242564
10/7/2020	2020	10	7	20201007	3	0	0	0	0	0	0	0	0	VR22	5	0	4	7	1.791759469	0	1.609437912	2.079441542	285	161	395	394	5.655991811	5.087596335	5.981414211	5.978885765	70	0.239287502	89	0.140789187	157	-0.050658655	45	-0.039324429	27	0.215756972	48	0.475387768	-19	0.118753485	-7	0.031158284	22	-0.292401971	-46	-0.076965814	-32	-0.239855077	12	0.680242564
10/8/2020	2020	10	8	20201008	4	0	0	0	0	0	0	0	0	VR22	0	0	3	4	0	0	1.386294361	1.609437912	272	395	458	270	5.609471795	5.981414211	6.12905021	5.602118821	100	1.27138975	98	0.301936707	170	0.115887829	3	-1.020627869	65	1.452286838	55	0.619285705	-28	-0.235990478	-9	-0.126722172	-3	-0.567715153	-50	-0.306150753	-36	-0.449465639	13	0.884396954
10/9/2020	2020	10	9	20201009	5	1	0	0	0	0	0	0	0	VR22	3	4	7	8	1.386294361	1.609437912	2.079441542	2.197224577	246	458	394	341	5.509388337	6.12905021	5.978885765	5.834810737	50	-0.448780664	81	-0.002453052	162	0.013397685	26	-0.483247414	2	-0.597749519	3	-0.449670397	-24	-0.078326494	-2	0.425859423	37	-0.127214061	-46	-0.076965814	-32	-0.239855077	11	0.476088174
10/10/2020	2020	10	10	20201010	6	0	1	0	0	0	0	0	0	VR22	0	3	4	10	0	1.386294361	1.609437912	2.397895273	301	394	270	365	5.710427017	5.978885765	5.602118821	5.902633333	80	0.583321584	54	-0.48589561	130	-0.39656289	52	0.124226144	35	0.476079049	45	0.413717224	-27	-0.196574482	-9	-0.126722172	18	-0.33645208	-50	-0.306150753	1	1.489432056	5	-0.748838167
10/11/2020	2020	10	11	20201011	7	0	0	1	0	0	0	0	0	VR22	0	7	8	7	0	2.079441542	2.197224577	2.079441542	312	270	341	348	5.746203191	5.602118821	5.834810737	5.855071922	50	-0.448780664	39	-0.754474809	147	-0.178771335	63	0.381234188	0	-0.662830038	-1	-0.53189779	-23	-0.038910499	-6	0.110098512	58	0.104049012	-46	-0.076965814	2	1.541834696	4	-0.952992557
10/12/2020	2020	10	12	20201012	1	0	0	0	0	0	0	0	0	VR22	0	4	10	3	0	1.609437912	2.397895273	1.386294361	161	341	365	363	5.087596335	5.834810737	5.902633333	5.897153868	40	-0.792814747	60	-0.37846393	144	-0.217205138	25	-0.506611782	5	-0.50012874	2	-0.470227246	-19	0.118753485	-6	0.110098512	38	-0.116201534	-50	-0.306150753	-35	-0.397062999	12	0.680242564
10/13/2020	2020	10	13	20201013	2	0	0	0	0	0	0	0	0	VR22	3	8	7	1	1.386294361	2.197224577	2.079441542	0.693147181	395	365	348	388	5.981414211	5.902633333	5.855071922	5.963579344	40	-0.792814747	59	-0.39636921	131	-0.383751622	41	-0.1327819	0	-0.662830038	0	-0.511340942	-15	0.276417468	-4	0.267978967	50	0.015948794	-52	-0.420743222	-35	-0.397062999	12	0.680242564
10/14/2020	2020	10	14	20201014	3	0	0	0	0	0	0	0	0	VR22	1	10	3	1	0.693147181	2.397895273	1.386294361	0.693147181	458	348	363	421	6.12905021	5.855071922	5.897153868	6.045005314	70	0.239287502	55	-0.46799033	128	-0.422185426	3	-1.020627869	0	-0.662830038	0	-0.511340942	-19	0.118753485	-8	-0.047781944	38	-0.116201534	-48	-0.191558283	-31	-0.187452437	13	0.884396954
10/15/2020	2020	10	15	20201015	4	0	0	0	0	0	1	0	0	VR22	0	7	1	1	0	2.079441542	0.693147181	0.693147181	394	363	388	512	5.978885765	5.897153868	5.963579344	6.240275845	60	-0.104746581	73	-0.145695291	115	-0.588731909	22	-0.576704885	0	-0.662830038	0	-0.511340942	-40	-0.708982428	-7	0.031158284	27	-0.237339334	-56	-0.649928161	-38	-0.55427092	15	1.292705734
10/16/2020	2020	10	16	20201016	5	1	0	0	0	0	1	0	0	VR22	9	3	1	3	2.302585093	1.386294361	0.693147181	1.386294361	270	388	421	348	5.602118821	5.963579344	6.045005314	5.855071922	50	-0.448780664	44	-0.664948409	120	-0.524675569	13	-0.786984193	0	-0.662830038	0	-0.511340942	-43	-0.827230416	-3	0.346919195	37	-0.127214061	-52	-0.420743222	-34	-0.344660358	14	1.088551344
10/17/2020	2020	10	17	20201017	6	0	1	0	0	0	1	0	0	VR22	0	1	1	0	0	0.693147181	0.693147181	0	341	421	512	385	5.834810737	6.045005314	6.240275845	5.955837369	10	-1.824916995	28	-0.951432888	125	-0.46061923	17	-0.693526723	0	-0.662830038	0	-0.511340942	-43	-0.827230416	-7	0.031158284	58	0.104049012	-59	-0.821816866	-7	1.070210933	7	-0.340529387
10/18/2020	2020	10	18	20201018	7	0	0	1	0	0	1	0	0	VR22	0	1	3	1	0	0.693147181	1.386294361	0.693147181	365	512	348	690	5.902633333	6.240275845	5.855071922	6.538139824	40	-0.792814747	31	-0.897717048	124	-0.473430498	0	-1.090720972	0	-0.662830038	-1	-0.53189779	-47	-0.9848944	-9	-0.126722172	55	0.07101143	-55	-0.592631927	-12	0.808197731	6	-0.544683777
10/19/2020	2020	10	19	20201019	1	0	0	0	0	0	1	0	0	VR22	4	1	0	0	1.609437912	0.693147181	0	0	348	348	385	367	5.855071922	5.855071922	5.955837369	5.908082938	30	-1.13684883	72	-0.163600571	144	-0.217205138	33	-0.319696841	0	-0.662830038	-1	-0.53189779	-26	-0.157158486	-8	-0.047781944	70	0.236199339	-63	-1.051001805	-48	-1.078297324	15	1.292705734
10/20/2020	2020	10	20	20201020	2	0	0	0	0	0	1	0	0	VR22	3	3	1	2	1.386294361	1.386294361	0.693147181	1.098612289	363	385	690	343	5.897153868	5.955837369	6.538139824	5.840641657	50	-0.448780664	72	-0.163600571	155	-0.076281191	0	-1.090720972	50	0.964182944	11	-0.285215612	-27	-0.196574482	-7	0.031158284	25	-0.259364389	-64	-1.10829804	-49	-1.130699964	16	1.496860124
10/21/2020	2020	10	21	20201021	3	0	0	0	0	0	1	0	0	VR22	7	0	0	8	2.079441542	0	0	2.197224577	388	690	367	732	5.963579344	6.538139824	5.908082938	6.597145702	110	1.615423833	122	0.731663425	209	0.615527279	25	-0.506611782	74	1.745149175	56	0.639842554	-29	-0.275406474	-9	-0.126722172	52	0.037973848	-60	-0.879113101	-45	-0.921089403	15	1.292705734
10/22/2020	2020	10	22	20201022	4	0	0	0	0	0	1	0	0	VR22	4	1	2	6	1.609437912	0.693147181	1.098612289	1.945910149	421	367	343	441	6.045005314	5.908082938	5.840641657	6.091309882	60	-0.104746581	96	0.266126147	182	0.269623044	29	-0.413154311	9	-0.369967702	13	-0.244101916	-33	-0.433070457	-6	0.110098512	35	-0.149239116	-65	-1.165594275	-48	-1.078297324	16	1.496860124
10/23/2020	2020	10	23	20201023	5	1	0	0	0	0	1	0	0	VR22	8	0	8	1	2.197224577	0	2.197224577	0.693147181	512	343	732	487	6.240275845	5.840641657	6.597145702	6.190315406	50	-0.448780664	80	-0.020358332	177	0.205566704	35	-0.272968106	0	-0.662830038	0	-0.511340942	-37	-0.590734441	-2	0.425859423	61	0.137086594	-61	-0.936409335	-46	-0.973492043	14	1.088551344
10/24/2020	2020	10	24	20201024	6	0	1	0	0	0	1	0	0	VR22	10	2	6	5	2.397895273	1.098612289	1.945910149	1.791759469	348	732	441	422	5.855071922	6.597145702	6.091309882	6.047372179	90	0.927355667	118	0.660042305	159	-0.025036119	10	-0.857077296	19	-0.044565105	4	-0.429113549	-45	-0.906062408	-8	-0.047781944	20	-0.314427025	-62	-0.99370557	-8	1.017808292	7	-0.340529387
10/25/2020	2020	10	25	20201025	7	0	0	1	0	0	1	0	0	VR22	7	8	1	0	2.079441542	2.197224577	0.693147181	0	385	441	487	360	5.955837369	6.091309882	6.190315406	5.888877958	80	0.583321584	93	0.212410307	158	-0.037847387	1	-1.067356605	53	1.061803723	59	0.701513098	-46	-0.945478404	-9	-0.126722172	4	-0.490627462	-58	-0.764520631	-9	0.965405652	6	-0.544683777
10/26/2020	2020	10	26	20201026	1	0	0	0	0	0	1	0	0	VR22	3	6	5	0	1.386294361	1.945910149	1.791759469	0	690	487	422	425	6.538139824	6.190315406	6.047372179	6.054439346	70	0.239287502	85	0.069168068	128	-0.422185426	25	-0.506611782	0	-0.662830038	-1	-0.53189779	-32	-0.393654461	-6	0.110098512	34	-0.160251643	-55	-0.592631927	-35	-0.397062999	13	0.884396954
10/27/2020	2020	10	27	20201027	2	0	0	0	0	0	1	0	0	VR22	1	1	0	2	0.693147181	0.693147181	0	1.098612289	367	422	360	392	5.908082938	6.047372179	5.888877958	5.973809612	80	0.583321584	73	-0.145695291	120	-0.524675569	16	-0.71689109	24	0.118136193	25	0.002580261	-33	-0.433070457	-3	0.346919195	26	-0.248351862	-56	-0.649928161	-36	-0.449465639	14	1.088551344
10/28/2020	2020	10	28	20201028	3	0	0	0	0	0	1	0	0	VR22	1	5	0	6	0.693147181	1.791759469	0	1.945910149	343	360	425	394	5.840641657	5.888877958	6.054439346	5.978885765	90	0.927355667	87	0.104978628	144	-0.217205138	36	-0.249603738	30	0.313377751	81	1.153763757	-33	-0.433070457	-7	0.031158284	26	-0.248351862	-55	-0.592631927	-31	-0.187452437	14	1.088551344
10/29/2020	2020	10	29	20201029	4	0	0	0	0	0	1	0	0	VR22	1	0	2	4	0.693147181	0	1.098612289	1.609437912	732	425	392	316	6.597145702	6.054439346	5.973809612	5.758901774	70	0.239287502	78	-0.056168892	132	-0.370940354	10	-0.857077296	81	1.972930992	50	0.516501465	-41	-0.748398424	-7	0.031158284	-6	-0.600752735	-59	-0.821816866	-36	-0.449465639	15	1.292705734
10/30/2020	2020	10	30	20201030	5	1	0	0	0	0	1	0	0	VR22	3	0	6	4	1.386294361	0	1.945910149	1.609437912	441	392	394	217	6.091309882	5.973809612	5.978885765	5.384495063	80	0.583321584	129	0.857000384	161	0.000586417	3	-1.020627869	22	0.053055674	5	-0.408556701	-42	-0.78781442	-1	0.504799651	23	-0.281389443	-55	-0.592631927	-32	-0.239855077	14	1.088551344
10/31/2020	2020	10	31	20201031	6	0	1	0	0	0	1	0	0	VR22	0	2	4	2	0	1.098612289	1.609437912	1.098612289	487	394	316	296	6.190315406	5.978885765	5.758901774	5.693732139	60	-0.104746581	95	0.248220867	170	0.115887829	40	-0.156146267	17	-0.109645624	17	-0.161874524	-42	-0.78781442	-4	0.267978967	75	0.291261976	-57	-0.707224396	-3	1.279821494	6	-0.544683777
11/1/2020	2020	11	1	20201101	7	0	0	1	0	0	1	0	0	VR22	1	6	4	4	0.693147181	1.945910149	1.609437912	1.609437912	422	316	217	180	6.047372179	5.758901774	5.384495063	5.198497031	80	0.583321584	91	0.176599747	179	0.23118924	6	-0.950534767	29	0.280837491	10	-0.30577246	-45	-0.906062408	-7	0.031158284	14	-0.380502189	-61	-0.936409335	-6	1.122613573	6	-0.544683777
11/2/2020	2020	11	2	20201102	1	0	0	0	0	0	1	0	0	VR22	0	4	2	1	0	1.609437912	1.098612289	0.693147181	360	217	296	181	5.888877958	5.384495063	5.693732139	5.204006687	100	1.27138975	98	0.301936707	202	0.525848403	3	-1.020627869	64	1.419746579	68	0.886524731	-34	-0.472486453	-11	-0.284602627	13	-0.391514716	-56	-0.649928161	-35	-0.397062999	14	1.088551344
11/3/2020	2020	11	3	20201103	2	0	0	0	0	0	1	0	0	VR22	2	4	4	1	1.098612289	1.609437912	1.609437912	0.693147181	425	296	180	358	6.054439346	5.693732139	5.198497031	5.883322388	100	1.27138975	56	-0.45008505	130	-0.39656289	74	0.638242232	0	-0.662830038	-1	-0.53189779	-31	-0.354238466	-5	0.18903874	40	-0.094176479	-56	-0.649928161	-34	-0.344660358	14	1.088551344
11/4/2020	2020	11	4	20201104	3	0	0	0	0	0	1	0	0	VR22	8	2	1	5	2.197224577	1.098612289	0.693147181	1.791759469	392	180	181	233	5.973809612	5.198497031	5.204006687	5.455321115	40	-0.792814747	-1	-1.470686006	122	-0.499053033	80	0.778428438	0	-0.662830038	0	-0.511340942	-33	-0.433070457	-9	-0.126722172	59	0.115061539	-55	-0.592631927	-32	-0.239855077	14	1.088551344
11/5/2020	2020	11	5	20201105	4	0	0	0	0	0	1	0	0	VR22	6	4	1	4	1.945910149	1.609437912	0.693147181	1.609437912	394	181	358	302	5.978885765	5.204006687	5.883322388	5.713732806	20	-1.480882912	-15	-1.721359925	117	-0.563109373	83	0.84852154	0	-0.662830038	0	-0.511340942	-40	-0.708982428	-6	0.110098512	32	-0.182276698	-59	-0.821816866	-36	-0.449465639	15	1.292705734
11/6/2020	2020	11	6	20201106	5	1	0	0	0	0	1	0	0	VR22	1	1	5	1	0.693147181	0.693147181	1.791759469	0.693147181	316	358	233	234	5.758901774	5.883322388	5.455321115	5.459585514	40	-0.792814747	11	-1.255822647	128	-0.422185426	81	0.801792805	0	-0.662830038	0	-0.511340942	-43	-0.827230416	-2	0.425859423	49	0.004936266	-58	-0.764520631	-32	-0.239855077	14	1.088551344
11/7/2020	2020	11	7	20201107	6	0	1	0	0	0	1	0	0	VR22	5	1	4	9	1.791759469	0.693147181	1.609437912	2.302585093	217	233	302	220	5.384495063	5.455321115	5.713732806	5.398162702	40	-0.792814747	38	-0.772380089	152	-0.114714995	74	0.638242232	0	-0.662830038	0	-0.511340942	-42	-0.78781442	-5	0.18903874	70	0.236199339	-59	-0.821816866	-7	1.070210933	7	-0.340529387
11/8/2020	2020	11	8	20201108	7	0	0	1	0	0	1	0	0	VR22	0	5	1	2	0	1.791759469	0.693147181	1.098612289	296	302	234	301	5.693732139	5.713732806	5.459585514	5.710427017	30	-1.13684883	42	-0.700758969	133	-0.358129086	5	-0.973899134	7	-0.435048221	3	-0.449670397	-46	-0.945478404	-7	0.031158284	48	-0.006076261	-60	-0.879113101	-8	1.017808292	6	-0.544683777
11/9/2020	2020	11	9	20201109	1	0	0	0	0	0	1	0	0	VR22	0	4	9	1	0	1.609437912	2.302585093	0.693147181	180	234	220	256	5.198497031	5.459585514	5.398162702	5.549076085	20	-1.480882912	77	-0.074074172	182	0.269623044	29	-0.413154311	0	-0.662830038	0	-0.511340942	-32	-0.393654461	-7	0.031158284	55	0.07101143	-58	-0.764520631	-34	-0.344660358	14	1.088551344
11/10/2020	2020	11	10	20201110	2	0	0	0	0	0	1	0	0	VR22	2	1	2	2	1.098612289	0.693147181	1.098612289	1.098612289	181	220	301	87	5.204006687	5.398162702	5.710427017	4.477336814	30	-1.13684883	69	-0.217316411	172	0.141510364	52	0.124226144	19	-0.044565105	15	-0.20298822	-31	-0.354238466	-2	0.425859423	62	0.148099121	-58	-0.764520631	-35	-0.397062999	14	1.088551344
11/11/2020	2020	11	11	20201111	3	0	0	0	0	0	1	0	0	VR22	6	9	1	2	1.945910149	2.302585093	0.693147181	1.098612289	358	301	256	280	5.883322388	5.710427017	5.549076085	5.638354669	40	-0.792814747	86	0.087073348	146	-0.191582602	18	-0.670162355	0	-0.662830038	0	-0.511340942	-30	-0.31482247	-4	0.267978967	42	-0.072151425	-59	-0.821816866	-30	-0.135049797	14	1.088551344
11/12/2020	2020	11	12	20201112	4	0	0	0	0	0	1	0	0	VR22	4	2	2	3	1.609437912	1.098612289	1.098612289	1.386294361	233	256	87	286	5.455321115	5.549076085	4.477336814	5.659482216	80	0.583321584	57	-0.43217977	131	-0.383751622	30	-0.389789944	21	0.020515414	15	-0.20298822	-39	-0.669566433	-5	0.18903874	5	-0.479614935	-59	-0.821816866	-33	-0.292257718	15	1.292705734
11/13/2020	2020	11	13	20201113	5	1	0	0	0	0	1	0	0	VR22	4	1	2	5	1.609437912	0.693147181	1.098612289	1.791759469	302	87	280	263	5.713732806	4.477336814	5.638354669	5.575949103	60	-0.104746581	49	-0.575422009	136	-0.319695282	12	-0.810348561	27	0.215756972	27	0.043693958	-41	-0.748398424	-2	0.425859423	18	-0.33645208	-57	-0.707224396	-31	-0.187452437	14	1.088551344
11/14/2020	2020	11	14	20201114	6	0	1	0	0	0	1	0	0	VR22	2	2	3	6	1.098612289	1.098612289	1.386294361	1.945910149	234	280	286	292	5.459585514	5.638354669	5.659482216	5.680172609	70	0.239287502	97	0.284031427	157	-0.050658655	53	0.147590512	0	-0.662830038	-1	-0.53189779	-41	-0.748398424	-2	0.425859423	41	-0.083163952	-60	-0.879113101	-6	1.122613573	8	-0.136374997
11/15/2020	2020	11	15	20201115	7	0	0	1	0	0	1	0	0	VR22	4	2	5	0	1.609437912	1.098612289	1.791759469	0	220	286	263	267	5.398162702	5.659482216	5.575949103	5.590986981	100	1.27138975	94	0.230315587	163	0.026208953	14	-0.763619826	37	0.541159568	87	1.277104846	-50	-1.103142387	-11	-0.284602627	9	-0.435564826	-62	-0.99370557	-12	0.808197731	6	-0.544683777
11/16/2020	2020	11	16	20201116	1	0	0	0	0	0	1	0	0	VR22	1	3	6	3	0.693147181	1.386294361	1.945910149	1.386294361	301	263	292	173	5.710427017	5.575949103	5.680172609	5.159055299	80	0.583321584	84	0.051262788	129	-0.409374158	10	-0.857077296	0	-0.662830038	-1	-0.53189779	-35	-0.511902449	-8	-0.047781944	14	-0.380502189	-60	-0.879113101	-32	-0.239855077	14	1.088551344
11/17/2020	2020	11	17	20201117	2	0	0	0	0	0	1	0	0	VR22	1	5	0	4	0.693147181	1.791759469	0	1.609437912	256	292	267	302	5.549076085	5.680172609	5.590986981	5.713732806	80	0.583321584	101	0.355652547	131	-0.383751622	0	-1.090720972	12	-0.272346923	4	-0.429113549	-34	-0.472486453	-3	0.346919195	29	-0.21531428	-58	-0.764520631	-33	-0.292257718	14	1.088551344
11/18/2020	2020	11	18	20201118	3	0	0	0	0	0	1	0	0	VR22	5	6	3	1	1.791759469	1.945910149	1.386294361	0.693147181	87	267	173	204	4.477336814	5.590986981	5.159055299	5.323009979	80	0.583321584	97	0.284031427	160	-0.012224851	75	0.661606599	0	-0.662830038	0	-0.511340942	-30	-0.31482247	-2	0.425859423	79	0.335312085	-56	-0.649928161	-28	-0.030244516	13	0.884396954
11/19/2020	2020	11	19	20201119	4	0	0	0	0	0	1	0	0	VR22	4	0	4	2	1.609437912	0	1.609437912	1.098612289	280	173	302	325	5.638354669	5.159055299	5.713732806	5.786897381	70	0.239287502	19	-1.112580407	141	-0.255638942	14	-0.763619826	16	-0.142185884	48	0.475387768	-40	-0.708982428	-8	-0.047781944	-9	-0.633790317	-60	-0.879113101	-33	-0.292257718	15	1.292705734
11/20/2020	2020	11	20	20201120	5	1	0	0	0	0	1	0	0	VR22	1	3	1	3	0.693147181	1.386294361	0.693147181	1.386294361	286	302	204	143	5.659482216	5.713732806	5.323009979	4.9698133	40	-0.792814747	0	-1.452780726	86	-0.96025868	31	-0.366425576	3	-0.565209259	1	-0.490784094	-37	-0.590734441	2	0.741620334	19	-0.325439553	-58	-0.764520631	-30	-0.135049797	13	0.884396954
11/21/2020	2020	11	21	20201121	6	0	1	0	0	0	1	0	0	VR22	9	4	2	2	2.302585093	1.609437912	1.098612289	1.098612289	263	204	325	271	5.575949103	5.323009979	5.786897381	5.605802066	80	0.583321584	28	-0.951432888	104	-0.729655857	8	-0.903806031	0	-0.662830038	-1	-0.53189779	-36	-0.551318445	-2	0.425859423	20	-0.314427025	-60	-0.879113101	-3	1.279821494	7	-0.340529387
11/22/2020	2020	11	22	20201122	7	0	0	1	0	0	1	0	0	VR22	2	1	3	1	1.098612289	0.693147181	1.386294361	0.693147181	292	325	143	181	5.680172609	5.786897381	4.9698133	5.204006687	70	0.239287502	61	-0.36055865	103	-0.742467125	3	-1.020627869	39	0.606240088	16	-0.182431372	-40	-0.708982428	-8	-0.047781944	-9	-0.633790317	-63	-1.051001805	-4	1.227418854	6	-0.544683777
11/23/2020	2020	11	23	20201123	1	0	0	0	0	0	1	0	0	VR22	1	2	2	2	0.693147181	1.098612289	1.098612289	1.098612289	267	143	271	195	5.590986981	4.9698133	5.605802066	5.278114659	40	-0.792814747	14	-1.202106807	106	-0.704033321	75	0.661606599	0	-0.662830038	0	-0.511340942	-26	-0.157158486	-5	0.18903874	38	-0.116201534	-60	-0.879113101	-30	-0.135049797	13	0.884396954
11/24/2020	2020	11	24	20201124	2	0	0	0	0	0	1	0	0	VR22	2	3	1	4	1.098612289	1.386294361	0.693147181	1.609437912	173	271	181	216	5.159055299	5.605802066	5.204006687	5.379897354	40	-0.792814747	46	-0.629137849	116	-0.575920641	75	0.661606599	0	-0.662830038	0	-0.511340942	-25	-0.11774249	1	0.662680106	44	-0.05012637	-60	-0.879113101	-31	-0.187452437	13	0.884396954
11/25/2020	2020	11	25	20201125	3	0	0	0	0	0	1	0	0	VR22	2	2	2	3	1.098612289	1.098612289	1.098612289	1.386294361	302	181	195	266	5.713732806	5.204006687	5.278114659	5.587248658	40	-0.792814747	30	-0.915622328	105	-0.716844589	33	-0.319696841	0	-0.662830038	0	-0.511340942	-23	-0.038910499	-2	0.425859423	38	-0.116201534	-58	-0.764520631	-27	0.022158125	13	0.884396954
11/26/2020	2020	11	26	20201126	4	0	0	0	0	0	1	0	0	VR22	3	1	4	11	1.386294361	0.693147181	1.609437912	2.48490665	204	195	216	278	5.323009979	5.278114659	5.379897354	5.631211782	30	-1.13684883	64	-0.306842811	100	-0.780900929	2	-1.043992237	0	-0.662830038	0	-0.511340942	-29	-0.275406474	-3	0.346919195	12	-0.402527244	-60	-0.879113101	-31	-0.187452437	14	1.088551344
11/27/2020	2020	11	27	20201127	5	1	0	0	0	0	1	0	0	VR22	5	2	3	2	1.791759469	1.098612289	1.386294361	1.098612289	325	216	266	282	5.786897381	5.379897354	5.587248658	5.645446898	30	-1.13684883	46	-0.629137849	80	-1.037126288	5	-0.973899134	0	-0.662830038	-1	-0.53189779	-25	-0.11774249	4	0.89950079	22	-0.292401971	-56	-0.649928161	-28	-0.030244516	12	0.680242564
11/28/2020	2020	11	28	20201128	6	0	1	0	0	0	1	0	0	VR22	6	4	11	6	1.945910149	1.609437912	2.48490665	1.945910149	143	266	278	308	4.9698133	5.587248658	5.631211782	5.733341277	50	-0.448780664	26	-0.987243448	78	-1.062748824	20	-0.62343362	0	-0.662830038	0	-0.511340942	-36	-0.551318445	-3	0.346919195	15	-0.369489662	-60	-0.879113101	1	1.489432056	7	-0.340529387
11/29/2020	2020	11	29	20201129	7	0	0	1	0	0	1	0	0	VR22	0	3	2	7	0	1.386294361	1.098612289	2.079441542	271	278	282	278	5.605802066	5.631211782	5.645446898	5.631211782	40	-0.792814747	-52	-2.383855282	41	-1.536765738	9	-0.880441664	0	-0.662830038	0	-0.511340942	-39	-0.669566433	-7	0.031158284	2	-0.512652517	-64	-1.10829804	1	1.489432056	5	-0.748838167
11/30/2020	2020	11	30	20201130	1	0	0	0	0	0	1	0	0	VR22	3	11	6	0	1.386294361	2.48490665	1.945910149	0	181	282	308	307	5.204006687	5.645446898	5.733341277	5.730099783	70	0.239287502	-54	-2.419665842	67	-1.203672771	0	-1.090720972	60	1.28958554	44	0.393160376	-29	-0.275406474	-9	-0.126722172	-11	-0.655815371	-61	-0.936409335	-30	-0.135049797	13	0.884396954
12/1/2020	2020	12	1	20201201	2	0	0	0	0	0	1	0	1	VR22	4	2	7	0	1.609437912	1.098612289	2.079441542	0	195	308	278	258	5.278114659	5.733341277	5.631211782	5.556828062	70	0.239287502	61	-0.36055865	97	-0.819334732	7	-0.927170399	45	0.801481645	59	0.701513098	-30	-0.31482247	-4	0.267978967	2	-0.512652517	-60	-0.879113101	-31	-0.187452437	13	0.884396954
12/2/2020	2020	12	2	20201202	3	0	0	0	0	0	1	0	1	VR22	1	6	0	4	0.693147181	1.945910149	0	1.609437912	216	278	307	380	5.379897354	5.631211782	5.730099783	5.942799375	30	-1.13684883	46	-0.629137849	66	-1.216484039	0	-1.090720972	10	-0.337427442	6	-0.387999853	-29	-0.275406474	-6	0.110098512	13	-0.391514716	-58	-0.764520631	-26	0.074560765	13	0.884396954
12/3/2020	2020	12	3	20201203	4	0	0	0	0	0	1	0	1	VR22	2	7	0	7	1.098612289	2.079441542	0	2.079441542	266	307	258	489	5.587248658	5.730099783	5.556828062	6.194405391	60	-0.104746581	49	-0.575422009	61	-1.280540379	0	-1.090720972	74	1.745149175	25	0.002580261	-35	-0.511902449	-4	0.267978967	-12	-0.666827899	-59	-0.821816866	-31	-0.187452437	14	1.088551344
12/4/2020	2020	12	4	20201204	5	1	0	0	0	0	1	1	1	VR22	3	0	4	5	1.386294361	0	1.609437912	1.791759469	278	258	380	362	5.631211782	5.556828062	5.942799375	5.894402834	70	0.239287502	7	-1.327443766	81	-1.02431502	17	-0.693526723	13	-0.239806663	5	-0.408556701	-37	-0.590734441	1	0.662680106	11	-0.413539771	-58	-0.764520631	-27	0.022158125	13	0.884396954
12/5/2020	2020	12	5	20201205	6	0	1	0	0	0	1	1	1	VR22	2	0	7	9	1.098612289	0	2.079441542	2.302585093	282	380	489	573	5.645446898	5.942799375	6.194405391	6.352629396	50	-0.448780664	-24	-1.882507444	58	-1.318974183	32	-0.343061208	0	-0.662830038	0	-0.511340942	-42	-0.78781442	-7	0.031158284	3	-0.501639989	-62	-0.99370557	1	1.489432056	6	-0.544683777
12/6/2020	2020	12	6	20201206	7	0	0	1	0	0	1	1	1	VR22	1	4	5	13	0.693147181	1.609437912	1.791759469	2.63905733	308	489	362	390	5.733341277	6.194405391	5.894402834	5.96870756	30	-1.13684883	-11	-1.649738805	38	-1.575199542	0	-1.090720972	0	-0.662830038	0	-0.511340942	-44	-0.866646412	-10	-0.205662399	4	-0.490627462	-64	-1.10829804	-3	1.279821494	5	-0.748838167
12/7/2020	2020	12	7	20201207	1	0	0	0	0	0	1	0	1	VR22	2	7	9	3	1.098612289	2.079441542	2.302585093	1.386294361	278	362	573	126	5.631211782	5.894402834	6.352629396	4.844187086	50	-0.448780664	-8	-1.596022965	35	-1.613633346	0	-1.090720972	136	3.762645272	79	1.112650061	-35	-0.511902449	-13	-0.442483083	-25	-0.809990754	-60	-0.879113101	-31	-0.187452437	13	0.884396954
12/8/2020	2020	12	8	20201208	2	0	0	0	0	0	1	0	1	VR22	4	5	13	3	1.609437912	1.791759469	2.63905733	1.386294361	307	573	390	599	5.730099783	6.352629396	5.96870756	6.396929655	30	-1.13684883	-20	-1.810886324	52	-1.395841791	15	-0.740255458	0	-0.662830038	0	-0.511340942	-30	-0.31482247	-5	0.18903874	21	-0.303414498	-59	-0.821816866	-29	-0.082647156	13	0.884396954
12/9/2020	2020	12	9	20201209	3	0	0	0	0	0	1	0	1	VR22	3	9	3	2	1.386294361	2.302585093	1.386294361	1.098612289	258	390	126	662	5.556828062	5.96870756	4.844187086	6.49677499	40	-0.792814747	-27	-1.936223284	31	-1.664878418	0	-1.090720972	0	-0.662830038	0	-0.511340942	-32	-0.393654461	-8	-0.047781944	15	-0.369489662	-57	-0.707224396	-28	-0.030244516	13	0.884396954
12/10/2020	2020	12	10	20201210	4	0	0	0	0	0	1	0	1	VR22	11	13	3	5	2.48490665	2.63905733	1.386294361	1.791759469	380	126	599	502	5.942799375	4.844187086	6.396929655	6.22059017	30	-1.13684883	-10	-1.631833525	31	-1.664878418	27	-0.459883046	0	-0.662830038	0	-0.511340942	-37	-0.590734441	-8	-0.047781944	4	-0.490627462	-60	-0.879113101	-31	-0.187452437	14	1.088551344
12/11/2020	2020	12	11	20201211	5	1	0	0	0	0	1	0	1	VR22	2	3	2	5	1.098612289	1.386294361	1.098612289	1.791759469	489	599	662	524	6.194405391	6.396929655	6.49677499	6.263398263	40	-0.792814747	-6	-1.560212405	49	-1.434275594	2	-1.043992237	102	2.656276445	37	0.249262439	-43	-0.827230416	-7	0.031158284	-15	-0.699865481	-59	-0.821816866	-28	-0.030244516	14	1.088551344
12/12/2020	2020	12	12	20201212	6	0	1	0	0	0	1	0	1	VR22	6	3	5	3	1.945910149	1.386294361	1.791759469	1.386294361	362	662	502	562	5.894402834	6.49677499	6.22059017	6.333279628	30	-1.13684883	49	-0.575422009	90	-0.909013608	0	-1.090720972	13	-0.239806663	9	-0.326329309	-41	-0.748398424	-7	0.031158284	-3	-0.567715153	-62	-0.99370557	1	1.489432056	8	-0.136374997
12/13/2020	2020	12	13	20201213	7	0	0	1	0	0	1	0	1	VR22	7	2	5	7	2.079441542	1.098612289	1.791759469	2.079441542	573	502	524	416	6.352629396	6.22059017	6.263398263	6.033086222	60	-0.104746581	53	-0.50380089	89	-0.921824876	23	-0.553340517	0	-0.662830038	-1	-0.53189779	-39	-0.669566433	-4	0.267978967	42	-0.072151425	-63	-1.051001805	-1	1.384626775	5	-0.748838167
12/14/2020	2020	12	14	20201214	1	0	0	0	0	0	1	0	1	VR22	0	5	3	0	0	1.791759469	1.386294361	0	390	524	562	541	5.96870756	6.263398263	6.333279628	6.295266001	60	-0.104746581	77	-0.074074172	115	-0.588731909	0	-1.090720972	56	1.159424501	43	0.372603528	-1	0.828241411	9	1.294201929	-1	-0.545690099	-59	-0.821816866	-29	-0.082647156	11	0.476088174
12/15/2020	2020	12	15	20201215	2	0	0	0	0	1	1	0	1	VR22	0	5	7	3	0	1.791759469	2.079441542	1.386294361	126	562	416	375	4.844187086	6.333279628	6.033086222	5.929589143	40	-0.792814747	31	-0.897717048	104	-0.729655857	8	-0.903806031	72	1.680068656	49	0.495944617	-58	-1.418470354	-13	-0.442483083	1	-0.523665044	-64	-1.10829804	-37	-0.501868279	16	1.496860124
12/16/2020	2020	12	16	20201216	3	0	0	0	0	1	1	0	1	VR22	4	3	0	4	1.609437912	1.386294361	0	1.609437912	599	416	541	573	6.396929655	6.033086222	6.295266001	6.352629396	40	-0.792814747	26	-0.987243448	100	-0.780900929	46	-0.015960062	0	-0.662830038	-1	-0.53189779	-57	-1.379054358	-13	-0.442483083	48	-0.006076261	-71	-1.509371683	-43	-0.816284122	17	1.701014514
12/17/2020	2020	12	17	20201217	4	0	0	0	0	1	1	0	1	VR22	7	7	3	6	2.079441542	2.079441542	1.386294361	1.945910149	662	541	375	530	6.49677499	6.295266001	5.929589143	6.274762021	70	0.239287502	65	-0.288937531	112	-0.627165713	25	-0.506611782	28	0.248297232	18	-0.141317675	-60	-1.497302346	-12	-0.363542855	26	-0.248351862	-68	-1.337482979	-46	-0.973492043	19	2.109323294
12/18/2020	2020	12	18	20201218	5	1	0	0	0	1	1	0	1	VR22	5	0	4	0	1.791759469	0	1.609437912	0	502	375	573	398	6.22059017	5.929589143	6.352629396	5.988961417	60	-0.104746581	52	-0.52170617	117	-0.563109373	61	0.334505453	0	-0.662830038	0	-0.511340942	-63	-1.615550334	-9	-0.126722172	56	0.082023957	-67	-1.280186744	-43	-0.816284122	18	1.905168904
12/19/2020	2020	12	19	20201219	6	0	1	0	0	1	1	0	1	VR22	9	3	6	3	2.302585093	1.386294361	1.945910149	1.386294361	524	573	530	417	6.263398263	6.352629396	6.274762021	6.035481433	70	0.239287502	45	-0.647043129	123	-0.486241766	32	-0.343061208	0	-0.662830038	-1	-0.53189779	-68	-1.812630313	-12	-0.363542855	27	-0.237339334	-63	-1.051001805	-11	0.860600371	10	0.271933784
12/20/2020	2020	12	20	20201220	7	0	0	1	0	1	1	0	1	VR22	13	4	0	2	2.63905733	1.609437912	0	1.098612289	562	530	398	264	6.333279628	6.274762021	5.988961417	5.579729826	60	-0.104746581	43	-0.682853689	110	-0.652788249	14	-0.763619826	0	-0.662830038	0	-0.511340942	-68	-1.812630313	-12	-0.363542855	52	0.037973848	-67	-1.280186744	-9	0.965405652	7	-0.340529387
12/21/2020	2020	12	21	20201221	1	0	0	0	0	1	1	0	1	VR22	3	6	3	0	1.386294361	1.945910149	1.386294361	0	416	398	417	319	6.033086222	5.988961417	6.035481433	5.768320996	70	0.239287502	44	-0.664948409	128	-0.422185426	0	-1.090720972	115	3.07929982	67	0.865967883	-54	-1.260806371	-8	-0.047781944	-22	-0.776953172	-71	-1.509371683	-54	-1.392713166	18	1.905168904
12/22/2020	2020	12	22	20201222	2	0	0	0	0	1	1	0	1	VR22	3	0	2	8	1.386294361	0	1.098612289	2.197224577	541	417	264	376	6.295266001	6.035481433	5.579729826	5.932245187	100	1.27138975	97	0.284031427	141	-0.255638942	2	-1.043992237	76	1.810229694	29	0.084807654	-49	-1.063726391	8	1.215261701	38	-0.116201534	-71	-1.509371683	-54	-1.392713166	18	1.905168904
12/23/2020	2020	12	23	20201223	3	0	0	0	0	1	1	0	1	VR22	2	3	0	9	1.098612289	1.386294361	0	2.302585093	375	264	319	383	5.929589143	5.579729826	5.768320996	5.950642553	70	0.239287502	90	0.158694467	124	-0.473430498	2	-1.043992237	62	1.354666059	96	1.462116479	-49	-1.063726391	10	1.373142156	-2	-0.556702626	-70	-1.452075449	-52	-1.287907885	18	1.905168904
12/24/2020	2020	12	24	20201224	4	0	0	0	0	1	1	1	1	VR22	5	2	8	5	1.791759469	1.098612289	2.197224577	1.791759469	573	319	376	317	6.352629396	5.768320996	5.932245187	5.762051383	80	0.583321584	23	-1.040959288	92	-0.883391072	7	-0.927170399	25	0.150676453	12	-0.264658764	-56	-1.339638362	7	1.136321473	-11	-0.655815371	-70	-1.452075449	-63	-1.86433693	18	1.905168904
12/25/2020	2020	12	25	20201225	5	1	0	0	0	1	1	1	1	VR22	5	0	9	2	1.791759469	0	2.302585093	1.098612289	530	376	383	322	6.274762021	5.932245187	5.950642553	5.777652323	40	-0.792814747	-9	-1.613928245	65	-1.229295307	56	0.217683615	0	-0.662830038	0	-0.511340942	-86	-2.522118239	-66	-4.626315156	56	0.082023957	-85	-2.311518971	-84	-2.964792378	22	2.721786464
12/26/2020	2020	12	26	20201226	6	0	1	0	0	1	1	1	1	VR22	3	8	5	2	1.386294361	2.197224577	1.791759469	1.098612289	398	383	317	376	5.988961417	5.950642553	5.762051383	5.932245187	90	0.927355667	8	-1.309538486	54	-1.370219255	5	-0.973899134	10	-0.337427442	2	-0.470227246	-85	-2.482702243	-60	-4.152673789	-9	-0.633790317	-72	-1.566667918	-33	-0.292257718	8	-0.136374997
12/27/2020	2020	12	27	20201227	7	0	0	1	0	1	1	0	1	VR22	7	9	2	5	2.079441542	2.302585093	1.098612289	1.791759469	417	317	322	277	6.035481433	5.762051383	5.777652323	5.627621114	120	1.959457916	40	-0.736569529	65	-1.229295307	0	-1.090720972	92	2.330873848	47	0.45483092	-76	-2.12795828	-32	-1.942347411	-47	-1.052266354	-70	-1.452075449	-16	0.598587169	8	-0.136374997
12/28/2020	2020	12	28	20201228	1	0	0	0	0	1	1	0	1	VR22	0	5	2	2	0	1.791759469	1.098612289	1.098612289	264	322	376	347	5.579729826	5.777652323	5.932245187	5.85220248	30	-1.13684883	19	-1.112580407	53	-1.383030523	10	-0.857077296	22	0.053055674	6	-0.387999853	-52	-1.181974379	-7	0.031158284	38	-0.116201534	-73	-1.623964153	-65	-1.969142211	20	2.313477684
12/29/2020	2020	12	29	20201229	2	0	0	0	0	1	1	0	1	VR22	3	2	5	11	1.386294361	1.098612289	1.791759469	2.48490665	319	376	277	382	5.768320996	5.932245187	5.627621114	5.948034989	60	-0.104746581	-1	-1.470686006	48	-1.447086862	4	-0.997263502	7	-0.435048221	8	-0.346886157	-56	-1.339638362	-5	0.18903874	9	-0.435564826	-76	-1.795852857	-65	-1.969142211	21	2.517632074
12/30/2020	2020	12	30	20201230	3	0	0	0	0	1	1	0	1	VR22	4	2	2	3	1.609437912	1.098612289	1.098612289	1.386294361	376	277	347	406	5.932245187	5.627621114	5.85220248	6.008813185	60	-0.104746581	-4	-1.524401845	55	-1.357407987	0	-1.090720972	13	-0.239806663	5	-0.408556701	-51	-1.142558383	3	0.820560562	18	-0.33645208	-75	-1.738556623	-62	-1.811934289	20	2.313477684
12/31/2020	2020	12	31	20201231	4	0	0	0	0	1	1	1	1	VR22	6	5	11	5	1.945910149	1.791759469	2.48490665	1.791759469	383	347	382	457	5.950642553	5.85220248	5.948034989	6.126869184	30	-1.13684883	14	-1.202106807	34	-1.626444614	0	-1.090720972	27	0.215756972	3	-0.449670397	-54	-1.260806371	9	1.294201929	0	-0.534677571	-76	-1.795852857	-69	-2.178752772	18	1.905168904
1/1/2021	2021	1	1	20210101	5	1	0	0	0	1	1	0	1	VR22	0	2	3	3	0	1.098612289	1.386294361	1.386294361	317	382	406	301	5.762051383	5.948034989	6.008813185	5.710427017	40	-0.792814747	2	-1.416970166	55	-1.357407987	23	-0.553340517	0	-0.662830038	-1	-0.53189779	-84	-2.443286247	-70	-4.942076067	24	-0.270376916	-84	-2.254222736	-84	-2.964792378	25	3.334249634
1/2/2021	2021	1	2	20210102	6	0	1	0	0	1	1	0	1	VR22	3	11	5	1	1.386294361	2.48490665	1.791759469	0.693147181	322	406	457	309	5.777652323	6.008813185	6.126869184	5.736572297	30	-1.13684883	13	-1.220012087	38	-1.575199542	0	-1.090720972	4	-0.532669	2	-0.470227246	-75	-2.088542284	-26	-1.468706044	5	-0.479614935	-71	-1.509371683	-18	0.493781888	12	0.680242564
1/3/2021	2021	1	3	20210103	7	0	0	1	0	1	1	0	1	VR22	2	3	3	4	1.098612289	1.386294361	1.386294361	1.609437912	376	457	301	305	5.932245187	6.126869184	5.710427017	5.723585102	60	-0.104746581	25	-1.005148728	37	-1.58801081	0	-1.090720972	6	-0.46758848	1	-0.490784094	-72	-1.970294297	-21	-1.074004905	7	-0.45758988	-70	-1.452075449	-10	0.913003011	9	0.067779394
1/4/2021	2021	1	4	20210104	1	0	0	0	0	1	1	0	1	VR22	0	5	1	2	0	1.791759469	0.693147181	1.098612289	277	301	309	257	5.627621114	5.710427017	5.736572297	5.552959585	60	-0.104746581	18	-1.130485687	33	-1.639255882	0	-1.090720972	28	0.248297232	5	-0.408556701	-60	-1.497302346	-16	-0.679303766	-9	-0.633790317	-71	-1.509371683	-46	-0.973492043	19	2.109323294
1/5/2021	2021	1	5	20210105	2	0	0	0	0	1	1	0	1	VR22	8	3	4	7	2.197224577	1.386294361	1.609437912	2.079441542	347	309	305	306	5.85220248	5.736572297	5.723585102	5.726847748	50	-0.448780664	18	-1.130485687	34	-1.626444614	0	-1.090720972	5	-0.50012874	1	-0.490784094	-61	-1.536718342	-15	-0.600363538	2	-0.512652517	-72	-1.566667918	-46	-0.973492043	19	2.109323294
1/6/2021	2021	1	6	20210106	3	0	0	0	0	1	1	0	1	VR22	9	1	2	3	2.302585093	0.693147181	1.098612289	1.386294361	382	305	257	315	5.948034989	5.723585102	5.552959585	5.755742214	50	-0.448780664	6	-1.345349046	35	-1.613633346	0	-1.090720972	15	-0.174726144	5	-0.408556701	-60	-1.497302346	-15	-0.600363538	27	-0.237339334	-70	-1.452075449	-42	-0.763881481	18	1.905168904
1/7/2021	2021	1	7	20210107	4	0	0	0	0	1	1	0	1	VR22	5	4	7	4	1.791759469	1.609437912	2.079441542	1.609437912	406	257	306	392	6.008813185	5.552959585	5.726847748	5.973809612	50	-0.448780664	2	-1.416970166	31	-1.664878418	4	-0.997263502	135	3.730105013	40	0.310932983	-65	-1.694382325	-18	-0.837184222	-21	-0.765940644	-74	-1.681260388	-45	-0.921089403	20	2.313477684
1/8/2021	2021	1	8	20210108	5	1	0	0	0	1	1	0	1	VR22	2	2	3	3	1.098612289	1.098612289	1.386294361	1.386294361	457	306	315	327	6.126869184	5.726847748	5.755742214	5.793013608	40	-0.792814747	-38	-2.133181363	38	-1.575199542	0	-1.090720972	92	2.330873848	40	0.310932983	-68	-1.812630313	-14	-0.521423311	-5	-0.589740208	-71	-1.509371683	-42	-0.763881481	19	2.109323294
1/9/2021	2021	1	9	20210109	6	0	1	0	0	1	1	0	1	VR22	2	7	4	2	1.098612289	2.079441542	1.609437912	1.098612289	301	315	392	233	5.710427017	5.755742214	5.973809612	5.455321115	30	-1.13684883	-50	-2.348044722	54	-1.370219255	67	0.474691658	0	-0.662830038	0	-0.511340942	-70	-1.891462305	-12	-0.363542855	47	-0.017088788	-68	-1.337482979	-10	0.913003011	10	0.271933784
1/10/2021	2021	1	10	20210110	7	0	0	1	0	1	1	0	1	VR22	5	3	3	6	1.791759469	1.386294361	1.386294361	1.945910149	309	392	327	299	5.736572297	5.973809612	5.793013608	5.703782475	30	-1.13684883	-38	-2.133181363	47	-1.45989813	50	0.077497409	0	-0.662830038	0	-0.511340942	-69	-1.852046309	-14	-0.521423311	68	0.214174285	-69	-1.394779214	-5	1.175016213	7	-0.340529387
1/11/2021	2021	1	11	20210111	1	0	0	0	0	1	1	0	1	VR22	2	4	2	7	1.098612289	1.609437912	1.098612289	2.079441542	305	327	233	276	5.723585102	5.793013608	5.455321115	5.624017506	90	0.927355667	8	-1.309538486	61	-1.280540379	0	-1.090720972	24	0.118136193	17	-0.161874524	-60	-1.497302346	-17	-0.758243994	-8	-0.62277779	-71	-1.509371683	-43	-0.816284122	18	1.905168904
1/12/2021	2021	1	12	20210112	2	0	0	0	0	1	1	0	1	VR22	11	3	6	1	2.48490665	1.386294361	1.945910149	0.693147181	257	233	299	263	5.552959585	5.455321115	5.703782475	5.575949103	90	0.927355667	-12	-1.667644085	84	-0.985881216	20	-0.62343362	86	2.135632291	154	2.65441367	-60	-1.497302346	-14	-0.521423311	17	-0.347464607	-71	-1.509371683	-44	-0.868686762	18	1.905168904
1/13/2021	2021	1	13	20210113	3	0	0	0	0	1	1	0	1	VR22	3	2	7	0	1.386294361	1.098612289	2.079441542	0	306	299	276	332	5.726847748	5.703782475	5.624017506	5.80814249	60	-0.104746581	-1	-1.470686006	54	-1.370219255	22	-0.576704885	0	-0.662830038	-1	-0.53189779	-60	-1.497302346	-16	-0.679303766	30	-0.204301752	-71	-1.509371683	-40	-0.659076201	17	1.701014514
1/14/2021	2021	1	14	20210114	4	0	0	0	0	1	1	0	1	VR22	5	6	1	4	1.791759469	1.945910149	0.693147181	1.609437912	315	276	263	348	5.755742214	5.624017506	5.575949103	5.855071922	50	-0.448780664	-9	-1.613928245	38	-1.575199542	0	-1.090720972	0	-0.662830038	-1	-0.53189779	-64	-1.654966329	-16	-0.679303766	1	-0.523665044	-73	-1.623964153	-45	-0.921089403	19	2.109323294
1/15/2021	2021	1	15	20210115	5	1	0	0	0	1	1	0	1	VR22	3	7	0	4	1.386294361	2.079441542	0	1.609437912	392	263	332	348	5.973809612	5.575949103	5.80814249	5.855071922	40	-0.792814747	-34	-2.061560243	19	-1.818613633	0	-1.090720972	0	-0.662830038	0	-0.511340942	-68	-1.812630313	-16	-0.679303766	2	-0.512652517	-70	-1.452075449	-42	-0.763881481	18	1.905168904
1/16/2021	2021	1	16	20210116	6	0	1	0	0	1	1	0	1	VR22	1	1	4	8	0.693147181	0.693147181	1.609437912	2.197224577	327	332	348	333	5.793013608	5.80814249	5.855071922	5.811140993	50	-0.448780664	-9	-1.613928245	19	-1.818613633	0	-1.090720972	68	1.549907617	33	0.167035047	-73	-2.009710292	-18	-0.837184222	37	-0.127214061	-74	-1.681260388	-9	0.965405652	11	0.476088174
1/17/2021	2021	1	17	20210117	7	0	0	1	0	1	1	0	1	VR22	4	0	4	2	1.609437912	0	1.609437912	1.098612289	233	348	348	296	5.455321115	5.855071922	5.855071922	5.693732139	40	-0.792814747	-4	-1.524401845	77	-1.075560092	30	-0.389789944	26	0.183216712	19	-0.120760827	-70	-1.891462305	-19	-0.916124449	37	-0.127214061	-72	-1.566667918	-7	1.070210933	7	-0.340529387
1/18/2021	2021	1	18	20210118	1	0	0	0	0	1	1	0	1	VR22	2	4	8	1	1.098612289	1.609437912	2.197224577	0.693147181	299	348	333	296	5.703782475	5.855071922	5.811140993	5.693732139	70	0.239287502	21	-1.076769847	61	-1.280540379	8	-0.903806031	5	-0.50012874	1	-0.490784094	-60	-1.497302346	-19	-0.916124449	8	-0.446577353	-72	-1.566667918	-43	-0.816284122	17	1.701014514
1/19/2021	2021	1	19	20210119	2	0	0	0	0	1	1	0	1	VR22	7	4	2	5	2.079441542	1.609437912	1.098612289	1.791759469	276	333	296	313	5.624017506	5.811140993	5.693732139	5.749392986	120	1.959457916	42	-0.700758969	97	-0.819334732	0	-1.090720972	92	2.330873848	110	1.749912353	-64	-1.654966329	-21	-1.074004905	-15	-0.699865481	-72	-1.566667918	-46	-0.973492043	18	1.905168904
1/20/2021	2021	1	20	20210120	3	0	0	0	0	1	1	0	1	VR22	3	8	1	2	1.386294361	2.197224577	0.693147181	1.098612289	263	296	296	358	5.575949103	5.693732139	5.693732139	5.883322388	80	0.583321584	63	-0.324748091	117	-0.563109373	17	-0.693526723	0	-0.662830038	-1	-0.53189779	-59	-1.45788635	-16	-0.679303766	33	-0.17126417	-70	-1.452075449	-40	-0.659076201	17	1.701014514
1/21/2021	2021	1	21	20210121	4	0	0	0	0	1	1	0	1	VR22	4	2	5	2	1.609437912	1.098612289	1.791759469	1.098612289	332	296	313	301	5.80814249	5.693732139	5.749392986	5.710427017	130	2.303491998	53	-0.50380089	129	-0.409374158	9	-0.880441664	74	1.745149175	101	1.564900719	-64	-1.654966329	-17	-0.758243994	7	-0.45758988	-72	-1.566667918	-44	-0.868686762	19	2.109323294
1/22/2021	2021	1	22	20210122	5	1	0	0	0	1	1	0	1	VR22	3	1	2	7	1.386294361	0.693147181	1.098612289	2.079441542	348	313	358	273	5.855071922	5.749392986	5.883322388	5.613128106	50	-0.448780664	3	-1.399064886	68	-1.190861503	43	-0.086053165	15	-0.174726144	22	-0.059090283	-66	-1.733798321	-10	-0.205662399	44	-0.05012637	-71	-1.509371683	-40	-0.659076201	17	1.701014514
1/23/2021	2021	1	23	20210123	6	0	1	0	1	1	1	0	1	VR22	2	5	2	6	1.098612289	1.791759469	1.098612289	1.945910149	348	358	301	254	5.855071922	5.883322388	5.710427017	5.541263545	50	-0.448780664	2	-1.416970166	51	-1.408653059	2	-1.043992237	43	0.736401126	45	0.413717224	-71	-1.930878301	-14	-0.521423311	12	-0.402527244	-75	-1.738556623	-10	0.913003011	12	0.680242564
1/24/2021	2021	1	24	20210124	7	0	0	1	1	1	1	0	1	VR22	6	2	7	2	1.945910149	1.098612289	2.079441542	1.098612289	333	301	273	220	5.811140993	5.710427017	5.613128106	5.398162702	50	-0.448780664	3	-1.399064886	46	-1.472709398	47	0.007404306	51	0.996723203	30	0.105364502	-67	-1.773214317	-16	-0.679303766	76	0.302274503	-76	-1.795852857	-8	1.017808292	8	-0.136374997
1/25/2021	2021	1	25	20210125	1	0	0	0	1	1	1	0	1	VR22	7	2	6	0	2.079441542	1.098612289	1.945910149	0	296	273	254	161	5.693732139	5.613128106	5.541263545	5.087596335	60	-0.104746581	5	-1.363254326	47	-1.45989813	65	0.427962923	17	-0.109645624	4	-0.429113549	-57	-1.379054358	-15	-0.600363538	38	-0.116201534	-71	-1.509371683	-44	-0.868686762	17	1.701014514
1/26/2021	2021	1	26	20210126	2	0	0	0	1	1	1	0	1	VR22	1	7	2	4	0.693147181	2.079441542	1.098612289	1.609437912	296	254	220	240	5.693732139	5.541263545	5.398162702	5.484796933	70	0.239287502	24	-1.023054008	66	-1.216484039	35	-0.272968106	38	0.573699828	55	0.619285705	-60	-1.497302346	-16	-0.679303766	26	-0.248351862	-72	-1.566667918	-44	-0.868686762	18	1.905168904
1/27/2021	2021	1	27	20210127	3	0	0	0	1	1	1	0	1	VR22	0	6	0	1	0	1.945910149	0	0.693147181	313	220	161	264	5.749392986	5.398162702	5.087596335	5.579729826	60	-0.104746581	15	-1.184201527	63	-1.254917843	0	-1.090720972	65	1.452286838	16	-0.182431372	-62	-1.576134338	-19	-0.916124449	4	-0.490627462	-71	-1.509371683	-40	-0.659076201	18	1.905168904
1/28/2021	2021	1	28	20210128	4	0	0	0	1	1	1	0	1	VR22	4	2	4	3	1.609437912	1.098612289	1.609437912	1.386294361	358	161	240	227	5.883322388	5.087596335	5.484796933	5.429345629	30	-1.13684883	53	-0.50380089	90	-0.909013608	0	-1.090720972	136	3.762645272	173	3.044993785	-67	-1.773214317	-21	-1.074004905	-30	-0.86505339	-73	-1.623964153	-44	-0.868686762	20	2.313477684
1/29/2021	2021	1	29	20210129	5	1	0	0	1	1	1	0	1	VR22	4	0	1	3	1.609437912	0	0.693147181	1.386294361	301	240	264	326	5.710427017	5.484796933	5.579729826	5.789960171	100	1.27138975	55	-0.46799033	115	-0.588731909	21	-0.600069252	67	1.517367357	111	1.770469201	-67	-1.773214317	-11	-0.284602627	8	-0.446577353	-71	-1.509371683	-40	-0.659076201	18	1.905168904
1/30/2021	2021	1	30	20210130	6	0	1	0	1	1	1	0	1	VR22	8	4	3	6	2.197224577	1.609437912	1.386294361	1.945910149	273	264	227	165	5.613128106	5.579729826	5.429345629	5.111987788	70	0.239287502	-3	-1.506496566	55	-1.357407987	7	-0.927170399	0	-0.662830038	-1	-0.53189779	-71	-1.930878301	-13	-0.442483083	4	-0.490627462	-73	-1.623964153	-7	1.070210933	11	0.476088174
1/31/2021	2021	1	31	20210131	7	0	0	1	1	1	1	0	1	VR22	2	1	3	4	1.098612289	0.693147181	1.386294361	1.609437912	254	227	326	87	5.541263545	5.429345629	5.789960171	4.477336814	50	-0.448780664	-30	-1.989939124	33	-1.639255882	79	0.75506407	22	0.053055674	4	-0.429113549	-68	-1.812630313	-12	-0.363542855	77	0.313287031	-71	-1.509371683	-7	1.070210933	6	-0.544683777
2/1/2021	2021	2	1	20210201	1	0	0	0	1	1	1	0	1	VR22	1	3	6	2	0.693147181	1.386294361	1.945910149	1.098612289	220	326	165	132	5.398162702	5.789960171	5.111987788	4.890349128	40	-0.792814747	17	-1.148390967	35	-1.613633346	0	-1.090720972	12	-0.272346923	2	-0.470227246	-60	-1.497302346	-17	-0.758243994	-1	-0.545690099	-72	-1.566667918	-43	-0.816284122	17	1.701014514
2/2/2021	2021	2	2	20210202	2	0	0	0	1	1	1	0	1	VR22	5	3	4	1	1.791759469	1.386294361	1.609437912	0.693147181	161	165	87	256	5.087596335	5.111987788	4.477336814	5.549076085	60	-0.104746581	19	-1.112580407	107	-0.691222053	3	-1.020627869	92	2.330873848	99	1.523787023	-62	-1.576134338	-16	-0.679303766	-10	-0.644802844	-71	-1.509371683	-44	-0.868686762	18	1.905168904
6/1/2020	2020	6	1	20200601	1	0	0	0	0	0	0	0	0	VR23	1	0	0	0	0.693147181	0	0	0	3	9	9	2	1.386294361	2.302585093	2.302585093	1.098612289	30	-1.13684883	102	0.373557827	272	1.42263716	150	2.413934171	0	-0.662830038	0	-0.511340942	46	2.680793217	15	1.767843295		-0.534677571	-35	0.553292769	-72	-2.335960693	15	1.292705734
6/2/2020	2020	6	2	20200602	2	0	0	0	0	0	0	0	0	VR23	0	0	0	0	0	0	0	0	0	9	6	5	0	2.302585093	1.945910149	1.791759469	20	-1.480882912	113	0.570515906	291	1.666051252	123	1.783096245	0	-0.662830038	0	-0.511340942	-2	0.788825415	5	0.978441017	64	0.170124176	-31	0.782477708	-28	-0.030244516	7	-0.340529387
6/3/2020	2020	6	3	20200603	3	0	0	0	0	0	0	0	0	VR23	0	0	0	0	0	0	0	0	7	6	2	4	2.079441542	1.945910149	1.098612289	1.609437912	20	-1.480882912	129	0.857000384	268	1.371392088	115	1.596181304	0	-0.662830038	0	-0.511340942	3	0.985905394	9	1.294201929	44	-0.05012637	-34	0.610589004	-24	0.179366046	7	-0.340529387
6/4/2020	2020	6	4	20200604	4	0	0	0	0	0	0	0	0	VR23	1	0	0	0	0.693147181	0	0	0	1	2	5	5	0.693147181	1.098612289	1.791759469	1.791759469	20	-1.480882912	87	0.104978628	163	0.026208953	0	-1.090720972	8	-0.402507961	5	-0.408556701	-13	0.35524946	2	0.741620334	-13	-0.677840426	-43	0.094922891	-28	-0.030244516	9	0.067779394
6/5/2020	2020	6	5	20200605	5	1	0	0	0	0	0	0	0	VR23	1	0	0	0	0.693147181	0	0	0	4	5	4	5	1.609437912	1.791759469	1.609437912	1.791759469	40	-0.792814747	71	-0.181505851	131	-0.383751622	32	-0.343061208	31	0.34591801	144	2.448845189	-22	0.000505497	-4	0.267978967	-15	-0.699865481	-44	0.037626656	-26	0.074560765	9	0.067779394
6/6/2020	2020	6	6	20200606	6	0	1	0	0	0	0	0	0	VR23	0	0	0	1	0	0	0	0.693147181	9	4	5	5	2.302585093	1.609437912	1.791759469	1.791759469	50	-0.448780664	75	-0.109884731	181	0.256811776	86	0.918614643	2	-0.597749519	2	-0.470227246	-16	0.237001473	-2	0.425859423	-2	-0.556702626	-23	1.240847587	7	1.803847898	5	-0.748838167
6/7/2020	2020	6	7	20200607	7	0	0	1	0	0	0	0	0	VR23	0	0	0	0	0	0	0	0	9	5	5	2	2.302585093	1.791759469	1.791759469	1.098612289	30	-1.13684883	114	0.588421186	197	0.461792063	33	-0.319696841	0	-0.662830038	0	-0.511340942	-15	0.276417468	0	0.583739878	26	-0.248351862	-20	1.412736291	11	2.01345846	4	-0.952992557
6/8/2020	2020	6	8	20200608	1	0	0	0	0	0	0	0	0	VR23	0	0	1	0	0	0	0.693147181	0	6	5	5	3	1.945910149	1.791759469	1.791759469	1.386294361	30	-1.13684883	112	0.552610626	205	0.564282207	41	-0.1327819	2	-0.597749519	1	-0.490784094	-4	0.709993423	2	0.741620334	37	-0.127214061	-38	0.381404065	-26	0.074560765	8	-0.136374997
6/9/2020	2020	6	9	20200609	2	0	0	0	0	0	0	0	0	VR23	0	0	0	0	0	0	0	0	2	5	2	3	1.098612289	1.791759469	1.098612289	1.386294361	40	-0.792814747	117	0.642137025	186	0.320868116	35	-0.272968106	0	-0.662830038	-1	-0.53189779	3	0.985905394	8	1.215261701	57	0.093036485	-34	0.610589004	-26	0.074560765	7	-0.340529387
6/10/2020	2020	6	10	20200610	3	0	0	0	0	0	0	0	0	VR23	0	1	0	0	0	0.693147181	0	0	5	2	3	4	1.791759469	1.098612289	1.386294361	1.609437912	30	-1.13684883	118	0.660042305	213	0.666772351	26	-0.483247414	8	-0.402507961	3	-0.449670397	5	1.064737386	8	1.215261701	62	0.148099121	-30	0.839773943	-25	0.126963405	7	-0.340529387
6/11/2020	2020	6	11	20200611	4	0	0	0	0	0	0	0	0	VR23	0	0	0	0	0	0	0	0	4	3	3	3	1.609437912	1.386294361	1.386294361	1.386294361	30	-1.13684883	128	0.839095105	214	0.679583619	19	-0.646797987	2	-0.597749519	1	-0.490784094	40	2.444297242	41	3.820289218	107	0.643662849	-25	1.126255117	-25	0.126963405	8	-0.136374997
6/12/2020	2020	6	12	20200612	5	1	0	0	0	0	0	0	0	VR23	0	0	0	0	0	0	0	0	5	3	4	3	1.791759469	1.386294361	1.609437912	1.386294361	40	-0.792814747	130	0.874905664	284	1.576372376	127	1.876553716	7	-0.435048221	18	-0.141317675	4	1.02532139	10	1.373142156	76	0.302274503	-31	0.782477708	-23	0.231768686	5	-0.748838167
6/13/2020	2020	6	13	20200613	6	0	1	0	0	0	0	0	0	VR23	0	0	0	0	0	0	0	0	5	4	3	1	1.791759469	1.609437912	1.386294361	0.693147181	20	-1.480882912	156	1.340442942	266	1.345769553	82	0.825157173	14	-0.207266403	8	-0.346886157	-12	0.394665456	-1	0.504799651	41	-0.083163952	-11	1.928402404	11	2.01345846	3	-1.157146947
6/14/2020	2020	6	14	20200614	7	0	0	1	0	0	0	0	0	VR23	0	0	0	0	0	0	0	0	5	3	3	1	1.791759469	1.386294361	1.386294361	0.693147181	20	-1.480882912	163	1.465779902	238	0.98705405	7	-0.927170399	0	-0.662830038	0	-0.511340942	-16	0.237001473	-6	0.110098512	29	-0.21531428	-22	1.298143822	10	1.961055819	3	-1.157146947
6/15/2020	2020	6	15	20200615	1	0	0	0	0	0	0	0	0	VR23	0	0	0	0	0	0	0	0	2	3	1	1	1.098612289	1.386294361	0.693147181	0.693147181	10	-1.824916995	159	1.394158782	246	1.089544193	12	-0.810348561	0	-0.662830038	0	-0.511340942	8	1.182985374	5	0.978441017	89	0.445437358	-34	0.610589004	-26	0.074560765	6	-0.544683777
6/16/2020	2020	6	16	20200616	2	0	0	0	0	0	0	0	0	VR23	0	0	0	0	0	0	0	0	3	1	1	2	1.386294361	0.693147181	0.693147181	1.098612289	20	-1.480882912	131	0.892810944	223	0.79488503	7	-0.927170399	8	-0.402507961	2	-0.470227246	6	1.104153382	6	1.057381245	74	0.280249449	-34	0.610589004	-25	0.126963405	7	-0.340529387
6/17/2020	2020	6	17	20200617	3	0	0	0	0	0	0	0	0	VR23	0	0	0	0	0	0	0	0	3	1	1	1	1.386294361	0.693147181	0.693147181	0.693147181	40	-0.792814747	114	0.588421186	257	1.230468141	57	0.241047982	28	0.248297232	22	-0.059090283	6	1.104153382	9	1.294201929	70	0.236199339	-32	0.725181474	-24	0.179366046	6	-0.544683777
6/18/2020	2020	6	18	20200618	4	0	0	0	0	0	0	0	0	VR23	0	0	0	0	0	0	0	0	4	1	2	0	1.609437912	0.693147181	1.098612289	0	30	-1.13684883	133	0.928621504	236	0.961431514	34	-0.296332473	16	-0.142185884	67	0.865967883	4	1.02532139	5	0.978441017	52	0.037973848	-37	0.4387003	-26	0.074560765	7	-0.340529387
6/19/2020	2020	6	19	20200619	5	1	0	0	0	0	0	0	0	VR23	0	0	0	0	0	0	0	0	3	2	1	1	1.386294361	1.098612289	0.693147181	0.693147181	30	-1.13684883	122	0.731663425	243	1.05111039	121	1.73636751	0	-0.662830038	0	-0.511340942	2	0.946489398	5	0.978441017	62	0.148099121	-30	0.839773943	-24	0.179366046	5	-0.748838167
6/20/2020	2020	6	20	20200620	6	0	1	0	0	0	0	0	0	VR23	1	0	0	0	0.693147181	0	0	0	3	1	0	0	1.386294361	0.693147181	0	0	20	-1.480882912	115	0.606326466	238	0.98705405	130	1.946646819	0	-0.662830038	-1	-0.53189779	-3	0.749409419	3	0.820560562	59	0.115061539	-5	2.272179813	10	1.961055819	1	-1.565455727
6/21/2020	2020	6	21	20200621	7	0	0	1	0	0	0	0	0	VR23	0	0	0	0	0	0	0	0	1	0	1	1	0.693147181	0	0.693147181	0.693147181	30	-1.13684883	104	0.409368386	270	1.397014624	91	1.035436481	8	-0.402507961	31	0.12592135	-13	0.35524946	-5	0.18903874	62	0.148099121	-3	2.386772283	24	2.694692785	0	-1.769610117
6/22/2020	2020	6	22	20200622	1	0	0	0	0	0	0	0	0	VR23	0	0	0	0	0	0	0	0	1	1	0	0	0.693147181	0.693147181	0	0	20	-1.480882912	120	0.695852865	244	1.063921657	88	0.965343379	8	-0.402507961	2	-0.470227246	12	1.340649357	5	0.978441017	112	0.698725486	-30	0.839773943	-28	-0.030244516	5	-0.748838167
6/23/2020	2020	6	23	20200623	2	0	0	0	0	0	0	0	0	VR23	0	0	0	0	0	0	0	0	1	0	1	0	0.693147181	0	0.693147181	0	30	-1.13684883	99	0.319841987	288	1.627617448	155	2.530756009	0	-0.662830038	0	-0.511340942	11	1.301233361	8	1.215261701	122	0.808850759	-22	1.298143822	-26	0.074560765	6	-0.544683777
6/24/2020	2020	6	24	20200624	3	0	0	0	0	0	0	0	0	VR23	0	0	0	0	0	0	0	0	2	1	0	1	1.098612289	0.693147181	0	0.693147181	50	-0.448780664	135	0.964432064	313	1.947899147	153	2.484027274	0	-0.662830038	0	-0.511340942	5	1.064737386	7	1.136321473	107	0.643662849	-28	0.954366413	-23	0.231768686	6	-0.544683777
6/25/2020	2020	6	25	20200625	4	0	0	0	0	0	0	0	0	VR23	0	0	0	0	0	0	0	0	1	0	0	3	0.693147181	0	0	1.386294361	40	-0.792814747	168	1.555306302	316	1.98633295	130	1.946646819	0	-0.662830038	0	-0.511340942	0	0.867657407	2	0.741620334	80	0.346324612	-30	0.839773943	-26	0.074560765	6	-0.544683777
6/26/2020	2020	6	26	20200626	5	1	0	0	0	0	0	0	0	VR23	0	0	0	0	0	0	0	0	0	0	1	0	0	0	0.693147181	0	50	-0.448780664	187	1.89550662	319	2.024766754	127	1.876553716	8	-0.402507961	4	-0.429113549	-8	0.55232944	-2	0.425859423	84	0.390374722	-31	0.782477708	-26	0.074560765	5	-0.748838167
6/27/2020	2020	6	27	20200627	6	0	1	0	0	0	0	0	0	VR23	0	0	0	0	0	0	0	0	1	1	3	0	0.693147181	0.693147181	1.386294361	0	40	-0.792814747	188	1.9134119	283	1.563561108	77	0.708335335	0	-0.662830038	0	-0.511340942	-10	0.473497448	-8	-0.047781944	56	0.082023957	-13	1.813809935	5	1.699042617	2	-1.361301337
6/28/2020	2020	6	28	20200628	7	0	0	1	0	0	0	0	0	VR23	0	0	0	0	0	0	0	0	0	3	0	0	0	1.386294361	0	0	40	-0.792814747	132	0.910716224	237	0.974242782	67	0.474691658	1	-0.630289779	1	-0.490784094	-4	0.709993423	-1	0.504799651	60	0.126074067	-13	1.813809935	13	2.118263741	1	-1.565455727
6/29/2020	2020	6	29	20200629	1	0	0	0	0	0	0	0	0	VR23	0	0	0	0	0	0	0	0	1	0	0	0	0.693147181	0	0	0	40	-0.792814747	129	0.857000384	218	0.730828691	65	0.427962923	0	-0.662830038	0	-0.511340942	12	1.340649357	7	1.136321473	106	0.632650322	-30	0.839773943	-25	0.126963405	5	-0.748838167
6/30/2020	2020	6	30	20200630	2	0	0	0	0	0	0	0	0	VR23	0	0	0	0	0	0	0	0	0	0	0	0	0	0	0	0	50	-0.448780664	130	0.874905664	226	0.833318834	27	-0.459883046	9	-0.369967702	3	-0.449670397	15	1.458897345	10	1.373142156	67	0.203161758	-33	0.667885239	-24	0.179366046	6	-0.544683777
7/1/2020	2020	7	1	20200701	3	0	0	0	0	0	0	0	0	VR23	0	0	0	1	0	0	0	0.693147181	0	0	0	1	0	0	0	0.693147181	30	-1.13684883	163	1.465779902	221	0.769262494	30	-0.389789944	88	2.20071281	184	3.271119114	7	1.143569378	8	1.215261701	51	0.026961321	-28	0.954366413	-23	0.231768686	6	-0.544683777
7/2/2020	2020	7	2	20200702	4	0	0	0	0	0	0	0	0	VR23	0	0	0	0	0	0	0	0	1	0	0	0	0.693147181	0	0	0	30	-1.13684883	133	0.928621504	228	0.85894137	67	0.474691658	2	-0.597749519	2	-0.470227246	12	1.340649357	8	1.215261701	63	0.159111648	-30	0.839773943	-25	0.126963405	6	-0.544683777
7/3/2020	2020	7	3	20200703	5	1	0	0	0	0	0	0	0	VR23	0	0	1	0	0	0	0.693147181	0	3	0	1	0	1.386294361	0	0.693147181	0	30	-1.13684883	130	0.874905664	230	0.884563906	65	0.427962923	0	-0.662830038	0	-0.511340942	10	1.261817365	7	1.136321473	99	0.555562631	-24	1.183551352	-24	0.179366046	4	-0.952992557
7/4/2020	2020	7	4	20200704	6	0	1	0	0	0	0	0	0	VR23	0	0	0	0	0	0	0	0	0	1	0	1	0	0.693147181	0	0.693147181	40	-0.792814747	153	1.286727103	210	0.628338547	2	-1.043992237	6	-0.46758848	3	-0.449670397	-1	0.828241411	3	0.820560562	60	0.126074067	1	2.615957222	6	1.751445258	2	-1.361301337
7/5/2020	2020	7	5	20200705	7	0	0	1	0	0	0	0	0	VR23	0	1	0	0	0	0.693147181	0	0	0	0	0	0	0	0	0	0	50	-0.448780664	148	1.197200703	238	0.98705405	47	0.007404306	11	-0.304887182	6	-0.387999853	-7	0.591745436	2	0.741620334	57	0.093036485	-19	1.470032526	8	1.856250539	2	-1.361301337
7/6/2020	2020	7	6	20200706	1	0	0	0	0	0	0	0	0	VR23	0	0	0	0	0	0	0	0	0	0	1	1	0	0	0.693147181	0.693147181	40	-0.792814747	92	0.194505027	201	0.513037135	86	0.918614643	1	-0.630289779	3	-0.449670397	16	1.498313341	10	1.373142156	124	0.830875813	-29	0.897070178	-26	0.074560765	6	-0.544683777
7/7/2020	2020	7	7	20200707	2	0	0	0	0	0	0	0	0	VR23	0	0	0	0	0	0	0	0	0	1	0	1	0	0.693147181	0	0.693147181	30	-1.13684883	72	-0.163600571	218	0.730828691	37	-0.22623937	0	-0.662830038	-1	-0.53189779	27	1.931889295	16	1.846783523	126	0.852900868	-19	1.470032526	-25	0.126963405	5	-0.748838167
7/8/2020	2020	7	8	20200708	3	0	0	0	0	0	0	0	0	VR23	0	0	0	0	0	0	0	0	0	0	1	0	0	0	0.693147181	0	20	-1.480882912	126	0.803284545	176	0.192755436	1	-1.067356605	46	0.834021905	19	-0.120760827	15	1.458897345	13	1.60996284	85	0.401387249	-31	0.782477708	-25	0.126963405	6	-0.544683777
7/9/2020	2020	7	9	20200709	4	0	0	0	0	0	0	0	0	VR23	0	0	0	0	0	0	0	0	1	1	1	1	0.693147181	0.693147181	0.693147181	0.693147181	30	-1.13684883	158	1.376253502	217	0.718017423	7	-0.927170399	22	0.053055674	23	-0.038533435	16	1.498313341	10	1.373142156	89	0.445437358	-29	0.897070178	-27	0.022158125	5	-0.748838167
7/10/2020	2020	7	10	20200710	5	1	0	0	0	0	0	0	0	VR23	0	0	0	0	0	0	0	0	0	1	0	0	0	0.693147181	0	0	40	-0.792814747	85	0.069168068	192	0.397735724	39	-0.179510635	17	-0.109645624	19	-0.120760827	6	1.104153382	5	0.978441017	82	0.368349667	-27	1.011662648	-24	0.179366046	5	-0.748838167
7/11/2020	2020	7	11	20200711	6	0	1	0	0	0	0	0	0	VR23	0	0	0	0	0	0	0	0	0	0	1	0	0	0	0.693147181	0	20	-1.480882912	73	-0.145695291	210	0.628338547	101	1.269080158	0	-0.662830038	0	-0.511340942	1	0.907073403	0	0.583739878	84	0.390374722	-2	2.444068517	4	1.646639977	1	-1.565455727
7/12/2020	2020	7	12	20200712	7	0	0	1	0	0	0	0	0	VR23	0	0	0	0	0	0	0	0	1	1	0	0	0.693147181	0.693147181	0	0	30	-1.13684883	71	-0.181505851	226	0.833318834	135	2.063468657	0	-0.662830038	-1	-0.53189779	3	0.985905394	1	0.662680106	110	0.676700431	11	3.18891957	7	1.803847898	-1	-1.973764507
7/13/2020	2020	7	13	20200713	1	0	0	0	0	0	0	0	0	VR23	0	0	0	0	0	0	0	0	0	0	0	2	0	0	0	1.098612289	20	-1.480882912	91	0.176599747	260	1.268901945	135	2.063468657	0	-0.662830038	0	-0.511340942	31	2.089553279	9	1.294201929		-0.534677571	-19	1.470032526	-32	-0.239855077	4	-0.952992557
7/14/2020	2020	7	14	20200714	2	0	0	0	0	0	0	0	0	VR23	0	0	0	0	0	0	0	0	1	0	0	0	0.693147181	0	0	0	20	-1.480882912	100	0.337747267	205	0.564282207	2	-1.043992237	33	0.41099853	28	0.064250806	20	1.655977324	4	0.89950079	106	0.632650322	-31	0.782477708	-33	-0.292257718	7	-0.340529387
7/15/2020	2020	7	15	20200715	3	0	0	0	0	0	0	0	0	VR23	1	0	0	0	0.693147181	0	0	0	1	0	2	0	0.693147181	0	1.098612289	0	20	-1.480882912	113	0.570515906	222	0.782073762	64	0.404598556	5	-0.50012874	4	-0.429113549	29	2.010721287	13	1.60996284	139	0.996063723	-23	1.240847587	-30	-0.135049797	5	-0.748838167
7/16/2020	2020	7	16	20200716	4	0	0	0	0	0	0	0	0	VR23	0	0	0	0	0	0	0	0	0	2	0	2	0	1.098612289	0	1.098612289	20	-1.480882912	141	1.071863744	187	0.333679384	2	-1.043992237	9	-0.369967702	2	-0.470227246	13	1.380065353	8	1.215261701	95	0.511512522	-39	0.32410783	-33	-0.292257718	7	-0.340529387
7/17/2020	2020	7	17	20200717	5	1	0	0	0	0	0	0	0	VR23	0	0	0	0	0	0	0	0	1	0	0	1	0.693147181	0	0	0.693147181	10	-1.824916995	134	0.946526784	220	0.756451226	14	-0.763619826	0	-0.662830038	0	-0.511340942	12	1.340649357	5	0.978441017	111	0.687712959	-31	0.782477708	-32	-0.239855077	4	-0.952992557
7/18/2020	2020	7	18	20200718	6	0	1	0	0	0	0	0	0	VR23	0	0	0	0	0	0	0	0	0	0	2	1	0	0	1.098612289	0.693147181	20	-1.480882912	124	0.767473985	278	1.499504768	94	1.105529584	0	-0.662830038	0	-0.511340942	0	0.867657407	-3	0.346919195	107	0.643662849	10	3.131623335	0	1.437029415	0	-1.769610117
7/19/2020	2020	7	19	20200719	7	0	0	1	0	0	0	0	0	VR23	0	0	0	0	0	0	0	0	0	2	1	2	0	1.098612289	0.693147181	1.098612289	30	-1.13684883	148	1.197200703	276	1.473882232	84	0.871885908	7	-0.435048221	5	-0.408556701	-3	0.749409419	-4	0.267978967	115	0.731763068	6	2.902438396	6	1.751445258	-1	-1.973764507
7/20/2020	2020	7	20	20200720	1	0	0	0	0	0	0	0	0	VR23	0	0	0	0	0	0	0	0	0	1	1	0	0	0.693147181	0.693147181	0	30	-1.13684883	95	0.248220867	243	1.05111039	114	1.572816937	0	-0.662830038	-1	-0.53189779	31	2.089553279	14	1.688903068		-0.534677571	-35	0.553292769	-34	-0.344660358	4	-0.952992557
7/21/2020	2020	7	21	20200721	2	0	0	0	0	0	0	0	0	VR23	0	0	0	0	0	0	0	0	2	1	2	0	1.098612289	0.693147181	1.098612289	0	30	-1.13684883	79	-0.038263612	239	0.999865318	105	1.362537628	0	-0.662830038	0	-0.511340942	40	2.444297242	15	1.767843295		-0.534677571	-27	1.011662648	-33	-0.292257718	5	-0.748838167
7/22/2020	2020	7	22	20200722	3	0	0	0	0	0	0	0	0	VR23	0	0	0	0	0	0	0	0	0	2	0	2	0	1.098612289	0	1.098612289	30	-1.13684883	84	0.051262788	226	0.833318834	80	0.778428438	0	-0.662830038	0	-0.511340942	35	2.247217262	13	1.60996284		-0.534677571	-24	1.183551352	-33	-0.292257718	4	-0.952992557
7/23/2020	2020	7	23	20200723	4	0	0	0	0	0	0	0	0	VR23	0	0	0	0	0	0	0	0	0	0	0	0	0	0	0	0	10	-1.824916995	76	-0.091979452	268	1.371392088	108	1.432630731	0	-0.662830038	0	-0.511340942	31	2.089553279	9	1.294201929	175	1.392514706	-24	1.183551352	-34	-0.344660358	4	-0.952992557
7/24/2020	2020	7	24	20200724	5	1	0	0	0	0	0	0	0	VR23	0	0	0	0	0	0	0	0	2	0	2	4	1.098612289	0	1.098612289	1.609437912	20	-1.480882912	153	1.286727103	236	0.961431514	22	-0.576704885	0	-0.662830038	0	-0.511340942	12	1.340649357	4	0.89950079	126	0.852900868	-36	0.495996534	-33	-0.292257718	5	-0.748838167
7/25/2020	2020	7	25	20200725	6	0	1	0	0	0	0	0	0	VR23	0	0	0	0	0	0	0	0	1	2	0	2	0.693147181	1.098612289	0	1.098612289	40	-0.792814747	149	1.215105983	233	0.92299771	7	-0.927170399	22	0.053055674	18	-0.141317675	2	0.946489398	-1	0.504799651	99	0.555562631	-8	2.100291109	-1	1.384626775	1	-1.565455727
7/26/2020	2020	7	26	20200726	7	0	0	1	0	0	0	0	0	VR23	0	0	0	0	0	0	0	0	1	0	4	2	0.693147181	0	1.609437912	1.098612289	30	-1.13684883	146	1.161390143	248	1.115166729	96	1.15225832	12	-0.272346923	8	-0.346886157	5	1.064737386	-3	0.346919195	112	0.698725486	-8	2.100291109	11	2.01345846	-1	-1.973764507
7/27/2020	2020	7	27	20200727	1	0	0	0	0	0	0	0	0	VR23	0	0	0	0	0	0	0	0	2	4	2	4	1.098612289	1.609437912	1.098612289	1.609437912	40	-0.792814747	135	0.964432064	270	1.397014624	18	-0.670162355	8	-0.402507961	5	-0.408556701	31	2.089553279	11	1.452082384		-0.534677571	-35	0.553292769	-42	-0.763881481	6	-0.544683777
7/28/2020	2020	7	28	20200728	2	0	0	0	0	0	0	0	0	VR23	0	0	0	0	0	0	0	0	0	2	2	7	0	1.098612289	1.098612289	2.079441542	20	-1.480882912	138	1.018147904	240	1.012676586	49	0.054133041	3	-0.565209259	3	-0.449670397	38	2.36546525	13	1.60996284		-0.534677571	-31	0.782477708	-41	-0.711478841	7	-0.340529387
7/29/2020	2020	7	29	20200729	3	0	0	0	0	0	0	0	0	VR23	0	0	0	0	0	0	0	0	0	2	4	6	0	1.098612289	1.609437912	1.945910149	20	-1.480882912	114	0.588421186	237	0.974242782	121	1.73636751	0	-0.662830038	0	-0.511340942	42	2.523129233	14	1.688903068		-0.534677571	-25	1.126255117	-39	-0.60667356	5	-0.748838167
7/30/2020	2020	7	30	20200730	4	0	0	0	0	0	0	0	0	VR23	0	0	0	0	0	0	0	0	2	4	7	9	1.098612289	1.609437912	2.079441542	2.302585093	20	-1.480882912	90	0.158694467	283	1.563561108	141	2.203654863	0	-0.662830038	0	-0.511340942	30	2.050137283	12	1.531022612	176	1.403527233	-28	0.954366413	-42	-0.763881481	6	-0.544683777
7/31/2020	2020	7	31	20200731	5	1	0	0	0	0	0	0	0	VR23	0	0	0	1	0	0	0	0.693147181	0	7	6	5	0	2.079441542	1.945910149	1.791759469	40	-0.792814747	135	0.964432064	350	2.421916061	142	2.22701923	0	-0.662830038	0	-0.511340942	-6	0.631161431	-2	0.425859423	130	0.896950977	-33	0.667885239	-42	-0.763881481	5	-0.748838167
8/1/2020	2020	8	1	20200801	6	0	1	0	0	0	0	0	0	VR23	0	0	0	0	0	0	0	0	4	6	9	8	1.609437912	1.945910149	2.302585093	2.197224577	20	-1.480882912	181	1.788074941	303	1.819786467	68	0.498056026	2	-0.597749519	1	-0.490784094	-9	0.512913444	-4	0.267978967	109	0.665687904	-1	2.501364752	-5	1.175016213	1	-1.565455727
8/2/2020	2020	8	2	20200802	7	0	0	1	0	0	0	0	0	VR23	0	0	1	0	0	0	0.693147181	0	2	9	5	9	1.098612289	2.302585093	1.791759469	2.302585093	20	-1.480882912	101	0.355652547	252	1.166411801	54	0.170954879	0	-0.662830038	0	-0.511340942	1	0.907073403	1	0.662680106	111	0.687712959	0	2.558660987	6	1.751445258	0	-1.769610117
8/3/2020	2020	8	3	20200803	1	0	0	0	0	0	0	0	0	VR23	0	0	0	0	0	0	0	0	2	5	8	3	1.098612289	1.791759469	2.197224577	1.386294361	50	-0.448780664	77	-0.074074172	251	1.153600533	81	0.801792805	0	-0.662830038	0	-0.511340942	37	2.326049254	15	1.767843295		-0.534677571	-32	0.725181474	-44	-0.868686762	6	-0.544683777
8/4/2020	2020	8	4	20200804	2	0	0	0	0	0	0	0	0	VR23	0	1	0	0	0	0.693147181	0	0	4	8	9	9	1.609437912	2.197224577	2.302585093	2.302585093	20	-1.480882912	98	0.301936707	242	1.038299122	116	1.619545672	0	-0.662830038	0	-0.511340942	43	2.562545229	16	1.846783523		-0.534677571	-27	1.011662648	-43	-0.816284122	6	-0.544683777
8/5/2020	2020	8	5	20200805	3	0	0	0	0	0	0	0	0	VR23	0	0	0	0	0	0	0	0	7	9	3	10	2.079441542	2.302585093	1.386294361	2.397895273	30	-1.13684883	124	0.767473985	301	1.794163931	137	2.110197392	0	-0.662830038	0	-0.511340942	27	1.931889295	10	1.373142156		-0.534677571	-33	0.667885239	-40	-0.659076201	5	-0.748838167
8/6/2020	2020	8	6	20200806	4	0	0	0	0	0	0	0	0	VR23	0	0	0	0	0	0	0	0	6	3	9	7	1.945910149	1.386294361	2.302585093	2.079441542	30	-1.13684883	141	1.071863744	326	2.11444563	140	2.180290495	0	-0.662830038	0	-0.511340942	10	1.261817365	2	0.741620334	148	1.095176469	-35	0.553292769	-44	-0.868686762	7	-0.340529387
8/7/2020	2020	8	7	20200807	5	1	0	0	0	0	0	0	0	VR23	0	0	0	0	0	0	0	0	9	9	10	24	2.302585093	2.302585093	2.397895273	3.218875825	20	-1.480882912	139	1.036053184	353	2.460349865	140	2.180290495	0	-0.662830038	0	-0.511340942	-10	0.473497448	-7	0.031158284	119	0.775813177	-38	0.381404065	-43	-0.816284122	7	-0.340529387
8/8/2020	2020	8	8	20200808	6	0	1	0	0	0	0	0	0	VR23	0	0	0	0	0	0	0	0	5	10	7	12	1.791759469	2.397895273	2.079441542	2.564949357	30	-1.13684883	151	1.250916543	370	2.67814142	133	2.016739922	0	-0.662830038	0	-0.511340942	-28	-0.235990478	-16	-0.679303766	82	0.368349667	-23	1.240847587	-6	1.122613573	2	-1.361301337
8/9/2020	2020	8	9	20200809	7	0	0	1	0	0	0	0	0	VR23	0	0	0	0	0	0	0	0	8	7	24	4	2.197224577	2.079441542	3.218875825	1.609437912	40	-0.792814747	208	2.271517498	348	2.396293525	67	0.474691658	0	-0.662830038	-1	-0.53189779	-25	-0.11774249	-15	-0.600363538	61	0.137086594	-15	1.699217465	1	1.489432056	1	-1.565455727
8/10/2020	2020	8	10	20200810	1	0	0	0	0	0	0	0	0	VR23	0	0	0	0	0	0	0	0	9	24	12	9	2.302585093	3.218875825	2.564949357	2.302585093	40	-0.792814747	181	1.788074941	352	2.447538597	113	1.549452569	0	-0.662830038	0	-0.511340942	6	1.104153382	-1	0.504799651		-0.534677571	-40	0.266811595	-43	-0.816284122	7	-0.340529387
8/11/2020	2020	8	11	20200811	2	0	0	0	0	0	0	0	0	VR23	0	0	0	0	0	0	0	0	3	12	4	9	1.386294361	2.564949357	1.609437912	2.302585093	40	-0.792814747	208	2.271517498	362	2.575651277	61	0.334505453	0	-0.662830038	0	-0.511340942	4	1.02532139	-1	0.504799651	138	0.985051196	-42	0.152219126	-42	-0.763881481	8	-0.136374997
8/12/2020	2020	8	12	20200812	3	0	0	0	0	0	0	0	0	VR23	0	0	0	0	0	0	0	0	9	4	9	13	2.302585093	1.609437912	2.302585093	2.63905733	40	-0.792814747	198	2.092464699	344	2.345048453	111	1.502723834	0	-0.662830038	0	-0.511340942	8	1.182985374	-3	0.346919195	141	1.018088778	-38	0.381404065	-40	-0.659076201	7	-0.340529387
8/13/2020	2020	8	13	20200813	4	0	0	0	0	0	0	0	0	VR23	0	0	0	0	0	0	0	0	10	9	9	8	2.397895273	2.302585093	2.302585093	2.197224577	30	-1.13684883	186	1.87760134	339	2.280992114	42	-0.109417532	12	-0.272346923	94	1.421002782	3	0.985905394	-8	-0.047781944	111	0.687712959	-42	0.152219126	-43	-0.816284122	9	0.067779394
8/14/2020	2020	8	14	20200814	5	1	0	0	0	0	0	0	0	VR23	1	0	0	1	0.693147181	0	0	0.693147181	7	9	13	18	2.079441542	2.302585093	2.63905733	2.944438979	20	-1.480882912	182	1.80598022	296	1.730107591	95	1.128893952	0	-0.662830038	0	-0.511340942	5	1.064737386	-4	0.267978967	112	0.698725486	-34	0.610589004	-39	-0.60667356	5	-0.748838167
8/15/2020	2020	8	15	20200815	6	0	1	0	0	0	0	0	0	VR23	0	0	0	0	0	0	0	0	24	13	8	15	3.218875825	2.63905733	2.197224577	2.772588722	30	-1.13684883	185	1.85969606	287	1.61480618	46	-0.015960062	3	-0.565209259	6	-0.387999853	-12	0.394665456	-9	-0.126722172	85	0.401387249	-10	1.985698639	-1	1.384626775	2	-1.361301337
8/16/2020	2020	8	16	20200816	7	0	0	1	0	0	0	0	0	VR23	0	0	1	0	0	0	0.693147181	0	12	8	18	6	2.564949357	2.197224577	2.944438979	1.945910149	30	-1.13684883	174	1.662737981	319	2.024766754	50	0.077497409	3	-0.565209259	12	-0.264658764	-11	0.434081452	-9	-0.126722172	80	0.346324612	-7	2.157587343	2	1.541834696	0	-1.769610117
8/17/2020	2020	8	17	20200817	1	0	0	0	0	0	0	0	0	VR23	0	0	0	0	0	0	0	0	4	18	15	13	1.609437912	2.944438979	2.772588722	2.63905733	20	-1.480882912	164	1.483685182	278	1.499504768	44	-0.062688797	0	-0.662830038	0	-0.511340942		0.867657407	6	1.057381245		-0.534677571		2.558660987	-35	-0.397062999	5	-0.748838167
8/18/2020	2020	8	18	20200818	2	0	0	0	0	0	0	0	0	VR23	0	1	0	0	0	0.693147181	0	0	9	15	6	8	2.302585093	2.772588722	1.945910149	2.197224577	20	-1.480882912	152	1.268821823	262	1.294524481	66	0.451327291	0	-0.662830038	0	-0.511340942		0.867657407	4	0.89950079		-0.534677571		2.558660987	-34	-0.344660358	6	-0.544683777
8/19/2020	2020	8	19	20200819	3	0	0	0	0	0	0	0	0	VR23	0	0	0	1	0	0	0	0.693147181	9	6	13	10	2.302585093	1.945910149	2.63905733	2.397895273	30	-1.13684883	141	1.071863744	291	1.666051252	97	1.175622687	0	-0.662830038	0	-0.511340942		0.867657407	4	0.89950079		-0.534677571		2.558660987	-32	-0.239855077	5	-0.748838167
8/20/2020	2020	8	20	20200820	4	0	0	0	0	0	0	0	0	VR23	0	0	0	0	0	0	0	0	13	13	8	10	2.63905733	2.63905733	2.197224577	2.397895273	40	-0.792814747	193	2.0029383	299	1.768541395	28	-0.436518679	9	-0.369967702	14	-0.223545068		0.867657407	-2	0.425859423		-0.534677571		2.558660987	-33	-0.292257718	6	-0.544683777
8/21/2020	2020	8	21	20200821	5	1	0	0	0	0	0	0	0	VR23	0	0	1	0	0	0	0.693147181	0	8	8	10	10	2.197224577	2.197224577	2.397895273	2.397895273	50	-0.448780664	174	1.662737981	305	1.845409003	76	0.684970967	14	-0.207266403	5	-0.408556701	7	1.143569378	-2	0.425859423		-0.534677571		2.558660987	-31	-0.187452437	5	-0.748838167
8/22/2020	2020	8	22	20200822	6	0	1	0	0	0	0	0	0	VR23	0	0	0	0	0	0	0	0	18	10	10	6	2.944438979	2.397895273	2.397895273	1.945910149	40	-0.792814747	170	1.591116861	252	1.166411801	71	0.568149129	2	-0.597749519	1	-0.490784094	-3	0.749409419	-5	0.18903874		-0.534677571		2.558660987		1.437029415	1	-1.565455727
8/23/2020	2020	8	23	20200823	7	0	0	1	0	0	0	0	0	VR23	0	1	0	0	0	0.693147181	0	0	15	10	10	8	2.772588722	2.397895273	2.397895273	2.197224577	30	-1.13684883	142	1.089769023	220	0.756451226	61	0.334505453	10	-0.337427442	18	-0.141317675	1	0.907073403	-1	0.504799651		-0.534677571		2.558660987		1.437029415	1	-1.565455727
8/24/2020	2020	8	24	20200824	1	0	0	0	0	0	0	0	0	VR23	0	0	0	0	0	0	0	0	6	10	6	5	1.945910149	2.397895273	1.945910149	1.791759469	20	-1.480882912	126	0.803284545	223	0.79488503	44	-0.062688797	0	-0.662830038	0	-0.511340942		0.867657407	5	0.978441017		-0.534677571		2.558660987	-26	0.074560765	5	-0.748838167
8/25/2020	2020	8	25	20200825	2	0	0	0	0	0	0	0	0	VR23	0	0	0	0	0	0	0	0	13	6	8	8	2.63905733	1.945910149	2.197224577	2.197224577	40	-0.792814747	129	0.857000384	212	0.653961083	14	-0.763619826	11	-0.304887182	8	-0.346886157		0.867657407	8	1.215261701		-0.534677571		2.558660987	-25	0.126963405	5	-0.748838167
8/26/2020	2020	8	26	20200826	3	0	0	0	0	0	0	0	0	VR23	0	0	0	0	0	0	0	0	8	8	5	6	2.197224577	2.197224577	1.791759469	1.945910149	70	0.239287502	133	0.928621504	190	0.372113188	2	-1.043992237	2	-0.597749519	5	-0.408556701		0.867657407	3	0.820560562		-0.534677571		2.558660987	-23	0.231768686	5	-0.748838167
8/27/2020	2020	8	27	20200827	4	0	0	0	0	0	0	0	0	VR23	0	0	0	0	0	0	0	0	10	5	8	5	2.397895273	1.791759469	2.197224577	1.791759469	20	-1.480882912	124	0.767473985	222	0.782073762	24	-0.529976149	14	-0.207266403	16	-0.182431372		0.867657407	4	0.89950079		-0.534677571		2.558660987	-23	0.231768686	4	-0.952992557
8/28/2020	2020	8	28	20200828	5	1	0	0	0	0	0	0	0	VR23	1	0	0	0	0.693147181	0	0	0	10	8	6	17	2.397895273	2.197224577	1.945910149	2.890371758	40	-0.792814747	111	0.534705346	230	0.884563906	48	0.030768674	3	-0.565209259	11	-0.285215612		0.867657407	1	0.662680106		-0.534677571		2.558660987	-21	0.336573967	4	-0.952992557
8/29/2020	2020	8	29	20200829	6	0	1	0	0	0	0	0	0	VR23	0	0	0	1	0	0	0	0.693147181	10	6	5	13	2.397895273	1.945910149	1.791759469	2.63905733	30	-1.13684883	117	0.642137025	201	0.513037135	46	-0.015960062	0	-0.662830038	0	-0.511340942	5	1.064737386	-1	0.504799651		-0.534677571		2.558660987		1.437029415	1	-1.565455727
8/30/2020	2020	8	30	20200830	7	0	0	1	0	0	0	0	0	VR23	0	0	0	0	0	0	0	0	6	5	17	13	1.945910149	1.791759469	2.890371758	2.63905733	40	-0.792814747	107	0.463084226	207	0.589904743	10	-0.857077296	19	-0.044565105	48	0.475387768	4	1.02532139	1	0.662680106		-0.534677571		2.558660987		1.437029415	1	-1.565455727
8/31/2020	2020	8	31	20200831	1	0	0	0	0	0	0	0	0	VR23	0	0	1	0	0	0	0.693147181	0	8	17	13	11	2.197224577	2.890371758	2.63905733	2.48490665	40	-0.792814747	92	0.194505027	191	0.384924456	17	-0.693526723	0	-0.662830038	0	-0.511340942		0.867657407	5	0.978441017		-0.534677571		2.558660987	-22	0.284171327	4	-0.952992557
9/1/2020	2020	9	1	20200901	2	0	0	0	0	0	0	0	0	VR23	0	0	0	0	0	0	0	0	5	13	13	13	1.791759469	2.63905733	2.63905733	2.63905733	30	-1.13684883	61	-0.36055865	195	0.436169527	48	0.030768674	0	-0.662830038	0	-0.511340942		0.867657407	6	1.057381245		-0.534677571		2.558660987	-21	0.336573967	4	-0.952992557
9/2/2020	2020	9	2	20200902	3	0	0	0	0	0	0	0	0	VR23	1	1	0	1	0.693147181	0.693147181	0	0.693147181	8	13	11	16	2.197224577	2.63905733	2.48490665	2.833213344	10	-1.824916995	69	-0.217316411	239	0.999865318	110	1.479359466	0	-0.662830038	0	-0.511340942		0.867657407	7	1.136321473		-0.534677571		2.558660987	-19	0.441379248	3	-1.157146947
9/3/2020	2020	9	3	20200903	4	0	0	0	0	0	0	0	0	VR23	0	0	0	0	0	0	0	0	6	11	13	10	1.945910149	2.48490665	2.63905733	2.397895273	30	-1.13684883	104	0.409368386	204	0.551470939	1	-1.067356605	34	0.443538789	29	0.084807654		0.867657407	1	0.662680106		-0.534677571		2.558660987	-21	0.336573967	5	-0.748838167
9/4/2020	2020	9	4	20200904	5	1	0	0	0	0	0	0	0	VR23	0	0	1	0	0	0	0.693147181	0	5	13	16	13	1.791759469	2.63905733	2.833213344	2.63905733	20	-1.480882912	137	1.000242624	229	0.871752638	32	-0.343061208	8	-0.402507961	11	-0.285215612	7	1.143569378	-1	0.504799651		-0.534677571		2.558660987	-19	0.441379248	3	-1.157146947
9/5/2020	2020	9	5	20200905	6	0	1	0	0	0	0	0	0	VR23	0	0	0	0	0	0	0	0	17	16	10	15	2.890371758	2.833213344	2.397895273	2.772588722	20	-1.480882912	104	0.409368386	210	0.628338547	55	0.194319247	27	0.215756972	31	0.12592135	5	1.064737386	-1	0.504799651		-0.534677571		2.558660987		1.437029415	2	-1.361301337
9/6/2020	2020	9	6	20200906	7	0	0	1	0	0	0	0	0	VR23	0	1	0	0	0	0.693147181	0	0	13	10	13	16	2.63905733	2.397895273	2.63905733	2.833213344	10	-1.824916995	86	0.087073348	196	0.448980795	52	0.124226144	0	-0.662830038	0	-0.511340942	8	1.182985374	-1	0.504799651		-0.534677571		2.558660987		1.437029415	0	-1.769610117
9/7/2020	2020	9	7	20200907	1	0	0	0	0	0	0	0	0	VR23	0	0	0	1	0	0	0	0.693147181	13	13	15	10	2.63905733	2.63905733	2.772588722	2.397895273	20	-1.480882912	80	-0.020358332	222	0.782073762	111	1.502723834	0	-0.662830038	0	-0.511340942		0.867657407	4	0.89950079		-0.534677571		2.558660987	-20	0.388976607	3	-1.157146947
9/8/2020	2020	9	8	20200908	2	0	0	0	0	0	0	0	0	VR23	0	0	0	0	0	0	0	0	11	15	16	13	2.48490665	2.772588722	2.833213344	2.63905733	20	-1.480882912	130	0.874905664	203	0.538659671	1	-1.067356605	0	-0.662830038	0	-0.511340942		0.867657407	6	1.057381245		-0.534677571		2.558660987	-20	0.388976607	4	-0.952992557
9/9/2020	2020	9	9	20200909	3	0	0	0	0	0	0	0	0	VR23	0	0	1	0	0	0	0.693147181	0	13	16	10	17	2.63905733	2.833213344	2.397895273	2.890371758	30	-1.13684883	119	0.677947585	235	0.948620246	11	-0.833712928	0	-0.662830038	-1	-0.53189779		0.867657407	6	1.057381245		-0.534677571		2.558660987	-15	0.650989809	4	-0.952992557
9/10/2020	2020	9	10	20200910	4	0	0	0	0	0	0	0	0	VR23	0	0	0	0	0	0	0	0	16	10	13	21	2.833213344	2.397895273	2.63905733	3.091042453	20	-1.480882912	69	-0.217316411	217	0.718017423	100	1.24571579	0	-0.662830038	0	-0.511340942		0.867657407	4	0.89950079		-0.534677571		2.558660987	-16	0.598587169	3	-1.157146947
9/11/2020	2020	9	11	20200911	5	1	0	0	0	0	0	0	0	VR23	0	1	0	0	0	0.693147181	0	0	10	13	17	42	2.397895273	2.63905733	2.890371758	3.761200116	10	-1.824916995	54	-0.48589561	231	0.897375174	90	1.012072114	0	-0.662830038	0	-0.511340942	13	1.380065353	-2	0.425859423	131	0.907963505	-11	1.928402404	-15	0.650989809	2	-1.361301337
9/12/2020	2020	9	12	20200912	6	0	1	0	0	0	0	0	0	VR23	1	0	0	4	0.693147181	0	0	1.609437912	13	17	21	16	2.63905733	2.890371758	3.091042453	2.833213344	20	-1.480882912	75	-0.109884731	227	0.846130102	79	0.75506407	0	-0.662830038	0	-0.511340942	10	1.261817365	1	0.662680106	108	0.654675377	6	2.902438396	9	1.908653179	0	-1.769610117
9/13/2020	2020	9	13	20200913	7	0	0	1	0	0	0	0	0	VR23	0	0	0	0	0	0	0	0	15	21	42	21	2.772588722	3.091042453	3.761200116	3.091042453	20	-1.480882912	93	0.212410307	248	1.115166729	99	1.222351422	0	-0.662830038	0	-0.511340942	11	1.301233361	1	0.662680106	135	0.952013614	13	3.303512039	16	2.275471662	-1	-1.973764507
9/14/2020	2020	9	14	20200914	1	0	0	0	0	0	0	0	0	VR23	0	0	4	0	0	0	1.609437912	0	16	42	16	17	2.833213344	3.761200116	2.833213344	2.890371758	30	-1.13684883	98	0.301936707	307	1.871031539	114	1.572816937	0	-0.662830038	0	-0.511340942	17	1.537729337	0	0.583739878		-0.534677571	-14	1.7565137	-10	0.913003011	2	-1.361301337
9/15/2020	2020	9	15	20200915	2	0	0	0	0	0	0	0	0	VR23	0	0	0	0	0	0	0	0	10	16	21	35	2.397895273	2.833213344	3.091042453	3.583518938	10	-1.824916995	125	0.785379265	336	2.24255831	106	1.385901996	0	-0.662830038	0	-0.511340942	18	1.577145332	1	0.662680106		-0.534677571	-13	1.813809935	-12	0.808197731	3	-1.157146947
9/16/2020	2020	9	16	20200916	3	0	0	0	0	0	0	0	0	VR23	1	4	0	0	0.693147181	1.609437912	0	0	13	21	17	25	2.63905733	3.091042453	2.890371758	3.258096538	50	-0.448780664	141	1.071863744	271	1.409825892	65	0.427962923	0	-0.662830038	0	-0.511340942	19	1.616561328	5	0.978441017	147	1.084163941	-16	1.64192123	-11	0.860600371	3	-1.157146947
9/17/2020	2020	9	17	20200917	4	0	0	0	0	0	0	0	0	VR23	0	0	0	2	0	0	0	1.098612289	17	17	35	36	2.890371758	2.890371758	3.583518938	3.610917913	50	-0.448780664	81	-0.002453052	211	0.641149815	113	1.549452569	0	-0.662830038	0	-0.511340942	14	1.419481349	-1	0.504799651	119	0.775813177	-19	1.470032526	-12	0.808197731	3	-1.157146947
9/18/2020	2020	9	18	20200918	5	1	0	0	0	0	0	0	0	VR23	0	0	0	0	0	0	0	0	21	35	25	26	3.091042453	3.583518938	3.258096538	3.295836866	40	-0.792814747	77	-0.074074172	240	1.012676586	115	1.596181304	0	-0.662830038	0	-0.511340942	7	1.143569378	-3	0.346919195	113	0.709738013	-14	1.7565137	-11	0.860600371	2	-1.361301337
9/19/2020	2020	9	19	20200919	6	0	1	0	0	0	0	0	0	VR23	0	0	2	1	0	0	1.098612289	0.693147181	42	25	36	44	3.761200116	3.258096538	3.610917913	3.80666249	40	-0.792814747	101	0.355652547	266	1.345769553	113	1.549452569	0	-0.662830038	0	-0.511340942	9	1.22240137	-7	0.031158284	177	1.41453976	9	3.0743271	5	1.699042617	0	-1.769610117
9/20/2020	2020	9	20	20200920	7	0	0	1	0	0	0	0	0	VR23	0	0	0	1	0	0	0	0.693147181	16	36	26	59	2.833213344	3.610917913	3.295836866	4.094344562	40	-0.792814747	63	-0.324748091	267	1.358580821	112	1.526088202	0	-0.662830038	0	-0.511340942	10	1.261817365	-10	-0.205662399	169	1.326439542	20	3.704585683	15	2.223069021	-1	-1.973764507
9/21/2020	2020	9	21	20200921	1	0	0	0	0	0	0	0	0	VR23	1	2	1	0	0.693147181	1.098612289	0.693147181	0	21	26	44	47	3.091042453	3.295836866	3.80666249	3.871201011	20	-1.480882912	62	-0.34265337	269	1.384203356	112	1.526088202	0	-0.662830038	0	-0.511340942	19	1.616561328	4	0.89950079	142	1.029101305	-13	1.813809935	-10	0.913003011	2	-1.361301337
9/22/2020	2020	9	22	20200922	2	0	0	0	0	0	0	0	0	VR23	0	0	1	0	0	0	0.693147181	0	17	44	59	53	2.890371758	3.80666249	4.094344562	3.988984047	10	-1.824916995	60	-0.37846393	256	1.217656873	110	1.479359466	0	-0.662830038	0	-0.511340942	21	1.69539332	2	0.741620334		-0.534677571	-9	2.042994874	-10	0.913003011	3	-1.157146947
9/23/2020	2020	9	23	20200923	3	0	0	0	0	0	0	0	0	VR23	0	1	0	0	0	0.693147181	0	0	35	59	47	67	3.583518938	4.094344562	3.871201011	4.219507705	40	-0.792814747	96	0.266126147	235	0.948620246	50	0.077497409	16	-0.142185884	50	0.516501465	17	1.537729337	7	1.136321473	105	0.621637795	-14	1.7565137	-8	1.017808292	4	-0.952992557
9/24/2020	2020	9	24	20200924	4	0	0	0	0	0	0	0	0	VR23	0	1	0	1	0	0.693147181	0	0.693147181	25	47	53	51	3.258096538	3.871201011	3.988984047	3.951243719	40	-0.792814747	116	0.624231745	189	0.35930192	89	0.988707746	29	0.280837491	49	0.495944617	9	1.22240137	2	0.741620334	73	0.269236921	-20	1.412736291	-8	1.017808292	4	-0.952992557
9/25/2020	2020	9	25	20200925	5	1	0	0	0	0	0	0	0	VR23	0	0	0	0	0	0	0	0	36	53	67	73	3.610917913	3.988984047	4.219507705	4.304065093	40	-0.792814747	91	0.176599747	153	-0.101903727	56	0.217683615	30	0.313377751	56	0.639842554	3	0.985905394	0	0.583739878	68	0.214174285	-18	1.527328761	-7	1.070210933	4	-0.952992557
9/26/2020	2020	9	26	20200926	6	0	1	0	0	0	0	0	0	VR23	4	0	1	0	1.609437912	0	0.693147181	0	26	67	51	95	3.295836866	4.219507705	3.951243719	4.564348191	40	-0.792814747	100	0.337747267	144	-0.217205138	10	-0.857077296	95	2.428494627	253	4.689541635	-4	0.709993423	-8	-0.047781944	57	0.093036485	-12	1.871106169	14	2.170666381	2	-1.361301337
9/27/2020	2020	9	27	20200927	7	0	0	1	0	0	0	0	0	VR23	0	0	0	0	0	0	0	0	44	51	73	66	3.80666249	3.951243719	4.304065093	4.204692619	40	-0.792814747	102	0.373557827	148	-0.165960067	6	-0.950534767	34	0.443538789	27	0.043693958	-10	0.473497448	-12	-0.363542855	41	-0.083163952	-13	1.813809935	9	1.908653179	2	-1.361301337
9/28/2020	2020	9	28	20200928	1	0	0	0	0	0	0	0	0	VR23	0	1	0	4	0	0.693147181	0	1.609437912	59	73	95	60	4.094344562	4.304065093	4.564348191	4.110873864	30	-1.13684883	110	0.516800066	124	-0.473430498	0	-1.090720972	8	-0.402507961	4	-0.429113549	4	1.02532139	0	0.583739878	69	0.225186812	-19	1.470032526	-6	1.122613573	4	-0.952992557
9/29/2020	2020	9	29	20200929	2	0	0	0	0	0	0	0	0	VR23	0	0	0	0	0	0	0	0	47	95	66	74	3.871201011	4.564348191	4.204692619	4.317488114	20	-1.480882912	115	0.606326466	187	0.333679384	29	-0.413154311	54	1.094343982	41	0.331489832	8	1.182985374	6	1.057381245	77	0.313287031	-20	1.412736291	-7	1.070210933	5	-0.748838167
9/30/2020	2020	9	30	20200930	3	0	0	0	0	0	0	0	0	VR23	0	0	4	0	0	0	1.609437912	0	53	66	60	98	3.988984047	4.204692619	4.110873864	4.59511985	30	-1.13684883	135	0.964432064	192	0.397735724	16	-0.71689109	0	-0.662830038	0	-0.511340942	10	1.261817365	8	1.215261701	83	0.379362194	-19	1.470032526	-8	1.017808292	5	-0.748838167
10/1/2020	2020	10	1	20201001	4	0	0	0	0	0	0	0	0	VR23	2	0	0	1	1.098612289	0	0	0.693147181	67	60	74	83	4.219507705	4.110873864	4.317488114	4.430816799	40	-0.792814747	92	0.194505027	154	-0.089092459	9	-0.880441664	24	0.118136193	15	-0.20298822	1	0.907073403	0	0.583739878	40	-0.094176479	-25	1.126255117	-11	0.860600371	7	-0.340529387
10/2/2020	2020	10	2	20201002	5	1	0	0	0	0	0	0	0	VR23	0	4	0	0	0	1.609437912	0	0	51	74	98	166	3.951243719	4.317488114	4.59511985	5.117993812	50	-0.448780664	72	-0.163600571	175	0.179944168	23	-0.553340517	0	-0.662830038	-1	-0.53189779	0	0.867657407	-1	0.504799651	64	0.170124176	-20	1.412736291	-8	1.017808292	5	-0.748838167
10/3/2020	2020	10	3	20201003	6	0	1	0	0	0	0	0	0	VR23	1	0	1	4	0.693147181	0	0.693147181	1.609437912	73	98	83	169	4.304065093	4.59511985	4.430816799	5.135798437	40	-0.792814747	109	0.498894786	153	-0.101903727	3	-1.020627869	34	0.443538789	52	0.557615161	-12	0.394665456	-3	0.346919195	20	-0.314427025	-19	1.470032526	5	1.699042617	5	-0.748838167
10/4/2020	2020	10	4	20201004	7	0	0	1	0	0	0	0	0	VR23	1	0	0	1	0.693147181	0	0	0.693147181	95	83	166	175	4.564348191	4.430816799	5.117993812	5.170483995	50	-0.448780664	106	0.445178946	152	-0.114714995	24	-0.529976149	16	-0.142185884	10	-0.30577246	-20	0.079337489	-15	-0.600363538	30	-0.204301752	-22	1.298143822	6	1.751445258	4	-0.952992557
10/5/2020	2020	10	5	20201005	1	0	0	0	0	0	0	0	0	VR23	0	1	4	2	0	0.693147181	1.609437912	1.098612289	66	166	169	132	4.204692619	5.117993812	5.135798437	4.890349128	40	-0.792814747	109	0.498894786	154	-0.089092459	6	-0.950534767	21	0.020515414	18	-0.141317675	1	0.907073403	-2	0.425859423	79	0.335312085	-22	1.298143822	-11	0.860600371	6	-0.544683777
10/6/2020	2020	10	6	20201006	2	0	0	0	0	0	0	0	0	VR23	0	0	1	0	0	0	0.693147181	0	60	169	175	144	4.110873864	5.135798437	5.170483995	4.976733742	40	-0.792814747	113	0.570515906	167	0.077454025	19	-0.646797987	32	0.37845827	73	0.989308972	0	0.867657407	-3	0.346919195	63	0.159111648	-22	1.298143822	-12	0.808197731	6	-0.544683777
10/7/2020	2020	10	7	20201007	3	0	0	0	0	0	0	0	0	VR23	0	4	2	0	0	1.609437912	1.098612289	0	74	175	132	146	4.317488114	5.170483995	4.890349128	4.990432587	30	-1.13684883	96	0.266126147	155	-0.076281191	24	-0.529976149	33	0.41099853	46	0.434274072	0	0.867657407	1	0.662680106	60	0.126074067	-24	1.183551352	-9	0.965405652	6	-0.544683777
10/8/2020	2020	10	8	20201008	4	0	0	0	0	0	0	0	0	VR23	1	1	0	2	0.693147181	0.693147181	0	1.098612289	98	132	144	155	4.59511985	4.890349128	4.976733742	5.049856007	50	-0.448780664	96	0.266126147	169	0.103076561	3	-1.020627869	43	0.736401126	37	0.249262439	-5	0.670577427	-5	0.18903874	39	-0.105189007	-26	1.068958882	-12	0.808197731	7	-0.340529387
10/9/2020	2020	10	9	20201009	5	1	0	0	0	0	0	0	0	VR23	0	2	0	3	0	1.098612289	0	1.386294361	83	144	146	244	4.430816799	4.976733742	4.990432587	5.501258211	20	-1.480882912	101	0.355652547	164	0.039020221	28	-0.436518679	2	-0.597749519	1	-0.490784094	-4	0.709993423	-4	0.267978967	54	0.059998903	-27	1.011662648	-8	1.017808292	6	-0.544683777
10/10/2020	2020	10	10	20201010	6	0	1	0	0	0	0	0	0	VR23	0	0	2	0	0	0	1.098612289	0	166	146	155	258	5.117993812	4.990432587	5.049856007	5.556828062	30	-1.13684883	69	-0.217316411	130	-0.39656289	54	0.170954879	33	0.41099853	61	0.742626794	-17	0.197585477	-16	-0.679303766	20	-0.314427025	-22	1.298143822	9	1.908653179	5	-0.748838167
10/11/2020	2020	10	11	20201011	7	0	0	1	0	0	0	0	0	VR23	0	0	3	0	0	0	1.386294361	0	169	155	244	240	5.135798437	5.049856007	5.501258211	5.484796933	20	-1.480882912	67	-0.253126971	138	-0.294072746	42	-0.109417532	8	-0.402507961	18	-0.141317675	-28	-0.235990478	-26	-1.468706044	35	-0.149239116	-26	1.068958882	8	1.856250539	4	-0.952992557
10/12/2020	2020	10	12	20201012	1	0	0	0	0	0	0	0	0	VR23	4	2	0	3	1.609437912	1.098612289	0	1.386294361	175	244	258	176	5.170483995	5.501258211	5.556828062	5.176149733	20	-1.480882912	61	-0.36055865	137	-0.306884014	29	-0.413154311	4	-0.532669	5	-0.408556701	4	1.02532139	-2	0.425859423	88	0.434424831	-24	1.183551352	-10	0.913003011	6	-0.544683777
10/13/2020	2020	10	13	20201013	2	0	0	0	0	0	0	0	0	VR23	0	3	0	3	0	1.386294361	0	1.386294361	132	258	240	172	4.890349128	5.556828062	5.484796933	5.153291594	30	-1.13684883	62	-0.34265337	131	-0.383751622	34	-0.296332473	0	-0.662830038	0	-0.511340942	8	1.182985374	1	0.662680106	83	0.379362194	-22	1.298143822	-11	0.860600371	7	-0.340529387
10/14/2020	2020	10	14	20201014	3	0	0	0	0	0	0	0	0	VR23	0	0	3	2	0	0	1.386294361	1.098612289	144	240	176	212	4.976733742	5.484796933	5.176149733	5.361292166	50	-0.448780664	52	-0.52170617	120	-0.524675569	1	-1.067356605	0	-0.662830038	0	-0.511340942	4	1.02532139	-3	0.346919195	74	0.280249449	-30	0.839773943	-9	0.965405652	8	-0.136374997
10/15/2020	2020	10	15	20201015	4	0	0	0	0	0	1	0	0	VR23	1	0	3	2	0.693147181	0	1.386294361	1.098612289	146	176	172	250	4.990432587	5.176149733	5.153291594	5.525452939	40	-0.792814747	75	-0.109884731	110	-0.652788249	0	-1.090720972	0	-0.662830038	0	-0.511340942	-14	0.315833464	-3	0.346919195	54	0.059998903	-28	0.954366413	-14	0.70339245	9	0.067779394
10/16/2020	2020	10	16	20201016	5	1	0	0	0	0	1	0	0	VR23	0	3	2	8	0	1.386294361	1.098612289	2.197224577	155	172	212	207	5.049856007	5.153291594	5.361292166	5.33753808	30	-1.13684883	53	-0.50380089	121	-0.511864301	21	-0.600069252	0	-0.662830038	0	-0.511340942	-19	0.118753485	-4	0.267978967	48	-0.006076261	-29	0.897070178	-19	0.441379248	9	0.067779394
10/17/2020	2020	10	17	20201017	6	0	1	0	0	0	1	0	0	VR23	4	3	2	0	1.609437912	1.386294361	1.098612289	0	244	212	250	253	5.501258211	5.361292166	5.525452939	5.537334267	10	-1.824916995	49	-0.575422009	113	-0.614354445	1	-1.067356605	0	-0.662830038	0	-0.511340942	-31	-0.354238466	-16	-0.679303766	27	-0.237339334	-28	0.954366413	-1	1.384626775	7	-0.340529387
10/18/2020	2020	10	18	20201018	7	0	0	1	0	0	1	0	0	VR23	1	2	8	1	0.693147181	1.098612289	2.197224577	0.693147181	258	250	207	415	5.556828062	5.525452939	5.33753808	6.03068526	20	-1.480882912	42	-0.700758969	131	-0.383751622	7	-0.927170399	3	-0.565209259	1	-0.490784094	-42	-0.78781442	-27	-1.547646272	51	0.026961321	-27	1.011662648	-9	0.965405652	5	-0.748838167
10/19/2020	2020	10	19	20201019	1	0	0	0	0	0	1	0	0	VR23	2	2	0	2	1.098612289	1.098612289	0	1.098612289	240	207	253	202	5.484796933	5.33753808	5.537334267	5.313205979	20	-1.480882912	45	-0.647043129	137	-0.306884014	31	-0.366425576	2	-0.597749519	1	-0.490784094	0	0.867657407	-7	0.031158284	143	1.040113832	-38	0.381404065	-29	-0.082647156	9	0.067779394
10/20/2020	2020	10	20	20201020	2	0	0	0	0	0	1	0	0	VR23	0	8	1	3	0	2.197224577	0.693147181	1.386294361	176	253	415	182	5.176149733	5.537334267	6.03068526	5.209486153	40	-0.792814747	80	-0.020358332	139	-0.281261478	2	-1.043992237	58	1.224505021	22	-0.059090283	-4	0.709993423	-4	0.267978967	83	0.379362194	-37	0.4387003	-29	-0.082647156	10	0.271933784
10/21/2020	2020	10	21	20201021	3	0	0	0	0	0	1	0	0	VR23	0	0	2	3	0	0	1.098612289	1.386294361	172	415	202	191	5.153291594	6.03068526	5.313205979	5.257495372	50	-0.448780664	118	0.660042305	206	0.577093475	15	-0.740255458	73	1.712608915	42	0.35204668	-3	0.749409419	-4	0.267978967	94	0.500499995	-38	0.381404065	-27	0.022158125	9	0.067779394
10/22/2020	2020	10	22	20201022	4	0	0	0	0	0	1	0	0	VR23	2	1	3	0	1.098612289	0.693147181	1.386294361	0	212	202	182	209	5.361292166	5.313205979	5.209486153	5.347107531	30	-1.13684883	114	0.588421186	186	0.320868116	18	-0.670162355	2	-0.597749519	2	-0.470227246	-6	0.631161431	-3	0.346919195	95	0.511512522	-38	0.381404065	-30	-0.135049797	10	0.271933784
10/23/2020	2020	10	23	20201023	5	1	0	0	0	0	1	0	0	VR23	3	2	3	3	1.386294361	1.098612289	1.386294361	1.386294361	250	182	191	227	5.525452939	5.209486153	5.257495372	5.429345629	20	-1.480882912	91	0.176599747	167	0.077454025	15	-0.740255458	0	-0.662830038	0	-0.511340942	-13	0.35524946	-6	0.110098512	67	0.203161758	-38	0.381404065	-26	0.074560765	9	0.067779394
10/24/2020	2020	10	24	20201024	6	0	1	0	0	0	1	0	0	VR23	0	3	0	1	0	1.386294361	0	0.693147181	207	191	209	259	5.33753808	5.257495372	5.347107531	5.560681631	50	-0.448780664	113	0.570515906	159	-0.025036119	7	-0.927170399	0	-0.662830038	-1	-0.53189779	-29	-0.275406474	-18	-0.837184222	31	-0.193289225	-27	1.011662648	-4	1.227418854	7	-0.340529387
10/25/2020	2020	10	25	20201025	7	0	0	1	0	0	1	0	0	VR23	0	3	3	2	0	1.386294361	1.386294361	1.098612289	253	209	227	232	5.537334267	5.347107531	5.429345629	5.451038454	50	-0.448780664	99	0.319841987	158	-0.037847387	0	-1.090720972	35	0.476079049	70	0.927638427	-48	-1.024310395	-31	-1.863407183	-4	-0.57872768	-37	0.4387003	-5	1.175016213	6	-0.544683777
10/26/2020	2020	10	26	20201026	1	0	0	0	0	0	1	0	0	VR23	3	0	1	0	1.386294361	0	0.693147181	0	415	227	259	178	6.03068526	5.429345629	5.560681631	5.187385806	30	-1.13684883	93	0.212410307	121	-0.511864301	13	-0.786984193	6	-0.46758848	2	-0.470227246	-11	0.434081452	-5	0.18903874	23	-0.281389443	-32	0.725181474	-9	0.965405652	7	-0.340529387
10/27/2020	2020	10	27	20201027	2	0	0	0	0	0	1	0	0	VR23	3	3	2	1	1.386294361	1.386294361	1.098612289	0.693147181	202	259	232	247	5.313205979	5.560681631	5.451038454	5.513428746	40	-0.792814747	81	-0.002453052	125	-0.46061923	10	-0.857077296	10	-0.337427442	10	-0.30577246	-12	0.394665456	-2	0.425859423	25	-0.259364389	-27	1.011662648	-10	0.913003011	7	-0.340529387
10/28/2020	2020	10	28	20201028	3	0	0	0	0	0	1	0	0	VR23	2	1	0	3	1.098612289	0.693147181	0	1.386294361	182	232	178	289	5.209486153	5.451038454	5.187385806	5.669880923	40	-0.792814747	87	0.104978628	142	-0.242827674	39	-0.179510635	44	0.768941386	184	3.271119114	-13	0.35524946	-2	0.425859423	20	-0.314427025	-31	0.782477708	-7	1.070210933	8	-0.136374997
10/29/2020	2020	10	29	20201029	4	0	0	0	0	0	1	0	0	VR23	2	2	1	3	1.098612289	1.098612289	0.693147181	1.386294361	191	178	247	256	5.257495372	5.187385806	5.513428746	5.549076085	40	-0.792814747	80	-0.020358332	126	-0.447807962	16	-0.71689109	62	1.354666059	51	0.537058313	-20	0.079337489	-8	-0.047781944	-3	-0.567715153	-36	0.495996534	-10	0.913003011	9	0.067779394
10/30/2020	2020	10	30	20201030	5	1	0	0	0	0	1	0	0	VR23	8	0	3	1	2.197224577	0	1.386294361	0.693147181	209	247	289	183	5.347107531	5.513428746	5.669880923	5.214935758	40	-0.792814747	126	0.803284545	159	-0.025036119	0	-1.090720972	3	-0.565209259	1	-0.490784094	-21	0.039921493	-4	0.267978967	-2	-0.556702626	-34	0.610589004	-9	0.965405652	8	-0.136374997
10/31/2020	2020	10	31	20201031	6	0	1	0	0	0	1	0	0	VR23	0	1	3	7	0	0.693147181	1.386294361	2.079441542	227	289	256	197	5.429345629	5.669880923	5.549076085	5.288267031	40	-0.792814747	128	0.839095105	160	-0.012224851	49	0.054133041	7	-0.435048221	6	-0.387999853	-28	-0.235990478	-15	-0.600363538	24	-0.270376916	-18	1.527328761	-1	1.384626775	6	-0.544683777
11/1/2020	2020	11	1	20201101	7	0	0	1	0	0	1	0	0	VR23	1	3	1	2	0.693147181	1.386294361	0.693147181	1.098612289	259	256	183	173	5.560681631	5.549076085	5.214935758	5.159055299	40	-0.792814747	115	0.606326466	179	0.23118924	6	-0.950534767	6	-0.46758848	2	-0.470227246	-45	-0.906062408	-28	-1.6265865	-7	-0.611765262	-36	0.495996534	0	1.437029415	6	-0.544683777
11/2/2020	2020	11	2	20201102	1	0	0	0	0	0	1	0	0	VR23	2	3	7	2	1.098612289	1.386294361	2.079441542	1.098612289	232	183	197	131	5.451038454	5.214935758	5.288267031	4.882801923	60	-0.104746581	104	0.409368386	204	0.551470939	10	-0.857077296	18	-0.077105365	35	0.208148743	-17	0.197585477	-12	-0.363542855	11	-0.413539771	-29	0.897070178	-9	0.965405652	8	-0.136374997
11/3/2020	2020	11	3	20201103	2	0	0	0	0	0	1	0	0	VR23	3	1	2	0	1.386294361	0.693147181	1.098612289	0	178	197	173	186	5.187385806	5.288267031	5.159055299	5.231108617	50	-0.448780664	59	-0.39636921	127	-0.434996694	52	0.124226144	0	-0.662830038	0	-0.511340942	-15	0.276417468	-6	0.110098512	23	-0.281389443	-30	0.839773943	-10	0.913003011	8	-0.136374997
11/4/2020	2020	11	4	20201104	3	0	0	0	0	0	1	0	0	VR23	3	7	2	2	1.386294361	2.079441542	1.098612289	1.098612289	247	173	131	173	5.513428746	5.159055299	4.882801923	5.159055299	20	-1.480882912	2	-1.416970166	115	-0.588731909	82	0.825157173	0	-0.662830038	0	-0.511340942	-15	0.276417468	-3	0.346919195	34	-0.160251643	-24	1.183551352	-7	1.070210933	7	-0.340529387
11/5/2020	2020	11	5	20201105	4	0	0	0	0	0	1	0	0	VR23	0	2	0	0	0	1.098612289	0	0	289	131	186	175	5.669880923	4.882801923	5.231108617	5.170483995	10	-1.824916995	-1	-1.470686006	104	-0.729655857	56	0.217683615	0	-0.662830038	0	-0.511340942	-22	0.000505497	-6	0.110098512	11	-0.413539771	-30	0.839773943	-10	0.913003011	9	0.067779394
11/6/2020	2020	11	6	20201106	5	1	0	0	0	0	1	0	0	VR23	3	2	2	1	1.386294361	1.098612289	1.098612289	0.693147181	256	186	173	235	5.549076085	5.231108617	5.159055299	5.463831805	30	-1.13684883	24	-1.023054008	119	-0.537486837	78	0.731699702	0	-0.662830038	0	-0.511340942	-22	0.000505497	-5	0.18903874	8	-0.446577353	-30	0.839773943	-8	1.017808292	8	-0.136374997
11/7/2020	2020	11	7	20201107	6	0	1	0	0	0	1	0	0	VR23	1	0	0	0	0.693147181	0	0	0	183	173	175	170	5.214935758	5.159055299	5.170483995	5.141663557	30	-1.13684883	46	-0.629137849	142	-0.242827674	68	0.498056026	0	-0.662830038	0	-0.511340942	-30	-0.31482247	-13	-0.442483083	13	-0.391514716	-16	1.64192123	-4	1.227418854	7	-0.340529387
11/8/2020	2020	11	8	20201108	7	0	0	1	0	0	1	0	0	VR23	2	2	1	0	1.098612289	1.098612289	0.693147181	0	197	175	235	144	5.288267031	5.170483995	5.463831805	4.976733742	20	-1.480882912	61	-0.36055865	137	-0.306884014	21	-0.600069252	4	-0.532669	2	-0.470227246	-40	-0.708982428	-26	-1.468706044	31	-0.193289225	-19	1.470032526	-5	1.175016213	6	-0.544683777
11/9/2020	2020	11	9	20201109	1	0	0	0	0	0	1	0	0	VR23	0	0	0	2	0	0	0	1.098612289	173	235	170	126	5.159055299	5.463831805	5.141663557	4.844187086	20	-1.480882912	83	0.033357508	159	-0.025036119	13	-0.786984193	0	-0.662830038	0	-0.511340942	-16	0.237001473	-10	-0.205662399	19	-0.325439553	-30	0.839773943	-9	0.965405652	8	-0.136374997
11/10/2020	2020	11	10	20201110	2	0	0	0	0	0	1	0	0	VR23	1	1	0	2	0.693147181	0.693147181	0	1.098612289	131	170	144	196	4.882801923	5.141663557	4.976733742	5.283203729	20	-1.480882912	75	-0.109884731	157	-0.050658655	72	0.591513497	0	-0.662830038	0	-0.511340942	-12	0.394665456	-4	0.267978967	30	-0.204301752	-26	1.068958882	-7	1.070210933	8	-0.136374997
11/11/2020	2020	11	11	20201111	3	0	0	0	0	0	1	0	0	VR23	3	0	2	0	1.386294361	0	1.098612289	0	186	144	126	170	5.231108617	4.976733742	4.844187086	5.141663557	40	-0.792814747	93	0.212410307	143	-0.230016406	34	-0.296332473	0	-0.662830038	0	-0.511340942	-14	0.315833464	-2	0.425859423	26	-0.248351862	-29	0.897070178	-6	1.122613573	8	-0.136374997
11/12/2020	2020	11	12	20201112	4	0	0	0	0	0	1	0	0	VR23	3	0	2	2	1.386294361	0	1.098612289	1.098612289	173	126	196	127	5.159055299	4.844187086	5.283203729	4.852030264	40	-0.792814747	62	-0.34265337	134	-0.345317818	25	-0.506611782	9	-0.369967702	9	-0.326329309	-20	0.079337489	-6	0.110098512	4	-0.490627462	-35	0.553292769	-9	0.965405652	9	0.067779394
11/13/2020	2020	11	13	20201113	5	1	0	0	0	0	1	0	0	VR23	1	2	0	1	0.693147181	1.098612289	0	0.693147181	175	196	170	188	5.170483995	5.283203729	5.141663557	5.241747015	30	-1.13684883	46	-0.629137849	140	-0.26845021	27	-0.459883046	12	-0.272346923	12	-0.264658764	-22	0.000505497	-4	0.267978967	-6	-0.600752735	-33	0.667885239	-8	1.017808292	9	0.067779394
11/14/2020	2020	11	14	20201114	6	0	1	0	0	0	1	0	0	VR23	7	2	2	0	2.079441542	1.098612289	1.098612289	0	235	170	127	149	5.463831805	5.141663557	4.852030264	5.010635294	40	-0.792814747	113	0.570515906	158	-0.037847387	47	0.007404306	0	-0.662830038	0	-0.511340942	-31	-0.354238466	-13	-0.442483083	-3	-0.567715153	-29	0.897070178	-3	1.279821494	7	-0.340529387
11/15/2020	2020	11	15	20201115	7	0	0	1	0	0	1	0	0	VR23	2	0	1	2	1.098612289	0	0.693147181	1.098612289	170	127	188	201	5.141663557	4.852030264	5.241747015	5.308267697	60	-0.104746581	92	0.194505027	169	0.103076561	12	-0.810348561	28	0.248297232	75	1.030422668	-44	-0.866646412	-25	-1.389765816	-5	-0.589740208	-36	0.495996534	-4	1.227418854	7	-0.340529387
11/16/2020	2020	11	16	20201116	1	0	0	0	0	0	1	0	0	VR23	2	2	0	1	1.098612289	1.098612289	0	0.693147181	144	188	149	118	4.976733742	5.241747015	5.010635294	4.779123493	40	-0.792814747	85	0.069168068	127	-0.434996694	6	-0.950534767	7	-0.435048221	8	-0.346886157	-16	0.237001473	-9	-0.126722172	15	-0.369489662	-30	0.839773943	-6	1.122613573	7	-0.340529387
11/17/2020	2020	11	17	20201117	2	0	0	0	0	0	1	0	0	VR23	0	1	2	0	0	0.693147181	1.098612289	0	126	149	201	86	4.844187086	5.010635294	5.308267697	4.465908119	40	-0.792814747	103	0.391463106	129	-0.409374158	0	-1.090720972	0	-0.662830038	-1	-0.53189779	-16	0.237001473	-5	0.18903874	8	-0.446577353	-34	0.610589004	-9	0.965405652	8	-0.136374997
11/18/2020	2020	11	18	20201118	3	0	0	0	0	0	1	0	0	VR23	2	0	1	1	1.098612289	0	0.693147181	0.693147181	196	201	118	144	5.283203729	5.308267697	4.779123493	4.976733742	40	-0.792814747	109	0.498894786	151	-0.127526263	72	0.591513497	0	-0.662830038	0	-0.511340942	-13	0.35524946	-1	0.504799651	44	-0.05012637	-26	1.068958882	-6	1.122613573	7	-0.340529387
11/19/2020	2020	11	19	20201119	4	0	0	0	0	0	1	0	0	VR23	0	2	0	1	0	1.098612289	0	0.693147181	170	118	86	209	5.141663557	4.779123493	4.465908119	5.347107531	50	-0.448780664	23	-1.040959288	143	-0.230016406	2	-1.043992237	18	-0.077105365	29	0.084807654	-20	0.079337489	-9	-0.126722172	-11	-0.655815371	-33	0.667885239	-8	1.017808292	9	0.067779394
11/20/2020	2020	11	20	20201120	5	1	0	0	0	0	1	0	0	VR23	1	1	1	0	0.693147181	0.693147181	0.693147181	0	127	86	144	128	4.852030264	4.465908119	4.976733742	4.859812404	20	-1.480882912	18	-1.130485687	84	-0.985881216	39	-0.179510635	0	-0.662830038	0	-0.511340942	-17	0.197585477	-3	0.346919195	5	-0.479614935	-28	0.954366413	-7	1.070210933	8	-0.136374997
11/21/2020	2020	11	21	20201121	6	0	1	0	0	0	1	0	0	VR23	0	0	1	0	0	0	0.693147181	0	188	144	209	194	5.241747015	4.976733742	5.347107531	5.272999559	40	-0.792814747	19	-1.112580407	100	-0.780900929	10	-0.857077296	0	-0.662830038	0	-0.511340942	-28	-0.235990478	-13	-0.442483083	-7	-0.611765262	-20	1.412736291	-2	1.332224135	7	-0.340529387
11/22/2020	2020	11	22	20201122	7	0	0	1	0	0	1	0	0	VR23	0	1	0	1	0	0.693147181	0	0.693147181	149	209	128	178	5.010635294	5.347107531	4.859812404	5.187385806	40	-0.792814747	80	-0.020358332	102	-0.755278393	0	-1.090720972	0	-0.662830038	0	-0.511340942	-40	-0.708982428	-24	-1.310825588	-15	-0.699865481	-37	0.4387003	-4	1.227418854	6	-0.544683777
11/23/2020	2020	11	23	20201123	1	0	0	0	0	0	1	0	0	VR23	2	1	0	1	1.098612289	0.693147181	0	0.693147181	201	128	194	191	5.308267697	4.859812404	5.272999559	5.257495372	20	-1.480882912	27	-0.969338168	95	-0.844957268	56	0.217683615	0	-0.662830038	0	-0.511340942	-9	0.512913444	-6	0.110098512	20	-0.314427025	-31	0.782477708	-7	1.070210933	7	-0.340529387
11/24/2020	2020	11	24	20201124	2	0	0	0	0	0	1	0	0	VR23	2	0	1	4	1.098612289	0	0.693147181	1.609437912	118	194	178	157	4.779123493	5.272999559	5.187385806	5.062595033	40	-0.792814747	54	-0.48589561	105	-0.716844589	54	0.170954879	0	-0.662830038	0	-0.511340942	-8	0.55232944	-1	0.504799651	26	-0.248351862	-28	0.954366413	-7	1.070210933	8	-0.136374997
11/25/2020	2020	11	25	20201125	3	0	0	0	0	0	1	0	0	VR23	0	0	1	2	0	0	0.693147181	1.098612289	86	178	191	192	4.465908119	5.187385806	5.257495372	5.262690189	30	-1.13684883	45	-0.647043129	100	-0.780900929	37	-0.22623937	0	-0.662830038	0	-0.511340942	-7	0.591745436	-1	0.504799651	21	-0.303414498	-28	0.954366413	-6	1.122613573	7	-0.340529387
11/26/2020	2020	11	26	20201126	4	0	0	0	0	0	1	0	0	VR23	2	1	4	1	1.098612289	0.693147181	1.609437912	0.693147181	144	191	157	192	4.976733742	5.257495372	5.062595033	5.262690189	20	-1.480882912	53	-0.50380089	90	-0.909013608	8	-0.903806031	0	-0.662830038	0	-0.511340942	-11	0.434081452	-3	0.346919195	13	-0.391514716	-32	0.725181474	-7	1.070210933	8	-0.136374997
11/27/2020	2020	11	27	20201127	5	1	0	0	0	0	1	0	0	VR23	1	1	2	2	0.693147181	0.693147181	1.098612289	1.098612289	209	157	192	253	5.347107531	5.062595033	5.262690189	5.537334267	20	-1.480882912	27	-0.969338168	65	-1.229295307	22	-0.576704885	0	-0.662830038	0	-0.511340942	-10	0.473497448	-1	0.504799651	2	-0.512652517	-27	1.011662648	-6	1.122613573	8	-0.136374997
11/28/2020	2020	11	28	20201128	6	0	1	0	0	0	1	0	0	VR23	0	4	1	2	0	1.609437912	0.693147181	1.098612289	128	192	192	162	4.859812404	5.262690189	5.262690189	5.093750201	40	-0.792814747	28	-0.951432888	64	-1.242106575	22	-0.576704885	0	-0.662830038	0	-0.511340942	-23	-0.038910499	-10	-0.205662399	-10	-0.644802844	-23	1.240847587	4	1.646639977	6	-0.544683777
11/29/2020	2020	11	29	20201129	7	0	0	1	0	0	1	0	0	VR23	2	2	2	1	1.098612289	1.098612289	1.098612289	0.693147181	194	192	253	243	5.272999559	5.262690189	5.537334267	5.497168225	30	-1.13684883	-52	-2.383855282	44	-1.498331934	9	-0.880441664	0	-0.662830038	0	-0.511340942	-38	-0.630150437	-21	-1.074004905	-5	-0.589740208	-33	0.667885239	3	1.594237337	6	-0.544683777
11/30/2020	2020	11	30	20201130	1	0	0	0	0	0	1	0	0	VR23	1	1	2	1	0.693147181	0.693147181	1.098612289	0.693147181	178	253	162	284	5.187385806	5.537334267	5.093750201	5.65248918	40	-0.792814747	-58	-2.491286961	52	-1.395841791	0	-1.090720972	54	1.094343982	44	0.393160376	-10	0.473497448	-10	-0.205662399	4	-0.490627462	-30	0.839773943	-7	1.070210933	7	-0.340529387
12/1/2020	2020	12	1	20201201	2	0	0	0	0	0	1	0	1	VR23	0	2	1	0	0	1.098612289	0.693147181	0	191	162	243	329	5.257495372	5.093750201	5.497168225	5.799092654	40	-0.792814747	52	-0.52170617	86	-0.96025868	2	-1.043992237	50	0.964182944	40	0.310932983	-14	0.315833464	-7	0.031158284	-6	-0.600752735	-31	0.782477708	-7	1.070210933	8	-0.136374997
12/2/2020	2020	12	2	20201202	3	0	0	0	0	0	1	0	1	VR23	1	2	1	0	0.693147181	1.098612289	0.693147181	0	157	243	284	359	5.062595033	5.497168225	5.65248918	5.886104031	20	-1.480882912	48	-0.593327289	60	-1.293351647	0	-1.090720972	2	-0.597749519	1	-0.490784094	-10	0.473497448	-2	0.425859423	8	-0.446577353	-31	0.782477708	-5	1.175016213	7	-0.340529387
12/3/2020	2020	12	3	20201203	4	0	0	0	0	0	1	0	1	VR23	1	1	0	1	0.693147181	0.693147181	0	0.693147181	192	284	329	425	5.262690189	5.65248918	5.799092654	6.054439346	60	-0.104746581	44	-0.664948409	57	-1.331785451	0	-1.090720972	37	0.541159568	23	-0.038533435	-15	0.276417468	-5	0.18903874	-13	-0.677840426	-29	0.897070178	-6	1.122613573	9	0.067779394
12/4/2020	2020	12	4	20201204	5	1	0	0	0	0	1	1	1	VR23	0	1	0	5	0	0.693147181	0	1.791759469	192	329	359	449	5.262690189	5.799092654	5.886104031	6.109247583	70	0.239287502	-5	-1.542307125	87	-0.947447412	17	-0.693526723	30	0.313377751	11	-0.285215612	-15	0.276417468	2	0.741620334	-9	-0.633790317	-27	1.011662648	-5	1.175016213	8	-0.136374997
12/5/2020	2020	12	5	20201205	6	0	1	0	0	0	1	1	1	VR23	0	0	1	3	0	0	0.693147181	1.386294361	253	359	425	417	5.537334267	5.886104031	6.054439346	6.035481433	30	-1.13684883	-16	-1.739265205	71	-1.152427699	61	0.334505453	0	-0.662830038	0	-0.511340942	-31	-0.354238466	-10	-0.205662399	-19	-0.74391559	-22	1.298143822	3	1.594237337	6	-0.544683777
12/6/2020	2020	12	6	20201206	7	0	0	1	0	0	1	1	1	VR23	1	0	5	2	0.693147181	0	1.791759469	1.098612289	162	425	449	431	5.093750201	6.054439346	6.109247583	6.068425588	20	-1.480882912	-9	-1.613928245	39	-1.562388274	0	-1.090720972	29	0.280837491	5	-0.408556701	-46	-0.945478404	-29	-1.705526727	-33	-0.898090972	-37	0.4387003	2	1.541834696	6	-0.544683777
12/7/2020	2020	12	7	20201207	1	0	0	0	0	0	1	0	1	VR23	1	1	3	1	0.693147181	0.693147181	1.386294361	0.693147181	243	449	417	403	5.497168225	6.109247583	6.035481433	6.001414878	40	-0.792814747	8	-1.309538486	41	-1.536765738	0	-1.090720972	119	3.209460859	68	0.886524731	-19	0.118753485	-11	-0.284602627	-6	-0.600752735	-30	0.839773943	-9	0.965405652	8	-0.136374997
12/8/2020	2020	12	8	20201208	2	0	0	0	0	0	1	0	1	VR23	4	5	2	4	1.609437912	1.791759469	1.098612289	1.609437912	284	417	431	381	5.65248918	6.035481433	6.068425588	5.945420609	20	-1.480882912	-3	-1.506496566	54	-1.370219255	36	-0.249603738	0	-0.662830038	0	-0.511340942	-16	0.237001473	-6	0.110098512	12	-0.402527244	-27	1.011662648	-6	1.122613573	7	-0.340529387
12/9/2020	2020	12	9	20201209	3	0	0	0	0	0	1	0	1	VR23	2	3	1	2	1.098612289	1.386294361	0.693147181	1.098612289	329	431	403	717	5.799092654	6.068425588	6.001414878	6.576469569	30	-1.13684883	-9	-1.613928245	28	-1.703312222	17	-0.693526723	0	-0.662830038	0	-0.511340942	-16	0.237001473	-5	0.18903874	-2	-0.556702626	-29	0.897070178	-4	1.227418854	7	-0.340529387
12/10/2020	2020	12	10	20201210	4	0	0	0	0	0	1	0	1	VR23	1	2	4	5	0.693147181	1.098612289	1.609437912	1.791759469	359	403	381	516	5.886104031	6.001414878	5.945420609	6.248042875	30	-1.13684883	-14	-1.703454645	13	-1.895481241	22	-0.576704885	0	-0.662830038	0	-0.511340942	-18	0.158169481	-10	-0.205662399	0	-0.534677571	-28	0.954366413	-7	1.070210933	8	-0.136374997
12/11/2020	2020	12	11	20201211	5	1	0	0	0	0	1	0	1	VR23	2	1	2	3	1.098612289	0.693147181	1.098612289	1.386294361	425	381	717	641	6.054439346	5.945420609	6.576469569	6.464588304	50	-0.448780664	6	-1.345349046	49	-1.434275594	16	-0.71689109	16	-0.142185884	3	-0.449670397	-25	-0.11774249	-10	-0.205662399	-17	-0.721890535	-33	0.667885239	-6	1.122613573	9	0.067779394
12/12/2020	2020	12	12	20201212	6	0	1	0	0	0	1	0	1	VR23	2	4	5	1	1.098612289	1.609437912	1.791759469	0.693147181	449	717	516	496	6.109247583	6.576469569	6.248042875	6.208590026	20	-1.480882912	42	-0.700758969	84	-0.985881216	0	-1.090720972	8	-0.402507961	4	-0.429113549	-31	-0.354238466	-13	-0.442483083	-23	-0.787965699	-29	0.897070178	7	1.803847898	7	-0.340529387
12/13/2020	2020	12	13	20201213	7	0	0	1	0	0	1	0	1	VR23	1	2	3	5	0.693147181	1.098612289	1.386294361	1.791759469	417	516	641	558	6.035481433	6.248042875	6.464588304	6.326149473	40	-0.792814747	64	-0.306842811	93	-0.870579804	21	-0.600069252	0	-0.662830038	0	-0.511340942	-40	-0.708982428	-20	-0.995064677	-13	-0.677840426	-34	0.610589004	2	1.541834696	6	-0.544683777
12/14/2020	2020	12	14	20201214	1	0	0	0	0	0	1	0	1	VR23	1	5	1	2	0.693147181	1.791759469	0.693147181	1.098612289	431	641	496	592	6.068425588	6.464588304	6.208590026	6.385194399	40	-0.792814747	66	-0.271032251	114	-0.601543177	3	-1.020627869	54	1.094343982	44	0.393160376	23	1.774225312	9	1.294201929	10	-0.424552298	-28	0.954366413	-7	1.070210933	6	-0.544683777
12/15/2020	2020	12	15	20201215	2	0	0	0	0	1	1	0	1	VR23	0	3	5	5	0	1.386294361	1.791759469	1.791759469	403	496	558	676	6.001414878	6.208590026	6.326149473	6.517671273	30	-1.13684883	22	-1.058864567	95	-0.844957268	0	-1.090720972	91	2.298333589	52	0.557615161	-45	-0.906062408	-12	-0.363542855	-20	-0.754928117	-35	0.553292769	-11	0.860600371	10	0.271933784
12/16/2020	2020	12	16	20201216	3	0	0	0	0	1	1	0	1	VR23	0	1	2	1	0	0.693147181	1.098612289	0.693147181	381	558	592	545	5.945420609	6.326149473	6.385194399	6.302618976	30	-1.13684883	18	-1.130485687	102	-0.755278393	27	-0.459883046	0	-0.662830038	0	-0.511340942	-43	-0.827230416	-9	-0.126722172	2	-0.512652517	-41	0.20951536	-19	0.441379248	11	0.476088174
12/17/2020	2020	12	17	20201217	4	0	0	0	0	1	1	0	1	VR23	1	5	5	6	0.693147181	1.791759469	1.791759469	1.945910149	717	592	676	516	6.576469569	6.385194399	6.517671273	6.248042875	40	-0.792814747	60	-0.37846393	110	-0.652788249	20	-0.62343362	10	-0.337427442	4	-0.429113549	-47	-0.9848944	-11	-0.284602627	-4	-0.57872768	-42	0.152219126	-22	0.284171327	12	0.680242564
12/18/2020	2020	12	18	20201218	5	1	0	0	0	1	1	0	1	VR23	5	2	1	3	1.791759469	1.098612289	0.693147181	1.386294361	516	676	545	286	6.248042875	6.517671273	6.302618976	5.659482216	40	-0.792814747	41	-0.718664249	106	-0.704033321	58	0.26441235	0	-0.662830038	0	-0.511340942	-45	-0.906062408	-9	-0.126722172	2	-0.512652517	-42	0.152219126	-22	0.284171327	12	0.680242564
12/19/2020	2020	12	19	20201219	6	0	1	0	0	1	1	0	1	VR23	3	5	6	0	1.386294361	1.791759469	1.945910149	0	641	545	516	599	6.464588304	6.302618976	6.248042875	6.396929655	50	-0.448780664	56	-0.45008505	126	-0.447807962	29	-0.413154311	0	-0.662830038	0	-0.511340942	-59	-1.45788635	-20	-0.995064677	-18	-0.732903063	-36	0.495996534	-7	1.070210933	10	0.271933784
12/20/2020	2020	12	20	20201220	7	0	0	1	0	1	1	0	1	VR23	2	1	3	4	1.098612289	0.693147181	1.386294361	1.609437912	496	516	286	314	6.208590026	6.248042875	5.659482216	5.752572639	30	-1.13684883	53	-0.50380089	115	-0.588731909	15	-0.740255458	0	-0.662830038	0	-0.511340942	-67	-1.773214317	-31	-1.863407183	-8	-0.62277779	-44	0.037626656	-7	1.070210933	8	-0.136374997
12/21/2020	2020	12	21	20201221	1	0	0	0	0	1	1	0	1	VR23	1	6	0	0	0.693147181	1.945910149	0	0	558	286	599	407	6.326149473	5.659482216	6.396929655	6.011267174	60	-0.104746581	50	-0.55751673	125	-0.46061923	0	-1.090720972	84	2.070551771	60	0.722069946	-35	-0.511902449	0	0.583739878	-3	-0.567715153	-51	-0.363446988	-33	-0.292257718	13	0.884396954
12/22/2020	2020	12	22	20201222	2	0	0	0	0	1	1	0	1	VR23	4	3	4	0	1.609437912	1.386294361	1.609437912	0	592	599	314	250	6.385194399	6.396929655	5.752572639	5.525452939	70	0.239287502	95	0.248220867	147	-0.178771335	10	-0.857077296	6	-0.46758848	2	-0.470227246	-28	-0.235990478	17	1.925723751	23	-0.281389443	-45	-0.019669579	-34	-0.344660358	13	0.884396954
12/23/2020	2020	12	23	20201223	3	0	0	0	0	1	1	0	1	VR23	2	0	0	2	1.098612289	0	0	1.098612289	676	314	407	361	6.517671273	5.752572639	6.011267174	5.891644212	40	-0.792814747	95	0.248220867	119	-0.537486837	2	-1.043992237	53	1.061803723	78	1.092093212	-28	-0.235990478	23	2.399365118	-2	-0.556702626	-48	-0.191558283	-35	-0.397062999	14	1.088551344
12/24/2020	2020	12	24	20201224	4	0	0	0	0	1	1	1	1	VR23	5	4	0	1	1.791759469	1.609437912	0	0.693147181	545	407	250	326	6.302618976	6.011267174	5.525452939	5.789960171	50	-0.448780664	38	-0.772380089	97	-0.819334732	0	-1.090720972	22	0.053055674	18	-0.141317675	-45	-0.906062408	3	0.820560562	4	-0.490627462	-54	-0.535335692	-52	-1.287907885	17	1.701014514
12/25/2020	2020	12	25	20201225	5	1	0	0	0	1	1	1	1	VR23	3	0	2	1	1.386294361	0	1.098612289	0.693147181	516	250	361	324	6.248042875	5.525452939	5.891644212	5.783825182	20	-1.480882912	4	-1.381159606	59	-1.306162915	35	-0.272968106	0	-0.662830038	0	-0.511340942	-86	-2.522118239	-91	-6.59982085	-10	-0.644802844	-68	-1.337482979	-83	-2.912389738	23	2.925940854
12/26/2020	2020	12	26	20201226	6	0	1	0	0	1	1	1	1	VR23	1	0	1	0	0.693147181	0	0.693147181	0	286	361	326	337	5.659482216	5.891644212	5.789960171	5.823045895	70	0.239287502	12	-1.237917367	53	-1.383030523	6	-0.950534767	0	-0.662830038	0	-0.511340942	-81	-2.325038259	-60	-4.152673789	-32	-0.887078445	-54	-0.535335692	-38	-0.55427092	11	0.476088174
12/27/2020	2020	12	27	20201227	7	0	0	1	0	1	1	0	1	VR23	5	2	1	1	1.791759469	1.098612289	0.693147181	0.693147181	599	326	324	231	6.396929655	5.789960171	5.783825182	5.446737372	80	0.583321584	44	-0.664948409	65	-1.229295307	0	-1.090720972	72	1.680068656	49	0.495944617	-78	-2.206790272	-50	-3.363271511	-58	-1.173404154	-57	-0.707224396	-21	0.336573967	9	0.067779394
12/28/2020	2020	12	28	20201228	1	0	0	0	0	1	1	0	1	VR23	2	1	0	2	1.098612289	0.693147181	0	1.098612289	314	324	337	244	5.752572639	5.783825182	5.823045895	5.501258211	40	-0.792814747	14	-1.202106807	57	-1.331785451	34	-0.296332473	27	0.215756972	10	-0.30577246	-37	-0.590734441	-5	0.18903874	72	0.258224394	-52	-0.420743222	-50	-1.183102605	16	1.496860124
12/29/2020	2020	12	29	20201229	2	0	0	0	0	1	1	0	1	VR23	5	1	1	2	1.791759469	0.693147181	0.693147181	1.098612289	407	337	231	271	6.011267174	5.823045895	5.446737372	5.605802066	50	-0.448780664	-9	-1.613928245	45	-1.485520666	0	-1.090720972	1	-0.630289779	1	-0.490784094	-39	-0.669566433	-1	0.504799651	20	-0.314427025	-55	-0.592631927	-50	-1.183102605	18	1.905168904
12/30/2020	2020	12	30	20201230	3	0	0	0	0	1	1	0	1	VR23	1	0	2	3	0.693147181	0	1.098612289	1.386294361	250	231	244	280	5.525452939	5.446737372	5.501258211	5.638354669	40	-0.792814747	3	-1.399064886	53	-1.383030523	2	-1.043992237	24	0.118136193	17	-0.161874524	-33	-0.433070457	15	1.767843295	13	-0.391514716	-53	-0.478039457	-48	-1.078297324	17	1.701014514
12/31/2020	2020	12	31	20201231	4	0	0	0	0	1	1	1	1	VR23	6	1	2	4	1.945910149	0.693147181	1.098612289	1.609437912	361	244	271	358	5.891644212	5.501258211	5.605802066	5.883322388	20	-1.480882912	15	-1.184201527	36	-1.600822078	2	-1.043992237	59	1.25704528	18	-0.141317675	-42	-0.78781442	9	1.294201929	11	-0.413539771	-57	-0.707224396	-58	-1.602323728	17	1.701014514
1/1/2021	2021	1	1	20210101	5	1	0	0	0	1	1	0	1	VR23	3	2	3	1	1.386294361	1.098612289	1.386294361	0.693147181	326	271	280	348	5.789960171	5.605802066	5.638354669	5.855071922	20	-1.480882912	4	-1.381159606	54	-1.370219255	22	-0.576704885	0	-0.662830038	0	-0.511340942	-79	-2.246206268	-90	-6.520880623	-11	-0.655815371	-68	-1.337482979	-82	-2.859987098	24	3.130095244
1/2/2021	2021	1	2	20210102	6	0	1	0	0	1	1	0	1	VR23	0	2	4	1	0	1.098612289	1.609437912	0.693147181	324	280	358	368	5.783825182	5.638354669	5.883322388	5.910796644	30	-1.13684883	19	-1.112580407	34	-1.626444614	0	-1.090720972	0	-0.662830038	0	-0.511340942	-67	-1.773214317	-30	-1.784466955	-28	-0.843028336	-49	-0.248854518	-22	0.284171327	12	0.680242564
1/3/2021	2021	1	3	20210103	7	0	0	1	0	1	1	0	1	VR23	4	3	1	3	1.609437912	1.386294361	0.693147181	1.386294361	337	358	348	486	5.823045895	5.883322388	5.855071922	6.188264123	50	-0.448780664	22	-1.058864567	37	-1.58801081	0	-1.090720972	3	-0.565209259	1	-0.490784094	-71	-1.930878301	-42	-2.731749689	-26	-0.821003281	-47	-0.134262048	-12	0.808197731	8	-0.136374997
1/4/2021	2021	1	4	20210104	1	0	0	0	0	1	1	0	1	VR23	0	4	1	2	0	1.609437912	0.693147181	1.098612289	231	348	368	303	5.446737372	5.855071922	5.910796644	5.717027701	40	-0.792814747	17	-1.148390967	33	-1.639255882	0	-1.090720972	8	-0.402507961	2	-0.470227246	-46	-0.945478404	-14	-0.521423311	-17	-0.721890535	-46	-0.076965814	-22	0.284171327	12	0.680242564
1/5/2021	2021	1	5	20210105	2	0	0	0	0	1	1	0	1	VR23	0	1	3	0	0	0.693147181	1.386294361	0	244	368	486	340	5.501258211	5.910796644	6.188264123	5.831882477	40	-0.792814747	18	-1.130485687	33	-1.639255882	0	-1.090720972	5	-0.50012874	2	-0.470227246	-50	-1.103142387	-14	-0.521423311	-19	-0.74391559	-43	0.094922891	-23	0.231768686	13	0.884396954
1/6/2021	2021	1	6	20210106	3	0	0	0	0	1	1	0	1	VR23	2	1	2	1	1.098612289	0.693147181	1.098612289	0.693147181	271	486	303	311	5.605802066	6.188264123	5.717027701	5.743003188	40	-0.792814747	-9	-1.613928245	34	-1.626444614	10	-0.857077296	0	-0.662830038	0	-0.511340942	-48	-1.024310395	-11	-0.284602627	-11	-0.655815371	-45	-0.019669579	-19	0.441379248	12	0.680242564
1/7/2021	2021	1	7	20210107	4	0	0	0	0	1	1	0	1	VR23	1	3	0	0	0.693147181	1.386294361	0	0	280	303	340	209	5.638354669	5.717027701	5.831882477	5.347107531	40	-0.792814747	-6	-1.560212405	31	-1.664878418	0	-1.090720972	64	1.419746579	17	-0.161874524	-54	-1.260806371	-19	-0.916124449	-39	-0.964166136	-51	-0.363446988	-22	0.284171327	14	1.088551344
1/8/2021	2021	1	8	20210108	5	1	0	0	0	1	1	0	1	VR23	1	2	1	0	0.693147181	1.098612289	0.693147181	0	358	340	311	298	5.883322388	5.831882477	5.743003188	5.700443573	20	-1.480882912	-22	-1.846696884	35	-1.613633346	7	-0.927170399	28	0.248297232	12	-0.264658764	-51	-1.142558383	-16	-0.679303766	-34	-0.909103499	-45	-0.019669579	-19	0.441379248	13	0.884396954
1/9/2021	2021	1	9	20210109	6	0	1	0	0	1	1	0	1	VR23	0	0	0	0	0	0	0	0	348	311	209	390	5.855071922	5.743003188	5.347107531	5.96870756	20	-1.480882912	-21	-1.828791604	13	-1.895481241	5	-0.973899134	0	-0.662830038	0	-0.511340942	-63	-1.615550334	-25	-1.389765816	-41	-0.98619119	-38	0.381404065	-8	1.017808292	10	0.271933784
1/10/2021	2021	1	10	20210110	7	0	0	1	0	1	1	0	1	VR23	1	1	0	3	0.693147181	0.693147181	0	1.386294361	368	209	298	279	5.910796644	5.347107531	5.700443573	5.634789603	20	-1.480882912	-19	-1.792981044	34	-1.626444614	39	-0.179510635	0	-0.662830038	0	-0.511340942	-69	-1.852046309	-40	-2.573869233	-8	-0.62277779	-41	0.20951536	-7	1.070210933	7	-0.340529387
1/11/2021	2021	1	11	20210111	1	0	0	0	0	1	1	0	1	VR23	2	0	0	1	1.098612289	0	0	0.693147181	486	298	390	206	6.188264123	5.700443573	5.96870756	5.332718793	60	-0.104746581	7	-1.327443766	57	-1.331785451	0	-1.090720972	13	-0.239806663	5	-0.408556701	-48	-1.024310395	-18	-0.837184222	-16	-0.710878008	-40	0.266811595	-19	0.441379248	12	0.680242564
1/12/2021	2021	1	12	20210112	2	0	0	0	0	1	1	0	1	VR23	2	0	3	3	1.098612289	0	1.386294361	1.386294361	303	390	279	208	5.717027701	5.96870756	5.634789603	5.342334252	50	-0.448780664	-5	-1.542307125	77	-1.075560092	19	-0.646797987	93	2.363414108	88	1.297661694	-49	-1.063726391	-16	-0.679303766	-16	-0.710878008	-43	0.094922891	-20	0.388976607	12	0.680242564
1/13/2021	2021	1	13	20210113	3	0	0	0	0	1	1	0	1	VR23	3	0	1	1	1.386294361	0	0.693147181	0.693147181	340	279	206	220	5.831882477	5.634789603	5.332718793	5.398162702	40	-0.792814747	-4	-1.524401845	52	-1.395841791	28	-0.436518679	2	-0.597749519	1	-0.490784094	-48	-1.024310395	-12	-0.363542855	-5	-0.589740208	-42	0.152219126	-17	0.546184529	11	0.476088174
1/14/2021	2021	1	14	20210114	4	0	0	0	0	1	1	0	1	VR23	4	3	3	0	1.609437912	1.386294361	1.386294361	0	311	206	208	254	5.743003188	5.332718793	5.342334252	5.541263545	40	-0.792814747	-9	-1.613928245	36	-1.600822078	14	-0.763619826	0	-0.662830038	0	-0.511340942	-52	-1.181974379	-17	-0.758243994	-19	-0.74391559	-48	-0.191558283	-21	0.336573967	12	0.680242564
1/15/2021	2021	1	15	20210115	5	1	0	0	0	1	1	0	1	VR23	1	1	1	1	0.693147181	0.693147181	0.693147181	0.693147181	209	208	220	253	5.347107531	5.342334252	5.398162702	5.537334267	30	-1.13684883	-12	-1.667644085	14	-1.882669973	0	-1.090720972	0	-0.662830038	0	-0.511340942	-52	-1.181974379	-18	-0.837184222	-34	-0.909103499	-46	-0.076965814	-21	0.336573967	12	0.680242564
1/16/2021	2021	1	16	20210116	6	0	1	0	0	1	1	0	1	VR23	1	3	0	2	0.693147181	1.386294361	0	1.098612289	298	220	254	283	5.700443573	5.398162702	5.541263545	5.648974238	40	-0.792814747	-9	-1.613928245	23	-1.767368561	0	-1.090720972	28	0.248297232	6	-0.387999853	-63	-1.615550334	-27	-1.547646272	-38	-0.953153608	-43	0.094922891	-12	0.808197731	10	0.271933784
1/17/2021	2021	1	17	20210117	7	0	0	1	0	1	1	0	1	VR23	3	1	1	1	1.386294361	0.693147181	0.693147181	0.693147181	390	254	253	228	5.96870756	5.541263545	5.537334267	5.433722004	20	-1.480882912	-5	-1.542307125	63	-1.254917843	6	-0.950534767	30	0.313377751	30	0.105364502	-73	-2.009710292	-44	-2.889630144	-36	-0.931128554	-51	-0.363446988	-13	0.75579509	8	-0.136374997
1/18/2021	2021	1	18	20210118	1	0	0	0	0	1	1	0	1	VR23	2	0	2	0	1.098612289	0	1.098612289	0	279	253	283	196	5.634789603	5.537334267	5.648974238	5.283203729	40	-0.792814747	27	-0.969338168	64	-1.242106575	5	-0.973899134	0	-0.662830038	-1	-0.53189779	-48	-1.024310395	-19	-0.916124449	-21	-0.765940644	-43	0.094922891	-21	0.336573967	10	0.271933784
1/19/2021	2021	1	19	20210119	2	0	0	0	0	1	1	0	1	VR23	0	1	1	2	0	0.693147181	0.693147181	1.098612289	206	283	228	142	5.332718793	5.648974238	5.433722004	4.96284463	70	0.239287502	44	-0.664948409	92	-0.883391072	0	-1.090720972	86	2.135632291	74	1.00986582	-52	-1.181974379	-22	-1.152945133	-42	-0.997203718	-45	-0.019669579	-22	0.284171327	12	0.680242564
1/20/2021	2021	1	20	20210120	3	0	0	0	0	1	1	0	1	VR23	1	2	0	4	0.693147181	1.098612289	0	1.609437912	208	228	196	220	5.342334252	5.433722004	5.283203729	5.398162702	60	-0.104746581	59	-0.39636921	113	-0.614354445	16	-0.71689109	0	-0.662830038	-1	-0.53189779	-48	-1.024310395	-11	-0.284602627	-6	-0.600752735	-38	0.381404065	-19	0.441379248	10	0.271933784
1/21/2021	2021	1	21	20210121	4	0	0	0	0	1	1	0	1	VR23	0	1	2	2	0	0.693147181	1.098612289	1.098612289	220	196	142	196	5.398162702	5.283203729	4.96284463	5.283203729	90	0.927355667	60	-0.37846393	122	-0.499053033	21	-0.600069252	55	1.126884242	67	0.865967883	-52	-1.181974379	-18	-0.837184222	-26	-0.821003281	-46	-0.076965814	-21	0.336573967	12	0.680242564
1/22/2021	2021	1	22	20210122	5	1	0	0	0	1	1	0	1	VR23	0	0	4	2	0	0	1.609437912	1.098612289	254	142	220	234	5.541263545	4.96284463	5.398162702	5.459585514	50	-0.448780664	1	-1.434875446	95	-0.844957268	31	-0.366425576	18	-0.077105365	32	0.146478198	-47	-0.9848944	-12	-0.363542855	-19	-0.74391559	-40	0.266811595	-19	0.441379248	12	0.680242564
1/23/2021	2021	1	23	20210123	6	0	1	0	1	1	1	0	1	VR23	0	2	2	2	0	1.098612289	1.098612289	1.098612289	253	220	196	236	5.537334267	5.398162702	5.283203729	5.468060141	40	-0.792814747	1	-1.434875446	59	-1.306162915	4	-0.997263502	26	0.183216712	39	0.290376135	-62	-1.576134338	-23	-1.231885361	-32	-0.887078445	-40	0.266811595	-9	0.965405652	11	0.476088174
1/24/2021	2021	1	24	20210124	7	0	0	1	1	1	1	0	1	VR23	3	4	2	1	1.386294361	1.609437912	1.098612289	0.693147181	283	196	234	201	5.648974238	5.283203729	5.459585514	5.308267697	30	-1.13684883	1	-1.434875446	45	-1.485520666	22	-0.576704885	60	1.28958554	153	2.633856822	-72	-1.970294297	-43	-2.810689916	-11	-0.655815371	-38	0.381404065	-13	0.75579509	8	-0.136374997
1/25/2021	2021	1	25	20210125	1	0	0	0	1	1	1	0	1	VR23	1	2	2	1	0.693147181	1.098612289	1.098612289	0.693147181	228	234	236	164	5.433722004	5.459585514	5.468060141	5.105945474	50	-0.448780664	-14	-1.703454645	42	-1.52395447	59	0.287776717	16	-0.142185884	21	-0.079647131	-48	-1.024310395	-18	-0.837184222	-2	-0.556702626	-33	0.667885239	-21	0.336573967	11	0.476088174
1/26/2021	2021	1	26	20210126	2	0	0	0	1	1	1	0	1	VR23	3	2	1	3	1.386294361	1.098612289	0.693147181	1.386294361	196	236	201	208	5.283203729	5.468060141	5.308267697	5.342334252	40	-0.792814747	19	-1.112580407	58	-1.318974183	11	-0.833712928	26	0.183216712	46	0.434274072	-49	-1.063726391	-17	-0.758243994	-14	-0.688852953	-43	0.094922891	-22	0.284171327	12	0.680242564
1/27/2021	2021	1	27	20210127	3	0	0	0	1	1	1	0	1	VR23	1	2	1	1	0.693147181	1.098612289	0.693147181	0.693147181	142	201	164	233	4.96284463	5.308267697	5.105945474	5.455321115	40	-0.792814747	9	-1.291633206	60	-1.293351647	0	-1.090720972	37	0.541159568	11	-0.285215612	-49	-1.063726391	-14	-0.521423311	-31	-0.876065917	-44	0.037626656	-17	0.546184529	12	0.680242564
1/28/2021	2021	1	28	20210128	4	0	0	0	1	1	1	0	1	VR23	0	1	3	1	0	0.693147181	1.386294361	0.693147181	220	164	208	206	5.398162702	5.105945474	5.342334252	5.332718793	30	-1.13684883	46	-0.629137849	58	-1.318974183	0	-1.090720972	101	2.623736185	141	2.387174645	-55	-1.300222367	-23	-1.231885361	-46	-1.041253827	-47	-0.134262048	-21	0.336573967	14	1.088551344
1/29/2021	2021	1	29	20210129	5	1	0	0	1	1	1	0	1	VR23	1	1	1	0	0.693147181	0.693147181	0.693147181	0	196	208	233	194	5.283203729	5.342334252	5.455321115	5.272999559	70	0.239287502	56	-0.45008505	104	-0.729655857	12	-0.810348561	63	1.387206319	122	1.99659453	-50	-1.103142387	-13	-0.442483083	-36	-0.931128554	-42	0.152219126	-19	0.441379248	13	0.884396954
1/30/2021	2021	1	30	20210130	6	0	1	0	1	1	1	0	1	VR23	2	3	1	4	1.098612289	1.386294361	0.693147181	1.609437912	234	233	206	186	5.459585514	5.455321115	5.332718793	5.231108617	60	-0.104746581	-7	-1.578117685	56	-1.344596719	6	-0.950534767	0	-0.662830038	-1	-0.53189779	-61	-1.536718342	-22	-1.152945133	-40	-0.975178663	-40	0.266811595	-8	1.017808292	10	0.271933784
1/31/2021	2021	1	31	20210131	7	0	0	1	1	1	1	0	1	VR23	1	1	0	0	0.693147181	0.693147181	0	0	236	206	194	139	5.468060141	5.332718793	5.272999559	4.941642423	50	-0.448780664	-34	-2.061560243	30	-1.677689686	80	0.778428438	0	-0.662830038	-1	-0.53189779	-64	-1.654966329	-33	-2.021287639	29	-0.21531428	-39	0.32410783	-12	0.808197731	6	-0.544683777
2/1/2021	2021	2	1	20210201	1	0	0	0	1	1	1	0	1	VR23	0	1	4	1	0	0.693147181	1.609437912	0.693147181	201	194	186	44	5.308267697	5.272999559	5.231108617	3.80666249	30	-1.13684883	11	-1.255822647	41	-1.536765738	0	-1.090720972	0	-0.662830038	-1	-0.53189779	-46	-0.945478404	-16	-0.679303766	-11	-0.655815371	-44	0.037626656	-20	0.388976607	10	0.271933784
2/2/2021	2021	2	2	20210202	2	0	0	0	1	1	1	0	1	VR23	2	0	0	0	1.098612289	0	0	0	164	186	139	126	5.105945474	5.231108617	4.941642423	4.844187086	40	-0.792814747	26	-0.987243448	103	-0.742467125	2	-1.043992237	95	2.428494627	66	0.845411035	-49	-1.063726391	-15	-0.600363538	-26	-0.821003281	-42	0.152219126	-20	0.388976607	12	0.680242564
6/1/2020	2020	6	1	20200601	1	0	0	0	0	0	0	0	0	VR24	1	1	0	0	0.693147181	0.693147181	0	0	6	6	5	9	1.945910149	1.945910149	1.791759469	2.302585093	60	-0.104746581	108	0.480989506	263	1.307335749	142	2.22701923	0	-0.662830038	0	-0.511340942	2	0.946489398	-20	-0.995064677		-0.534677571	-56	-0.649928161	-71	-2.283558053	14	1.088551344
6/2/2020	2020	6	2	20200602	2	0	0	0	0	0	0	0	0	VR24	1	0	0	0	0.693147181	0	0	0	6	5	3	1	1.945910149	1.791759469	1.386294361	0.693147181	50	-0.448780664	113	0.570515906	288	1.627617448	140	2.180290495	0	-0.662830038	0	-0.511340942	-18	0.158169481	-1	0.504799651	142	1.029101305	-51	-0.363446988	-38	-0.55427092	10	0.271933784
6/3/2020	2020	6	3	20200603	3	0	0	0	0	0	0	0	0	VR24	0	0	0	1	0	0	0	0.693147181	2	3	9	4	1.098612289	1.386294361	2.302585093	1.609437912	50	-0.448780664	122	0.731663425	248	1.115166729	105	1.362537628	0	-0.662830038	0	-0.511340942	-19	0.118753485	-3	0.346919195	112	0.698725486	-49	-0.248854518	-35	-0.397062999	10	0.271933784
6/4/2020	2020	6	4	20200604	4	0	0	0	0	0	0	0	0	VR24	0	0	0	0	0	0	0	0	6	9	1	3	1.945910149	2.302585093	0.693147181	1.386294361	50	-0.448780664	93	0.212410307	145	-0.20439387	4	-0.997263502	52	1.029263463	41	0.331489832	-32	-0.393654461	-13	-0.442483083	1	-0.523665044	-56	-0.649928161	-38	-0.55427092	13	0.884396954
6/5/2020	2020	6	5	20200605	5	1	0	0	0	0	0	0	0	VR24	0	0	1	1	0	0	0.693147181	0.693147181	14	1	4	7	2.708050201	0.693147181	1.609437912	2.079441542	80	0.583321584	66	-0.271032251	135	-0.33250655	18	-0.670162355	43	0.736401126	76	1.050979516	-37	-0.590734441	-11	-0.284602627	-14	-0.688852953	-57	-0.707224396	-36	-0.449465639	13	0.884396954
6/6/2020	2020	6	6	20200606	6	0	1	0	0	0	0	0	0	VR24	0	0	0	0	0	0	0	0	6	4	3	4	1.945910149	1.609437912	1.386294361	1.609437912	80	0.583321584	80	-0.020358332	171	0.128699096	88	0.965343379	6	-0.46758848	39	0.290376135	-28	-0.235990478	-8	-0.047781944	42	-0.072151425	-47	-0.134262048	-1	1.384626775	6	-0.544683777
6/7/2020	2020	6	7	20200607	7	0	0	1	0	0	0	0	0	VR24	0	1	1	0	0	0.693147181	0.693147181	0	5	3	7	1	1.791759469	1.386294361	2.079441542	0.693147181	60	-0.104746581	108	0.480989506	186	0.320868116	65	0.427962923	0	-0.662830038	0	-0.511340942	-25	-0.11774249	-16	-0.679303766	64	0.170124176	-43	0.094922891	-2	1.332224135	5	-0.748838167
6/8/2020	2020	6	8	20200608	1	0	0	0	0	0	0	0	0	VR24	0	0	0	0	0	0	0	0	3	7	4	2	1.386294361	2.079441542	1.609437912	1.098612289	40	-0.792814747	110	0.516800066	183	0.282434312	41	-0.1327819	11	-0.304887182	26	0.02313711	-18	0.158169481	-11	-0.284602627	51	0.026961321	-51	-0.363446988	-39	-0.60667356	11	0.476088174
6/9/2020	2020	6	9	20200609	2	0	0	0	0	0	0	0	0	VR24	0	1	0	0	0	0.693147181	0	0	9	4	1	2	2.302585093	1.609437912	0.693147181	1.098612289	50	-0.448780664	116	0.624231745	170	0.115887829	19	-0.646797987	0	-0.662830038	-1	-0.53189779	-13	0.35524946	-8	-0.047781944	98	0.544550104	-49	-0.248854518	-38	-0.55427092	11	0.476088174
6/10/2020	2020	6	10	20200610	3	0	0	0	0	0	0	0	0	VR24	0	0	0	0	0	0	0	0	1	1	2	2	0.693147181	0.693147181	1.098612289	1.098612289	30	-1.13684883	108	0.480989506	189	0.35930192	16	-0.71689109	4	-0.532669	2	-0.470227246	-16	0.237001473	-7	0.031158284	83	0.379362194	-48	-0.191558283	-34	-0.344660358	10	0.271933784
6/11/2020	2020	6	11	20200611	4	0	0	0	0	0	0	0	0	VR24	1	0	0	0	0.693147181	0	0	0	4	2	2	0	1.609437912	1.098612289	1.098612289	0	60	-0.104746581	123	0.749568705	203	0.538659671	29	-0.413154311	5	-0.50012874	1	-0.490784094	-11	0.434081452	-4	0.267978967	116	0.742775595	-47	-0.134262048	-37	-0.501868279	11	0.476088174
6/12/2020	2020	6	12	20200612	5	1	0	0	0	0	0	0	0	VR24	0	0	0	0	0	0	0	0	3	2	2	0	1.386294361	1.098612289	1.098612289	0	60	-0.104746581	121	0.713758145	262	1.294524481	76	0.684970967	38	0.573699828	164	2.859982152	-21	0.039921493	-1	0.504799651	109	0.665687904	-46	-0.076965814	-34	-0.344660358	9	0.067779394
6/13/2020	2020	6	13	20200613	6	0	1	0	0	0	0	0	0	VR24	0	0	0	0	0	0	0	0	7	2	0	4	2.079441542	1.098612289	0	1.609437912	30	-1.13684883	146	1.161390143	272	1.42263716	108	1.432630731	17	-0.109645624	20	-0.100203979	-25	-0.11774249	-6	0.110098512	99	0.555562631	-37	0.4387003	3	1.594237337	3	-1.157146947
6/14/2020	2020	6	14	20200614	7	0	0	1	0	0	0	0	0	VR24	0	0	0	0	0	0	0	0	4	0	0	1	1.609437912	0	0	0.693147181	40	-0.792814747	154	1.304632383	244	1.063921657	17	-0.693526723	37	0.541159568	18	-0.141317675	-26	-0.157158486	-9	-0.126722172	50	0.015948794	-42	0.152219126	2	1.541834696	3	-1.157146947
6/15/2020	2020	6	15	20200615	1	0	0	0	0	0	0	0	0	VR24	0	0	0	0	0	0	0	0	1	0	4	1	0.693147181	0	1.609437912	0.693147181	40	-0.792814747	147	1.179295423	242	1.038299122	32	-0.343061208	18	-0.077105365	6	-0.387999853	-10	0.473497448	-9	-0.126722172	116	0.742775595	-44	0.037626656	-37	-0.501868279	9	0.067779394
6/16/2020	2020	6	16	20200616	2	0	0	0	0	0	0	0	0	VR24	0	0	0	0	0	0	0	0	2	4	1	1	1.098612289	1.609437912	0.693147181	0.693147181	50	-0.448780664	154	1.304632383	227	0.846130102	22	-0.576704885	7	-0.435048221	3	-0.449670397	-12	0.394665456	-8	-0.047781944	125	0.841888341	-47	-0.134262048	-36	-0.449465639	10	0.271933784
6/17/2020	2020	6	17	20200617	3	0	0	0	0	0	0	0	0	VR24	1	0	0	0	0.693147181	0	0	0	2	1	1	3	1.098612289	0.693147181	0.693147181	1.386294361	40	-0.792814747	133	0.928621504	237	0.974242782	62	0.35786982	56	1.159424501	326	6.190191549	-15	0.276417468	-6	0.110098512	88	0.434424831	-44	0.037626656	-34	-0.344660358	10	0.271933784
6/18/2020	2020	6	18	20200618	4	0	0	0	0	0	0	0	0	VR24	0	0	0	0	0	0	0	0	2	1	1	1	1.098612289	0.693147181	0.693147181	0.693147181	40	-0.792814747	130	0.874905664	231	0.897375174	61	0.334505453	11	-0.304887182	15	-0.20298822	-14	0.315833464	-8	-0.047781944	90	0.456449885	-43	0.094922891	-36	-0.449465639	10	0.271933784
6/19/2020	2020	6	19	20200619	5	1	0	0	0	0	0	0	0	VR24	1	0	0	0	0.693147181	0	0	0	0	1	3	0	0	0.693147181	1.386294361	0	50	-0.448780664	124	0.767473985	225	0.820507566	112	1.526088202	0	-0.662830038	-1	-0.53189779	-12	0.394665456	3	0.820560562	125	0.841888341	-42	0.152219126	-33	-0.292257718	8	-0.136374997
6/20/2020	2020	6	20	20200620	6	0	1	0	0	0	0	0	0	VR24	0	0	0	0	0	0	0	0	0	3	1	0	0	1.386294361	0.693147181	0	40	-0.792814747	127	0.821189825	222	0.782073762	121	1.73636751	0	-0.662830038	0	-0.511340942	-15	0.276417468	3	0.820560562	136	0.963026141	-29	0.897070178	4	1.646639977	1	-1.565455727
6/21/2020	2020	6	21	20200621	7	0	0	1	0	0	0	0	0	VR24	0	0	0	0	0	0	0	0	4	1	0	1	1.609437912	0.693147181	0	0.693147181	60	-0.104746581	116	0.624231745	258	1.243279409	92	1.058800849	20	-0.012024846	69	0.907081579	-19	0.118753485	-8	-0.047781944	85	0.401387249	-33	0.667885239	13	2.118263741	0	-1.769610117
6/22/2020	2020	6	22	20200622	1	0	0	0	0	0	0	0	0	VR24	0	0	0	0	0	0	0	0	1	0	0	0	0.693147181	0	0	0	40	-0.792814747	118	0.660042305	232	0.910186442	82	0.825157173	0	-0.662830038	-1	-0.53189779	-2	0.788825415	-4	0.267978967	130	0.896950977	-42	0.152219126	-39	-0.60667356	8	-0.136374997
6/23/2020	2020	6	23	20200623	2	0	0	0	0	0	0	0	0	VR24	0	0	0	0	0	0	0	0	1	0	1	3	0.693147181	0	0.693147181	1.386294361	40	-0.792814747	121	0.713758145	259	1.256090677	153	2.484027274	0	-0.662830038	0	-0.511340942	0	0.867657407	-2	0.425859423		-0.534677571	-42	0.152219126	-37	-0.501868279	8	-0.136374997
6/24/2020	2020	6	24	20200624	3	0	0	0	0	0	0	0	0	VR24	0	0	0	0	0	0	0	0	1	1	0	2	0.693147181	0.693147181	0	1.098612289	60	-0.104746581	148	1.197200703	288	1.627617448	153	2.484027274	0	-0.662830038	0	-0.511340942	-9	0.512913444	-2	0.425859423	179	1.436564815	-43	0.094922891	-33	-0.292257718	7	-0.340529387
6/25/2020	2020	6	25	20200625	4	0	0	0	0	0	0	0	0	VR24	0	0	0	0	0	0	0	0	3	0	3	2	1.386294361	0	1.386294361	1.098612289	60	-0.104746581	178	1.734359101	289	1.640428716	153	2.484027274	0	-0.662830038	0	-0.511340942	-12	0.394665456	-4	0.267978967	134	0.941001086	-45	-0.019669579	-35	-0.397062999	8	-0.136374997
6/26/2020	2020	6	26	20200626	5	1	0	0	0	0	0	0	0	VR24	0	0	0	0	0	0	0	0	1	3	2	1	0.693147181	1.386294361	1.098612289	0.693147181	50	-0.448780664	177	1.716453821	303	1.819786467	107	1.409266363	7	-0.435048221	39	0.290376135	-21	0.039921493	-5	0.18903874	98	0.544550104	-45	-0.019669579	-34	-0.344660358	7	-0.340529387
6/27/2020	2020	6	27	20200627	6	0	1	0	0	0	0	0	0	VR24	0	0	0	0	0	0	0	0	0	2	2	1	0	1.098612289	1.098612289	0.693147181	80	0.583321584	185	1.85969606	267	1.358580821	59	0.287776717	0	-0.662830038	-1	-0.53189779	-16	0.237001473	-2	0.425859423	118	0.76480065	-33	0.667885239	-1	1.384626775	3	-1.157146947
6/28/2020	2020	6	28	20200628	7	0	0	1	0	0	0	0	0	VR24	0	0	0	0	0	0	0	0	0	2	1	1	0	1.098612289	0.693147181	0.693147181	60	-0.104746581	130	0.874905664	218	0.730828691	52	0.124226144	1	-0.630289779	8	-0.346886157	-10	0.473497448	-3	0.346919195	86	0.412399776	-32	0.725181474	4	1.646639977	2	-1.361301337
6/29/2020	2020	6	29	20200629	1	0	0	0	0	0	0	0	0	VR24	0	0	0	0	0	0	0	0	1	1	1	1	0.693147181	0.693147181	0.693147181	0.693147181	70	0.239287502	124	0.767473985	204	0.551470939	89	0.988707746	8	-0.402507961	12	-0.264658764	-1	0.828241411	-5	0.18903874	132	0.918976032	-42	0.152219126	-35	-0.397062999	9	0.067779394
6/30/2020	2020	6	30	20200630	2	0	0	0	0	0	0	0	0	VR24	0	0	0	0	0	0	0	0	0	1	1	1	0	0.693147181	0.693147181	0.693147181	80	0.583321584	127	0.821189825	214	0.679583619	44	-0.062688797	0	-0.662830038	-1	-0.53189779	2	0.946489398	1	0.662680106	151	1.12821405	-42	0.152219126	-34	-0.344660358	9	0.067779394
7/1/2020	2020	7	1	20200701	3	0	0	0	0	0	0	0	0	VR24	0	0	0	0	0	0	0	0	3	1	1	1	1.386294361	0.693147181	0.693147181	0.693147181	70	0.239287502	141	1.071863744	210	0.628338547	17	-0.693526723	62	1.354666059	261	4.85399642	-5	0.670577427	-1	0.504799651	114	0.720750541	-40	0.266811595	-33	-0.292257718	8	-0.136374997
7/2/2020	2020	7	2	20200702	4	0	0	0	0	0	0	0	0	VR24	0	0	0	0	0	0	0	0	2	1	1	1	1.098612289	0.693147181	0.693147181	0.693147181	50	-0.448780664	120	0.695852865	213	0.666772351	45	-0.039324429	0	-0.662830038	-1	-0.53189779	-1	0.828241411	2	0.741620334	120	0.786825704	-42	0.152219126	-33	-0.292257718	8	-0.136374997
7/3/2020	2020	7	3	20200703	5	1	0	0	0	0	0	0	0	VR24	0	0	0	0	0	0	0	0	2	1	1	0	1.098612289	0.693147181	0.693147181	0	60	-0.104746581	125	0.785379265	216	0.705206155	43	-0.086053165	0	-0.662830038	0	-0.511340942	-6	0.631161431	6	1.057381245	146	1.073151414	-38	0.381404065	-32	-0.239855077	6	-0.544683777
7/4/2020	2020	7	4	20200704	6	0	1	0	0	0	0	0	0	VR24	0	0	0	1	0	0	0	0.693147181	1	1	1	2	0.693147181	0.693147181	0.693147181	1.098612289	80	0.583321584	141	1.071863744	214	0.679583619	14	-0.763619826	11	-0.304887182	11	-0.285215612	-13	0.35524946	2	0.741620334	107	0.643662849	-28	0.954366413	6	1.751445258	2	-1.361301337
7/5/2020	2020	7	5	20200705	7	0	0	1	0	0	0	0	0	VR24	0	0	0	0	0	0	0	0	1	1	0	1	0.693147181	0.693147181	0	0.693147181	80	0.583321584	133	0.928621504	230	0.884563906	42	-0.109417532	17	-0.109645624	7	-0.367443005	-13	0.35524946	1	0.662680106	63	0.159111648	-32	0.725181474	4	1.646639977	3	-1.157146947
7/6/2020	2020	7	6	20200706	1	0	0	0	0	0	0	0	0	VR24	0	0	1	0	0	0	0.693147181	0	1	0	2	0	0.693147181	0	1.098612289	0	60	-0.104746581	116	0.624231745	193	0.410546992	93	1.082165217	2	-0.597749519	2	-0.470227246	10	1.261817365	2	0.741620334	155	1.17226416	-35	0.553292769	-37	-0.501868279	8	-0.136374997
7/7/2020	2020	7	7	20200707	2	0	0	0	0	0	0	0	0	VR24	0	0	0	0	0	0	0	0	1	2	1	4	0.693147181	1.098612289	0.693147181	1.609437912	40	-0.792814747	94	0.230315587	211	0.641149815	43	-0.086053165	2	-0.597749519	1	-0.490784094	14	1.419481349	5	0.978441017		-0.534677571	-34	0.610589004	-35	-0.397062999	7	-0.340529387
7/8/2020	2020	7	8	20200708	3	0	0	0	0	0	0	0	0	VR24	0	1	0	0	0	0.693147181	0	0	1	1	0	1	0.693147181	0.693147181	0	0.693147181	40	-0.792814747	114	0.588421186	170	0.115887829	0	-1.090720972	162	4.608692023	108	1.708798656	-2	0.788825415	-3	0.346919195	78	0.324299558	-39	0.32410783	-34	-0.344660358	9	0.067779394
7/9/2020	2020	7	9	20200709	4	0	0	0	0	0	0	0	0	VR24	0	0	0	0	0	0	0	0	1	0	4	0	0.693147181	0	1.609437912	0	60	-0.104746581	161	1.429969342	228	0.85894137	36	-0.249603738	9	-0.369967702	3	-0.449670397	8	1.182985374	5	0.978441017	175	1.392514706	-35	0.553292769	-32	-0.239855077	7	-0.340529387
7/10/2020	2020	7	10	20200710	5	1	0	0	0	0	0	0	0	VR24	0	0	0	0	0	0	0	0	1	4	1	5	0.693147181	1.609437912	0.693147181	1.791759469	60	-0.104746581	108	0.480989506	197	0.461792063	42	-0.109417532	5	-0.50012874	7	-0.367443005	-6	0.631161431	7	1.136321473	135	0.952013614	-35	0.553292769	-31	-0.187452437	7	-0.340529387
7/11/2020	2020	7	11	20200711	6	0	1	0	0	0	0	0	0	VR24	0	0	0	0	0	0	0	0	0	1	0	1	0	0.693147181	0	0.693147181	40	-0.792814747	88	0.122883908	200	0.500225867	95	1.128893952	0	-0.662830038	-1	-0.53189779	-9	0.512913444	4	0.89950079	147	1.084163941	-24	1.183551352	8	1.856250539	0	-1.769610117
7/12/2020	2020	7	12	20200712	7	0	0	1	0	0	0	0	0	VR24	0	0	0	0	0	0	0	0	2	0	5	4	1.098612289	0	1.791759469	1.609437912	40	-0.792814747	93	0.212410307	215	0.692394887	121	1.73636751	0	-0.662830038	0	-0.511340942	-5	0.670577427	6	1.057381245	136	0.963026141	-20	1.412736291	11	2.01345846	0	-1.769610117
7/13/2020	2020	7	13	20200713	1	0	0	0	0	0	0	0	0	VR24	0	0	0	0	0	0	0	0	1	5	1	1	0.693147181	1.791759469	0.693147181	0.693147181	30	-1.13684883	100	0.337747267	247	1.102355461	139	2.156926127	0	-0.662830038	0	-0.511340942	19	1.616561328	2	0.741620334		-0.534677571	-33	0.667885239	-39	-0.60667356	6	-0.544683777
7/14/2020	2020	7	14	20200714	2	0	0	0	0	0	0	0	0	VR24	0	0	0	0	0	0	0	0	0	1	4	1	0	0.693147181	1.609437912	0.693147181	50	-0.448780664	106	0.445178946	211	0.641149815	10	-0.857077296	5	-0.50012874	32	0.146478198	19	1.616561328	2	0.741620334		-0.534677571	-36	0.495996534	-40	-0.659076201	9	0.067779394
7/15/2020	2020	7	15	20200715	3	0	0	0	0	0	0	0	0	VR24	0	0	0	0	0	0	0	0	4	4	1	0	1.609437912	1.609437912	0.693147181	0	40	-0.792814747	121	0.713758145	212	0.653961083	76	0.684970967	0	-0.662830038	-1	-0.53189779	18	1.577145332	4	0.89950079		-0.534677571	-30	0.839773943	-36	-0.449465639	6	-0.544683777
7/16/2020	2020	7	16	20200716	4	0	0	0	0	0	0	0	0	VR24	0	0	0	0	0	0	0	0	1	1	1	2	0.693147181	0.693147181	0.693147181	1.098612289	30	-1.13684883	140	1.053958464	178	0.218377972	1	-1.067356605	30	0.313377751	18	-0.141317675	6	1.104153382	-1	0.504799651	131	0.907963505	-40	0.266811595	-39	-0.60667356	9	0.067779394
7/17/2020	2020	7	17	20200717	5	1	0	0	0	0	0	0	0	VR24	0	0	0	0	0	0	0	0	0	1	0	2	0	0.693147181	0	1.098612289	20	-1.480882912	130	0.874905664	208	0.602716011	4	-0.997263502	0	-0.662830038	0	-0.511340942	-1	0.828241411	8	1.215261701	190	1.557702615	-36	0.495996534	-36	-0.449465639	6	-0.544683777
7/18/2020	2020	7	18	20200718	6	0	1	0	0	0	0	0	0	VR24	1	0	0	0	0.693147181	0	0	0	5	0	2	1	1.791759469	0	1.098612289	0.693147181	30	-1.13684883	130	0.874905664	270	1.397014624	112	1.526088202	0	-0.662830038	0	-0.511340942	-13	0.35524946	-1	0.504799651	170	1.337452069	-28	0.954366413	6	1.751445258	0	-1.769610117
7/19/2020	2020	7	19	20200719	7	0	0	1	0	0	0	0	0	VR24	0	0	0	0	0	0	0	0	1	2	2	2	0.693147181	1.098612289	1.098612289	1.098612289	40	-0.792814747	151	1.250916543	269	1.384203356	108	1.432630731	0	-0.662830038	0	-0.511340942	-13	0.35524946	-4	0.267978967	119	0.775813177	-29	0.897070178	6	1.751445258	-1	-1.973764507
7/20/2020	2020	7	20	20200720	1	0	0	0	0	0	0	0	0	VR24	0	0	0	0	0	0	0	0	4	2	1	2	1.609437912	1.098612289	0.693147181	1.098612289	40	-0.792814747	119	0.677947585	223	0.79488503	71	0.568149129	22	0.053055674	14	-0.223545068	34	2.207801266	7	1.136321473		-0.534677571	-36	0.495996534	-43	-0.816284122	7	-0.340529387
7/21/2020	2020	7	21	20200721	2	0	0	0	0	0	0	0	0	VR24	0	0	0	1	0	0	0	0.693147181	1	1	2	3	0.693147181	0.693147181	1.098612289	1.386294361	40	-0.792814747	101	0.355652547	218	0.730828691	137	2.110197392	0	-0.662830038	0	-0.511340942	54	2.996121184	18	2.004663979		-0.534677571	-30	0.839773943	-41	-0.711478841	7	-0.340529387
7/22/2020	2020	7	22	20200722	3	0	0	0	0	0	0	0	0	VR24	0	0	0	0	0	0	0	0	1	2	2	2	0.693147181	1.098612289	1.098612289	1.098612289	40	-0.792814747	85	0.069168068	220	0.756451226	113	1.549452569	0	-0.662830038	0	-0.511340942	25	1.853057304	7	1.136321473		-0.534677571	-32	0.725181474	-38	-0.55427092	6	-0.544683777
7/23/2020	2020	7	23	20200723	4	0	0	0	0	0	0	0	0	VR24	0	0	1	0	0	0	0.693147181	0	0	2	3	2	0	1.098612289	1.386294361	1.098612289	20	-1.480882912	94	0.230315587	256	1.217656873	133	2.016739922	0	-0.662830038	0	-0.511340942	16	1.498313341	4	0.89950079	281	2.559842599	-35	0.553292769	-39	-0.60667356	6	-0.544683777
7/24/2020	2020	7	24	20200724	5	1	0	0	0	0	0	0	0	VR24	0	0	0	0	0	0	0	0	2	3	2	3	1.098612289	1.386294361	1.098612289	1.386294361	50	-0.448780664	136	0.982337344	247	1.102355461	46	-0.015960062	0	-0.662830038	-1	-0.53189779	0	0.867657407	6	1.057381245	195	1.612765252	-37	0.4387003	-37	-0.501868279	6	-0.544683777
7/25/2020	2020	7	25	20200725	6	0	1	0	0	0	0	0	0	VR24	0	1	0	0	0	0.693147181	0	0	2	2	2	2	1.098612289	1.098612289	1.098612289	1.098612289	60	-0.104746581	143	1.107674303	253	1.179223069	9	-0.880441664	21	0.020515414	9	-0.326329309	-10	0.473497448	2	0.741620334	152	1.139226578	-20	1.412736291	1	1.489432056	1	-1.565455727
7/26/2020	2020	7	26	20200726	7	0	0	1	0	0	0	0	0	VR24	0	0	0	1	0	0	0	0.693147181	1	2	3	2	0.693147181	1.098612289	1.386294361	1.098612289	60	-0.104746581	142	1.089769023	229	0.871752638	70	0.544784761	35	0.476079049	72	0.968752124	-7	0.591745436	1	0.662680106	103	0.59961274	-22	1.298143822	8	1.856250539	1	-1.565455727
7/27/2020	2020	7	27	20200727	1	0	0	0	0	0	0	0	0	VR24	0	0	0	0	0	0	0	0	2	3	2	0	1.098612289	1.386294361	1.098612289	0	60	-0.104746581	136	0.982337344	291	1.666051252	43	-0.086053165	0	-0.662830038	-1	-0.53189779	26	1.892473299	1	0.662680106		-0.534677571	-36	0.495996534	-47	-1.025894683	7	-0.340529387
7/28/2020	2020	7	28	20200728	2	0	0	0	0	0	0	0	0	VR24	0	0	1	0	0	0	0.693147181	0	2	2	2	1	1.098612289	1.098612289	1.098612289	0.693147181	60	-0.104746581	134	0.946526784	230	0.884563906	85	0.895250276	0	-0.662830038	0	-0.511340942	34	2.207801266	5	0.978441017		-0.534677571	-35	0.553292769	-45	-0.921089403	8	-0.136374997
7/29/2020	2020	7	29	20200729	3	0	0	0	0	0	0	0	0	VR24	0	0	0	0	0	0	0	0	3	2	0	2	1.386294361	1.098612289	0	1.098612289	40	-0.792814747	108	0.480989506	233	0.92299771	129	1.923282451	0	-0.662830038	0	-0.511340942	32	2.128969275	7	1.136321473		-0.534677571	-32	0.725181474	-44	-0.868686762	6	-0.544683777
7/30/2020	2020	7	30	20200730	4	0	0	0	0	0	0	0	0	VR24	0	1	0	1	0	0.693147181	0	0.693147181	2	0	1	0	1.098612289	0	0.693147181	0	40	-0.792814747	109	0.498894786	283	1.563561108	140	2.180290495	0	-0.662830038	0	-0.511340942	14	1.419481349	4	0.89950079	257	2.295541944	-38	0.381404065	-43	-0.816284122	7	-0.340529387
7/31/2020	2020	7	31	20200731	5	1	0	0	0	0	0	0	0	VR24	0	0	0	0	0	0	0	0	2	1	2	2	1.098612289	0.693147181	1.098612289	1.098612289	40	-0.792814747	148	1.197200703	362	2.575651277	140	2.180290495	0	-0.662830038	0	-0.511340942	-16	0.237001473	-4	0.267978967	149	1.106188996	-47	-0.134262048	-44	-0.868686762	7	-0.340529387
8/1/2020	2020	8	1	20200801	6	0	1	0	0	0	0	0	0	VR24	0	0	1	2	0	0	0.693147181	1.098612289	3	2	0	9	1.386294361	1.098612289	0	2.302585093	50	-0.448780664	192	1.98503302	297	1.742918859	69	0.521420394	0	-0.662830038	-1	-0.53189779	-20	0.079337489	-4	0.267978967	129	0.88593845	-29	0.897070178	0	1.437029415	1	-1.565455727
8/2/2020	2020	8	2	20200802	7	0	0	1	0	0	0	0	0	VR24	0	0	0	0	0	0	0	0	2	0	2	16	1.098612289	0	1.098612289	2.833213344	40	-0.792814747	129	0.857000384	238	0.98705405	33	-0.319696841	0	-0.662830038	0	-0.511340942	-9	0.512913444	-2	0.425859423	106	0.632650322	-22	1.298143822	4	1.646639977	0	-1.769610117
8/3/2020	2020	8	3	20200803	1	0	0	0	0	0	0	0	0	VR24	0	1	2	1	0	0.693147181	1.098612289	0.693147181	2	2	9	4	1.098612289	1.098612289	2.302585093	1.609437912	70	0.239287502	104	0.409368386	239	0.999865318	74	0.638242232	0	-0.662830038	0	-0.511340942	40	2.444297242	4	0.89950079		-0.534677571	-36	0.495996534	-48	-1.078297324	8	-0.136374997
8/4/2020	2020	8	4	20200804	2	0	0	0	0	0	0	0	0	VR24	1	0	0	0	0.693147181	0	0	0	0	9	16	3	0	2.302585093	2.833213344	1.386294361	30	-1.13684883	125	0.785379265	241	1.025487854	122	1.759731878	0	-0.662830038	0	-0.511340942	47	2.720209213	8	1.215261701		-0.534677571	-34	0.610589004	-46	-0.973492043	7	-0.340529387
8/5/2020	2020	8	5	20200805	3	0	0	0	0	0	0	0	0	VR24	0	2	1	0	0	1.098612289	0.693147181	0	1	16	4	7	0.693147181	2.833213344	1.609437912	2.079441542	50	-0.448780664	115	0.606326466	300	1.781352663	138	2.13356176	0	-0.662830038	0	-0.511340942	21	1.69539332	6	1.057381245		-0.534677571	-38	0.381404065	-45	-0.921089403	6	-0.544683777
8/6/2020	2020	8	6	20200806	4	0	0	0	0	0	0	0	0	VR24	0	0	0	0	0	0	0	0	2	4	3	10	1.098612289	1.609437912	1.386294361	2.397895273	40	-0.792814747	163	1.465779902	323	2.076011826	133	2.016739922	0	-0.662830038	0	-0.511340942	2	0.946489398	-3	0.346919195		-0.534677571	-43	0.094922891	-46	-0.973492043	8	-0.136374997
8/7/2020	2020	8	7	20200807	5	1	0	0	0	0	0	0	0	VR24	0	1	0	0	0	0.693147181	0	0	0	3	7	12	0	1.386294361	2.079441542	2.564949357	40	-0.792814747	183	1.8238855	346	2.370670989	140	2.180290495	0	-0.662830038	0	-0.511340942	-17	0.197585477	-3	0.346919195	142	1.029101305	-51	-0.363446988	-44	-0.868686762	7	-0.340529387
8/8/2020	2020	8	8	20200808	6	0	1	0	0	0	0	0	0	VR24	0	0	0	0	0	0	0	0	2	7	10	9	1.098612289	2.079441542	2.397895273	2.302585093	50	-0.448780664	187	1.89550662	364	2.601273813	125	1.829824981	0	-0.662830038	0	-0.511340942	-33	-0.433070457	-11	-0.284602627	89	0.445437358	-41	0.20951536	-2	1.332224135	2	-1.361301337
8/9/2020	2020	8	9	20200809	7	0	0	1	0	0	0	0	0	VR24	1	0	0	0	0.693147181	0	0	0	9	10	12	2	2.302585093	2.397895273	2.564949357	1.098612289	50	-0.448780664	197	2.074559419	300	1.781352663	47	0.007404306	11	-0.304887182	21	-0.079647131	-28	-0.235990478	-13	-0.442483083	48	-0.006076261	-37	0.4387003	5	1.699042617	2	-1.361301337
8/10/2020	2020	8	10	20200810	1	0	0	0	0	0	0	0	0	VR24	0	0	0	1	0	0	0	0.693147181	16	12	9	2	2.833213344	2.564949357	2.302585093	1.098612289	40	-0.792814747	186	1.87760134	342	2.319425917	111	1.502723834	0	-0.662830038	0	-0.511340942	10	1.261817365	-4	0.267978967		-0.534677571	-43	0.094922891	-46	-0.973492043	8	-0.136374997
8/11/2020	2020	8	11	20200811	2	0	0	0	0	0	0	0	0	VR24	0	0	0	0	0	0	0	0	4	9	2	4	1.609437912	2.302585093	1.098612289	1.609437912	50	-0.448780664	197	2.074559419	348	2.396293525	52	0.124226144	11	-0.304887182	18	-0.141317675	9	1.22240137	-6	0.110098512		-0.534677571	-47	-0.134262048	-47	-1.025894683	9	0.067779394
8/12/2020	2020	8	12	20200812	3	0	0	0	0	0	0	0	0	VR24	0	0	1	0	0	0	0.693147181	0	3	2	2	10	1.386294361	1.098612289	1.098612289	2.397895273	60	-0.104746581	199	2.110369979	343	2.332237185	85	0.895250276	11	-0.304887182	96	1.462116479	3	0.985905394	-6	0.110098512	212	1.799978216	-47	-0.134262048	-43	-0.816284122	8	-0.136374997
8/13/2020	2020	8	13	20200813	4	0	0	0	0	0	0	0	0	VR24	1	0	0	0	0.693147181	0	0	0	7	2	4	15	2.079441542	1.098612289	1.609437912	2.772588722	50	-0.448780664	199	2.110369979	326	2.11444563	86	0.918614643	3	-0.565209259	2	-0.470227246	5	1.064737386	-4	0.267978967	212	1.799978216	-48	-0.191558283	-44	-0.868686762	8	-0.136374997
8/14/2020	2020	8	14	20200814	5	1	0	0	0	0	0	0	0	VR24	0	1	0	0	0	0.693147181	0	0	10	4	10	5	2.397895273	1.609437912	2.397895273	1.791759469	60	-0.104746581	185	1.85969606	287	1.61480618	92	1.058800849	0	-0.662830038	-1	-0.53189779	-1	0.828241411	3	0.820560562	171	1.348464596	-48	-0.191558283	-42	-0.763881481	7	-0.340529387
8/15/2020	2020	8	15	20200815	6	0	1	0	0	0	0	0	0	VR24	2	0	0	1	1.098612289	0	0	0.693147181	12	10	15	14	2.564949357	2.397895273	2.772588722	2.708050201	50	-0.448780664	168	1.555306302	255	1.204845605	19	-0.646797987	0	-0.662830038	-1	-0.53189779	-6	0.631161431	8	1.215261701	155	1.17226416	-36	0.495996534	-2	1.332224135	1	-1.565455727
8/16/2020	2020	8	16	20200816	7	0	0	1	0	0	0	0	0	VR24	0	0	0	0	0	0	0	0	9	15	5	13	2.302585093	2.772588722	1.791759469	2.63905733	40	-0.792814747	171	1.609022141	294	1.704485055	70	0.544784761	12	-0.272346923	59	0.701513098	-13	0.35524946	-4	0.267978967	81	0.35733714	-34	0.610589004	7	1.803847898	1	-1.565455727
8/17/2020	2020	8	17	20200817	1	0	0	0	0	0	0	0	0	VR24	1	0	1	0	0.693147181	0	0.693147181	0	2	5	14	11	1.098612289	1.791759469	2.708050201	2.48490665	40	-0.792814747	168	1.555306302	270	1.397014624	44	-0.062688797	2	-0.597749519	25	0.002580261		0.867657407	6	1.057381245		-0.534677571	-32	0.725181474	-44	-0.868686762	7	-0.340529387
8/18/2020	2020	8	18	20200818	2	0	0	0	0	0	0	0	0	VR24	0	0	0	0	0	0	0	0	2	14	13	17	1.098612289	2.708050201	2.63905733	2.890371758	40	-0.792814747	156	1.340442942	254	1.192034337	76	0.684970967	7	-0.435048221	12	-0.264658764		0.867657407	6	1.057381245		-0.534677571	-34	0.610589004	-42	-0.763881481	7	-0.340529387
8/19/2020	2020	8	19	20200819	3	0	0	0	0	0	0	0	0	VR24	0	1	0	0	0	0.693147181	0	0	4	13	11	12	1.609437912	2.63905733	2.48490665	2.564949357	50	-0.448780664	143	1.107674303	289	1.640428716	90	1.012072114	0	-0.662830038	-1	-0.53189779		0.867657407	8	1.215261701		-0.534677571	-31	0.782477708	-38	-0.55427092	6	-0.544683777
8/20/2020	2020	8	20	20200820	4	0	0	0	0	0	0	0	0	VR24	0	0	0	0	0	0	0	0	10	11	17	9	2.397895273	2.48490665	2.890371758	2.302585093	50	-0.448780664	191	1.96712774	318	2.011955486	49	0.054133041	4	-0.532669	3	-0.449670397	12	1.340649357	0	0.583739878		-0.534677571	-36	0.495996534	-39	-0.60667356	7	-0.340529387
8/21/2020	2020	8	21	20200821	5	1	0	0	0	0	0	0	0	VR24	0	0	0	0	0	0	0	0	15	17	12	16	2.772588722	2.890371758	2.564949357	2.833213344	90	0.927355667	197	2.074559419	299	1.768541395	56	0.217683615	7	-0.435048221	11	-0.285215612	1	0.907073403	8	1.215261701		-0.534677571	-35	0.553292769	-37	-0.501868279	6	-0.544683777
8/22/2020	2020	8	22	20200822	6	0	1	0	0	0	0	0	0	VR24	0	0	0	0	0	0	0	0	5	12	9	10	1.791759469	2.564949357	2.302585093	2.397895273	80	0.583321584	159	1.394158782	254	1.192034337	67	0.474691658	2	-0.597749519	16	-0.182431372	-6	0.631161431	6	1.057381245		-0.534677571	-20	1.412736291		1.437029415	1	-1.565455727
8/23/2020	2020	8	23	20200823	7	0	0	1	0	0	0	0	0	VR24	0	0	0	0	0	0	0	0	14	9	16	15	2.708050201	2.302585093	2.833213344	2.772588722	60	-0.104746581	151	1.250916543	217	0.718017423	31	-0.366425576	10	-0.337427442	6	-0.387999853	-2	0.788825415		0.583739878		-0.534677571		2.558660987		1.437029415	1	-1.565455727
8/24/2020	2020	8	24	20200824	1	0	0	0	0	0	0	0	0	VR24	1	0	0	0	0.693147181	0	0	0	13	16	10	14	2.63905733	2.833213344	2.397895273	2.708050201	60	-0.104746581	143	1.107674303	216	0.705206155	48	0.030768674	0	-0.662830038	-1	-0.53189779		0.867657407	4	0.89950079		-0.534677571	-33	0.667885239	-36	-0.449465639	7	-0.340529387
8/25/2020	2020	8	25	20200825	2	0	0	0	0	0	0	0	0	VR24	0	0	0	0	0	0	0	0	11	10	15	15	2.48490665	2.397895273	2.772588722	2.772588722	80	0.583321584	134	0.946526784	239	0.999865318	15	-0.740255458	11	-0.304887182	23	-0.038533435		0.867657407	7	1.136321473		-0.534677571	-31	0.782477708	-36	-0.449465639	7	-0.340529387
8/26/2020	2020	8	26	20200826	3	0	0	0	0	0	0	0	0	VR24	0	0	0	0	0	0	0	0	17	15	14	11	2.890371758	2.772588722	2.708050201	2.48490665	110	1.615423833	142	1.089769023	194	0.42335826	3	-1.020627869	5	-0.50012874	3	-0.449670397	19	1.616561328	4	0.89950079		-0.534677571	-30	0.839773943	-34	-0.344660358	7	-0.340529387
8/27/2020	2020	8	27	20200827	4	0	0	0	0	0	0	0	0	VR24	0	0	0	0	0	0	0	0	12	14	15	23	2.564949357	2.708050201	2.772588722	3.17805383	50	-0.448780664	125	0.785379265	228	0.85894137	51	0.100861776	18	-0.077105365	15	-0.20298822	20	1.655977324	8	1.215261701		-0.534677571	-30	0.839773943	-31	-0.187452437	6	-0.544683777
8/28/2020	2020	8	28	20200828	5	1	0	0	0	0	0	0	0	VR24	0	0	0	0	0	0	0	0	9	15	11	5	2.302585093	2.772588722	2.48490665	1.791759469	70	0.239287502	127	0.821189825	225	0.820507566	49	0.054133041	0	-0.662830038	-1	-0.53189779	4	1.02532139	11	1.452082384		-0.534677571	-33	0.667885239	-30	-0.135049797	6	-0.544683777
8/29/2020	2020	8	29	20200829	6	0	1	0	0	0	0	0	0	VR24	1	0	0	0	0.693147181	0	0	0	16	11	23	12	2.833213344	2.48490665	3.17805383	2.564949357	60	-0.104746581	103	0.391463106	212	0.653961083	46	-0.015960062	3	-0.565209259	4	-0.429113549	-5	0.670577427	7	1.136321473		-0.534677571	-23	1.240847587		1.437029415	2	-1.361301337
8/30/2020	2020	8	30	20200830	7	0	0	1	0	0	0	0	0	VR24	0	0	0	0	0	0	0	0	10	23	5	5	2.397895273	3.17805383	1.791759469	1.791759469	70	0.239287502	99	0.319841987	214	0.679583619	40	-0.156146267	70	1.614988136	143	2.428288341	-4	0.709993423		0.583739878		-0.534677571		2.558660987		1.437029415	1	-1.565455727
8/31/2020	2020	8	31	20200831	1	0	0	0	0	0	0	0	0	VR24	0	0	0	1	0	0	0	0.693147181	15	5	12	8	2.772588722	1.791759469	2.564949357	2.197224577	50	-0.448780664	114	0.588421186	180	0.244000508	22	-0.576704885	34	0.443538789	63	0.78374049		0.867657407	7	1.136321473		-0.534677571	-31	0.782477708	-36	-0.449465639	7	-0.340529387
9/1/2020	2020	9	1	20200901	2	0	0	0	0	0	0	0	0	VR24	0	0	0	0	0	0	0	0	14	12	5	13	2.708050201	2.564949357	1.791759469	2.63905733	30	-1.13684883	87	0.104978628	182	0.269623044	36	-0.249603738	0	-0.662830038	0	-0.511340942		0.867657407	6	1.057381245		-0.534677571	-26	1.068958882	-34	-0.344660358	6	-0.544683777
9/2/2020	2020	9	2	20200902	3	0	0	0	0	0	0	0	0	VR24	0	0	1	0	0	0	0.693147181	0	15	5	8	15	2.772588722	1.791759469	2.197224577	2.772588722	20	-1.480882912	100	0.337747267	218	0.730828691	94	1.105529584	0	-0.662830038	0	-0.511340942	19	1.616561328	9	1.294201929		-0.534677571	-22	1.298143822	-30	-0.135049797	5	-0.748838167
9/3/2020	2020	9	3	20200903	4	0	0	0	0	0	0	0	0	VR24	0	0	0	1	0	0	0	0.693147181	11	8	13	26	2.48490665	2.197224577	2.63905733	3.295836866	60	-0.104746581	115	0.606326466	207	0.589904743	0	-1.090720972	21	0.020515414	11	-0.285215612	1	0.907073403	-1	0.504799651		-0.534677571	-32	0.725181474	-33	-0.292257718	7	-0.340529387
9/4/2020	2020	9	4	20200904	5	1	0	0	0	0	0	0	0	VR24	0	1	0	0	0	0.693147181	0	0	23	13	15	24	3.17805383	2.63905733	2.772588722	3.218875825	50	-0.448780664	157	1.358348222	201	0.513037135	6	-0.950534767	27	0.215756972	19	-0.120760827	-7	0.591745436	3	0.820560562		-0.534677571	-32	0.725181474	-31	-0.187452437	6	-0.544683777
9/5/2020	2020	9	5	20200905	6	0	1	0	0	0	0	0	0	VR24	0	0	1	1	0	0	0.693147181	0.693147181	5	15	26	23	1.791759469	2.772588722	3.295836866	3.17805383	50	-0.448780664	85	0.069168068	201	0.513037135	67	0.474691658	31	0.34591801	29	0.084807654	-6	0.631161431	5	0.978441017		-0.534677571	-24	1.183551352		1.437029415	2	-1.361301337
9/6/2020	2020	9	6	20200906	7	0	0	1	0	0	0	0	0	VR24	0	0	0	0	0	0	0	0	12	26	24	19	2.564949357	3.295836866	3.218875825	2.995732274	40	-0.792814747	83	0.033357508	201	0.513037135	72	0.591513497	0	-0.662830038	0	-0.511340942	0	0.867657407		0.583739878		-0.534677571		2.558660987		1.437029415	0	-1.769610117
9/7/2020	2020	9	7	20200907	1	0	0	0	0	0	0	0	0	VR24	0	1	1	0	0	0.693147181	0.693147181	0	5	24	23	15	1.791759469	3.218875825	3.17805383	2.772588722	30	-1.13684883	81	-0.002453052	216	0.705206155	118	1.666274407	0	-0.662830038	0	-0.511340942		0.867657407	2	0.741620334		-0.534677571	-27	1.011662648	-35	-0.397062999	6	-0.544683777
9/8/2020	2020	9	8	20200908	2	0	0	0	0	0	0	0	0	VR24	0	0	0	0	0	0	0	0	8	23	19	20	2.197224577	3.17805383	2.995732274	3.044522438	50	-0.448780664	116	0.624231745	215	0.692394887	47	0.007404306	0	-0.662830038	0	-0.511340942		0.867657407	2	0.741620334		-0.534677571	-30	0.839773943	-34	-0.344660358	6	-0.544683777
9/9/2020	2020	9	9	20200909	3	0	0	0	0	0	0	0	0	VR24	0	1	0	1	0	0.693147181	0	0.693147181	13	19	15	30	2.63905733	2.995732274	2.772588722	3.433987204	50	-0.448780664	137	1.000242624	246	1.089544193	43	-0.086053165	1	-0.630289779	1	-0.490784094	15	1.458897345	3	0.820560562		-0.534677571	-25	1.126255117	-30	-0.135049797	5	-0.748838167
9/10/2020	2020	9	10	20200910	4	0	0	0	0	0	0	0	0	VR24	0	0	0	1	0	0	0	0.693147181	15	15	20	11	2.772588722	2.772588722	3.044522438	2.48490665	40	-0.792814747	99	0.319841987	205	0.564282207	117	1.64291004	0	-0.662830038	0	-0.511340942	6	1.104153382	-1	0.504799651		-0.534677571	-26	1.068958882	-30	-0.135049797	6	-0.544683777
9/11/2020	2020	9	11	20200911	5	1	0	0	0	0	0	0	0	VR24	0	0	1	0	0	0	0.693147181	0	26	20	30	16	3.295836866	3.044522438	3.433987204	2.833213344	20	-1.480882912	81	-0.002453052	238	0.98705405	86	0.918614643	0	-0.662830038	0	-0.511340942	1	0.907073403	6	1.057381245	154	1.161251632	-22	1.298143822	-28	-0.030244516	4	-0.952992557
9/12/2020	2020	9	12	20200912	6	0	1	0	0	0	0	0	0	VR24	0	0	1	0	0	0	0.693147181	0	24	30	11	22	3.218875825	3.433987204	2.48490665	3.135494216	50	-0.448780664	101	0.355652547	215	0.692394887	100	1.24571579	0	-0.662830038	0	-0.511340942	-4	0.709993423	5	0.978441017	151	1.12821405	-19	1.470032526	8	1.856250539	1	-1.565455727
9/13/2020	2020	9	13	20200913	7	0	0	1	0	0	0	0	0	VR24	0	1	0	0	0	0.693147181	0	0	23	11	16	18	3.17805383	2.48490665	2.833213344	2.944438979	40	-0.792814747	109	0.498894786	256	1.217656873	106	1.385901996	0	-0.662830038	0	-0.511340942	-1	0.828241411	0	0.583739878	119	0.775813177	-14	1.7565137	11	2.01345846	-1	-1.973764507
9/14/2020	2020	9	14	20200914	1	0	0	0	0	0	0	0	0	VR24	1	1	0	2	0.693147181	0.693147181	0	1.098612289	19	16	22	20	2.995732274	2.833213344	3.135494216	3.044522438	30	-1.13684883	114	0.588421186	316	1.98633295	112	1.526088202	0	-0.662830038	0	-0.511340942	13	1.380065353	-1	0.504799651	193	1.590740197	-28	0.954366413	-30	-0.135049797	5	-0.748838167
9/15/2020	2020	9	15	20200915	2	0	0	0	0	0	0	0	0	VR24	0	0	0	0	0	0	0	0	15	22	18	28	2.772588722	3.135494216	2.944438979	3.36729583	30	-1.13684883	177	1.716453821	343	2.332237185	101	1.269080158	0	-0.662830038	0	-0.511340942	12	1.340649357	0	0.583739878		-0.534677571	-30	0.839773943	-31	-0.187452437	6	-0.544683777
9/16/2020	2020	9	16	20200916	3	0	0	0	0	0	0	0	0	VR24	0	0	2	1	0	0	1.098612289	0.693147181	20	18	20	30	3.044522438	2.944438979	3.044522438	3.433987204	70	0.239287502	156	1.340442942	284	1.576372376	101	1.269080158	0	-0.662830038	0	-0.511340942	13	1.380065353	2	0.741620334	215	1.833015797	-28	0.954366413	-26	0.074560765	4	-0.952992557
9/17/2020	2020	9	17	20200917	4	0	0	0	0	0	0	0	0	VR24	1	0	0	0	0.693147181	0	0	0	30	20	28	34	3.433987204	3.044522438	3.36729583	3.555348061	70	0.239287502	105	0.427273666	204	0.551470939	95	1.128893952	0	-0.662830038	0	-0.511340942	1	0.907073403	-3	0.346919195	156	1.183276687	-28	0.954366413	-29	-0.082647156	6	-0.544683777
9/18/2020	2020	9	18	20200918	5	1	0	0	0	0	0	0	0	VR24	0	2	1	1	0	1.098612289	0.693147181	0.693147181	11	28	30	27	2.48490665	3.36729583	3.433987204	3.33220451	70	0.239287502	85	0.069168068	247	1.102355461	113	1.549452569	0	-0.662830038	0	-0.511340942	-1	0.828241411	4	0.89950079	144	1.051126359	-25	1.126255117	-26	0.074560765	4	-0.952992557
9/19/2020	2020	9	19	20200919	6	0	1	0	0	0	0	0	0	VR24	1	0	0	0	0.693147181	0	0	0	16	30	34	39	2.833213344	3.433987204	3.555348061	3.688879454	40	-0.792814747	109	0.498894786	269	1.384203356	114	1.572816937	0	-0.662830038	0	-0.511340942	-7	0.591745436	2	0.741620334	151	1.12821405	-18	1.527328761	5	1.699042617	0	-1.769610117
9/20/2020	2020	9	20	20200920	7	0	0	1	0	0	0	0	0	VR24	0	1	1	0	0	0.693147181	0.693147181	0	22	34	27	55	3.135494216	3.555348061	3.33220451	4.025351691	40	-0.792814747	93	0.212410307	250	1.140789265	106	1.385901996	0	-0.662830038	0	-0.511340942	-3	0.749409419	-2	0.425859423	115	0.731763068	-16	1.64192123	9	1.908653179	-1	-1.973764507
9/21/2020	2020	9	21	20200921	1	0	0	0	0	0	0	0	0	VR24	0	0	0	0	0	0	0	0	18	27	39	28	2.944438979	3.33220451	3.688879454	3.36729583	30	-1.13684883	69	-0.217316411	249	1.127977997	112	1.526088202	0	-0.662830038	0	-0.511340942	16	1.498313341	2	0.741620334	186	1.513652506	-25	1.126255117	-28	-0.030244516	5	-0.748838167
9/22/2020	2020	9	22	20200922	2	0	0	0	0	0	0	0	0	VR24	0	1	0	2	0	0.693147181	0	1.098612289	20	39	55	30	3.044522438	3.688879454	4.025351691	3.433987204	40	-0.792814747	86	0.087073348	258	1.243279409	110	1.479359466	0	-0.662830038	0	-0.511340942	18	1.577145332	2	0.741620334		-0.534677571	-26	1.068958882	-28	-0.030244516	5	-0.748838167
9/23/2020	2020	9	23	20200923	3	0	0	0	0	0	0	0	0	VR24	1	0	0	0	0.693147181	0	0	0	28	55	28	36	3.36729583	4.025351691	3.36729583	3.610917913	70	0.239287502	112	0.552610626	249	1.127977997	55	0.194319247	16	-0.142185884	55	0.619285705	11	1.301233361	6	1.057381245	178	1.425552287	-26	1.068958882	-24	0.179366046	6	-0.544683777
9/24/2020	2020	9	24	20200924	4	0	0	0	0	0	0	0	0	VR24	1	0	2	1	0.693147181	0	1.098612289	0.693147181	30	28	30	36	3.433987204	3.36729583	3.433987204	3.610917913	80	0.583321584	111	0.534705346	191	0.384924456	78	0.731699702	26	0.183216712	45	0.413717224	0	0.867657407	1	0.662680106	89	0.445437358	-29	0.897070178	-24	0.179366046	7	-0.340529387
9/25/2020	2020	9	25	20200925	5	1	0	0	0	0	0	0	0	VR24	0	0	0	0	0	0	0	0	34	30	36	39	3.555348061	3.433987204	3.610917913	3.688879454	80	0.583321584	85	0.069168068	140	-0.26845021	34	-0.296332473	52	1.029263463	64	0.804297339	-7	0.591745436	4	0.89950079	37	-0.127214061	-28	0.954366413	-24	0.179366046	6	-0.544683777
9/26/2020	2020	9	26	20200926	6	0	1	0	0	0	0	0	0	VR24	0	2	1	0	0	1.098612289	0.693147181	0	27	36	36	48	3.33220451	3.610917913	3.610917913	3.891820298	90	0.927355667	89	0.140789187	146	-0.191582602	10	-0.857077296	63	1.387206319	171	3.003880089	-7	0.591745436	6	1.057381245	64	0.170124176	-26	1.068958882	0	1.437029415	3	-1.157146947
9/27/2020	2020	9	27	20200927	7	0	0	1	0	0	0	0	0	VR24	0	0	0	1	0	0	0	0.693147181	39	36	39	46	3.688879454	3.610917913	3.688879454	3.850147602	60	-0.104746581	88	0.122883908	138	-0.294072746	22	-0.576704885	46	0.834021905	92	1.379889086	-13	0.35524946	-6	0.110098512	33	-0.17126417	-24	1.183551352	3	1.594237337	3	-1.157146947
9/28/2020	2020	9	28	20200928	1	0	0	0	0	0	0	0	0	VR24	2	1	0	2	1.098612289	0.693147181	0	1.098612289	55	39	48	64	4.025351691	3.688879454	3.891820298	4.17438727	50	-0.448780664	102	0.373557827	116	-0.575920641	0	-1.090720972	55	1.126884242	56	0.639842554	-5	0.670577427	-7	0.031158284	39	-0.105189007	-33	0.667885239	-27	0.022158125	7	-0.340529387
9/29/2020	2020	9	29	20200929	2	0	0	0	0	0	0	0	0	VR24	0	0	1	3	0	0	0.693147181	1.386294361	28	48	46	86	3.36729583	3.891820298	3.850147602	4.465908119	40	-0.792814747	116	0.624231745	188	0.346490652	62	0.35786982	60	1.28958554	42	0.35204668	4	1.02532139	3	0.820560562	125	0.841888341	-35	0.553292769	-27	0.022158125	8	-0.136374997
9/30/2020	2020	9	30	20200930	3	0	0	0	0	0	0	0	0	VR24	1	0	2	0	0.693147181	0	1.098612289	0	30	46	64	81	3.433987204	3.850147602	4.17438727	4.406719247	40	-0.792814747	133	0.928621504	199	0.487414599	27	-0.459883046	1	-0.630289779	1	-0.490784094	-1	0.828241411	4	0.89950079	116	0.742775595	-31	0.782477708	-26	0.074560765	7	-0.340529387
10/1/2020	2020	10	1	20201001	4	0	0	0	0	0	0	0	0	VR24	0	1	3	2	0	0.693147181	1.386294361	1.098612289	36	64	86	75	3.610917913	4.17438727	4.465908119	4.33073334	60	-0.104746581	92	0.194505027	157	-0.050658655	12	-0.810348561	15	-0.174726144	33	0.167035047	-15	0.276417468	-4	0.267978967	31	-0.193289225	-34	0.610589004	-26	0.074560765	9	0.067779394
10/2/2020	2020	10	2	20201002	5	1	0	0	0	0	0	0	0	VR24	1	2	0	0	0.693147181	1.098612289	0	0	36	86	81	99	3.610917913	4.465908119	4.406719247	4.605170186	60	-0.104746581	87	0.104978628	161	0.000586417	1	-1.067356605	27	0.215756972	11	-0.285215612	-16	0.237001473	4	0.89950079	39	-0.105189007	-35	0.553292769	-24	0.179366046	8	-0.136374997
10/3/2020	2020	10	3	20201003	6	0	1	0	0	0	0	0	0	VR24	0	3	2	2	0	1.386294361	1.098612289	1.098612289	39	81	75	87	3.688879454	4.406719247	4.33073334	4.477336814	50	-0.448780664	85	0.069168068	143	-0.230016406	7	-0.927170399	70	1.614988136	62	0.763183642	-16	0.237001473	3	0.820560562	31	-0.193289225	-34	0.610589004	-2	1.332224135	6	-0.544683777
10/4/2020	2020	10	4	20201004	7	0	0	1	0	0	0	0	0	VR24	0	0	0	0	0	0	0	0	48	75	99	101	3.891820298	4.33073334	4.605170186	4.624972813	100	1.27138975	103	0.391463106	149	-0.153148799	32	-0.343061208	25	0.150676453	11	-0.285215612	-15	0.276417468	-3	0.346919195	26	-0.248351862	-25	1.126255117	3	1.594237337	4	-0.952992557
10/5/2020	2020	10	5	20201005	1	0	0	0	0	0	0	0	0	VR24	0	2	2	1	0	1.098612289	1.098612289	0.693147181	46	99	87	107	3.850147602	4.605170186	4.477336814	4.682131227	80	0.583321584	98	0.301936707	140	-0.26845021	4	-0.997263502	24	0.118136193	20	-0.100203979	-5	0.670577427	-2	0.425859423	40	-0.094176479	-34	0.610589004	-30	-0.135049797	9	0.067779394
10/6/2020	2020	10	6	20201006	2	0	0	0	0	0	0	0	0	VR24	2	0	0	2	1.098612289	0	0	1.098612289	64	87	101	137	4.17438727	4.477336814	4.624972813	4.927253685	80	0.583321584	110	0.516800066	152	-0.114714995	35	-0.272968106	22	0.053055674	28	0.064250806	-5	0.670577427	0	0.583739878	66	0.19214923	-34	0.610589004	-28	-0.030244516	8	-0.136374997
10/7/2020	2020	10	7	20201007	3	0	0	0	0	0	0	0	0	VR24	0	2	1	2	0	1.098612289	0.693147181	1.098612289	86	101	107	94	4.465908119	4.624972813	4.682131227	4.553876892	60	-0.104746581	95	0.248220867	156	-0.063469923	18	-0.670162355	9	-0.369967702	9	-0.326329309	-5	0.670577427	3	0.820560562	69	0.225186812	-35	0.553292769	-26	0.074560765	7	-0.340529387
10/8/2020	2020	10	8	20201008	4	0	0	0	0	0	0	0	0	VR24	1	0	2	5	0.693147181	0	1.098612289	1.791759469	81	107	137	122	4.406719247	4.682131227	4.927253685	4.812184355	100	1.27138975	95	0.248220867	172	0.141510364	2	-1.043992237	56	1.159424501	55	0.619285705	-18	0.158169481	-5	0.18903874	28	-0.226326807	-39	0.32410783	-26	0.074560765	9	0.067779394
10/9/2020	2020	10	9	20201009	5	1	0	0	0	0	0	0	0	VR24	0	1	2	6	0	0.693147181	1.098612289	1.945910149	75	137	94	107	4.33073334	4.927253685	4.553876892	4.682131227	40	-0.792814747	96	0.266126147	164	0.039020221	15	-0.740255458	22	0.053055674	26	0.02313711	-18	0.158169481	4	0.89950079	28	-0.226326807	-36	0.495996534	-23	0.231768686	8	-0.136374997
10/10/2020	2020	10	10	20201010	6	0	1	0	0	0	0	0	0	VR24	0	2	5	5	0	1.098612289	1.791759469	1.791759469	99	94	122	136	4.605170186	4.553876892	4.812184355	4.919980926	60	-0.104746581	70	-0.199411131	129	-0.409374158	72	0.591513497	17	-0.109645624	17	-0.161874524	-20	0.079337489	1	0.662680106	33	-0.17126417	-35	0.553292769	3	1.594237337	4	-0.952992557
10/11/2020	2020	10	11	20201011	7	0	0	1	0	0	0	0	0	VR24	1	2	6	1	0.693147181	1.098612289	1.945910149	0.693147181	87	122	107	110	4.477336814	4.812184355	4.682131227	4.709530201	40	-0.792814747	70	-0.199411131	137	-0.306884014	41	-0.1327819	5	-0.50012874	14	-0.223545068	-24	-0.078326494	-7	0.031158284	9	-0.435564826	-32	0.725181474	3	1.594237337	4	-0.952992557
10/12/2020	2020	10	12	20201012	1	0	0	0	0	0	0	0	0	VR24	2	5	5	1	1.098612289	1.791759469	1.791759469	0.693147181	101	107	136	116	4.624972813	4.682131227	4.919980926	4.762173935	30	-1.13684883	73	-0.145695291	139	-0.281261478	40	-0.156146267	10	-0.337427442	25	0.002580261	-1	0.828241411	-3	0.346919195	68	0.214174285	-33	0.667885239	-28	-0.030244516	9	0.067779394
10/13/2020	2020	10	13	20201013	2	0	0	0	0	0	0	0	0	VR24	3	6	1	1	1.386294361	1.945910149	0.693147181	0.693147181	107	136	110	150	4.682131227	4.919980926	4.709530201	5.017279837	50	-0.448780664	44	-0.664948409	129	-0.409374158	30	-0.389789944	0	-0.662830038	0	-0.511340942	4	1.02532139	0	0.583739878	104	0.610625268	-37	0.4387003	-27	0.022158125	9	0.067779394
10/14/2020	2020	10	14	20201014	3	0	0	0	0	0	0	0	0	VR24	0	5	1	3	0	1.791759469	0.693147181	1.386294361	137	110	116	208	4.927253685	4.709530201	4.762173935	5.342334252	70	0.239287502	34	-0.844001208	114	-0.601543177	7	-0.927170399	0	-0.662830038	-1	-0.53189779	-5	0.670577427	-1	0.504799651	67	0.203161758	-39	0.32410783	-23	0.231768686	9	0.067779394
10/15/2020	2020	10	15	20201015	4	0	0	0	0	0	1	0	0	VR24	2	1	1	3	1.098612289	0.693147181	0.693147181	1.386294361	94	116	150	172	4.553876892	4.762173935	5.017279837	5.153291594	70	0.239287502	74	-0.127790011	102	-0.755278393	2	-1.043992237	0	-0.662830038	-1	-0.53189779	-36	-0.551318445	-5	0.18903874	9	-0.435564826	-42	0.152219126	-29	-0.082647156	12	0.680242564
10/16/2020	2020	10	16	20201016	5	1	0	0	0	0	1	0	0	VR24	0	1	3	6	0	0.693147181	1.386294361	1.945910149	122	150	208	140	4.812184355	5.017279837	5.342334252	4.94875989	50	-0.448780664	63	-0.324748091	117	-0.563109373	30	-0.389789944	0	-0.662830038	0	-0.511340942	-39	-0.669566433	2	0.741620334	0	-0.534677571	-42	0.152219126	-27	0.022158125	11	0.476088174
10/17/2020	2020	10	17	20201017	6	0	1	0	0	0	1	0	0	VR24	2	1	3	2	1.098612289	0.693147181	1.386294361	1.098612289	107	208	172	157	4.682131227	5.342334252	5.153291594	5.062595033	20	-1.480882912	44	-0.664948409	104	-0.729655857	1	-1.067356605	0	-0.662830038	0	-0.511340942	-46	-0.945478404	-2	0.425859423	5	-0.479614935	-53	-0.478039457	-11	0.860600371	8	-0.136374997
10/18/2020	2020	10	18	20201018	7	0	0	1	0	0	1	0	0	VR24	0	3	6	0	0	1.386294361	1.945910149	0	136	172	140	227	4.919980926	5.153291594	4.94875989	5.429345629	50	-0.448780664	44	-0.664948409	125	-0.46061923	6	-0.950534767	25	0.150676453	23	-0.038533435	-50	-1.103142387	-13	-0.442483083	-5	-0.589740208	-50	-0.306150753	-8	1.017808292	6	-0.544683777
10/19/2020	2020	10	19	20201019	1	0	0	0	0	0	1	0	0	VR24	1	3	2	4	0.693147181	1.386294361	1.098612289	1.609437912	110	140	157	230	4.709530201	4.94875989	5.062595033	5.442417711	30	-1.13684883	52	-0.52170617	147	-0.178771335	66	0.451327291	0	-0.662830038	0	-0.511340942	-18	0.158169481	-5	0.18903874	80	0.346324612	-47	-0.134262048	-43	-0.816284122	11	0.476088174
10/20/2020	2020	10	20	20201020	2	0	0	0	0	0	1	0	0	VR24	2	6	0	3	1.098612289	1.945910149	0	1.386294361	116	157	227	133	4.762173935	5.062595033	5.429345629	4.8978398	70	0.239287502	76	-0.091979452	159	-0.025036119	0	-1.090720972	44	0.768941386	16	-0.182431372	-20	0.079337489	-4	0.267978967	50	0.015948794	-50	-0.306150753	-43	-0.816284122	13	0.884396954
10/21/2020	2020	10	21	20201021	3	0	0	0	0	0	1	0	0	VR24	2	2	4	2	1.098612289	1.098612289	1.609437912	1.098612289	150	227	230	183	5.017279837	5.429345629	5.442417711	5.214935758	120	1.959457916	121	0.713758145	213	0.666772351	40	-0.156146267	58	1.224505021	33	0.167035047	-20	0.079337489	0	0.583739878	90	0.456449885	-48	-0.191558283	-39	-0.60667356	11	0.476088174
10/22/2020	2020	10	22	20201022	4	0	0	0	0	0	1	0	0	VR24	5	0	3	1	1.791759469	0	1.386294361	0.693147181	208	230	133	202	5.342334252	5.442417711	4.8978398	5.313205979	70	0.239287502	136	0.982337344	189	0.35930192	21	-0.600069252	4	-0.532669	113	1.811582897	-31	-0.354238466	-7	0.031158284	44	-0.05012637	-49	-0.248854518	-42	-0.763881481	13	0.884396954
10/23/2020	2020	10	23	20201023	5	1	0	0	0	0	1	0	0	VR24	6	4	2	1	1.945910149	1.609437912	1.098612289	0.693147181	172	133	183	214	5.153291594	4.8978398	5.214935758	5.370638028	50	-0.448780664	121	0.713758145	162	0.013397685	11	-0.833712928	79	1.907850473	277	5.18290599	-36	-0.551318445	-1	0.504799651	-4	-0.57872768	-50	-0.306150753	-40	-0.659076201	12	0.680242564
10/24/2020	2020	10	24	20201024	6	0	1	0	0	0	1	0	0	VR24	5	3	1	3	1.791759469	1.386294361	0.693147181	1.386294361	140	183	202	178	4.94875989	5.214935758	5.313205979	5.187385806	90	0.927355667	119	0.677947585	152	-0.114714995	15	-0.740255458	0	-0.662830038	0	-0.511340942	-43	-0.827230416	-1	0.504799651	-6	-0.600752735	-51	-0.363446988	-8	1.017808292	7	-0.340529387
10/25/2020	2020	10	25	20201025	7	0	0	1	0	0	1	0	0	VR24	1	2	1	0	0.693147181	1.098612289	0.693147181	0	157	202	214	132	5.062595033	5.313205979	5.370638028	4.890349128	100	1.27138975	102	0.373557827	151	-0.127526263	0	-1.090720972	55	1.126884242	34	0.187591895	-56	-1.339638362	-18	-0.837184222	-47	-1.052266354	-54	-0.535335692	-12	0.808197731	7	-0.340529387
10/26/2020	2020	10	26	20201026	1	0	0	0	0	0	1	0	0	VR24	1	1	3	3	0.693147181	0.693147181	1.386294361	1.386294361	227	214	178	145	5.429345629	5.370638028	5.187385806	4.983606622	70	0.239287502	87	0.104978628	125	-0.46061923	16	-0.71689109	11	-0.304887182	16	-0.182431372	-26	-0.157158486	-3	0.346919195	5	-0.479614935	-41	0.20951536	-29	-0.082647156	10	0.271933784
10/27/2020	2020	10	27	20201027	2	0	0	0	0	0	1	0	0	VR24	1	1	0	0	0.693147181	0.693147181	0	0	230	178	132	137	5.442417711	5.187385806	4.890349128	4.927253685	100	1.27138975	80	-0.020358332	120	-0.524675569	12	-0.810348561	11	-0.304887182	3	-0.449670397	-26	-0.157158486	0	0.583739878	19	-0.325439553	-43	0.094922891	-29	-0.082647156	11	0.476088174
10/28/2020	2020	10	28	20201028	3	0	0	0	0	0	1	0	0	VR24	3	3	3	3	1.386294361	1.386294361	1.386294361	1.386294361	133	132	145	159	4.8978398	4.890349128	4.983606622	5.075173815	90	0.927355667	86	0.087073348	143	-0.230016406	53	0.147590512	22	0.053055674	58	0.68095625	-28	-0.235990478	3	0.820560562	17	-0.347464607	-42	0.152219126	-26	0.074560765	9	0.067779394
10/29/2020	2020	10	29	20201029	4	0	0	0	0	0	1	0	0	VR24	3	0	0	2	1.386294361	0	0	1.098612289	183	145	137	152	5.214935758	4.983606622	4.927253685	5.030437921	70	0.239287502	84	0.051262788	134	-0.345317818	5	-0.973899134	70	1.614988136	56	0.639842554	-40	-0.708982428	-8	-0.047781944	-28	-0.843028336	-45	-0.019669579	-28	-0.030244516	12	0.680242564
10/30/2020	2020	10	30	20201030	5	1	0	0	0	0	1	0	0	VR24	6	3	3	2	1.945910149	1.386294361	1.386294361	1.098612289	202	137	159	151	5.313205979	4.927253685	5.075173815	5.023880521	70	0.239287502	130	0.874905664	153	-0.101903727	0	-1.090720972	0	-0.662830038	-1	-0.53189779	-39	-0.669566433	8	1.215261701	-8	-0.62277779	-44	0.037626656	-25	0.126963405	11	0.476088174
10/31/2020	2020	10	31	20201031	6	0	1	0	0	0	1	0	0	VR24	2	0	2	2	1.098612289	0	1.098612289	1.098612289	214	159	152	129	5.370638028	5.075173815	5.030437921	4.86753445	70	0.239287502	106	0.445178946	167	0.077454025	60	0.311141085	10	-0.337427442	5	-0.408556701	-41	-0.748398424	4	0.89950079	32	-0.182276698	-43	0.094922891	-2	1.332224135	6	-0.544683777
11/1/2020	2020	11	1	20201101	7	0	0	1	0	0	1	0	0	VR24	0	3	2	1	0	1.386294361	1.098612289	0.693147181	178	152	151	96	5.187385806	5.030437921	5.023880521	4.574710979	80	0.583321584	111	0.534705346	175	0.179944168	3	-1.020627869	14	-0.207266403	11	-0.285215612	-54	-1.260806371	-13	-0.442483083	-30	-0.86505339	-44	0.037626656	-8	1.017808292	7	-0.340529387
11/2/2020	2020	11	2	20201102	1	0	0	0	0	0	1	0	0	VR24	4	2	2	2	1.609437912	1.098612289	1.098612289	1.098612289	132	151	129	115	4.890349128	5.023880521	4.86753445	4.753590191	110	1.615423833	101	0.355652547	198	0.474603331	4	-0.997263502	18	-0.077105365	33	0.167035047	-29	-0.275406474	-11	-0.284602627	8	-0.446577353	-42	0.152219126	-29	-0.082647156	11	0.476088174
11/3/2020	2020	11	3	20201103	2	0	0	0	0	0	1	0	0	VR24	3	2	1	2	1.386294361	1.098612289	0.693147181	1.098612289	145	129	96	121	4.983606622	4.86753445	4.574710979	4.804021045	80	0.583321584	55	-0.46799033	129	-0.409374158	62	0.35786982	0	-0.662830038	-1	-0.53189779	-26	-0.157158486	-3	0.346919195	33	-0.17126417	-46	-0.076965814	-29	-0.082647156	11	0.476088174
11/4/2020	2020	11	4	20201104	3	0	0	0	0	0	1	0	0	VR24	2	2	2	1	1.098612289	1.098612289	1.098612289	0.693147181	137	96	115	141	4.927253685	4.574710979	4.753590191	4.955827058	40	-0.792814747	25	-1.005148728	114	-0.601543177	79	0.75506407	0	-0.662830038	0	-0.511340942	-27	-0.196574482	0	0.583739878	41	-0.083163952	-46	-0.076965814	-28	-0.030244516	11	0.476088174
11/5/2020	2020	11	5	20201105	4	0	0	0	0	0	1	0	0	VR24	1	1	2	0	0.693147181	0.693147181	1.098612289	0	159	115	121	112	5.075173815	4.753590191	4.804021045	4.727387819	30	-1.13684883	-9	-1.613928245	105	-0.716844589	83	0.84852154	0	-0.662830038	0	-0.511340942	-40	-0.708982428	-5	0.18903874	5	-0.479614935	-45	-0.019669579	-28	-0.030244516	12	0.680242564
11/6/2020	2020	11	6	20201106	5	1	0	0	0	0	1	0	0	VR24	1	2	1	2	0.693147181	1.098612289	0.693147181	1.098612289	152	121	141	146	5.030437921	4.804021045	4.955827058	4.990432587	50	-0.448780664	18	-1.130485687	123	-0.486241766	75	0.661606599	0	-0.662830038	0	-0.511340942	-38	-0.630150437	4	0.89950079	-8	-0.62277779	-44	0.037626656	-27	0.022158125	12	0.680242564
11/7/2020	2020	11	7	20201107	6	0	1	0	0	0	1	0	0	VR24	3	2	0	2	1.386294361	1.098612289	0	1.098612289	151	141	112	155	5.023880521	4.955827058	4.727387819	5.049856007	30	-1.13684883	23	-1.040959288	162	0.013397685	77	0.708335335	0	-0.662830038	0	-0.511340942	-42	-0.78781442	-1	0.504799651	17	-0.347464607	-49	-0.248854518	-7	1.070210933	7	-0.340529387
11/8/2020	2020	11	8	20201108	7	0	0	1	0	0	1	0	0	VR24	0	1	2	2	0	0.693147181	1.098612289	1.098612289	129	112	146	108	4.86753445	4.727387819	4.990432587	4.691347882	30	-1.13684883	49	-0.575422009	157	-0.050658655	9	-0.880441664	13	-0.239806663	5	-0.408556701	-50	-1.103142387	-7	0.031158284	-5	-0.589740208	-49	-0.248854518	-12	0.808197731	6	-0.544683777
11/9/2020	2020	11	9	20201109	1	0	0	0	0	0	1	0	0	VR24	3	0	2	1	1.386294361	0	1.098612289	0.693147181	96	146	155	144	4.574710979	4.990432587	5.049856007	4.976733742	30	-1.13684883	104	0.409368386	174	0.1671329	17	-0.693526723	2	-0.597749519	1	-0.490784094	-25	-0.11774249	-4	0.267978967	22	-0.292401971	-43	0.094922891	-30	-0.135049797	11	0.476088174
11/10/2020	2020	11	10	20201110	2	0	0	0	0	0	1	0	0	VR24	0	2	2	1	0	1.098612289	1.098612289	0.693147181	115	155	108	141	4.753590191	5.049856007	4.691347882	4.955827058	30	-1.13684883	90	0.158694467	167	0.077454025	65	0.427962923	8	-0.402507961	9	-0.326329309	-25	-0.11774249	1	0.662680106	44	-0.05012637	-44	0.037626656	-28	-0.030244516	11	0.476088174
11/11/2020	2020	11	11	20201111	3	0	0	0	0	0	1	0	0	VR24	3	2	1	2	1.386294361	1.098612289	0.693147181	1.098612289	121	108	144	105	4.804021045	4.691347882	4.976733742	4.663439094	40	-0.792814747	91	0.176599747	157	-0.050658655	62	0.35786982	0	-0.662830038	0	-0.511340942	-19	0.118753485	10	1.373142156	69	0.225186812	-44	0.037626656	-26	0.074560765	10	0.271933784
11/12/2020	2020	11	12	20201112	4	0	0	0	0	0	1	0	0	VR24	2	2	1	3	1.098612289	1.098612289	0.693147181	1.386294361	141	144	141	110	4.955827058	4.976733742	4.955827058	4.709530201	70	0.239287502	70	-0.199411131	136	-0.319695282	40	-0.156146267	0	-0.662830038	-1	-0.53189779	-38	-0.630150437	-2	0.425859423	-9	-0.633790317	-43	0.094922891	-29	-0.082647156	12	0.680242564
11/13/2020	2020	11	13	20201113	5	1	0	0	0	0	1	0	0	VR24	2	1	2	1	1.098612289	0.693147181	1.098612289	0.693147181	112	141	105	165	4.727387819	4.955827058	4.663439094	5.111987788	60	-0.104746581	62	-0.34265337	140	-0.26845021	22	-0.576704885	2	-0.597749519	2	-0.470227246	-38	-0.630150437	7	1.136321473	-22	-0.776953172	-43	0.094922891	-25	0.126963405	11	0.476088174
11/14/2020	2020	11	14	20201114	6	0	1	0	0	0	1	0	0	VR24	2	1	3	2	1.098612289	0.693147181	1.386294361	1.098612289	146	105	110	159	4.990432587	4.663439094	4.709530201	5.075173815	80	0.583321584	118	0.660042305	158	-0.037847387	60	0.311141085	0	-0.662830038	-1	-0.53189779	-40	-0.708982428	5	0.978441017	14	-0.380502189	-46	-0.076965814	-5	1.175016213	7	-0.340529387
11/15/2020	2020	11	15	20201115	7	0	0	1	0	0	1	0	0	VR24	1	2	1	3	0.693147181	1.098612289	0.693147181	1.386294361	155	110	165	114	5.049856007	4.709530201	5.111987788	4.744932128	100	1.27138975	84	0.051262788	172	0.141510364	27	-0.459883046	32	0.37845827	55	0.619285705	-52	-1.181974379	-11	-0.284602627	-16	-0.710878008	-45	-0.019669579	-15	0.650989809	7	-0.340529387
11/16/2020	2020	11	16	20201116	1	0	0	0	0	0	1	0	0	VR24	2	3	2	1	1.098612289	1.386294361	1.098612289	0.693147181	108	165	159	132	4.691347882	5.111987788	5.075173815	4.890349128	90	0.927355667	87	0.104978628	125	-0.46061923	15	-0.740255458	11	-0.304887182	8	-0.346886157	-31	-0.354238466	-5	0.18903874	-12	-0.666827899	-45	-0.019669579	-28	-0.030244516	11	0.476088174
11/17/2020	2020	11	17	20201117	2	0	0	0	0	0	1	0	0	VR24	2	1	3	0	1.098612289	0.693147181	1.386294361	0	144	159	114	128	4.976733742	5.075173815	4.744932128	4.859812404	80	0.583321584	97	0.284031427	122	-0.499053033	2	-1.043992237	0	-0.662830038	0	-0.511340942	-30	-0.31482247	0	0.583739878	12	-0.402527244	-44	0.037626656	-27	0.022158125	11	0.476088174
11/18/2020	2020	11	18	20201118	3	0	0	0	0	0	1	0	0	VR24	1	2	1	0	0.693147181	1.098612289	0.693147181	0	141	114	132	150	4.955827058	4.744932128	4.890349128	5.017279837	70	0.239287502	74	-0.127790011	165	0.051831489	79	0.75506407	0	-0.662830038	0	-0.511340942	-26	-0.157158486	7	1.136321473	67	0.203161758	-41	0.20951536	-24	0.179366046	9	0.067779394
11/19/2020	2020	11	19	20201119	4	0	0	0	0	0	1	0	0	VR24	0	3	0	3	0	1.386294361	0	1.386294361	105	132	128	147	4.663439094	4.890349128	4.859812404	4.997212274	70	0.239287502	37	-0.790285369	138	-0.294072746	2	-1.043992237	27	0.215756972	20	-0.100203979	-41	-0.748398424	-8	-0.047781944	-29	-0.854040863	-43	0.094922891	-25	0.126963405	12	0.680242564
11/20/2020	2020	11	20	20201120	5	1	0	0	0	0	1	0	0	VR24	2	1	0	3	1.098612289	0.693147181	0	1.386294361	110	128	150	152	4.709530201	4.859812404	5.017279837	5.030437921	50	-0.448780664	14	-1.202106807	73	-1.126805163	32	-0.343061208	8	-0.402507961	3	-0.449670397	-34	-0.472486453	8	1.215261701	-22	-0.776953172	-43	0.094922891	-23	0.231768686	11	0.476088174
11/21/2020	2020	11	21	20201121	6	0	1	0	0	0	1	0	0	VR24	2	0	3	1	1.098612289	0	1.386294361	0.693147181	165	150	147	142	5.111987788	5.017279837	4.997212274	4.96284463	80	0.583321584	18	-1.130485687	94	-0.857768536	32	-0.343061208	0	-0.662830038	0	-0.511340942	-35	-0.511902449	7	1.136321473	7	-0.45758988	-42	0.152219126	-5	1.175016213	7	-0.340529387
11/22/2020	2020	11	22	20201122	7	0	0	1	0	0	1	0	0	VR24	2	0	3	2	1.098612289	0	1.386294361	1.098612289	159	147	152	143	5.075173815	4.997212274	5.030437921	4.9698133	60	-0.104746581	75	-0.109884731	88	-0.934636144	0	-1.090720972	62	1.354666059	22	-0.059090283	-48	-1.024310395	-8	-0.047781944	-34	-0.909103499	-44	0.037626656	-9	0.965405652	7	-0.340529387
11/23/2020	2020	11	23	20201123	1	0	0	0	0	0	1	0	0	VR24	1	3	1	2	0.693147181	1.386294361	0.693147181	1.098612289	114	152	142	158	4.744932128	5.030437921	4.96284463	5.068904202	50	-0.448780664	45	-0.647043129	100	-0.780900929	45	-0.039324429	0	-0.662830038	0	-0.511340942	-23	-0.038910499	-1	0.504799651	16	-0.358477134	-40	0.266811595	-26	0.074560765	10	0.271933784
11/24/2020	2020	11	24	20201124	2	0	0	0	0	0	1	0	0	VR24	1	3	2	5	0.693147181	1.386294361	1.098612289	1.791759469	132	142	143	150	4.890349128	4.96284463	4.9698133	5.017279837	40	-0.792814747	37	-0.790285369	112	-0.627165713	73	0.614877864	0	-0.662830038	0	-0.511340942	-20	0.079337489	4	0.89950079	38	-0.116201534	-45	-0.019669579	-25	0.126963405	11	0.476088174
11/25/2020	2020	11	25	20201125	3	0	0	0	0	0	1	0	0	VR24	2	1	2	1	1.098612289	0.693147181	1.098612289	0.693147181	128	143	158	167	4.859812404	4.9698133	5.068904202	5.123963979	60	-0.104746581	11	-1.255822647	103	-0.742467125	47	0.007404306	0	-0.662830038	0	-0.511340942	-20	0.079337489	4	0.89950079	29	-0.21531428	-40	0.266811595	-23	0.231768686	10	0.271933784
11/26/2020	2020	11	26	20201126	4	0	0	0	0	0	1	0	0	VR24	3	2	5	4	1.386294361	1.098612289	1.791759469	1.609437912	150	158	150	184	5.017279837	5.068904202	5.017279837	5.220355825	30	-1.13684883	39	-0.754474809	120	-0.524675569	27	-0.459883046	0	-0.662830038	0	-0.511340942	-27	-0.196574482	1	0.662680106	8	-0.446577353	-42	0.152219126	-25	0.126963405	11	0.476088174
11/27/2020	2020	11	27	20201127	5	1	0	0	0	0	1	0	0	VR24	1	2	1	3	0.693147181	1.098612289	0.693147181	1.386294361	147	150	167	176	4.997212274	5.017279837	5.123963979	5.176149733	30	-1.13684883	30	-0.915622328	94	-0.857768536	43	-0.086053165	0	-0.662830038	0	-0.511340942	-25	-0.11774249	13	1.60996284	0	-0.534677571	-38	0.381404065	-22	0.284171327	10	0.271933784
11/28/2020	2020	11	28	20201128	6	0	1	0	0	0	1	0	0	VR24	2	5	4	4	1.098612289	1.791759469	1.609437912	1.609437912	152	167	184	369	5.030437921	5.123963979	5.220355825	5.913503006	60	-0.104746581	17	-1.148390967	86	-0.96025868	38	-0.202875003	0	-0.662830038	0	-0.511340942	-28	-0.235990478	8	1.215261701	35	-0.149239116	-41	0.20951536	-6	1.122613573	6	-0.544683777
11/29/2020	2020	11	29	20201129	7	0	0	1	0	0	1	0	0	VR24	3	1	3	6	1.386294361	0.693147181	1.386294361	1.945910149	142	184	176	326	4.96284463	5.220355825	5.176149733	5.789960171	60	-0.104746581	-39	-2.151086643	32	-1.65206715	58	0.26441235	0	-0.662830038	0	-0.511340942	-44	-0.866646412	-7	0.031158284	0	-0.534677571	-43	0.094922891	-7	1.070210933	6	-0.544683777
11/30/2020	2020	11	30	20201130	1	0	0	0	0	0	1	0	0	VR24	1	4	4	7	0.693147181	1.609437912	1.609437912	2.079441542	143	176	369	184	4.9698133	5.176149733	5.913503006	5.220355825	70	0.239287502	-25	-1.900412724	43	-1.511143202	2	-1.043992237	71	1.647528396	60	0.722069946	-26	-0.157158486	-7	0.031158284	-22	-0.776953172	-47	-0.134262048	-26	0.074560765	11	0.476088174
12/1/2020	2020	12	1	20201201	2	0	0	0	0	0	1	0	1	VR24	0	3	6	1	0	1.386294361	1.945910149	0.693147181	158	369	326	199	5.068904202	5.913503006	5.789960171	5.298317367	60	-0.104746581	43	-0.682853689	79	-1.049937556	0	-1.090720972	118	3.176920599	91	1.359332238	-30	-0.31482247	-9	-0.126722172	-22	-0.776953172	-44	0.037626656	-25	0.126963405	11	0.476088174
12/2/2020	2020	12	2	20201202	3	0	0	0	0	0	1	0	1	VR24	0	4	7	1	0	1.609437912	2.079441542	0.693147181	150	326	184	293	5.017279837	5.789960171	5.220355825	5.683579767	40	-0.792814747	49	-0.575422009	61	-1.280540379	0	-1.090720972	0	-0.662830038	-1	-0.53189779	-26	-0.157158486	1	0.662680106	-4	-0.57872768	-43	0.094922891	-23	0.231768686	10	0.271933784
12/3/2020	2020	12	3	20201203	4	0	0	0	0	0	1	0	1	VR24	3	6	1	1	1.386294361	1.945910149	0.693147181	0.693147181	167	184	199	302	5.123963979	5.220355825	5.298317367	5.713732806	70	0.239287502	48	-0.593327289	61	-1.280540379	0	-1.090720972	16	-0.142185884	5	-0.408556701	-36	-0.551318445	-3	0.346919195	-24	-0.798978226	-43	0.094922891	-23	0.231768686	11	0.476088174
12/4/2020	2020	12	4	20201204	5	1	0	0	0	0	1	1	1	VR24	3	7	1	4	1.386294361	2.079441542	0.693147181	1.609437912	184	199	293	336	5.220355825	5.298317367	5.683579767	5.82008293	90	0.927355667	4	-1.381159606	80	-1.037126288	37	-0.22623937	0	-0.662830038	-1	-0.53189779	-36	-0.551318445	6	1.057381245	-30	-0.86505339	-42	0.152219126	-20	0.388976607	10	0.271933784
12/5/2020	2020	12	5	20201205	6	0	1	0	0	0	1	1	1	VR24	1	1	1	6	0.693147181	0.693147181	0.693147181	1.945910149	176	293	302	491	5.176149733	5.683579767	5.713732806	6.198478716	60	-0.104746581	-7	-1.578117685	63	-1.254917843	44	-0.062688797	0	-0.662830038	0	-0.511340942	-43	-0.827230416	0	0.583739878	-18	-0.732903063	-54	-0.535335692	0	1.437029415	7	-0.340529387
12/6/2020	2020	12	6	20201206	7	0	0	1	0	0	1	1	1	VR24	2	1	4	2	1.098612289	0.693147181	1.609437912	1.098612289	369	302	336	271	5.913503006	5.713732806	5.82008293	5.605802066	30	-1.13684883	-6	-1.560212405	33	-1.639255882	0	-1.090720972	7	-0.435048221	1	-0.490784094	-51	-1.142558383	-14	-0.521423311	-38	-0.953153608	-53	-0.478039457	-6	1.122613573	6	-0.544683777
12/7/2020	2020	12	7	20201207	1	0	0	0	0	0	1	0	1	VR24	2	1	6	4	1.098612289	0.693147181	1.945910149	1.609437912	326	336	491	277	5.789960171	5.82008293	6.198478716	5.627621114	50	-0.448780664	1	-1.434875446	51	-1.408653059	11	-0.833712928	33	0.41099853	18	-0.141317675	-27	-0.196574482	-9	-0.126722172	-3	-0.567715153	-43	0.094922891	-28	-0.030244516	10	0.271933784
12/8/2020	2020	12	8	20201208	2	0	0	0	0	0	1	0	1	VR24	5	4	2	2	1.791759469	1.609437912	1.098612289	1.098612289	184	491	271	392	5.220355825	6.198478716	5.605802066	5.973809612	30	-1.13684883	-11	-1.649738805	40	-1.549577006	7	-0.927170399	0	-0.662830038	-1	-0.53189779	-24	-0.078326494	-4	0.267978967	13	-0.391514716	-45	-0.019669579	-23	0.231768686	11	0.476088174
12/9/2020	2020	12	9	20201209	3	0	0	0	0	0	1	0	1	VR24	1	6	4	6	0.693147181	1.945910149	1.609437912	1.945910149	199	271	277	516	5.298317367	5.605802066	5.627621114	6.248042875	50	-0.448780664	-17	-1.757170484	39	-1.562388274	58	0.26441235	0	-0.662830038	0	-0.511340942	-28	-0.235990478	0	0.583739878	6	-0.468602407	-42	0.152219126	-23	0.231768686	10	0.271933784
12/10/2020	2020	12	10	20201210	4	0	0	0	0	0	1	0	1	VR24	4	2	2	2	1.609437912	1.098612289	1.098612289	1.098612289	293	277	392	321	5.683579767	5.627621114	5.973809612	5.774551546	30	-1.13684883	-13	-1.685549365	27	-1.71612349	20	-0.62343362	0	-0.662830038	0	-0.511340942	-35	-0.511902449	-5	0.18903874	-24	-0.798978226	-45	-0.019669579	-23	0.231768686	11	0.476088174
12/11/2020	2020	12	11	20201211	5	1	0	0	0	0	1	0	1	VR24	3	4	6	3	1.386294361	1.609437912	1.945910149	1.386294361	302	392	516	492	5.713732806	5.973809612	6.248042875	6.200509174	50	-0.448780664	-19	-1.792981044	63	-1.254917843	10	-0.857077296	73	1.712608915	36	0.228705591	-39	-0.669566433	-3	0.346919195	-40	-0.975178663	-47	-0.134262048	-22	0.284171327	12	0.680242564
12/12/2020	2020	12	12	20201212	6	0	1	0	0	0	1	0	1	VR24	4	2	2	1	1.609437912	1.098612289	1.098612289	0.693147181	336	516	321	525	5.82008293	6.248042875	5.774551546	6.265301213	30	-1.13684883	58	-0.41427449	84	-0.985881216	0	-1.090720972	45	0.801481645	31	0.12592135	-41	-0.748398424	-1	0.504799651	-18	-0.732903063	-48	-0.191558283	-5	1.175016213	8	-0.136374997
12/13/2020	2020	12	13	20201213	7	0	0	1	0	0	1	0	1	VR24	6	6	3	1	1.945910149	1.945910149	1.386294361	0.693147181	491	321	492	412	6.198478716	5.774551546	6.200509174	6.023447593	80	0.583321584	61	-0.36055865	85	-0.973069948	38	-0.202875003	8	-0.402507961	7	-0.367443005	-46	-0.945478404	-8	-0.047781944	-13	-0.677840426	-45	-0.019669579	-5	1.175016213	7	-0.340529387
12/14/2020	2020	12	14	20201214	1	0	0	0	0	0	1	0	1	VR24	7	2	1	10	2.079441542	1.098612289	0.693147181	2.397895273	271	492	525	337	5.605802066	6.200509174	6.265301213	5.823045895	70	0.239287502	71	-0.181505851	115	-0.588731909	23	-0.553340517	38	0.573699828	46	0.434274072	1	0.907073403	15	1.767843295	5	-0.479614935	-41	0.20951536	-27	0.022158125	9	0.067779394
12/15/2020	2020	12	15	20201215	2	0	0	0	0	1	1	0	1	VR24	1	3	1	7	0.693147181	1.386294361	0.693147181	2.079441542	277	525	412	415	5.627621114	6.265301213	6.023447593	6.03068526	50	-0.448780664	55	-0.46799033	96	-0.832146	5	-0.973899134	88	2.20071281	70	0.927638427	-54	-1.260806371	-12	-0.363542855	-26	-0.821003281	-51	-0.363446988	-31	-0.187452437	13	0.884396954
