## Supplementary material for "Long lockdowns and rainy days: Modeling the interactive roles of weather, behavior, and restrictions in COVID-19 transmission in the Netherlands": Case Data (part 3 of 3)

Date	year	month	date	easydate	weekday	Friday	Saturday	Sunday	curfew	lockSTORE	lockHORECA	SPECIAL	FaceMask	Region	HOSP	HOSPm10	HOSPm12	HOSPm14	lnHOSP	lnHOSPm10	lnHOSPm12	lnHOSPm14	TotCases	TotCm5	TotCm6	TotCm8	lnTotCases	lnCm5	lnCm6	lnCm8	WindMax	StWindMax	TempLow	StTempLow	TempMax	StTempMax	SunHours	StSunHours	PrecDur	StPrecDur	PrecAmount	StPrecAmount	RetailMOB	StRetailMOB	GroceryMOB	StGroceryMOB	ParkMOB	StParkMOB	TransitMOB	StTransitMOB	WorkMOB	StWorkMOB	ResidentMOB	StResidentMOB
12/16/2020	2020	12	16	20201216	3	0	0	0	0	1	1	0	1	VR24	1	1	10	6	0.693147181	0.693147181	2.397895273	1.945910149	392	412	337	406	5.973809612	6.023447593	5.823045895	6.008813185	50	-0.448780664	44	-0.664948409	110	-0.652788249	18	-0.670162355	0	-0.662830038	0	-0.511340942	-54	-1.260806371	-7	0.031158284	-13	-0.677840426	-54	-0.535335692	-36	-0.449465639	14	1.088551344
12/17/2020	2020	12	17	20201217	4	0	0	0	0	1	1	0	1	VR24	1	1	7	6	0.693147181	0.693147181	2.079441542	1.945910149	516	337	415	314	6.248042875	5.823045895	6.03068526	5.752572639	70	0.239287502	63	-0.324748091	107	-0.691222053	39	-0.179510635	25	0.150676453	8	-0.346886157	-59	-1.45788635	-9	-0.126722172	-24	-0.798978226	-56	-0.649928161	-38	-0.55427092	15	1.292705734
12/18/2020	2020	12	18	20201218	5	1	0	0	0	1	1	0	1	VR24	4	10	6	4	1.609437912	2.397895273	1.945910149	1.609437912	321	415	406	374	5.774551546	6.03068526	6.008813185	5.926926026	70	0.239287502	62	-0.34265337	116	-0.575920641	60	0.311141085	0	-0.662830038	0	-0.511340942	-57	-1.379054358	-3	0.346919195	-30	-0.86505339	-54	-0.535335692	-37	-0.501868279	14	1.088551344
12/19/2020	2020	12	19	20201219	6	0	1	0	0	1	1	0	1	VR24	6	7	6	5	1.945910149	2.079441542	1.945910149	1.791759469	492	406	314	426	6.200509174	6.008813185	5.752572639	6.056784013	70	0.239287502	62	-0.34265337	127	-0.434996694	27	-0.459883046	0	-0.662830038	-1	-0.53189779	-67	-1.773214317	-10	-0.205662399	-23	-0.787965699	-54	-0.535335692	-15	0.650989809	10	0.271933784
12/20/2020	2020	12	20	20201220	7	0	0	1	0	1	1	0	1	VR24	2	6	4	9	1.098612289	1.945910149	1.609437912	2.302585093	525	314	374	317	6.265301213	5.752572639	5.926926026	5.762051383	60	-0.104746581	58	-0.41427449	113	-0.614354445	12	-0.810348561	0	-0.662830038	0	-0.511340942	-70	-1.891462305	-16	-0.679303766	-22	-0.776953172	-53	-0.478039457	-14	0.70339245	8	-0.136374997
12/21/2020	2020	12	21	20201221	1	0	0	0	0	1	1	0	1	VR24	4	6	5	6	1.609437912	1.945910149	1.791759469	1.945910149	412	374	426	234	6.023447593	5.926926026	6.056784013	5.459585514	90	0.927355667	55	-0.46799033	128	-0.422185426	0	-1.090720972	44	0.768941386	56	0.639842554	-49	-1.063726391	-2	0.425859423	-24	-0.798978226	-58	-0.764520631	-49	-1.130699964	15	1.292705734
12/22/2020	2020	12	22	20201222	2	0	0	0	0	1	1	0	1	VR24	2	4	9	4	1.098612289	1.609437912	2.302585093	1.609437912	337	426	317	328	5.823045895	6.056784013	5.762051383	5.796057751	90	0.927355667	110	0.516800066	139	-0.281261478	3	-1.020627869	41	0.671320607	32	0.146478198	-45	-0.906062408	10	1.373142156	1	-0.523665044	-57	-0.707224396	-49	-1.130699964	15	1.292705734
12/23/2020	2020	12	23	20201223	3	0	0	0	0	1	1	0	1	VR24	6	5	6	8	1.945910149	1.791759469	1.945910149	2.197224577	415	317	234	348	6.03068526	5.762051383	5.459585514	5.855071922	70	0.239287502	87	0.104978628	122	-0.499053033	0	-1.090720972	71	1.647528396	126	2.078821923	-44	-0.866646412	21	2.241484662	-20	-0.754928117	-56	-0.649928161	-47	-1.025894683	15	1.292705734
12/24/2020	2020	12	24	20201224	4	0	0	0	0	1	1	1	1	VR24	2	9	4	2	1.098612289	2.302585093	1.609437912	1.098612289	406	234	328	191	6.008813185	5.459585514	5.796057751	5.257495372	80	0.583321584	29	-0.933527608	90	-0.909013608	0	-1.090720972	56	1.159424501	42	0.35204668	-61	-1.536718342	0	0.583739878	-40	-0.975178663	-62	-0.99370557	-59	-1.654726368	16	1.496860124
12/25/2020	2020	12	25	20201225	5	1	0	0	0	1	1	1	1	VR24	3	6	8	4	1.386294361	1.945910149	2.197224577	1.609437912	314	328	348	416	5.752572639	5.796057751	5.855071922	6.033086222	40	-0.792814747	2	-1.416970166	53	-1.383030523	37	-0.22623937	0	-0.662830038	0	-0.511340942	-88	-2.600950231	-91	-6.59982085	-27	-0.832015808	-77	-1.853149092	-78	-2.650376536	19	2.109323294
12/26/2020	2020	12	26	20201226	6	0	1	0	0	1	1	1	1	VR24	1	4	2	4	0.693147181	1.609437912	1.098612289	1.609437912	374	348	191	316	5.926926026	5.855071922	5.257495372	5.758901774	110	1.615423833	8	-1.309538486	51	-1.408653059	32	-0.343061208	0	-0.662830038	0	-0.511340942	-88	-2.600950231	-90	-6.520880623	-36	-0.931128554	-65	-1.165594275	-38	-0.55427092	9	0.067779394
12/27/2020	2020	12	27	20201227	7	0	0	1	0	1	1	0	1	VR24	1	8	4	8	0.693147181	2.197224577	1.609437912	2.197224577	426	191	416	221	6.056784013	5.257495372	6.033086222	5.402677382	140	2.647526081	33	-0.861906488	55	-1.357407987	0	-1.090720972	96	2.461034887	45	0.413717224	-82	-2.364454255	-34	-2.100227866	-76	-1.371629646	-64	-1.10829804	-22	0.284171327	9	0.067779394
12/28/2020	2020	12	28	20201228	1	0	0	0	0	1	1	0	1	VR24	10	2	4	4	2.397895273	1.098612289	1.609437912	1.609437912	317	416	316	260	5.762051383	6.033086222	5.758901774	5.564520407	60	-0.104746581	5	-1.363254326	48	-1.447086862	16	-0.71689109	24	0.118136193	17	-0.161874524	-49	-1.063726391	-8	-0.047781944	29	-0.21531428	-59	-0.821816866	-59	-1.654726368	17	1.701014514
12/29/2020	2020	12	29	20201229	2	0	0	0	0	1	1	0	1	VR24	7	4	8	7	2.079441542	1.609437912	2.197224577	2.079441542	234	316	221	357	5.459585514	5.758901774	5.402677382	5.880532986	60	-0.104746581	-13	-1.685549365	44	-1.498331934	7	-0.927170399	0	-0.662830038	0	-0.511340942	-45	-0.906062408	-1	0.504799651	46	-0.028101316	-61	-0.936409335	-58	-1.602323728	18	1.905168904
12/30/2020	2020	12	30	20201230	3	0	0	0	0	1	1	0	1	VR24	6	4	4	8	1.945910149	1.609437912	1.609437912	2.197224577	328	221	260	318	5.796057751	5.402677382	5.564520407	5.765191103	60	-0.104746581	8	-1.309538486	45	-1.485520666	0	-1.090720972	22	0.053055674	14	-0.223545068	-47	-0.9848944	10	1.373142156	18	-0.33645208	-60	-0.879113101	-56	-1.497518447	16	1.496860124
12/31/2020	2020	12	31	20201231	4	0	0	0	0	1	1	1	1	VR24	6	8	7	2	1.945910149	2.197224577	2.079441542	1.098612289	348	260	357	267	5.855071922	5.564520407	5.880532986	5.590986981	50	-0.448780664	20	-1.094675127	36	-1.600822078	0	-1.090720972	167	4.771393321	86	1.256547997	-60	-1.497302346	-2	0.425859423	-12	-0.666827899	-65	-1.165594275	-62	-1.811934289	16	1.496860124
1/1/2021	2021	1	1	20210101	5	1	0	0	0	1	1	0	1	VR24	4	4	8	5	1.609437912	1.609437912	2.197224577	1.791759469	191	357	318	316	5.257495372	5.880532986	5.765191103	5.758901774	30	-1.13684883	1	-1.434875446	36	-1.600822078	11	-0.833712928	0	-0.662830038	-1	-0.53189779	-84	-2.443286247	-90	-6.520880623	-33	-0.898090972	-75	-1.738556623	-77	-2.597973896	21	2.517632074
1/2/2021	2021	1	2	20210102	6	0	1	0	0	1	1	0	1	VR24	5	7	2	5	1.791759469	2.079441542	1.098612289	1.791759469	416	318	267	247	6.033086222	5.765191103	5.590986981	5.513428746	50	-0.448780664	-1	-1.470686006	26	-1.728934758	0	-1.090720972	13	-0.239806663	6	-0.387999853	-73	-2.009710292	-21	-1.074004905	-35	-0.920116027	-62	-0.99370557	-19	0.441379248	12	0.680242564
1/3/2021	2021	1	3	20210103	7	0	0	1	0	1	1	0	1	VR24	9	8	5	3	2.302585093	2.197224577	1.791759469	1.386294361	316	267	316	213	5.758901774	5.590986981	5.758901774	5.365976015	60	-0.104746581	15	-1.184201527	27	-1.71612349	0	-1.090720972	0	-0.662830038	-1	-0.53189779	-74	-2.049126288	-24	-1.310825588	-39	-0.964166136	-60	-0.879113101	-16	0.598587169	9	0.067779394
1/4/2021	2021	1	4	20210104	1	0	0	0	0	1	1	0	1	VR24	6	2	5	4	1.945910149	1.098612289	1.791759469	1.609437912	221	316	247	237	5.402677382	5.758901774	5.513428746	5.472270674	60	-0.104746581	11	-1.255822647	21	-1.792991097	0	-1.090720972	0	-0.662830038	-1	-0.53189779	-57	-1.379054358	-14	-0.521423311	-28	-0.843028336	-58	-0.764520631	-42	-0.763881481	15	1.292705734
1/5/2021	2021	1	5	20210105	2	0	0	0	0	1	1	0	1	VR24	4	5	3	5	1.609437912	1.791759469	1.386294361	1.791759469	260	247	213	172	5.564520407	5.513428746	5.365976015	5.153291594	50	-0.448780664	12	-1.237917367	23	-1.767368561	0	-1.090720972	0	-0.662830038	-1	-0.53189779	-56	-1.339638362	-12	-0.363542855	-22	-0.776953172	-60	-0.879113101	-40	-0.659076201	15	1.292705734
1/6/2021	2021	1	6	20210106	3	0	0	0	0	1	1	0	1	VR24	8	5	4	4	2.197224577	1.791759469	1.609437912	1.609437912	357	213	237	288	5.880532986	5.365976015	5.472270674	5.666426688	50	-0.448780664	8	-1.309538486	28	-1.703312222	4	-0.997263502	4	-0.532669	1	-0.490784094	-58	-1.418470354	-11	-0.284602627	-15	-0.699865481	-57	-0.707224396	-38	-0.55427092	14	1.088551344
1/7/2021	2021	1	7	20210107	4	0	0	0	0	1	1	0	1	VR24	2	3	5	6	1.098612289	1.386294361	1.791759469	1.945910149	318	237	172	218	5.765191103	5.472270674	5.153291594	5.38907173	40	-0.792814747	5	-1.363254326	25	-1.741746025	0	-1.090720972	102	2.656276445	31	0.12592135	-66	-1.733798321	-21	-1.074004905	-53	-1.118341518	-61	-0.936409335	-39	-0.60667356	16	1.496860124
1/8/2021	2021	1	8	20210108	5	1	0	0	0	1	1	0	1	VR24	4	4	4	3	1.609437912	1.609437912	1.609437912	1.386294361	267	172	288	258	5.590986981	5.153291594	5.666426688	5.556828062	40	-0.792814747	-17	-1.757170484	25	-1.741746025	0	-1.090720972	117	3.144380339	65	0.824854187	-64	-1.654966329	-14	-0.521423311	-59	-1.184416682	-58	-0.764520631	-36	-0.449465639	15	1.292705734
1/9/2021	2021	1	9	20210109	6	0	1	0	0	1	1	0	1	VR24	4	5	6	2	1.609437912	1.791759469	1.945910149	1.098612289	316	288	218	272	5.758901774	5.666426688	5.38907173	5.609471795	20	-1.480882912	-6	-1.560212405	8	-1.959537581	0	-1.090720972	3	-0.565209259	2	-0.470227246	-70	-1.891462305	-13	-0.442483083	-43	-1.008216245	-59	-0.821816866	-14	0.70339245	10	0.271933784
1/10/2021	2021	1	10	20210110	7	0	0	1	0	1	1	0	1	VR24	8	4	3	5	2.197224577	1.609437912	1.386294361	1.791759469	247	218	258	240	5.513428746	5.38907173	5.556828062	5.484796933	30	-1.13684883	-14	-1.703454645	37	-1.58801081	18	-0.670162355	0	-0.662830038	0	-0.511340942	-70	-1.891462305	-20	-0.995064677	-16	-0.710878008	-54	-0.535335692	-11	0.860600371	7	-0.340529387
1/11/2021	2021	1	11	20210111	1	0	0	0	0	1	1	0	1	VR24	4	6	2	6	1.609437912	1.945910149	1.098612289	1.945910149	213	258	272	219	5.365976015	5.556828062	5.609471795	5.393627546	80	0.583321584	-7	-1.578117685	48	-1.447086862	0	-1.090720972	19	-0.044565105	8	-0.346886157	-56	-1.339638362	-15	-0.600363538	-28	-0.843028336	-57	-0.707224396	-38	-0.55427092	14	1.088551344
1/12/2021	2021	1	12	20210112	2	0	0	0	0	1	1	0	1	VR24	7	3	5	2	2.079441542	1.386294361	1.791759469	1.098612289	237	272	240	236	5.472270674	5.609471795	5.484796933	5.468060141	80	0.583321584	6	-1.345349046	76	-1.08837136	6	-0.950534767	102	2.656276445	175	3.086107481	-56	-1.339638362	-16	-0.679303766	-26	-0.821003281	-56	-0.649928161	-38	-0.55427092	15	1.292705734
1/13/2021	2021	1	13	20210113	3	0	0	0	0	1	1	0	1	VR24	8	2	6	0	2.197224577	1.098612289	1.945910149	0	172	240	219	280	5.153291594	5.484796933	5.393627546	5.638354669	60	-0.104746581	-5	-1.542307125	50	-1.421464327	34	-0.296332473	0	-0.662830038	-1	-0.53189779	-56	-1.339638362	-11	-0.284602627	-6	-0.600752735	-55	-0.592631927	-35	-0.397062999	13	0.884396954
1/14/2021	2021	1	14	20210114	4	0	0	0	0	1	1	0	1	VR24	2	5	2	5	1.098612289	1.791759469	1.098612289	1.791759469	288	219	236	226	5.666426688	5.393627546	5.468060141	5.424950017	60	-0.104746581	-14	-1.703454645	36	-1.600822078	21	-0.600069252	38	0.573699828	28	0.064250806	-65	-1.694382325	-19	-0.916124449	-42	-0.997203718	-59	-0.821816866	-38	-0.55427092	15	1.292705734
1/15/2021	2021	1	15	20210115	5	1	0	0	0	1	1	0	1	VR24	5	6	0	3	1.791759469	1.945910149	0	1.386294361	218	236	280	275	5.38907173	5.468060141	5.638354669	5.620400866	50	-0.448780664	-23	-1.864602164	10	-1.933915045	0	-1.090720972	0	-0.662830038	0	-0.511340942	-65	-1.694382325	-12	-0.363542855	-47	-1.052266354	-58	-0.764520631	-37	-0.501868279	14	1.088551344
1/16/2021	2021	1	16	20210116	6	0	1	0	0	1	1	0	1	VR24	5	2	5	2	1.791759469	1.098612289	1.791759469	1.098612289	258	280	226	184	5.556828062	5.638354669	5.424950017	5.220355825	60	-0.104746581	-13	-1.685549365	13	-1.895481241	0	-1.090720972	59	1.25704528	17	-0.161874524	-71	-1.930878301	-18	-0.837184222	-41	-0.98619119	-65	-1.165594275	-16	0.598587169	10	0.271933784
1/17/2021	2021	1	17	20210117	7	0	0	1	0	1	1	0	1	VR24	3	0	3	3	1.386294361	0	1.386294361	1.386294361	272	226	275	143	5.609471795	5.424950017	5.620400866	4.9698133	50	-0.448780664	-8	-1.596022965	54	-1.370219255	0	-1.090720972	47	0.866562165	31	0.12592135	-74	-2.049126288	-28	-1.6265865	-40	-0.975178663	-63	-1.051001805	-18	0.493781888	8	-0.136374997
1/18/2021	2021	1	18	20210118	1	0	0	0	0	1	1	0	1	VR24	4	5	2	2	1.609437912	1.791759469	1.098612289	1.098612289	240	275	184	149	5.484796933	5.620400866	5.220355825	5.010635294	70	0.239287502	25	-1.005148728	65	-1.229295307	22	-0.576704885	3	-0.565209259	1	-0.490784094	-56	-1.339638362	-17	-0.758243994	-14	-0.688852953	-56	-0.649928161	-40	-0.659076201	14	1.088551344
1/19/2021	2021	1	19	20210119	2	0	0	0	0	1	1	0	1	VR24	5	3	3	4	1.791759469	1.386294361	1.386294361	1.609437912	219	184	143	184	5.393627546	5.220355825	4.9698133	5.220355825	100	1.27138975	36	-0.808190649	73	-1.126805163	0	-1.090720972	62	1.354666059	64	0.804297339	-60	-1.497302346	-21	-1.074004905	-42	-0.997203718	-60	-0.879113101	-40	-0.659076201	15	1.292705734
1/20/2021	2021	1	20	20210120	3	0	0	0	0	1	1	0	1	VR24	4	2	2	5	1.609437912	1.098612289	1.098612289	1.791759469	236	143	149	205	5.468060141	4.9698133	5.010635294	5.327876169	100	1.27138975	52	-0.52170617	115	-0.588731909	32	-0.343061208	0	-0.662830038	-1	-0.53189779	-56	-1.339638362	-7	0.031158284	1	-0.523665044	-56	-0.649928161	-37	-0.501868279	13	0.884396954
1/21/2021	2021	1	21	20210121	4	0	0	0	0	1	1	0	1	VR24	6	3	4	5	1.945910149	1.386294361	1.609437912	1.791759469	280	149	184	180	5.638354669	5.010635294	5.220355825	5.198497031	140	2.647526081	35	-0.826095928	118	-0.550298105	40	-0.156146267	53	1.061803723	74	1.00986582	-63	-1.615550334	-15	-0.600363538	-32	-0.887078445	-59	-0.821816866	-37	-0.501868279	15	1.292705734
1/22/2021	2021	1	22	20210122	5	1	0	0	0	1	1	0	1	VR24	3	2	5	0	1.386294361	1.098612289	1.791759469	0	226	184	205	158	5.424950017	5.220355825	5.327876169	5.068904202	100	1.27138975	10	-1.273727927	92	-0.883391072	36	-0.249603738	20	-0.012024846	28	0.064250806	-61	-1.536718342	-5	0.18903874	-31	-0.876065917	-57	-0.707224396	-36	-0.449465639	14	1.088551344
1/23/2021	2021	1	23	20210123	6	0	1	0	1	1	1	0	1	VR24	2	4	5	1	1.098612289	1.609437912	1.791759469	0.693147181	275	205	180	133	5.620400866	5.327876169	5.198497031	4.8978398	60	-0.104746581	0	-1.452780726	64	-1.242106575	39	-0.179510635	44	0.768941386	37	0.249262439	-68	-1.812630313	-10	-0.205662399	-26	-0.821003281	-61	-0.936409335	-18	0.493781888	10	0.271933784
1/24/2021	2021	1	24	20210124	7	0	0	1	1	1	1	0	1	VR24	5	5	0	3	1.791759469	1.791759469	0	1.386294361	184	180	158	148	5.220355825	5.198497031	5.068904202	5.003946306	50	-0.448780664	0	-1.452780726	24	-1.754557293	25	-0.506611782	96	2.461034887	62	0.763183642	-72	-1.970294297	-20	-0.995064677	-27	-0.832015808	-60	-0.879113101	-19	0.441379248	8	-0.136374997
1/25/2021	2021	1	25	20210125	1	0	0	0	1	1	1	0	1	VR24	6	5	1	2	1.945910149	1.791759469	0.693147181	1.098612289	143	158	133	130	4.9698133	5.068904202	4.8978398	4.875197323	50	-0.448780664	-2	-1.488591286	23	-1.767368561	38	-0.202875003	53	1.061803723	32	0.146478198	-57	-1.379054358	-16	-0.679303766	-15	-0.699865481	-54	-0.535335692	-41	-0.711478841	14	1.088551344
1/26/2021	2021	1	26	20210126	2	0	0	0	1	1	1	0	1	VR24	2	0	3	3	1.098612289	0	1.386294361	1.386294361	149	133	148	155	5.010635294	4.8978398	5.003946306	5.049856007	50	-0.448780664	12	-1.237917367	54	-1.370219255	24	-0.529976149	0	-0.662830038	-1	-0.53189779	-54	-1.260806371	-12	-0.363542855	12	-0.402527244	-54	-0.535335692	-39	-0.60667356	14	1.088551344
1/27/2021	2021	1	27	20210127	3	0	0	0	1	1	1	0	1	VR24	0	1	2	2	0	0.693147181	1.098612289	1.098612289	184	148	130	151	5.220355825	5.003946306	4.875197323	5.023880521	70	0.239287502	9	-1.291633206	48	-1.447086862	0	-1.090720972	31	0.34591801	8	-0.346886157	-61	-1.536718342	-17	-0.758243994	-33	-0.898090972	-58	-0.764520631	-38	-0.55427092	14	1.088551344
1/28/2021	2021	1	28	20210128	4	0	0	0	1	1	1	0	1	VR24	5	3	3	3	1.791759469	1.386294361	1.386294361	1.386294361	205	130	155	167	5.327876169	4.875197323	5.049856007	5.123963979	60	-0.104746581	42	-0.700758969	107	-0.691222053	0	-1.090720972	165	4.706312802	211	3.826154014	-68	-1.812630313	-22	-1.152945133	-58	-1.173404154	-61	-0.936409335	-39	-0.60667356	17	1.701014514
1/29/2021	2021	1	29	20210129	5	1	0	0	1	1	1	0	1	VR24	3	2	2	1	1.386294361	1.098612289	1.098612289	0.693147181	180	155	151	166	5.198497031	5.049856007	5.023880521	5.117993812	70	0.239287502	71	-0.181505851	103	-0.742467125	12	-0.810348561	105	2.753897224	223	4.072836191	-64	-1.654966329	-8	-0.047781944	-53	-1.118341518	-59	-0.821816866	-36	-0.449465639	16	1.496860124
1/30/2021	2021	1	30	20210130	6	0	1	0	1	1	1	0	1	VR24	2	3	3	2	1.098612289	1.386294361	1.386294361	1.098612289	158	151	167	141	5.068904202	5.023880521	5.123963979	4.955827058	80	0.583321584	0	-1.452780726	74	-1.113993896	0	-1.090720972	166	4.738853062	123	2.017151378	-71	-1.930878301	-16	-0.679303766	-60	-1.195429209	-64	-1.10829804	-21	0.336573967	12	0.680242564
1/31/2021	2021	1	31	20210131	7	0	0	1	1	1	1	0	1	VR24	3	2	1	3	1.386294361	1.098612289	0.693147181	1.386294361	133	167	166	87	4.8978398	5.123963979	5.117993812	4.477336814	50	-0.448780664	-18	-1.775075764	22	-1.780179829	13	-0.786984193	41	0.671320607	21	-0.079647131	-68	-1.812630313	-14	-0.521423311	-11	-0.655815371	-50	-0.306150753	-21	0.336573967	8	-0.136374997
2/1/2021	2021	2	1	20210201	1	0	0	0	1	1	1	0	1	VR24	2	3	2	0	1.098612289	1.386294361	1.098612289	0	148	166	141	105	5.003946306	5.117993812	4.955827058	4.663439094	40	-0.792814747	18	-1.130485687	52	-1.395841791	0	-1.090720972	32	0.37845827	8	-0.346886157	-57	-1.379054358	-15	-0.600363538	-28	-0.843028336	-53	-0.478039457	-40	-0.659076201	14	1.088551344
2/2/2021	2021	2	2	20210202	2	0	0	0	1	1	1	0	1	VR24	4	1	3	0	1.609437912	0.693147181	1.386294361	0	130	141	87	125	4.875197323	4.955827058	4.477336814	4.836281907	70	0.239287502	34	-0.844001208	112	-0.627165713	0	-1.090720972	50	0.964182944	65	0.824854187	-56	-1.339638362	-13	-0.442483083	-20	-0.754928117	-56	-0.649928161	-39	-0.60667356	15	1.292705734
6/1/2020	2020	6	1	20200601	1	0	0	0	0	0	0	0	0	VR25	0	0	0	0	0	0	0	0	2	5	1	1	1.098612289	1.791759469	0.693147181	0.693147181	60	-0.104746581	105	0.427273666	240	1.012676586	120	1.713003143	0	-0.662830038	0	-0.511340942	4	1.02532139	-17	-0.758243994		-0.534677571	-57	-0.707224396	-77	-2.597973896	17	1.701014514
6/2/2020	2020	6	2	20200602	2	0	0	0	0	0	0	0	0	VR25	0	0	0	0	0	0	0	0	0	1	0	3	0	0.693147181	0	1.386294361	50	-0.448780664	110	0.516800066	279	1.512316036	137	2.110197392	0	-0.662830038	0	-0.511340942	-2	0.788825415	7	1.136321473		-0.534677571	-41	0.20951536	-34	-0.344660358	10	0.271933784
6/3/2020	2020	6	3	20200603	3	0	0	0	0	0	0	0	0	VR25	0	0	0	0	0	0	0	0	2	0	1	1	1.098612289	0	0.693147181	0.693147181	50	-0.448780664	131	0.892810944	214	0.679583619	94	1.105529584	8	-0.402507961	3	-0.449670397	-9	0.512913444	-1	0.504799651	165	1.282389433	-39	0.32410783	-31	-0.187452437	9	0.067779394
6/4/2020	2020	6	4	20200604	4	0	0	0	0	0	0	0	0	VR25	0	0	0	0	0	0	0	0	8	1	3	3	2.197224577	0.693147181	1.386294361	1.386294361	50	-0.448780664	97	0.284031427	171	0.128699096	2	-1.043992237	63	1.387206319	58	0.68095625	-21	0.039921493	-5	0.18903874	47	-0.017088788	-48	-0.191558283	-34	-0.344660358	12	0.680242564
6/5/2020	2020	6	5	20200605	5	1	0	0	0	0	0	0	0	VR25	1	0	0	0	0.693147181	0	0	0	3	3	1	1	1.386294361	1.386294361	0.693147181	0.693147181	70	0.239287502	63	-0.324748091	128	-0.422185426	25	-0.506611782	31	0.34591801	118	1.914367138	-21	0.039921493	-3	0.346919195	35	-0.149239116	-47	-0.134262048	-30	-0.135049797	11	0.476088174
6/6/2020	2020	6	6	20200606	6	0	1	0	0	0	0	0	0	VR25	0	0	0	0	0	0	0	0	5	1	3	1	1.791759469	0.693147181	1.386294361	0.693147181	110	1.615423833	75	-0.109884731	162	0.013397685	78	0.731699702	23	0.085595933	31	0.12592135	-17	0.197585477	-3	0.346919195	44	-0.05012637	-32	0.725181474	9	1.908653179	6	-0.544683777
6/7/2020	2020	6	7	20200607	7	0	0	1	0	0	0	0	0	VR25	0	0	0	0	0	0	0	0	1	3	1	6	0.693147181	1.386294361	0.693147181	1.945910149	70	0.239287502	99	0.319841987	161	0.000586417	31	-0.366425576	54	1.094343982	73	0.989308972	-18	0.158169481	-8	-0.047781944	37	-0.127214061	-37	0.4387003	4	1.646639977	5	-0.748838167
6/8/2020	2020	6	8	20200608	1	0	0	0	0	0	0	0	0	VR25	0	0	0	0	0	0	0	0	0	1	1	0	0	0.693147181	0.693147181	0	60	-0.104746581	113	0.570515906	185	0.308056848	69	0.521420394	20	-0.012024846	25	0.002580261	-3	0.749409419	-2	0.425859423	74	0.280249449	-42	0.152219126	-34	-0.344660358	11	0.476088174
6/9/2020	2020	6	9	20200609	2	0	0	0	0	0	0	0	0	VR25	0	0	0	0	0	0	0	0	1	1	6	2	0.693147181	0.693147181	1.945910149	1.098612289	40	-0.792814747	97	0.284031427	162	0.013397685	50	0.077497409	0	-0.662830038	0	-0.511340942	-2	0.788825415	2	0.741620334	117	0.753788122	-43	0.094922891	-33	-0.292257718	10	0.271933784
6/10/2020	2020	6	10	20200610	3	0	0	0	0	0	0	0	0	VR25	0	0	0	0	0	0	0	0	3	6	0	3	1.386294361	1.945910149	0	1.386294361	50	-0.448780664	65	-0.288937531	188	0.346490652	37	-0.22623937	0	-0.662830038	0	-0.511340942	-6	0.631161431	0	0.583739878	129	0.88593845	-39	0.32410783	-31	-0.187452437	9	0.067779394
6/11/2020	2020	6	11	20200611	4	0	0	0	0	0	0	0	0	VR25	0	0	0	0	0	0	0	0	1	0	2	3	0.693147181	0	1.098612289	1.386294361	60	-0.104746581	128	0.839095105	201	0.513037135	45	-0.039324429	48	0.899102424	48	0.475387768	-14	0.315833464	-1	0.504799651	82	0.368349667	-44	0.037626656	-33	-0.292257718	11	0.476088174
6/12/2020	2020	6	12	20200612	5	1	0	0	0	0	0	0	0	VR25	0	0	0	0	0	0	0	0	3	2	3	0	1.386294361	1.098612289	1.386294361	0	80	0.583321584	145	1.143484863	263	1.307335749	91	1.035436481	8	-0.402507961	60	0.722069946	-8	0.55232944	1	0.662680106	197	1.634790306	-35	0.553292769	-29	-0.082647156	7	-0.340529387
6/13/2020	2020	6	13	20200613	6	0	1	0	0	0	0	0	0	VR25	0	0	0	0	0	0	0	0	1	3	3	0	0.693147181	1.386294361	1.386294361	0	50	-0.448780664	156	1.340442942	247	1.102355461	81	0.801792805	36	0.508619309	202	3.641142381	-13	0.35524946	-3	0.346919195		-0.534677571	-17	1.584624996	14	2.170666381	3	-1.157146947
6/14/2020	2020	6	14	20200614	7	0	0	1	0	0	0	0	0	VR25	0	0	0	0	0	0	0	0	1	3	0	0	0.693147181	1.386294361	0	0	50	-0.448780664	164	1.483685182	236	0.961431514	50	0.077497409	25	0.150676453	4	-0.429113549	-8	0.55232944	-5	0.18903874	132	0.918976032	-21	1.355440056	11	2.01345846	2	-1.361301337
6/15/2020	2020	6	15	20200615	1	0	0	0	0	0	0	0	0	VR25	0	0	0	0	0	0	0	0	6	0	0	0	1.945910149	0	0	0	50	-0.448780664	153	1.286727103	226	0.833318834	98	1.198987055	0	-0.662830038	0	-0.511340942	-1	0.828241411	0	0.583739878	116	0.742775595	-39	0.32410783	-34	-0.344660358	9	0.067779394
6/16/2020	2020	6	16	20200616	2	0	0	0	0	0	0	0	0	VR25	0	0	0	0	0	0	0	0	0	0	0	4	0	0	0	1.609437912	30	-1.13684883	152	1.268821823	214	0.679583619	4	-0.997263502	5	-0.50012874	1	-0.490784094	-1	0.828241411	3	0.820560562	104	0.610625268	-41	0.20951536	-33	-0.292257718	10	0.271933784
6/17/2020	2020	6	17	20200617	3	0	0	0	0	0	0	0	0	VR25	0	0	0	0	0	0	0	0	2	0	0	1	1.098612289	0	0	0.693147181	50	-0.448780664	139	1.036053184	239	0.999865318	71	0.568149129	20	-0.012024846	60	0.722069946	-3	0.749409419	1	0.662680106	122	0.808850759	-37	0.4387003	-30	-0.135049797	8	-0.136374997
6/18/2020	2020	6	18	20200618	4	0	0	0	0	0	0	0	0	VR25	0	0	0	0	0	0	0	0	3	0	4	1	1.386294361	0	1.609437912	0.693147181	50	-0.448780664	151	1.250916543	230	0.884563906	34	-0.296332473	50	0.964182944	64	0.804297339	-8	0.55232944	1	0.662680106	94	0.500499995	-43	0.094922891	-33	-0.292257718	10	0.271933784
6/19/2020	2020	6	19	20200619	5	1	0	0	0	0	0	0	0	VR25	0	0	0	0	0	0	0	0	3	4	1	2	1.386294361	1.609437912	0.693147181	1.098612289	50	-0.448780664	125	0.785379265	223	0.79488503	112	1.526088202	0	-0.662830038	0	-0.511340942	-5	0.670577427	3	0.820560562	136	0.963026141	-35	0.553292769	-28	-0.030244516	7	-0.340529387
6/20/2020	2020	6	20	20200620	6	0	1	0	0	0	0	0	0	VR25	0	0	0	0	0	0	0	0	0	1	1	2	0	0.693147181	0.693147181	1.098612289	40	-0.792814747	114	0.588421186	216	0.705206155	133	2.016739922	0	-0.662830038	0	-0.511340942	-7	0.591745436	1	0.662680106	162	1.249351851	-14	1.7565137	14	2.170666381	1	-1.565455727
6/21/2020	2020	6	21	20200621	7	0	0	1	0	0	0	0	0	VR25	0	0	0	0	0	0	0	0	0	1	2	0	0	0.693147181	1.098612289	0	70	0.239287502	128	0.839095105	249	1.127977997	80	0.778428438	0	-0.662830038	-1	-0.53189779	-6	0.631161431	-4	0.267978967	127	0.863913395	-20	1.412736291	19	2.432679583	0	-1.769610117
6/22/2020	2020	6	22	20200622	1	0	0	0	0	0	0	0	0	VR25	0	0	0	0	0	0	0	0	0	2	2	3	0	1.098612289	1.098612289	1.386294361	50	-0.448780664	114	0.588421186	217	0.718017423	151	2.437298539	0	-0.662830038	0	-0.511340942	8	1.182985374	3	0.820560562	147	1.084163941	-39	0.32410783	-36	-0.449465639	8	-0.136374997
6/23/2020	2020	6	23	20200623	2	0	0	0	0	0	0	0	0	VR25	0	0	0	0	0	0	0	0	0	2	0	1	0	1.098612289	0	0.693147181	40	-0.792814747	116	0.624231745	250	1.140789265	153	2.484027274	0	-0.662830038	0	-0.511340942	10	1.261817365	9	1.294201929		-0.534677571	-37	0.4387003	-34	-0.344660358	8	-0.136374997
6/24/2020	2020	6	24	20200624	3	0	0	0	0	0	0	0	0	VR25	0	0	0	0	0	0	0	0	4	0	3	0	1.609437912	0	1.386294361	0	60	-0.104746581	142	1.089769023	283	1.563561108	150	2.413934171	0	-0.662830038	0	-0.511340942	4	1.02532139	6	1.057381245	259	2.317566998	-32	0.725181474	-31	-0.187452437	7	-0.340529387
6/25/2020	2020	6	25	20200625	4	0	0	0	0	0	0	0	0	VR25	0	0	0	0	0	0	0	0	1	3	1	0	0.693147181	1.386294361	0.693147181	0	60	-0.104746581	142	1.089769023	293	1.691673787	152	2.460662906	0	-0.662830038	0	-0.511340942	2	0.946489398	6	1.057381245		-0.534677571	-36	0.495996534	-33	-0.292257718	8	-0.136374997
6/26/2020	2020	6	26	20200626	5	1	0	0	0	0	0	0	0	VR25	0	0	0	0	0	0	0	0	1	1	0	2	0.693147181	0.693147181	0	1.098612289	50	-0.448780664	172	1.626927421	302	1.806975199	142	2.22701923	17	-0.109645624	9	-0.326329309	-4	0.709993423	2	0.741620334	278	2.526805017	-32	0.725181474	-31	-0.187452437	5	-0.748838167
6/27/2020	2020	6	27	20200627	6	0	1	0	0	0	0	0	0	VR25	0	0	0	0	0	0	0	0	2	0	0	0	1.098612289	0	0	0	90	0.927355667	175	1.680643261	259	1.256090677	63	0.381234188	13	-0.239806663	18	-0.141317675	-10	0.473497448	-4	0.267978967	111	0.687712959	-16	1.64192123	6	1.751445258	3	-1.157146947
6/28/2020	2020	6	28	20200628	7	0	0	1	0	0	0	0	0	VR25	0	0	0	0	0	0	0	0	2	0	2	0	1.098612289	0	1.098612289	0	100	1.27138975	126	0.803284545	217	0.718017423	99	1.222351422	3	-0.565209259	5	-0.408556701	8	1.182985374	-3	0.346919195	111	0.687712959	-13	1.813809935	13	2.118263741	1	-1.565455727
6/29/2020	2020	6	29	20200629	1	0	0	0	0	0	0	0	0	VR25	0	0	0	0	0	0	0	0	0	2	0	0	0	1.098612289	0	0	100	1.27138975	127	0.821189825	192	0.397735724	50	0.077497409	0	-0.662830038	-1	-0.53189779	7	1.143569378	1	0.662680106	82	0.368349667	-39	0.32410783	-34	-0.344660358	9	0.067779394
6/30/2020	2020	6	30	20200630	2	0	0	0	0	0	0	0	0	VR25	0	0	0	0	0	0	0	0	3	0	0	0	1.386294361	0	0	0	100	1.27138975	133	0.928621504	194	0.42335826	11	-0.833712928	63	1.387206319	65	0.824854187	6	1.104153382	1	0.662680106	89	0.445437358	-39	0.32410783	-33	-0.292257718	10	0.271933784
7/1/2020	2020	7	1	20200701	3	0	0	0	0	0	0	0	0	VR25	0	0	0	0	0	0	0	0	1	0	0	0	0.693147181	0	0	0	80	0.583321584	137	1.000242624	212	0.653961083	52	0.124226144	6	-0.46758848	5	-0.408556701	9	1.22240137	2	0.741620334	120	0.786825704	-35	0.553292769	-31	-0.187452437	7	-0.340529387
7/2/2020	2020	7	2	20200702	4	0	0	0	0	0	0	0	0	VR25	0	0	0	0	0	0	0	0	0	0	0	1	0	0	0	0.693147181	80	0.583321584	128	0.839095105	203	0.538659671	61	0.334505453	10	-0.337427442	86	1.256547997	7	1.143569378	1	0.662680106	126	0.852900868	-36	0.495996534	-33	-0.292257718	8	-0.136374997
7/3/2020	2020	7	3	20200703	5	1	0	0	0	0	0	0	0	VR25	0	0	0	0	0	0	0	0	0	0	0	1	0	0	0	0.693147181	100	1.27138975	124	0.767473985	218	0.730828691	68	0.498056026	0	-0.662830038	0	-0.511340942	3	0.985905394	0	0.583739878	152	1.139226578	-34	0.610589004	-31	-0.187452437	5	-0.748838167
7/4/2020	2020	7	4	20200704	6	0	1	0	0	0	0	0	0	VR25	0	0	0	0	0	0	0	0	2	0	1	0	1.098612289	0	0.693147181	0	90	0.927355667	139	1.036053184	179	0.23118924	0	-1.090720972	92	2.330873848	52	0.557615161	-11	0.434081452	-8	-0.047781944	64	0.170124176	-25	1.126255117	3	1.594237337	3	-1.157146947
7/5/2020	2020	7	5	20200705	7	0	0	1	0	0	0	0	0	VR25	0	0	0	0	0	0	0	0	0	1	1	0	0	0.693147181	0.693147181	0	120	1.959457916	152	1.268821823	223	0.79488503	53	0.147590512	12	-0.272346923	4	-0.429113549	-1	0.828241411	-10	-0.205662399	85	0.401387249	-23	1.240847587	6	1.751445258	1	-1.565455727
7/6/2020	2020	7	6	20200706	1	0	0	0	0	0	0	0	0	VR25	0	0	0	0	0	0	0	0	0	1	0	0	0	0.693147181	0	0	90	0.927355667	120	0.695852865	174	0.1671329	82	0.825157173	18	-0.077105365	54	0.598728857	9	1.22240137	-4	0.267978967	108	0.654675377	-41	0.20951536	-42	-0.763881481	8	-0.136374997
7/7/2020	2020	7	7	20200707	2	0	0	0	0	0	0	0	0	VR25	0	0	0	0	0	0	0	0	0	0	0	0	0	0	0	0	70	0.239287502	78	-0.056168892	189	0.35930192	49	0.054133041	53	1.061803723	58	0.68095625	14	1.419481349	-1	0.504799651		-0.534677571	-39	0.32410783	-41	-0.711478841	8	-0.136374997
7/8/2020	2020	7	8	20200708	3	0	0	0	0	0	0	0	0	VR25	0	0	0	0	0	0	0	0	0	0	0	0	0	0	0	0	40	-0.792814747	121	0.713758145	154	-0.089092459	0	-1.090720972	112	2.981679041	131	2.181606163	-1	0.828241411	-8	-0.047781944	97	0.533537576	-41	0.20951536	-39	-0.60667356	8	-0.136374997
7/9/2020	2020	7	9	20200709	4	0	0	0	0	0	0	0	0	VR25	0	0	0	0	0	0	0	0	0	0	0	0	0	0	0	0	70	0.239287502	143	1.107674303	183	0.282434312	0	-1.090720972	151	4.250749167	160	2.777754759	-3	0.749409419	-8	-0.047781944	71	0.247211867	-40	0.266811595	-42	-0.763881481	10	0.271933784
7/10/2020	2020	7	10	20200710	5	1	0	0	0	0	0	0	0	VR25	0	0	0	0	0	0	0	0	1	0	0	0	0.693147181	0	0	0	60	-0.104746581	85	0.069168068	172	0.141510364	44	-0.062688797	34	0.443538789	19	-0.120760827	-2	0.788825415	-3	0.346919195	144	1.051126359	-36	0.495996534	-38	-0.55427092	6	-0.544683777
7/11/2020	2020	7	11	20200711	6	0	1	0	0	0	0	0	0	VR25	0	0	0	0	0	0	0	0	1	0	0	0	0.693147181	0	0	0	60	-0.104746581	80	-0.020358332	191	0.384924456	140	2.180290495	0	-0.662830038	0	-0.511340942	-6	0.631161431	-10	-0.205662399		-0.534677571	-11	1.928402404	4	1.646639977	1	-1.565455727
7/12/2020	2020	7	12	20200712	7	0	0	1	0	0	0	0	0	VR25	0	0	0	0	0	0	0	0	0	0	0	1	0	0	0	0.693147181	40	-0.792814747	110	0.516800066	197	0.461792063	125	1.829824981	7	-0.435048221	9	-0.326329309	9	1.22240137	-8	-0.047781944		-0.534677571	-12	1.871106169	7	1.803847898	-1	-1.973764507
7/13/2020	2020	7	13	20200713	1	0	0	0	0	0	0	0	0	VR25	0	0	0	0	0	0	0	0	0	0	0	0	0	0	0	0	30	-1.13684883	99	0.319841987	226	0.833318834	144	2.273747965	0	-0.662830038	0	-0.511340942	16	1.498313341	-4	0.267978967	238	2.086303925	-38	0.381404065	-44	-0.868686762	6	-0.544683777
7/14/2020	2020	7	14	20200714	2	0	0	0	0	0	0	0	0	VR25	0	0	0	1	0	0	0	0.693147181	0	0	1	1	0	0	0.693147181	0.693147181	40	-0.792814747	106	0.445178946	186	0.320868116	17	-0.693526723	42	0.703860866	40	0.310932983	4	1.02532139	-7	0.031158284	162	1.249351851	-46	-0.076965814	-44	-0.868686762	9	0.067779394
7/15/2020	2020	7	15	20200715	3	0	0	0	0	0	0	0	0	VR25	0	0	0	0	0	0	0	0	0	1	0	1	0	0.693147181	0	0.693147181	40	-0.792814747	79	-0.038263612	204	0.551470939	111	1.502723834	4	-0.532669	2	-0.470227246	12	1.340649357	-5	0.18903874	215	1.833015797	-36	0.495996534	-39	-0.60667356	6	-0.544683777
7/16/2020	2020	7	16	20200716	4	0	0	0	0	0	0	0	0	VR25	0	0	1	0	0	0	0.693147181	0	0	0	1	2	0	0	0.693147181	1.098612289	50	-0.448780664	142	1.089769023	195	0.436169527	14	-0.763619826	11	-0.304887182	37	0.249262439	1	0.907073403	-6	0.110098512	149	1.106188996	-44	0.037626656	-42	-0.763881481	9	0.067779394
7/17/2020	2020	7	17	20200717	5	1	0	0	0	0	0	0	0	VR25	0	0	0	3	0	0	0	1.386294361	0	1	1	3	0	0.693147181	0.693147181	1.386294361	30	-1.13684883	156	1.340442942	218	0.730828691	41	-0.1327819	0	-0.662830038	-1	-0.53189779	0	0.867657407	-5	0.18903874	239	2.097316453	-38	0.381404065	-40	-0.659076201	5	-0.748838167
7/18/2020	2020	7	18	20200718	6	0	1	0	0	0	0	0	0	VR25	0	1	0	0	0	0.693147181	0	0	0	1	2	1	0	0.693147181	1.098612289	0.693147181	40	-0.792814747	132	0.910716224	262	1.294524481	88	0.965343379	0	-0.662830038	0	-0.511340942	-10	0.473497448	-12	-0.363542855		-0.534677571	-12	1.871106169	1	1.489432056	-1	-1.973764507
7/19/2020	2020	7	19	20200719	7	0	0	1	0	0	0	0	0	VR25	0	0	3	0	0	0	1.386294361	0	0	2	3	1	0	1.098612289	1.386294361	0.693147181	50	-0.448780664	138	1.018147904	242	1.038299122	48	0.030768674	33	0.41099853	31	0.12592135	5	1.064737386	-9	-0.126722172		-0.534677571	-19	1.470032526	6	1.751445258	-1	-1.973764507
7/20/2020	2020	7	20	20200720	1	0	0	0	0	0	0	0	0	VR25	0	0	0	1	0	0	0	0.693147181	1	3	1	2	0.693147181	1.386294361	0.693147181	1.098612289	50	-0.448780664	134	0.946526784	192	0.397735724	128	1.899918084	0	-0.662830038	-1	-0.53189779	25	1.853057304	1	0.662680106		-0.534677571	-41	0.20951536	-48	-1.078297324	7	-0.340529387
7/21/2020	2020	7	21	20200721	2	0	0	0	0	0	0	0	0	VR25	0	3	0	0	0	1.386294361	0	0	0	1	1	4	0	0.693147181	0.693147181	1.609437912	50	-0.448780664	98	0.301936707	198	0.474603331	144	2.273747965	0	-0.662830038	0	-0.511340942	25	1.853057304	1	0.662680106		-0.534677571	-40	0.266811595	-47	-1.025894683	8	-0.136374997
7/22/2020	2020	7	22	20200722	3	0	0	0	0	0	0	0	0	VR25	0	0	1	0	0	0	0.693147181	0	1	1	2	1	0.693147181	0.693147181	1.098612289	0.693147181	30	-1.13684883	98	0.301936707	190	0.372113188	64	0.404598556	0	-0.662830038	-1	-0.53189779	15	1.458897345	-6	0.110098512	289	2.647942817	-38	0.381404065	-44	-0.868686762	7	-0.340529387
7/23/2020	2020	7	23	20200723	4	0	0	0	0	0	0	0	0	VR25	0	0	0	0	0	0	0	0	1	2	4	9	0.693147181	1.098612289	1.609437912	2.302585093	60	-0.104746581	114	0.588421186	229	0.871752638	35	-0.272968106	0	-0.662830038	-1	-0.53189779	12	1.340649357	-1	0.504799651		-0.534677571	-41	0.20951536	-46	-0.973492043	8	-0.136374997
7/24/2020	2020	7	24	20200724	5	1	0	0	0	0	0	0	0	VR25	0	1	0	0	0	0.693147181	0	0	2	4	1	9	1.098612289	1.609437912	0.693147181	2.302585093	60	-0.104746581	141	1.071863744	218	0.730828691	43	-0.086053165	6	-0.46758848	3	-0.449670397	7	1.143569378	-4	0.267978967	233	2.031241289	-38	0.381404065	-44	-0.868686762	6	-0.544683777
7/25/2020	2020	7	25	20200725	6	0	1	0	0	0	0	0	0	VR25	0	0	0	0	0	0	0	0	3	1	9	4	1.386294361	0.693147181	2.302585093	1.609437912	70	0.239287502	151	1.250916543	222	0.782073762	22	-0.576704885	59	1.25704528	199	3.579471836	-8	0.55232944	-11	-0.284602627		-0.534677571	-18	1.527328761	0	1.437029415	1	-1.565455727
7/26/2020	2020	7	26	20200726	7	0	0	1	0	0	0	0	0	VR25	0	0	0	0	0	0	0	0	1	9	9	8	0.693147181	2.302585093	2.302585093	2.197224577	80	0.583321584	137	1.000242624	216	0.705206155	118	1.666274407	17	-0.109645624	39	0.290376135	18	1.577145332	-6	0.110098512		-0.534677571	-10	1.985698639	8	1.856250539	-1	-1.973764507
7/27/2020	2020	7	27	20200727	1	0	0	0	0	0	0	0	0	VR25	0	0	0	0	0	0	0	0	1	9	4	6	0.693147181	2.302585093	1.609437912	1.945910149	60	-0.104746581	137	1.000242624	234	0.935808978	23	-0.553340517	20	-0.012024846	24	-0.017976587	22	1.734809316	-5	0.18903874	211	1.788965688	-45	-0.019669579	-51	-1.235505245	9	0.067779394
7/28/2020	2020	7	28	20200728	2	0	0	0	0	0	0	0	0	VR25	1	0	0	2	0.693147181	0	0	1.098612289	2	4	8	3	1.098612289	1.609437912	2.197224577	1.386294361	90	0.927355667	147	1.179295423	204	0.551470939	78	0.731699702	1	-0.630289779	2	-0.470227246	27	1.931889295	1	0.662680106	290	2.658955345	-42	0.152219126	-50	-1.183102605	9	0.067779394
7/29/2020	2020	7	29	20200729	3	0	0	0	0	0	0	0	0	VR25	0	0	0	1	0	0	0	0.693147181	4	8	6	6	1.609437912	2.197224577	1.945910149	1.945910149	80	0.583321584	100	0.337747267	198	0.474603331	92	1.058800849	0	-0.662830038	0	-0.511340942	21	1.69539332	-5	0.18903874	290	2.658955345	-40	0.266811595	-47	-1.025894683	7	-0.340529387
7/30/2020	2020	7	30	20200730	4	0	0	0	0	0	0	0	0	VR25	0	0	2	0	0	0	1.098612289	0	1	6	3	4	0.693147181	1.945910149	1.386294361	1.609437912	40	-0.792814747	102	0.373557827	242	1.038299122	122	1.759731878	0	-0.662830038	0	-0.511340942	15	1.458897345	-2	0.425859423		-0.534677571	-38	0.381404065	-50	-1.183102605	8	-0.136374997
7/31/2020	2020	7	31	20200731	5	1	0	0	0	0	0	0	0	VR25	3	0	1	1	1.386294361	0	0.693147181	0.693147181	9	3	6	4	2.302585093	1.386294361	1.945910149	1.609437912	50	-0.448780664	123	0.749568705	306	1.858220271	143	2.250383598	0	-0.662830038	0	-0.511340942	-3	0.749409419	-8	-0.047781944	411	3.991471148	-38	0.381404065	-48	-1.078297324	5	-0.748838167
8/1/2020	2020	8	1	20200801	6	0	1	0	0	0	0	0	0	VR25	0	2	0	0	0	1.098612289	0	0	9	6	4	5	2.302585093	1.945910149	1.609437912	1.791759469	60	-0.104746581	147	1.179295423	242	1.038299122	55	0.194319247	0	-0.662830038	-1	-0.53189779	-13	0.35524946	-13	-0.442483083		-0.534677571	-14	1.7565137	-3	1.279821494	0	-1.769610117
8/2/2020	2020	8	2	20200802	7	0	0	1	0	0	0	0	0	VR25	0	1	1	0	0	0.693147181	0.693147181	0	4	4	4	32	1.609437912	1.609437912	1.609437912	3.496507561	60	-0.104746581	117	0.642137025	212	0.653961083	98	1.198987055	0	-0.662830038	0	-0.511340942	10	1.261817365	-7	0.031158284		-0.534677571	-11	1.928402404	3	1.594237337	-1	-1.973764507
8/3/2020	2020	8	3	20200803	1	0	0	0	0	0	0	0	0	VR25	1	0	0	0	0.693147181	0	0	0	8	4	5	15	2.197224577	1.609437912	1.791759469	2.772588722	40	-0.792814747	109	0.498894786	202	0.525848403	29	-0.413154311	16	-0.142185884	90	1.33877539	26	1.892473299	-3	0.346919195	219	1.877065907	-44	0.037626656	-50	-1.183102605	9	0.067779394
8/4/2020	2020	8	4	20200804	2	0	0	0	0	0	0	0	0	VR25	0	1	0	0	0	0.693147181	0	0	6	5	32	10	1.945910149	1.791759469	3.496507561	2.397895273	40	-0.792814747	99	0.319841987	210	0.628338547	119	1.689638775	0	-0.662830038	0	-0.511340942	30	2.050137283	1	0.662680106	357	3.396794674	-39	0.32410783	-49	-1.130699964	8	-0.136374997
8/5/2020	2020	8	5	20200805	3	0	0	0	0	0	0	0	0	VR25	0	0	0	1	0	0	0	0.693147181	3	32	15	9	1.386294361	3.496507561	2.772588722	2.302585093	70	0.239287502	132	0.910716224	271	1.409825892	137	2.110197392	0	-0.662830038	0	-0.511340942	16	1.498313341	-1	0.504799651	394	3.804258183	-33	0.667885239	-47	-1.025894683	6	-0.544683777
8/6/2020	2020	8	6	20200806	4	0	0	0	0	0	0	0	0	VR25	0	0	0	1	0	0	0	0.693147181	6	15	10	17	1.945910149	2.772588722	2.397895273	2.890371758	40	-0.792814747	138	1.018147904	280	1.525127304	136	2.086833024	0	-0.662830038	0	-0.511340942	6	1.104153382	0	0.583739878		-0.534677571	-39	0.32410783	-50	-1.183102605	8	-0.136374997
8/7/2020	2020	8	7	20200807	5	1	0	0	0	0	0	0	0	VR25	0	0	1	0	0	0	0.693147181	0	4	10	9	7	1.609437912	2.397895273	2.302585093	2.079441542	40	-0.792814747	153	1.286727103	323	2.076011826	140	2.180290495	0	-0.662830038	0	-0.511340942	-5	0.670577427	-4	0.267978967	377	3.617045219	-39	0.32410783	-48	-1.078297324	6	-0.544683777
8/8/2020	2020	8	8	20200808	6	0	1	0	0	0	0	0	0	VR25	0	0	1	0	0	0	0.693147181	0	4	9	17	10	1.609437912	2.302585093	2.890371758	2.397895273	40	-0.792814747	159	1.394158782	328	2.140068166	122	1.759731878	0	-0.662830038	0	-0.511340942	-20	0.079337489	-10	-0.205662399		-0.534677571	-15	1.699217465	-5	1.175016213	0	-1.769610117
8/9/2020	2020	8	9	20200809	7	0	0	1	0	0	0	0	0	VR25	0	1	0	0	0	0.693147181	0	0	5	17	7	13	1.791759469	2.890371758	2.079441542	2.63905733	70	0.239287502	193	2.0029383	307	1.871031539	92	1.058800849	0	-0.662830038	0	-0.511340942	-2	0.788825415	-3	0.346919195		-0.534677571	-14	1.7565137	1	1.489432056	-1	-1.973764507
8/10/2020	2020	8	10	20200810	1	0	0	0	0	0	0	0	0	VR25	0	1	0	0	0	0.693147181	0	0	32	7	10	7	3.496507561	2.079441542	2.397895273	2.079441542	60	-0.104746581	168	1.555306302	321	2.05038929	112	1.526088202	0	-0.662830038	0	-0.511340942	14	1.419481349	2	0.741620334		-0.534677571	-43	0.094922891	-46	-0.973492043	8	-0.136374997
8/11/2020	2020	8	11	20200811	2	0	0	0	0	0	0	0	0	VR25	2	0	0	0	1.098612289	0	0	0	15	10	13	15	2.772588722	2.397895273	2.63905733	2.772588722	60	-0.104746581	191	1.96712774	331	2.17850197	89	0.988707746	16	-0.142185884	7	-0.367443005	13	1.380065353	3	0.820560562		-0.534677571	-43	0.094922891	-46	-0.973492043	9	0.067779394
8/12/2020	2020	8	12	20200812	3	0	0	0	0	0	0	0	0	VR25	1	0	0	0	0.693147181	0	0	0	10	13	7	13	2.397895273	2.63905733	2.079441542	2.63905733	40	-0.792814747	193	2.0029383	323	2.076011826	115	1.596181304	3	-0.565209259	1	-0.490784094	7	1.143569378	-3	0.346919195	398	3.848308293	-39	0.32410783	-43	-0.816284122	7	-0.340529387
8/13/2020	2020	8	13	20200813	4	0	0	0	0	0	0	0	0	VR25	0	0	0	0	0	0	0	0	9	7	15	14	2.302585093	2.079441542	2.772588722	2.708050201	40	-0.792814747	177	1.716453821	321	2.05038929	93	1.082165217	0	-0.662830038	-1	-0.53189779	4	1.02532139	-3	0.346919195	283	2.581867654	-42	0.152219126	-45	-0.921089403	9	0.067779394
8/14/2020	2020	8	14	20200814	5	1	0	0	0	0	0	0	0	VR25	1	0	0	0	0.693147181	0	0	0	17	15	13	16	2.890371758	2.772588722	2.63905733	2.833213344	50	-0.448780664	184	1.84179078	280	1.525127304	52	0.124226144	18	-0.077105365	43	0.372603528	2	0.946489398	-4	0.267978967	225	1.94314107	-38	0.381404065	-42	-0.763881481	7	-0.340529387
8/15/2020	2020	8	15	20200815	6	0	1	0	0	0	0	0	0	VR25	0	0	0	0	0	0	0	0	7	13	14	11	2.079441542	2.63905733	2.708050201	2.48490665	30	-1.13684883	197	2.074559419	267	1.358580821	47	0.007404306	6	-0.46758848	4	-0.429113549	-6	0.631161431	-7	0.031158284		-0.534677571	-9	2.042994874	2	1.541834696	1	-1.565455727
8/16/2020	2020	8	16	20200816	7	0	0	1	0	0	0	0	0	VR25	0	0	0	1	0	0	0	0.693147181	10	14	16	6	2.397895273	2.708050201	2.833213344	1.945910149	80	0.583321584	169	1.573211581	293	1.691673787	58	0.26441235	22	0.053055674	192	3.435573899	5	1.064737386	-5	0.18903874	177	1.41453976	-15	1.699217465	3	1.594237337	1	-1.565455727
8/17/2020	2020	8	17	20200817	1	0	0	0	0	0	0	0	0	VR25	0	0	0	0	0	0	0	0	13	16	11	12	2.63905733	2.833213344	2.48490665	2.564949357	40	-0.792814747	149	1.215105983	244	1.063921657	32	-0.343061208	15	-0.174726144	47	0.45483092	13	1.380065353	-2	0.425859423		-0.534677571	-37	0.4387003	-38	-0.55427092	9	0.067779394
8/18/2020	2020	8	18	20200818	2	0	0	0	0	0	0	0	0	VR25	0	0	1	0	0	0	0.693147181	0	7	11	6	8	2.079441542	2.48490665	1.945910149	2.197224577	60	-0.104746581	137	1.000242624	230	0.884563906	91	1.035436481	1	-0.630289779	1	-0.490784094	18	1.577145332	3	0.820560562		-0.534677571	-34	0.610589004	-35	-0.397062999	8	-0.136374997
8/19/2020	2020	8	19	20200819	3	0	0	0	0	0	0	0	0	VR25	1	0	0	0	0.693147181	0	0	0	15	6	12	9	2.772588722	1.945910149	2.564949357	2.302585093	50	-0.448780664	138	1.018147904	270	1.397014624	96	1.15225832	0	-0.662830038	-1	-0.53189779	11	1.301233361	-1	0.504799651		-0.534677571	-29	0.897070178	-33	-0.292257718	6	-0.544683777
8/20/2020	2020	8	20	20200820	4	0	0	0	0	0	0	0	0	VR25	1	1	0	0	0.693147181	0.693147181	0	0	13	12	8	12	2.63905733	2.564949357	2.197224577	2.564949357	60	-0.104746581	193	2.0029383	273	1.435448428	43	-0.086053165	0	-0.662830038	-1	-0.53189779	6	1.104153382	1	0.662680106		-0.534677571	-35	0.553292769	-34	-0.344660358	7	-0.340529387
8/21/2020	2020	8	21	20200821	5	1	0	0	0	0	0	0	0	VR25	0	0	0	0	0	0	0	0	14	8	9	16	2.708050201	2.197224577	2.302585093	2.833213344	100	1.27138975	166	1.519495742	286	1.601994912	100	1.24571579	0	-0.662830038	-1	-0.53189779	2	0.946489398	-1	0.504799651		-0.534677571	-30	0.839773943	-31	-0.187452437	5	-0.748838167
8/22/2020	2020	8	22	20200822	6	0	1	0	0	0	0	0	0	VR25	0	0	0	0	0	0	0	0	16	9	12	8	2.833213344	2.302585093	2.564949357	2.197224577	100	1.27138975	162	1.447874622	220	0.756451226	74	0.638242232	12	-0.272346923	39	0.290376135	-9	0.512913444	-8	-0.047781944		-0.534677571	-12	1.871106169	4	1.646639977	2	-1.361301337
8/23/2020	2020	8	23	20200823	7	0	0	1	0	0	0	0	0	VR25	0	0	0	0	0	0	0	0	11	12	16	3	2.48490665	2.564949357	2.833213344	1.386294361	80	0.583321584	152	1.268821823	206	0.577093475	66	0.451327291	19	-0.044565105	49	0.495944617	4	1.02532139	-3	0.346919195		-0.534677571		2.558660987		1.437029415	1	-1.565455727
8/24/2020	2020	8	24	20200824	1	0	0	0	0	0	0	0	0	VR25	0	0	0	1	0	0	0	0.693147181	6	16	8	13	1.945910149	2.833213344	2.197224577	2.63905733	80	0.583321584	127	0.821189825	206	0.577093475	72	0.591513497	36	0.508619309	52	0.557615161	12	1.340649357	0	0.583739878		-0.534677571	-33	0.667885239	-33	-0.292257718	7	-0.340529387
8/25/2020	2020	8	25	20200825	2	0	0	0	0	0	0	0	0	VR25	0	0	0	0	0	0	0	0	12	8	3	14	2.564949357	2.197224577	1.386294361	2.708050201	120	1.959457916	131	0.892810944	195	0.436169527	21	-0.600069252	26	0.183216712	20	-0.100203979	9	1.22240137	1	0.662680106		-0.534677571	-35	0.553292769	-33	-0.292257718	7	-0.340529387
8/26/2020	2020	8	26	20200826	3	0	0	0	0	0	0	0	0	VR25	0	0	1	0	0	0	0.693147181	0	8	3	13	17	2.197224577	1.386294361	2.63905733	2.890371758	120	1.959457916	146	1.161390143	185	0.308056848	10	-0.857077296	84	2.070551771	166	2.901095848	-5	0.670577427	-6	0.110098512		-0.534677571	-35	0.553292769	-30	-0.135049797	7	-0.340529387
8/27/2020	2020	8	27	20200827	4	0	0	0	0	0	0	0	0	VR25	0	0	0	0	0	0	0	0	9	13	14	8	2.302585093	2.63905733	2.708050201	2.197224577	50	-0.448780664	102	0.373557827	194	0.42335826	30	-0.389789944	11	-0.304887182	6	-0.387999853	7	1.143569378	0	0.583739878		-0.534677571	-27	1.011662648	-30	-0.135049797	6	-0.544683777
8/28/2020	2020	8	28	20200828	5	1	0	0	0	0	0	0	0	VR25	0	1	0	0	0	0.693147181	0	0	12	14	17	17	2.564949357	2.708050201	2.890371758	2.890371758	90	0.927355667	122	0.731663425	206	0.577093475	51	0.100861776	45	0.801481645	119	1.934923986	-4	0.709993423	-6	0.110098512		-0.534677571	-28	0.954366413	-29	-0.082647156	5	-0.748838167
8/29/2020	2020	8	29	20200829	6	0	1	0	0	0	0	0	0	VR25	0	0	0	0	0	0	0	0	16	17	8	24	2.833213344	2.890371758	2.197224577	3.218875825	80	0.583321584	119	0.677947585	188	0.346490652	65	0.427962923	19	-0.044565105	36	0.228705591	-4	0.709993423	-7	0.031158284		-0.534677571	-11	1.928402404	3	1.594237337	2	-1.361301337
8/30/2020	2020	8	30	20200830	7	0	0	1	0	0	0	0	0	VR25	1	0	0	0	0.693147181	0	0	0	8	8	17	17	2.197224577	2.197224577	2.890371758	2.890371758	90	0.927355667	126	0.803284545	194	0.42335826	27	-0.459883046	17	-0.109645624	81	1.153763757	0	0.867657407	-4	0.267978967		-0.534677571		2.558660987		1.437029415	1	-1.565455727
8/31/2020	2020	8	31	20200831	1	0	0	0	0	0	0	0	0	VR25	0	0	0	0	0	0	0	0	3	17	24	20	1.386294361	2.890371758	3.218875825	3.044522438	40	-0.792814747	125	0.785379265	179	0.23118924	63	0.381234188	0	-0.662830038	-1	-0.53189779	6	1.104153382	-3	0.346919195		-0.534677571	-33	0.667885239	-31	-0.187452437	6	-0.544683777
9/1/2020	2020	9	1	20200901	2	0	0	0	0	0	0	0	0	VR25	0	0	0	0	0	0	0	0	13	24	17	27	2.63905733	3.218875825	2.890371758	3.33220451	40	-0.792814747	113	0.570515906	187	0.333679384	78	0.731699702	0	-0.662830038	0	-0.511340942	5	1.064737386	-1	0.504799651		-0.534677571	-32	0.725181474	-32	-0.239855077	6	-0.544683777
9/2/2020	2020	9	2	20200902	3	0	0	0	0	0	0	0	0	VR25	0	0	0	0	0	0	0	0	14	17	20	17	2.708050201	2.890371758	3.044522438	2.890371758	30	-1.13684883	91	0.176599747	204	0.551470939	123	1.783096245	0	-0.662830038	0	-0.511340942	4	1.02532139	-4	0.267978967		-0.534677571	-30	0.839773943	-29	-0.082647156	4	-0.952992557
9/3/2020	2020	9	3	20200903	4	0	0	0	0	0	0	0	0	VR25	0	0	0	1	0	0	0	0.693147181	17	20	27	25	2.890371758	3.044522438	3.33220451	3.258096538	80	0.583321584	122	0.731663425	188	0.346490652	0	-1.090720972	141	3.925346571	181	3.20944857	-16	0.237001473	-13	-0.442483083		-0.534677571	-39	0.32410783	-32	-0.239855077	8	-0.136374997
9/4/2020	2020	9	4	20200904	5	1	0	0	0	0	0	0	0	VR25	0	0	0	1	0	0	0	0.693147181	8	27	17	22	2.197224577	3.33220451	2.890371758	3.135494216	60	-0.104746581	144	1.125579583	206	0.577093475	44	-0.062688797	0	-0.662830038	-1	-0.53189779	-5	0.670577427	-3	0.346919195		-0.534677571	-30	0.839773943	-29	-0.082647156	4	-0.952992557
9/5/2020	2020	9	5	20200905	6	0	1	0	0	0	0	0	0	VR25	0	0	1	2	0	0	0.693147181	1.098612289	17	17	25	24	2.890371758	2.890371758	3.258096538	3.218875825	70	0.239287502	101	0.355652547	183	0.282434312	68	0.498056026	40	0.638780347	72	0.968752124	-4	0.709993423	-6	0.110098512		-0.534677571	-12	1.871106169	0	1.437029415	1	-1.565455727
9/6/2020	2020	9	6	20200906	7	0	0	1	0	0	0	0	0	VR25	0	0	1	0	0	0	0.693147181	0	24	25	22	27	3.218875825	3.258096538	3.135494216	3.33220451	50	-0.448780664	91	0.176599747	181	0.256811776	51	0.100861776	11	-0.304887182	6	-0.387999853	-1	0.828241411	-8	-0.047781944		-0.534677571		2.558660987		1.437029415	1	-1.565455727
9/7/2020	2020	9	7	20200907	1	0	0	0	0	0	0	0	0	VR25	1	1	2	1	0.693147181	0.693147181	1.098612289	0.693147181	17	22	24	25	2.890371758	3.135494216	3.218875825	3.258096538	70	0.239287502	90	0.158694467	205	0.564282207	63	0.381234188	0	-0.662830038	-1	-0.53189779	1	0.907073403	-5	0.18903874		-0.534677571	-34	0.610589004	-32	-0.239855077	6	-0.544683777
9/8/2020	2020	9	8	20200908	2	0	0	0	0	0	0	0	0	VR25	0	1	0	1	0	0.693147181	0	0.693147181	20	24	27	40	3.044522438	3.218875825	3.33220451	3.713572067	60	-0.104746581	147	1.179295423	196	0.448980795	0	-1.090720972	5	-0.50012874	2	-0.470227246	-2	0.788825415	-3	0.346919195		-0.534677571	-34	0.610589004	-32	-0.239855077	7	-0.340529387
9/9/2020	2020	9	9	20200909	3	0	0	0	0	0	0	0	0	VR25	0	2	1	0	0	1.098612289	0.693147181	0	27	27	25	30	3.33220451	3.33220451	3.258096538	3.433987204	60	-0.104746581	88	0.122883908	204	0.551470939	6	-0.950534767	9	-0.369967702	4	-0.429113549	-3	0.749409419	-7	0.031158284		-0.534677571	-34	0.610589004	-27	0.022158125	6	-0.544683777
9/10/2020	2020	9	10	20200910	4	0	0	0	0	0	0	0	0	VR25	0	0	1	0	0	0	0.693147181	0	17	25	40	31	2.890371758	3.258096538	3.713572067	3.465735903	30	-1.13684883	83	0.033357508	197	0.461792063	98	1.198987055	0	-0.662830038	0	-0.511340942	-4	0.709993423	-6	0.110098512		-0.534677571	-35	0.553292769	-30	-0.135049797	6	-0.544683777
9/11/2020	2020	9	11	20200911	5	1	0	0	0	0	0	0	0	VR25	0	1	0	2	0	0.693147181	0	1.098612289	25	40	30	48	3.258096538	3.713572067	3.433987204	3.891820298	50	-0.448780664	105	0.427273666	192	0.397735724	99	1.222351422	0	-0.662830038	0	-0.511340942	-3	0.749409419	-5	0.18903874	162	1.249351851	-28	0.954366413	-28	-0.030244516	3	-1.157146947
9/12/2020	2020	9	12	20200912	6	0	1	0	0	0	0	0	0	VR25	0	1	0	0	0	0.693147181	0	0	22	30	31	25	3.135494216	3.433987204	3.465735903	3.258096538	70	0.239287502	96	0.266126147	191	0.384924456	47	0.007404306	0	-0.662830038	0	-0.511340942	-3	0.749409419	-7	0.031158284	136	0.963026141	-14	1.7565137	1	1.489432056	1	-1.565455727
9/13/2020	2020	9	13	20200913	7	0	0	1	0	0	0	0	0	VR25	0	0	2	1	0	0	1.098612289	0.693147181	24	31	48	25	3.218875825	3.465735903	3.891820298	3.258096538	70	0.239287502	114	0.588421186	222	0.782073762	89	0.988707746	0	-0.662830038	0	-0.511340942	8	1.182985374	-9	-0.126722172	158	1.205301742	-4	2.329476048	1	1.489432056	-1	-1.973764507
9/14/2020	2020	9	14	20200914	1	0	0	0	0	0	0	0	0	VR25	0	0	0	0	0	0	0	0	27	48	25	40	3.33220451	3.891820298	3.258096538	3.713572067	40	-0.792814747	98	0.301936707	275	1.461070964	113	1.549452569	0	-0.662830038	0	-0.511340942	4	1.02532139	-4	0.267978967	172	1.359477124	-31	0.782477708	-27	0.022158125	5	-0.748838167
9/15/2020	2020	9	15	20200915	2	0	0	0	0	0	0	0	0	VR25	0	2	1	1	0	1.098612289	0.693147181	0.693147181	25	25	25	49	3.258096538	3.258096538	3.258096538	3.912023005	20	-1.480882912	126	0.803284545	318	2.011955486	104	1.339173261	0	-0.662830038	0	-0.511340942	5	1.064737386	-1	0.504799651	254	2.262504362	-31	0.782477708	-27	0.022158125	5	-0.748838167
9/16/2020	2020	9	16	20200916	3	0	0	0	0	0	0	0	0	VR25	0	0	0	1	0	0	0	0.693147181	40	25	40	52	3.713572067	3.258096538	3.713572067	3.970291914	60	-0.104746581	129	0.857000384	226	0.833318834	68	0.498056026	0	-0.662830038	0	-0.511340942	-1	0.828241411	-4	0.267978967	164	1.271376905	-34	0.610589004	-24	0.179366046	4	-0.952992557
9/17/2020	2020	9	17	20200917	4	0	0	0	0	0	0	0	0	VR25	1	1	1	2	0.693147181	0.693147181	0.693147181	1.098612289	30	40	49	52	3.433987204	3.713572067	3.912023005	3.970291914	70	0.239287502	80	-0.020358332	185	0.308056848	112	1.526088202	0	-0.662830038	0	-0.511340942	-7	0.591745436	-7	0.031158284	126	0.852900868	-34	0.610589004	-26	0.074560765	5	-0.748838167
9/18/2020	2020	9	18	20200918	5	1	0	0	0	0	0	0	0	VR25	1	0	1	0	0.693147181	0	0.693147181	0	31	49	52	45	3.465735903	3.912023005	3.970291914	3.828641396	80	0.583321584	60	-0.37846393	202	0.525848403	114	1.572816937	0	-0.662830038	0	-0.511340942	-4	0.709993423	-6	0.110098512	158	1.205301742	-29	0.897070178	-25	0.126963405	3	-1.157146947
9/19/2020	2020	9	19	20200919	6	0	1	0	0	0	0	0	0	VR25	2	1	2	2	1.098612289	0.693147181	1.098612289	1.098612289	48	52	52	34	3.891820298	3.970291914	3.970291914	3.555348061	60	-0.104746581	64	-0.306842811	219	0.743639958	114	1.572816937	0	-0.662830038	0	-0.511340942	-5	0.670577427	-7	0.031158284	151	1.12821405	-22	1.298143822	3	1.594237337	0	-1.769610117
9/20/2020	2020	9	20	20200920	7	0	0	1	0	0	0	0	0	VR25	0	1	0	1	0	0.693147181	0	0.693147181	25	52	45	46	3.258096538	3.970291914	3.828641396	3.850147602	60	-0.104746581	55	-0.46799033	213	0.666772351	114	1.572816937	0	-0.662830038	0	-0.511340942	8	1.182985374	-7	0.031158284	166	1.29340196	-16	1.64192123	5	1.699042617	-1	-1.973764507
9/21/2020	2020	9	21	20200921	1	0	0	0	0	0	0	0	0	VR25	1	2	2	2	0.693147181	1.098612289	1.098612289	1.098612289	25	45	34	62	3.258096538	3.828641396	3.555348061	4.143134726	40	-0.792814747	73	-0.145695291	235	0.948620246	112	1.526088202	0	-0.662830038	0	-0.511340942	6	1.104153382	-2	0.425859423	138	0.985051196	-33	0.667885239	-27	0.022158125	5	-0.748838167
9/22/2020	2020	9	22	20200922	2	0	0	0	0	0	0	0	0	VR25	1	0	1	1	0.693147181	0	0.693147181	0.693147181	40	34	46	56	3.713572067	3.555348061	3.850147602	4.043051268	30	-1.13684883	83	0.033357508	222	0.782073762	83	0.84852154	0	-0.662830038	0	-0.511340942	5	1.064737386	1	0.662680106	166	1.29340196	-32	0.725181474	-27	0.022158125	6	-0.544683777
9/23/2020	2020	9	23	20200923	3	0	0	0	0	0	0	0	0	VR25	0	2	2	1	0	1.098612289	1.098612289	0.693147181	49	46	62	50	3.912023005	3.850147602	4.143134726	3.931825633	70	0.239287502	111	0.534705346	219	0.743639958	38	-0.202875003	53	1.061803723	114	1.832139745	-3	0.749409419	-1	0.504799651	75	0.291261976	-35	0.553292769	-22	0.284171327	6	-0.544683777
9/24/2020	2020	9	24	20200924	4	0	0	0	0	0	0	0	0	VR25	0	1	1	1	0	0.693147181	0.693147181	0.693147181	52	62	56	48	3.970291914	4.143134726	4.043051268	3.891820298	100	1.27138975	108	0.480989506	176	0.192755436	68	0.498056026	23	0.085595933	28	0.064250806	-7	0.591745436	-4	0.267978967	52	0.037973848	-37	0.4387003	-24	0.179366046	7	-0.340529387
9/25/2020	2020	9	25	20200925	5	1	0	0	0	0	0	0	0	VR25	2	2	1	2	1.098612289	1.098612289	0.693147181	1.098612289	52	56	50	66	3.970291914	4.043051268	3.931825633	4.204692619	90	0.927355667	92	0.194505027	142	-0.242827674	67	0.474691658	2	-0.597749519	1	-0.490784094	-3	0.749409419	-2	0.425859423	61	0.137086594	-33	0.667885239	-24	0.179366046	5	-0.748838167
9/26/2020	2020	9	26	20200926	6	0	1	0	0	0	0	0	0	VR25	0	1	1	4	0	0.693147181	0.693147181	1.609437912	45	50	48	74	3.828641396	3.931825633	3.891820298	4.317488114	100	1.27138975	84	0.051262788	157	-0.050658655	32	-0.343061208	66	1.484827098	107	1.688241808	4	1.02532139	-2	0.425859423	61	0.137086594	-15	1.699217465	4	1.646639977	2	-1.361301337
9/27/2020	2020	9	27	20200927	7	0	0	1	0	0	0	0	0	VR25	1	1	2	1	0.693147181	0.693147181	1.098612289	0.693147181	34	48	66	72	3.555348061	3.891820298	4.204692619	4.290459441	90	0.927355667	126	0.803284545	166	0.064642757	29	-0.413154311	21	0.020515414	4	-0.429113549	9	1.22240137	-4	0.267978967	46	-0.028101316	-8	2.100291109	2	1.541834696	2	-1.361301337
9/28/2020	2020	9	28	20200928	1	0	0	0	0	0	0	0	0	VR25	0	1	4	2	0	0.693147181	1.609437912	1.098612289	46	66	74	90	3.850147602	4.204692619	4.317488114	4.510859507	30	-1.13684883	119	0.677947585	140	-0.26845021	0	-1.090720972	59	1.25704528	46	0.434274072	-3	0.749409419	-5	0.18903874	32	-0.182276698	-38	0.381404065	-25	0.126963405	7	-0.340529387
9/29/2020	2020	9	29	20200929	2	0	0	0	0	0	0	0	0	VR25	1	2	1	1	0.693147181	1.098612289	0.693147181	0.693147181	62	74	72	70	4.143134726	4.317488114	4.290459441	4.262679877	30	-1.13684883	117	0.642137025	184	0.29524558	40	-0.156146267	56	1.159424501	51	0.537058313	-2	0.788825415	1	0.662680106	71	0.247211867	-37	0.4387003	-25	0.126963405	8	-0.136374997
9/30/2020	2020	9	30	20200930	3	0	0	0	0	0	0	0	0	VR25	1	4	2	3	0.693147181	1.609437912	1.098612289	1.386294361	56	72	90	74	4.043051268	4.290459441	4.510859507	4.317488114	40	-0.792814747	119	0.677947585	183	0.282434312	11	-0.833712928	12	-0.272346923	44	0.393160376	-5	0.670577427	-2	0.425859423	47	-0.017088788	-39	0.32410783	-25	0.126963405	7	-0.340529387
10/1/2020	2020	10	1	20201001	4	0	0	0	0	0	0	0	0	VR25	2	1	1	3	1.098612289	0.693147181	0.693147181	1.386294361	50	90	70	108	3.931825633	4.510859507	4.262679877	4.691347882	70	0.239287502	93	0.212410307	158	-0.037847387	0	-1.090720972	35	0.476079049	50	0.516501465	-16	0.237001473	-7	0.031158284	15	-0.369489662	-41	0.20951536	-27	0.022158125	10	0.271933784
10/2/2020	2020	10	2	20201002	5	1	0	0	0	0	0	0	0	VR25	0	2	3	8	0	1.098612289	1.386294361	2.197224577	48	70	74	117	3.891820298	4.262679877	4.317488114	4.770684624	90	0.927355667	63	-0.324748091	172	0.141510364	34	-0.296332473	0	-0.662830038	-1	-0.53189779	-9	0.512913444	-1	0.504799651	61	0.137086594	-35	0.553292769	-25	0.126963405	7	-0.340529387
10/3/2020	2020	10	3	20201003	6	0	1	0	0	0	0	0	0	VR25	2	1	3	1	1.098612289	0.693147181	1.386294361	0.693147181	66	74	108	92	4.204692619	4.317488114	4.691347882	4.532599493	70	0.239287502	100	0.337747267	156	-0.063469923	3	-1.020627869	29	0.280837491	42	0.35204668	-12	0.394665456	-6	0.110098512	22	-0.292401971	-25	1.126255117	-1	1.384626775	5	-0.748838167
10/4/2020	2020	10	4	20201004	7	0	0	1	0	0	0	0	0	VR25	1	3	8	2	0.693147181	1.386294361	2.197224577	1.098612289	74	108	117	119	4.317488114	4.691347882	4.770684624	4.787491743	100	1.27138975	105	0.427273666	146	-0.191582602	35	-0.272968106	0	-0.662830038	-1	-0.53189779	-7	0.591745436	-9	-0.126722172	33	-0.17126417	-21	1.355440056	-1	1.384626775	3	-1.157146947
10/5/2020	2020	10	5	20201005	1	0	0	0	0	0	0	0	0	VR25	2	3	1	2	1.098612289	1.386294361	0.693147181	1.098612289	72	117	92	127	4.290459441	4.770684624	4.532599493	4.852030264	70	0.239287502	103	0.391463106	142	-0.242827674	9	-0.880441664	21	0.020515414	35	0.208148743	-11	0.434081452	-8	-0.047781944	11	-0.413539771	-41	0.20951536	-29	-0.082647156	9	0.067779394
10/6/2020	2020	10	6	20201006	2	0	0	0	0	0	0	0	0	VR25	1	8	2	1	0.693147181	2.197224577	1.098612289	0.693147181	90	92	119	147	4.510859507	4.532599493	4.787491743	4.997212274	80	0.583321584	109	0.498894786	147	-0.178771335	17	-0.693526723	87	2.16817255	262	4.874553268	-11	0.434081452	-5	0.18903874	26	-0.248351862	-41	0.20951536	-30	-0.135049797	10	0.271933784
10/7/2020	2020	10	7	20201007	3	0	0	0	0	0	0	0	0	VR25	1	1	2	3	0.693147181	0.693147181	1.098612289	1.386294361	70	119	127	126	4.262679877	4.787491743	4.852030264	4.844187086	80	0.583321584	105	0.427273666	154	-0.089092459	45	-0.039324429	38	0.573699828	44	0.393160376	-10	0.473497448	-3	0.346919195	29	-0.21531428	-39	0.32410783	-25	0.126963405	8	-0.136374997
10/8/2020	2020	10	8	20201008	4	0	0	0	0	0	0	0	0	VR25	1	2	1	4	0.693147181	1.098612289	0.693147181	1.609437912	74	127	147	183	4.317488114	4.852030264	4.997212274	5.214935758	110	1.615423833	107	0.463084226	160	-0.012224851	0	-1.090720972	106	2.786437483	100	1.544343871	-24	-0.078326494	-14	-0.521423311	-7	-0.611765262	-42	0.152219126	-28	-0.030244516	11	0.476088174
10/9/2020	2020	10	9	20201009	5	1	0	0	0	0	0	0	0	VR25	2	2	3	2	1.098612289	1.098612289	1.386294361	1.098612289	108	147	126	183	4.691347882	4.997212274	4.844187086	5.214935758	60	-0.104746581	77	-0.074074172	146	-0.191582602	27	-0.459883046	29	0.280837491	59	0.701513098	-9	0.512913444	-3	0.346919195	45	-0.039113843	-36	0.495996534	-27	0.022158125	7	-0.340529387
10/10/2020	2020	10	10	20201010	6	0	1	0	0	0	0	0	0	VR25	4	1	4	2	1.609437912	0.693147181	1.609437912	1.098612289	117	126	183	71	4.770684624	4.844187086	5.214935758	4.276666119	80	0.583321584	34	-0.844001208	124	-0.473430498	27	-0.459883046	62	1.354666059	107	1.688241808	-13	0.35524946	-10	-0.205662399	10	-0.424552298	-29	0.897070178	-3	1.279821494	5	-0.748838167
10/11/2020	2020	10	11	20201011	7	0	0	1	0	0	0	0	0	VR25	1	3	2	0	0.693147181	1.386294361	1.098612289	0	92	183	183	108	4.532599493	5.214935758	5.214935758	4.691347882	50	-0.448780664	51	-0.53961145	131	-0.383751622	50	0.077497409	8	-0.402507961	7	-0.367443005	-12	0.394665456	-13	-0.442483083	16	-0.358477134	-25	1.126255117	-2	1.332224135	4	-0.952992557
10/12/2020	2020	10	12	20201012	1	0	0	0	0	0	0	0	0	VR25	2	4	2	1	1.098612289	1.609437912	1.098612289	0.693147181	119	183	71	155	4.787491743	5.214935758	4.276666119	5.049856007	40	-0.792814747	49	-0.575422009	140	-0.26845021	39	-0.179510635	0	-0.662830038	0	-0.511340942	4	1.02532139	-7	0.031158284	63	0.159111648	-44	0.037626656	-42	-0.763881481	10	0.271933784
10/13/2020	2020	10	13	20201013	2	0	0	0	0	0	0	0	0	VR25	1	2	0	6	0.693147181	1.098612289	0	1.945910149	127	71	108	178	4.852030264	4.276666119	4.691347882	5.187385806	40	-0.792814747	46	-0.629137849	129	-0.409374158	61	0.334505453	0	-0.662830038	0	-0.511340942	2	0.946489398	-3	0.346919195	84	0.390374722	-45	-0.019669579	-42	-0.763881481	11	0.476088174
10/14/2020	2020	10	14	20201014	3	0	0	0	0	0	0	0	0	VR25	3	2	1	1	1.386294361	1.098612289	0.693147181	0.693147181	147	108	155	194	4.997212274	4.691347882	5.049856007	5.272999559	80	0.583321584	46	-0.629137849	126	-0.447807962	43	-0.086053165	0	-0.662830038	0	-0.511340942	-3	0.749409419	-8	-0.047781944	66	0.19214923	-44	0.037626656	-39	-0.60667356	10	0.271933784
10/15/2020	2020	10	15	20201015	4	0	0	0	0	0	1	0	0	VR25	3	0	6	0	1.386294361	0	1.945910149	0	126	155	178	178	4.844187086	5.049856007	5.187385806	5.187385806	60	-0.104746581	47	-0.611232569	117	-0.563109373	2	-1.043992237	0	-0.662830038	0	-0.511340942	-20	0.079337489	-9	-0.126722172	47	-0.017088788	-50	-0.306150753	-43	-0.816284122	13	0.884396954
10/16/2020	2020	10	16	20201016	5	1	0	0	0	0	1	0	0	VR25	8	1	1	3	2.197224577	0.693147181	0.693147181	1.386294361	183	178	194	198	5.214935758	5.187385806	5.272999559	5.293304825	30	-1.13684883	44	-0.664948409	122	-0.499053033	41	-0.1327819	0	-0.662830038	0	-0.511340942	-19	0.118753485	-5	0.18903874	72	0.258224394	-44	0.037626656	-42	-0.763881481	10	0.271933784
10/17/2020	2020	10	17	20201017	6	0	1	0	0	0	1	0	0	VR25	1	6	0	2	0.693147181	1.945910149	0	1.098612289	183	194	178	239	5.214935758	5.272999559	5.187385806	5.480638923	30	-1.13684883	26	-0.987243448	124	-0.473430498	25	-0.506611782	20	-0.012024846	5	-0.408556701	-21	0.039921493	-6	0.110098512	63	0.159111648	-29	0.897070178	-6	1.122613573	6	-0.544683777
10/18/2020	2020	10	18	20201018	7	0	0	1	0	0	1	0	0	VR25	2	1	3	0	1.098612289	0.693147181	1.386294361	0	71	178	198	138	4.276666119	5.187385806	5.293304825	4.934473933	30	-1.13684883	28	-0.951432888	126	-0.447807962	26	-0.483247414	4	-0.532669	2	-0.470227246	-26	-0.157158486	-13	-0.442483083	43	-0.061138897	-27	1.011662648	-7	1.070210933	5	-0.748838167
10/19/2020	2020	10	19	20201019	1	0	0	0	0	0	1	0	0	VR25	2	0	2	1	1.098612289	0	1.098612289	0.693147181	108	198	239	141	4.691347882	5.293304825	5.480638923	4.955827058	40	-0.792814747	54	-0.48589561	118	-0.550298105	4	-0.997263502	0	-0.662830038	0	-0.511340942	-10	0.473497448	-7	0.031158284	52	0.037973848	-41	0.20951536	-30	-0.135049797	11	0.476088174
10/20/2020	2020	10	20	20201020	2	0	0	0	0	0	1	0	0	VR25	1	3	0	1	0.693147181	1.386294361	0	0.693147181	155	239	138	181	5.049856007	5.480638923	4.934473933	5.204006687	60	-0.104746581	71	-0.181505851	145	-0.20439387	0	-1.090720972	7	-0.435048221	2	-0.470227246	-12	0.394665456	-1	0.504799651	50	0.015948794	-42	0.152219126	-30	-0.135049797	11	0.476088174
10/21/2020	2020	10	21	20201021	3	0	0	0	0	0	1	0	0	VR25	3	2	1	2	1.386294361	1.098612289	0.693147181	1.098612289	178	138	141	168	5.187385806	4.934473933	4.955827058	5.129898715	140	2.647526081	126	0.803284545	191	0.384924456	14	-0.763619826	93	2.363414108	68	0.886524731	-17	0.197585477	-5	0.18903874	31	-0.193289225	-41	0.20951536	-26	0.074560765	10	0.271933784
10/22/2020	2020	10	22	20201022	4	0	0	0	0	0	1	0	0	VR25	4	0	1	0	1.609437912	0	0.693147181	0	194	141	181	225	5.272999559	4.955827058	5.204006687	5.420534999	80	0.583321584	94	0.230315587	164	0.039020221	61	0.334505453	3	-0.565209259	1	-0.490784094	-17	0.197585477	-5	0.18903874	56	0.082023957	-40	0.266811595	-29	-0.082647156	11	0.476088174
10/23/2020	2020	10	23	20201023	5	1	0	0	0	0	1	0	0	VR25	2	1	2	1	1.098612289	0.693147181	1.098612289	0.693147181	178	181	168	230	5.187385806	5.204006687	5.129898715	5.442417711	60	-0.104746581	71	-0.181505851	167	0.077454025	55	0.194319247	0	-0.662830038	0	-0.511340942	-14	0.315833464	-1	0.504799651	60	0.126074067	-33	0.667885239	-26	0.074560765	8	-0.136374997
10/24/2020	2020	10	24	20201024	6	0	1	0	0	0	1	0	0	VR25	2	1	0	0	1.098612289	0.693147181	0	0	198	168	225	142	5.293304825	5.129898715	5.420534999	4.96284463	100	1.27138975	108	0.480989506	159	-0.025036119	14	-0.763619826	0	-0.662830038	-1	-0.53189779	-17	0.197585477	-3	0.346919195	36	-0.138226589	-24	1.183551352	-3	1.279821494	6	-0.544683777
10/25/2020	2020	10	25	20201025	7	0	0	1	0	0	1	0	0	VR25	0	2	1	3	0	1.098612289	0.693147181	1.386294361	239	225	230	140	5.480638923	5.420534999	5.442417711	4.94875989	110	1.615423833	100	0.337747267	160	-0.012224851	1	-1.067356605	26	0.183216712	84	1.215434301	-21	0.039921493	-8	-0.047781944	6	-0.468602407	-21	1.355440056	-5	1.175016213	5	-0.748838167
10/26/2020	2020	10	26	20201026	1	0	0	0	0	0	1	0	0	VR25	1	0	0	1	0.693147181	0	0	0.693147181	138	230	142	237	4.934473933	5.442417711	4.96284463	5.472270674	80	0.583321584	85	0.069168068	126	-0.447807962	29	-0.413154311	0	-0.662830038	-1	-0.53189779	-12	0.394665456	-4	0.267978967	15	-0.369489662	-42	0.152219126	-27	0.022158125	10	0.271933784
10/27/2020	2020	10	27	20201027	2	0	0	0	0	0	1	0	0	VR25	6	1	3	1	1.945910149	0.693147181	1.386294361	0.693147181	141	142	140	203	4.955827058	4.96284463	4.94875989	5.318119994	90	0.927355667	78	-0.056168892	121	-0.511864301	33	-0.319696841	32	0.37845827	20	-0.100203979	-13	0.35524946	1	0.662680106	20	-0.314427025	-43	0.094922891	-29	-0.082647156	11	0.476088174
10/28/2020	2020	10	28	20201028	3	0	0	0	0	0	1	0	0	VR25	1	0	1	0	0.693147181	0	0.693147181	0	181	140	237	126	5.204006687	4.94875989	5.472270674	4.844187086	100	1.27138975	87	0.104978628	132	-0.370940354	27	-0.459883046	39	0.606240088	28	0.064250806	-17	0.197585477	-4	0.267978967	7	-0.45758988	-43	0.094922891	-24	0.179366046	10	0.271933784
10/29/2020	2020	10	29	20201029	4	0	0	0	0	0	1	0	0	VR25	0	3	1	2	0	1.386294361	0.693147181	1.098612289	168	237	203	165	5.129898715	5.472270674	5.318119994	5.111987788	80	0.583321584	63	-0.324748091	135	-0.33250655	29	-0.413154311	75	1.777689435	48	0.475387768	-24	-0.078326494	-7	0.031158284	-2	-0.556702626	-46	-0.076965814	-26	0.074560765	11	0.476088174
10/30/2020	2020	10	30	20201030	5	1	0	0	0	0	1	0	0	VR25	3	1	0	1	1.386294361	0.693147181	0	0.693147181	225	203	126	155	5.420534999	5.318119994	4.844187086	5.049856007	90	0.927355667	135	0.964432064	156	-0.063469923	0	-1.090720972	56	1.159424501	17	-0.161874524	-26	-0.157158486	-4	0.267978967	-4	-0.57872768	-41	0.20951536	-25	0.126963405	10	0.271933784
10/31/2020	2020	10	31	20201031	6	0	1	0	0	0	1	0	0	VR25	2	1	2	1	1.098612289	0.693147181	1.098612289	0.693147181	230	126	165	147	5.442417711	4.844187086	5.111987788	4.997212274	80	0.583321584	97	0.284031427	149	-0.153148799	18	-0.670162355	11	-0.304887182	25	0.002580261	-21	0.039921493	-5	0.18903874	33	-0.17126417	-29	0.897070178	-2	1.332224135	6	-0.544683777
11/1/2020	2020	11	1	20201101	7	0	0	1	0	0	1	0	0	VR25	0	0	1	2	0	0	0.693147181	1.098612289	142	165	155	113	4.96284463	5.111987788	5.049856007	4.736198448	100	1.27138975	101	0.355652547	178	0.218377972	18	-0.670162355	20	-0.012024846	15	-0.20298822	-29	-0.275406474	-13	-0.442483083	2	-0.512652517	-27	1.011662648	-9	0.965405652	5	-0.748838167
11/2/2020	2020	11	2	20201102	1	0	0	0	0	0	1	0	0	VR25	1	2	1	0	0.693147181	1.098612289	0.693147181	0	140	155	147	100	4.94875989	5.049856007	4.997212274	4.615120517	140	2.647526081	105	0.427273666	192	0.397735724	7	-0.927170399	4	-0.532669	7	-0.367443005	-20	0.079337489	-8	-0.047781944	5	-0.479614935	-43	0.094922891	-28	-0.030244516	10	0.271933784
11/3/2020	2020	11	3	20201103	2	0	0	0	0	0	1	0	0	VR25	1	1	2	3	0.693147181	0.693147181	1.098612289	1.386294361	237	147	113	154	5.472270674	4.997212274	4.736198448	5.043425117	110	1.615423833	59	-0.39636921	128	-0.422185426	59	0.287776717	9	-0.369967702	8	-0.346886157	-15	0.276417468	-3	0.346919195	29	-0.21531428	-43	0.094922891	-28	-0.030244516	11	0.476088174
11/4/2020	2020	11	4	20201104	3	0	0	0	0	0	1	0	0	VR25	2	1	0	3	1.098612289	0.693147181	0	1.386294361	203	113	100	155	5.318119994	4.736198448	4.615120517	5.049856007	50	-0.448780664	35	-0.826095928	121	-0.511864301	70	0.544784761	0	-0.662830038	-1	-0.53189779	-16	0.237001473	-3	0.346919195	39	-0.105189007	-41	0.20951536	-24	0.179366046	9	0.067779394
11/5/2020	2020	11	5	20201105	4	0	0	0	0	0	1	0	0	VR25	0	2	3	2	0	1.098612289	1.386294361	1.098612289	126	100	154	127	4.844187086	4.615120517	5.043425117	4.852030264	50	-0.448780664	12	-1.237917367	124	-0.473430498	43	-0.086053165	0	-0.662830038	-1	-0.53189779	-27	-0.196574482	-6	0.110098512	10	-0.424552298	-46	-0.076965814	-27	0.022158125	12	0.680242564
11/6/2020	2020	11	6	20201106	5	1	0	0	0	0	1	0	0	VR25	1	0	3	1	0.693147181	0	1.386294361	0.693147181	165	154	155	173	5.111987788	5.043425117	5.049856007	5.159055299	40	-0.792814747	37	-0.790285369	126	-0.447807962	52	0.124226144	0	-0.662830038	0	-0.511340942	-25	-0.11774249	-3	0.346919195	26	-0.248351862	-42	0.152219126	-26	0.074560765	10	0.271933784
11/7/2020	2020	11	7	20201107	6	0	1	0	0	0	1	0	0	VR25	0	3	2	2	0	1.386294361	1.098612289	1.098612289	155	155	127	118	5.049856007	5.049856007	4.852030264	4.779123493	30	-1.13684883	12	-1.237917367	136	-0.319695282	74	0.638242232	0	-0.662830038	0	-0.511340942	-22	0.000505497	-4	0.267978967	50	0.015948794	-30	0.839773943	-5	1.175016213	7	-0.340529387
11/8/2020	2020	11	8	20201108	7	0	0	1	0	0	1	0	0	VR25	3	3	1	0	1.386294361	1.386294361	0.693147181	0	147	127	173	101	4.997212274	4.852030264	5.159055299	4.624972813	30	-1.13684883	17	-1.148390967	142	-0.242827674	70	0.544784761	0	-0.662830038	0	-0.511340942	-27	-0.196574482	-9	-0.126722172	60	0.126074067	-26	1.068958882	-9	0.965405652	5	-0.748838167
11/9/2020	2020	11	9	20201109	1	0	0	0	0	0	1	0	0	VR25	1	2	2	2	0.693147181	1.098612289	1.098612289	1.098612289	113	173	118	155	4.736198448	5.159055299	4.779123493	5.049856007	30	-1.13684883	70	-0.199411131	170	0.115887829	47	0.007404306	6	-0.46758848	2	-0.470227246	-17	0.197585477	-7	0.031158284	23	-0.281389443	-44	0.037626656	-28	-0.030244516	11	0.476088174
11/10/2020	2020	11	10	20201110	2	0	0	0	0	0	1	0	0	VR25	1	1	0	0	0.693147181	0.693147181	0	0	100	118	101	243	4.615120517	4.779123493	4.624972813	5.497168225	30	-1.13684883	73	-0.145695291	122	-0.499053033	64	0.404598556	3	-0.565209259	1	-0.490784094	-18	0.158169481	-1	0.504799651	34	-0.160251643	-42	0.152219126	-28	-0.030244516	11	0.476088174
11/11/2020	2020	11	11	20201111	3	0	0	0	0	0	1	0	0	VR25	0	2	2	1	0	1.098612289	1.098612289	0.693147181	154	101	155	114	5.043425117	4.624972813	5.049856007	4.744932128	50	-0.448780664	94	0.230315587	133	-0.358129086	18	-0.670162355	0	-0.662830038	0	-0.511340942	-20	0.079337489	1	0.662680106	27	-0.237339334	-42	0.152219126	-24	0.179366046	10	0.271933784
11/12/2020	2020	11	12	20201112	4	0	0	0	0	0	1	0	0	VR25	2	0	0	3	1.098612289	0	0	1.386294361	155	155	243	167	5.049856007	5.049856007	5.497168225	5.123963979	70	0.239287502	58	-0.41427449	121	-0.511864301	30	-0.389789944	11	-0.304887182	25	0.002580261	-29	-0.275406474	-9	-0.126722172	-3	-0.567715153	-47	-0.134262048	-27	0.022158125	12	0.680242564
11/13/2020	2020	11	13	20201113	5	1	0	0	0	0	1	0	0	VR25	1	2	1	1	0.693147181	1.098612289	0.693147181	0.693147181	127	243	114	189	4.852030264	5.497168225	4.744932128	5.247024072	60	-0.104746581	57	-0.43217977	123	-0.486241766	23	-0.553340517	0	-0.662830038	-1	-0.53189779	-27	-0.196574482	-2	0.425859423	5	-0.479614935	-43	0.094922891	-25	0.126963405	10	0.271933784
11/14/2020	2020	11	14	20201114	6	0	1	0	0	0	1	0	0	VR25	1	0	3	1	0.693147181	0	1.386294361	0.693147181	173	114	167	148	5.159055299	4.744932128	5.123963979	5.003946306	70	0.239287502	65	-0.288937531	147	-0.178771335	19	-0.646797987	25	0.150676453	13	-0.244101916	-28	-0.235990478	-4	0.267978967	2	-0.512652517	-34	0.610589004	-7	1.070210933	8	-0.136374997
11/15/2020	2020	11	15	20201115	7	0	0	1	0	0	1	0	0	VR25	2	1	1	2	1.098612289	0.693147181	0.693147181	1.098612289	118	167	189	209	4.779123493	5.123963979	5.247024072	5.347107531	90	0.927355667	92	0.194505027	154	-0.089092459	14	-0.763619826	50	0.964182944	64	0.804297339	-39	-0.669566433	-18	-0.837184222	-21	-0.765940644	-36	0.495996534	-13	0.75579509	6	-0.544683777
11/16/2020	2020	11	16	20201116	1	0	0	0	0	0	1	0	0	VR25	0	3	1	0	0	1.386294361	0.693147181	0	101	189	148	182	4.624972813	5.247024072	5.003946306	5.209486153	100	1.27138975	79	-0.038263612	120	-0.524675569	5	-0.973899134	24	0.118136193	15	-0.20298822	-23	-0.038910499	-10	-0.205662399	-16	-0.710878008	-46	-0.076965814	-28	-0.030244516	11	0.476088174
11/17/2020	2020	11	17	20201117	2	0	0	0	0	0	1	0	0	VR25	3	1	2	1	1.386294361	0.693147181	1.098612289	0.693147181	155	148	209	163	5.049856007	5.003946306	5.347107531	5.099866428	90	0.927355667	99	0.319841987	129	-0.409374158	3	-1.020627869	9	-0.369967702	4	-0.429113549	-19	0.118753485	-1	0.504799651	15	-0.369489662	-46	-0.076965814	-28	-0.030244516	11	0.476088174
11/18/2020	2020	11	18	20201118	3	0	0	0	0	0	1	0	0	VR25	3	1	0	3	1.386294361	0.693147181	0	1.386294361	243	209	182	176	5.497168225	5.347107531	5.209486153	5.176149733	100	1.27138975	109	0.498894786	147	-0.178771335	60	0.311141085	7	-0.435048221	2	-0.470227246	-19	0.118753485	-1	0.504799651	47	-0.017088788	-42	0.152219126	-24	0.179366046	9	0.067779394
11/19/2020	2020	11	19	20201119	4	0	0	0	0	0	1	0	0	VR25	2	2	1	1	1.098612289	1.098612289	0.693147181	0.693147181	114	182	163	225	4.744932128	5.209486153	5.099866428	5.420534999	80	0.583321584	24	-1.023054008	120	-0.524675569	24	-0.529976149	34	0.443538789	41	0.331489832	-28	-0.235990478	-9	-0.126722172	-19	-0.74391559	-46	-0.076965814	-27	0.022158125	12	0.680242564
11/20/2020	2020	11	20	20201120	5	1	0	0	0	0	1	0	0	VR25	1	0	3	2	0.693147181	0	1.386294361	1.098612289	167	163	176	154	5.123963979	5.099866428	5.176149733	5.043425117	60	-0.104746581	18	-1.130485687	86	-0.96025868	32	-0.343061208	0	-0.662830038	-1	-0.53189779	-20	0.079337489	0	0.583739878	0	-0.534677571	-39	0.32410783	-25	0.126963405	9	0.067779394
11/21/2020	2020	11	21	20201121	6	0	1	0	0	0	1	0	0	VR25	2	1	1	0	1.098612289	0.693147181	0.693147181	0	189	176	225	114	5.247024072	5.176149733	5.420534999	4.744932128	90	0.927355667	52	-0.52170617	100	-0.780900929	0	-1.090720972	23	0.085595933	5	-0.408556701	-21	0.039921493	-3	0.346919195	-19	-0.74391559	-37	0.4387003	-6	1.122613573	7	-0.340529387
11/22/2020	2020	11	22	20201122	7	0	0	1	0	0	1	0	0	VR25	0	3	2	0	0	1.386294361	1.098612289	0	148	225	154	158	5.003946306	5.420534999	5.043425117	5.068904202	70	0.239287502	24	-1.023054008	116	-0.575920641	38	-0.202875003	29	0.280837491	21	-0.079647131	-19	0.118753485	-8	-0.047781944	22	-0.292401971	-29	0.897070178	-8	1.017808292	4	-0.952992557
11/23/2020	2020	11	23	20201123	1	0	0	0	0	0	1	0	0	VR25	2	1	0	5	1.098612289	0.693147181	0	1.791759469	209	154	114	150	5.347107531	5.043425117	4.744932128	5.017279837	50	-0.448780664	12	-1.237917367	103	-0.742467125	70	0.544784761	0	-0.662830038	-1	-0.53189779	-10	0.473497448	-4	0.267978967	7	-0.45758988	-43	0.094922891	-26	0.074560765	10	0.271933784
11/24/2020	2020	11	24	20201124	2	0	0	0	0	0	1	0	0	VR25	0	2	0	2	0	1.098612289	0	1.098612289	182	114	158	161	5.209486153	4.744932128	5.068904202	5.087596335	50	-0.448780664	46	-0.629137849	102	-0.755278393	13	-0.786984193	0	-0.662830038	0	-0.511340942	-8	0.55232944	2	0.741620334	15	-0.369489662	-43	0.094922891	-27	0.022158125	11	0.476088174
11/25/2020	2020	11	25	20201125	3	0	0	0	0	0	1	0	0	VR25	1	0	5	2	0.693147181	0	1.791759469	1.098612289	163	158	150	184	5.099866428	5.068904202	5.017279837	5.220355825	60	-0.104746581	42	-0.700758969	90	-0.909013608	61	0.334505453	0	-0.662830038	0	-0.511340942	-8	0.55232944	2	0.741620334	16	-0.358477134	-41	0.20951536	-22	0.284171327	9	0.067779394
11/26/2020	2020	11	26	20201126	4	0	0	0	0	0	1	0	0	VR25	3	0	2	2	1.386294361	0	1.098612289	1.098612289	176	150	161	147	5.176149733	5.017279837	5.087596335	4.997212274	40	-0.792814747	69	-0.217316411	96	-0.832146	0	-1.090720972	74	1.745149175	32	0.146478198	-18	0.158169481	-5	0.18903874	-13	-0.677840426	-43	0.094922891	-25	0.126963405	11	0.476088174
11/27/2020	2020	11	27	20201127	5	1	0	0	0	0	1	0	0	VR25	1	5	2	0	0.693147181	1.791759469	1.098612289	0	225	161	184	154	5.420534999	5.087596335	5.220355825	5.043425117	40	-0.792814747	53	-0.50380089	77	-1.075560092	0	-1.090720972	31	0.34591801	30	0.105364502	-10	0.473497448	2	0.741620334	-5	-0.589740208	-34	0.610589004	-24	0.179366046	9	0.067779394
11/28/2020	2020	11	28	20201128	6	0	1	0	0	0	1	0	0	VR25	1	2	2	4	0.693147181	1.098612289	1.098612289	1.609437912	154	184	147	298	5.043425117	5.220355825	4.997212274	5.700443573	60	-0.104746581	23	-1.040959288	54	-1.370219255	0	-1.090720972	0	-0.662830038	0	-0.511340942	-14	0.315833464	-3	0.346919195	-12	-0.666827899	-24	1.183551352	-2	1.332224135	6	-0.544683777
11/29/2020	2020	11	29	20201129	7	0	0	1	0	0	1	0	0	VR25	2	2	0	1	1.098612289	1.098612289	0	0.693147181	114	147	154	214	4.744932128	4.997212274	5.043425117	5.370638028	40	-0.792814747	-27	-1.936223284	41	-1.536765738	26	-0.483247414	0	-0.662830038	0	-0.511340942	-14	0.315833464	-6	0.110098512	5	-0.479614935	-16	1.64192123	-4	1.227418854	4	-0.952992557
11/30/2020	2020	11	30	20201130	1	0	0	0	0	0	1	0	0	VR25	0	2	4	4	0	1.098612289	1.609437912	1.609437912	158	154	298	213	5.068904202	5.043425117	5.700443573	5.365976015	80	0.583321584	-32	-2.025749683	83	-0.998692484	0	-1.090720972	82	2.005471252	77	1.071536364	-16	0.237001473	-11	-0.284602627	-26	-0.821003281	-45	-0.019669579	-25	0.126963405	11	0.476088174
12/1/2020	2020	12	1	20201201	2	0	0	0	0	0	1	0	1	VR25	1	0	1	2	0.693147181	0	0.693147181	1.098612289	150	298	214	160	5.017279837	5.700443573	5.370638028	5.081404365	70	0.239287502	59	-0.39636921	98	-0.806523465	10	-0.857077296	5	-0.50012874	3	-0.449670397	-12	0.394665456	0	0.583739878	2	-0.512652517	-44	0.037626656	-26	0.074560765	10	0.271933784
12/2/2020	2020	12	2	20201202	3	0	0	0	0	0	1	0	1	VR25	3	4	4	2	1.386294361	1.609437912	1.609437912	1.098612289	161	214	213	298	5.087596335	5.370638028	5.365976015	5.700443573	40	-0.792814747	45	-0.647043129	60	-1.293351647	0	-1.090720972	2	-0.597749519	1	-0.490784094	-12	0.394665456	0	0.583739878	0	-0.534677571	-42	0.152219126	-21	0.336573967	9	0.067779394
12/3/2020	2020	12	3	20201203	4	0	0	0	0	0	1	0	1	VR25	1	1	2	1	0.693147181	0.693147181	1.098612289	0.693147181	184	213	160	89	5.220355825	5.365976015	5.081404365	4.49980967	80	0.583321584	45	-0.647043129	62	-1.267729111	2	-1.043992237	70	1.614988136	25	0.002580261	-23	-0.038910499	-6	0.110098512	-23	-0.787965699	-44	0.037626656	-24	0.179366046	11	0.476088174
12/4/2020	2020	12	4	20201204	5	1	0	0	0	0	1	1	1	VR25	2	4	2	2	1.098612289	1.609437912	1.098612289	1.098612289	147	160	298	293	4.997212274	5.081404365	5.700443573	5.683579767	90	0.927355667	16	-1.166296247	82	-1.011503752	39	-0.179510635	20	-0.012024846	5	-0.408556701	-20	0.079337489	2	0.741620334	-14	-0.688852953	-39	0.32410783	-22	0.284171327	9	0.067779394
12/5/2020	2020	12	5	20201205	6	0	1	0	0	0	1	1	1	VR25	0	2	1	2	0	1.098612289	0.693147181	1.098612289	154	298	89	311	5.043425117	5.700443573	4.49980967	5.743003188	40	-0.792814747	-17	-1.757170484	55	-1.357407987	47	0.007404306	0	-0.662830038	0	-0.511340942	-23	-0.038910499	-3	0.346919195	-10	-0.644802844	-36	0.495996534	0	1.437029415	6	-0.544683777
12/6/2020	2020	12	6	20201206	7	0	0	1	0	0	1	1	1	VR25	0	2	2	3	0	1.098612289	1.098612289	1.386294361	298	89	293	336	5.700443573	4.49980967	5.683579767	5.82008293	40	-0.792814747	-18	-1.775075764	56	-1.344596719	0	-1.090720972	25	0.150676453	9	-0.326329309	-27	-0.196574482	-11	-0.284602627	-16	-0.710878008	-28	0.954366413	-6	1.122613573	5	-0.748838167
12/7/2020	2020	12	7	20201207	1	0	0	0	0	0	1	0	1	VR25	5	1	2	4	1.791759469	0.693147181	1.098612289	1.609437912	214	293	311	263	5.370638028	5.683579767	5.743003188	5.575949103	70	0.239287502	19	-1.112580407	63	-1.254917843	0	-1.090720972	113	3.014219301	95	1.441559631	-19	0.118753485	-11	-0.284602627	-29	-0.854040863	-45	-0.019669579	-26	0.074560765	11	0.476088174
12/8/2020	2020	12	8	20201208	2	0	0	0	0	0	1	0	1	VR25	2	2	3	1	1.098612289	1.098612289	1.386294361	0.693147181	213	311	336	381	5.365976015	5.743003188	5.82008293	5.945420609	20	-1.480882912	-14	-1.703454645	37	-1.58801081	2	-1.043992237	0	-0.662830038	0	-0.511340942	-15	0.276417468	-2	0.425859423	5	-0.479614935	-44	0.037626656	-25	0.126963405	11	0.476088174
12/9/2020	2020	12	9	20201209	3	0	0	0	0	0	1	0	1	VR25	2	2	4	3	1.098612289	1.098612289	1.609437912	1.386294361	160	336	263	391	5.081404365	5.82008293	5.575949103	5.97126184	50	-0.448780664	-13	-1.685549365	27	-1.71612349	0	-1.090720972	0	-0.662830038	0	-0.511340942	-19	0.118753485	-6	0.110098512	-7	-0.611765262	-46	-0.076965814	-22	0.284171327	9	0.067779394
12/10/2020	2020	12	10	20201210	4	0	0	0	0	0	1	0	1	VR25	2	3	1	3	1.098612289	1.386294361	0.693147181	1.386294361	298	263	381	335	5.700443573	5.575949103	5.945420609	5.81711116	40	-0.792814747	-4	-1.524401845	27	-1.71612349	43	-0.086053165	0	-0.662830038	0	-0.511340942	-23	-0.038910499	-7	0.031158284	-5	-0.589740208	-46	-0.076965814	-25	0.126963405	11	0.476088174
12/11/2020	2020	12	11	20201211	5	1	0	0	0	0	1	0	1	VR25	0	4	3	3	0	1.609437912	1.386294361	1.386294361	89	381	391	263	4.49980967	5.945420609	5.97126184	5.575949103	50	-0.448780664	-4	-1.524401845	41	-1.536765738	0	-1.090720972	41	0.671320607	8	-0.346886157	-26	-0.157158486	-6	0.110098512	-15	-0.699865481	-42	0.152219126	-24	0.179366046	10	0.271933784
12/12/2020	2020	12	12	20201212	6	0	1	0	0	0	1	0	1	VR25	4	1	3	1	1.609437912	0.693147181	1.386294361	0.693147181	293	391	335	392	5.683579767	5.97126184	5.81711116	5.973809612	30	-1.13684883	39	-0.754474809	77	-1.075560092	0	-1.090720972	8	-0.402507961	5	-0.408556701	-25	-0.11774249	-6	0.110098512	-15	-0.699865481	-32	0.725181474	-2	1.332224135	7	-0.340529387
12/13/2020	2020	12	13	20201213	7	0	0	1	0	0	1	0	1	VR25	1	3	3	2	0.693147181	1.386294361	1.386294361	1.098612289	311	335	263	370	5.743003188	5.81711116	5.575949103	5.916202063	70	0.239287502	37	-0.790285369	81	-1.02431502	8	-0.903806031	0	-0.662830038	-1	-0.53189779	-25	-0.11774249	-7	0.031158284	5	-0.479614935	-26	1.068958882	-4	1.227418854	5	-0.748838167
12/14/2020	2020	12	14	20201214	1	0	0	0	0	0	1	0	1	VR25	4	3	1	2	1.609437912	1.386294361	0.693147181	1.098612289	336	263	392	362	5.82008293	5.575949103	5.973809612	5.894402834	80	0.583321584	66	-0.271032251	114	-0.601543177	7	-0.927170399	30	0.313377751	21	-0.079647131	25	1.853057304	16	1.846783523	-11	-0.655815371	-40	0.266811595	-26	0.074560765	9	0.067779394
12/15/2020	2020	12	15	20201215	2	0	0	0	0	1	1	0	1	VR25	2	3	2	3	1.098612289	1.386294361	1.098612289	1.386294361	263	392	370	369	5.575949103	5.973809612	5.916202063	5.913503006	50	-0.448780664	46	-0.629137849	101	-0.768089661	10	-0.857077296	10	-0.337427442	2	-0.470227246	-44	-0.866646412	-4	0.267978967	-3	-0.567715153	-51	-0.363446988	-30	-0.135049797	13	0.884396954
12/16/2020	2020	12	16	20201216	3	0	0	0	0	1	1	0	1	VR25	2	1	2	1	1.098612289	0.693147181	1.098612289	0.693147181	381	370	362	329	5.945420609	5.916202063	5.894402834	5.799092654	60	-0.104746581	55	-0.46799033	102	-0.755278393	64	0.404598556	0	-0.662830038	-1	-0.53189779	-45	-0.906062408	-8	-0.047781944	18	-0.33645208	-57	-0.707224396	-37	-0.501868279	14	1.088551344
12/17/2020	2020	12	17	20201217	4	0	0	0	0	1	1	0	1	VR25	1	2	3	3	0.693147181	1.098612289	1.386294361	1.386294361	391	362	369	310	5.97126184	5.894402834	5.913503006	5.739792912	80	0.583321584	69	-0.217316411	102	-0.755278393	14	-0.763619826	55	1.126884242	39	0.290376135	-51	-1.142558383	-10	-0.205662399	-9	-0.633790317	-60	-0.879113101	-40	-0.659076201	16	1.496860124
12/18/2020	2020	12	18	20201218	5	1	0	0	0	1	1	0	1	VR25	2	2	1	3	1.098612289	1.098612289	0.693147181	1.386294361	335	369	329	239	5.81711116	5.913503006	5.799092654	5.480638923	80	0.583321584	58	-0.41427449	105	-0.716844589	45	-0.039324429	0	-0.662830038	0	-0.511340942	-50	-1.103142387	-7	0.031158284	9	-0.435564826	-57	-0.707224396	-40	-0.659076201	14	1.088551344
12/19/2020	2020	12	19	20201219	6	0	1	0	0	1	1	0	1	VR25	2	3	3	0	1.098612289	1.386294361	1.386294361	0	263	329	310	305	5.575949103	5.799092654	5.739792912	5.723585102	80	0.583321584	64	-0.306842811	112	-0.627165713	23	-0.553340517	3	-0.565209259	1	-0.490784094	-54	-1.260806371	-9	-0.126722172	-10	-0.644802844	-50	-0.306150753	-11	0.860600371	10	0.271933784
12/20/2020	2020	12	20	20201220	7	0	0	1	0	1	1	0	1	VR25	3	1	3	0	1.386294361	0.693147181	1.386294361	0	392	310	239	267	5.973809612	5.739792912	5.480638923	5.590986981	70	0.239287502	64	-0.306842811	100	-0.780900929	13	-0.786984193	0	-0.662830038	0	-0.511340942	-58	-1.418470354	-11	-0.284602627	8	-0.446577353	-49	-0.248854518	-10	0.913003011	6	-0.544683777
12/21/2020	2020	12	21	20201221	1	0	0	0	0	1	1	0	1	VR25	4	3	0	3	1.609437912	1.386294361	0	1.386294361	370	239	305	215	5.916202063	5.480638923	5.723585102	5.375278408	80	0.583321584	46	-0.629137849	124	-0.473430498	0	-1.090720972	98	2.526115406	104	1.626571264	-39	-0.669566433	0	0.583739878	-31	-0.876065917	-63	-1.051001805	-51	-1.235505245	17	1.701014514
12/22/2020	2020	12	22	20201222	2	0	0	0	0	1	1	0	1	VR25	1	3	0	1	0.693147181	1.386294361	0	0.693147181	362	305	267	315	5.894402834	5.723585102	5.590986981	5.755742214	100	1.27138975	70	-0.199411131	129	-0.409374158	0	-1.090720972	35	0.476079049	92	1.379889086	-32	-0.393654461	19	2.083604206	14	-0.380502189	-60	-0.879113101	-52	-1.287907885	16	1.496860124
12/23/2020	2020	12	23	20201223	3	0	0	0	0	1	1	0	1	VR25	3	0	3	3	1.386294361	0	1.386294361	1.386294361	369	267	215	271	5.913503006	5.590986981	5.375278408	5.605802066	60	-0.104746581	76	-0.091979452	120	-0.524675569	2	-1.043992237	126	3.437242676	188	3.353346507	-34	-0.472486453	19	2.083604206	-29	-0.854040863	-61	-0.936409335	-50	-1.183102605	16	1.496860124
12/24/2020	2020	12	24	20201224	4	0	0	0	0	1	1	1	1	VR25	3	0	1	2	1.386294361	0	0.693147181	1.098612289	329	215	315	167	5.799092654	5.375278408	5.755742214	5.123963979	90	0.927355667	40	-0.736569529	76	-1.08837136	10	-0.857077296	79	1.907850473	135	2.263833556	-38	-0.630150437	21	2.241484662	-8	-0.62277779	-62	-0.99370557	-60	-1.707129009	18	1.905168904
12/25/2020	2020	12	25	20201225	5	1	0	0	0	1	1	1	1	VR25	3	3	3	2	1.386294361	1.386294361	1.386294361	1.098612289	310	315	271	294	5.739792912	5.755742214	5.605802066	5.686975356	40	-0.792814747	-5	-1.542307125	64	-1.242106575	50	0.077497409	2	-0.597749519	1	-0.490784094	-84	-2.443286247	-69	-4.863135839	7	-0.45758988	-75	-1.738556623	-85	-3.017195019	23	2.925940854
12/26/2020	2020	12	26	20201226	6	0	1	0	0	1	1	1	1	VR25	1	1	2	1	0.693147181	0.693147181	1.098612289	0.693147181	239	271	167	231	5.480638923	5.605802066	5.123963979	5.446737372	130	2.303491998	11	-1.255822647	61	-1.280540379	10	-0.857077296	10	-0.337427442	3	-0.449670397	-84	-2.443286247	-60	-4.152673789	-32	-0.887078445	-60	-0.879113101	-41	-0.711478841	10	0.271933784
12/27/2020	2020	12	27	20201227	7	0	0	1	0	1	1	0	1	VR25	2	3	2	0	1.098612289	1.386294361	1.098612289	0	305	167	294	189	5.723585102	5.123963979	5.686975356	5.247024072	150	2.991560164	28	-0.951432888	60	-1.293351647	0	-1.090720972	154	4.348369946	124	2.037708226	-72	-1.970294297	-32	-1.942347411	-62	-1.217454264	-56	-0.649928161	-19	0.441379248	8	-0.136374997
12/28/2020	2020	12	28	20201228	1	0	0	0	0	1	1	0	1	VR25	2	2	1	0	1.098612289	1.098612289	0.693147181	0	267	294	231	121	5.590986981	5.686975356	5.446737372	4.804021045	50	-0.448780664	12	-1.237917367	55	-1.357407987	27	-0.459883046	22	0.053055674	11	-0.285215612	-38	-0.630150437	0	0.583739878	26	-0.248351862	-65	-1.165594275	-62	-1.811934289	19	2.109323294
12/29/2020	2020	12	29	20201229	2	0	0	0	0	1	1	0	1	VR25	3	2	0	4	1.386294361	1.098612289	0	1.609437912	215	231	189	202	5.375278408	5.446737372	5.247024072	5.313205979	50	-0.448780664	26	-0.987243448	53	-1.383030523	11	-0.833712928	19	-0.044565105	6	-0.387999853	-40	-0.708982428	4	0.89950079	20	-0.314427025	-65	-1.165594275	-62	-1.811934289	20	2.313477684
12/30/2020	2020	12	30	20201230	3	0	0	0	0	1	1	0	1	VR25	1	1	0	2	0.693147181	0.693147181	0	1.098612289	315	189	121	214	5.755742214	5.247024072	4.804021045	5.370638028	60	-0.104746581	14	-1.202106807	73	-1.126805163	41	-0.1327819	16	-0.142185884	6	-0.387999853	-36	-0.551318445	15	1.767843295	23	-0.281389443	-64	-1.10829804	-59	-1.654726368	17	1.701014514
12/31/2020	2020	12	31	20201231	4	0	0	0	0	1	1	1	1	VR25	3	0	4	1	1.386294361	0	1.609437912	0.693147181	271	121	202	211	5.605802066	4.804021045	5.313205979	5.356586275	50	-0.448780664	-24	-1.882507444	46	-1.472709398	15	-0.740255458	0	-0.662830038	-1	-0.53189779	-46	-0.945478404	8	1.215261701	11	-0.413539771	-65	-1.165594275	-68	-2.126350132	18	1.905168904
1/1/2021	2021	1	1	20210101	5	1	0	0	0	1	1	0	1	VR25	3	0	2	0	1.386294361	0	1.098612289	0	167	202	214	197	5.123963979	5.313205979	5.370638028	5.288267031	40	-0.792814747	-19	-1.792981044	57	-1.331785451	32	-0.343061208	5	-0.50012874	1	-0.490784094	-81	-2.325038259	-71	-5.021016295	24	-0.270376916	-77	-1.853149092	-85	-3.017195019	25	3.334249634
1/2/2021	2021	1	2	20210102	6	0	1	0	0	1	1	0	1	VR25	0	4	1	1	0	1.609437912	0.693147181	0.693147181	294	214	211	140	5.686975356	5.370638028	5.356586275	4.94875989	40	-0.792814747	22	-1.058864567	41	-1.536765738	0	-1.090720972	8	-0.402507961	5	-0.408556701	-64	-1.654966329	-19	-0.916124449	-14	-0.688852953	-59	-0.821816866	-24	0.179366046	12	0.680242564
1/3/2021	2021	1	3	20210103	7	0	0	1	0	1	1	0	1	VR25	0	2	0	0	0	1.098612289	0	0	231	211	197	143	5.446737372	5.356586275	5.288267031	4.9698133	70	0.239287502	29	-0.933527608	42	-1.52395447	4	-0.997263502	10	-0.337427442	2	-0.470227246	-63	-1.615550334	-21	-1.074004905	-2	-0.556702626	-52	-0.420743222	-14	0.70339245	7	-0.340529387
1/4/2021	2021	1	4	20210104	1	0	0	0	0	1	1	0	1	VR25	3	1	1	1	1.386294361	0.693147181	0.693147181	0.693147181	189	197	140	145	5.247024072	5.288267031	4.94875989	4.983606622	90	0.927355667	19	-1.112580407	34	-1.626444614	0	-1.090720972	36	0.508619309	11	-0.285215612	-48	-1.024310395	-11	-0.284602627	-19	-0.74391559	-62	-0.99370557	-42	-0.763881481	16	1.496860124
1/5/2021	2021	1	5	20210105	2	0	0	0	0	1	1	0	1	VR25	1	0	0	2	0.693147181	0	0	1.098612289	121	140	143	142	4.804021045	4.94875989	4.9698133	4.96284463	60	-0.104746581	19	-1.112580407	33	-1.639255882	0	-1.090720972	20	-0.012024846	6	-0.387999853	-51	-1.142558383	-11	-0.284602627	1	-0.523665044	-61	-0.936409335	-42	-0.763881481	16	1.496860124
1/6/2021	2021	1	6	20210106	3	0	0	0	0	1	1	0	1	VR25	3	1	1	2	1.386294361	0.693147181	0.693147181	1.098612289	202	143	145	161	5.313205979	4.9698133	4.983606622	5.087596335	60	-0.104746581	11	-1.255822647	32	-1.65206715	0	-1.090720972	7	-0.435048221	2	-0.470227246	-50	-1.103142387	-8	-0.047781944	2	-0.512652517	-58	-0.764520631	-38	-0.55427092	15	1.292705734
1/7/2021	2021	1	7	20210107	4	0	0	0	0	1	1	0	1	VR25	2	0	2	3	1.098612289	0	1.098612289	1.386294361	214	145	142	111	5.370638028	4.983606622	4.96284463	4.718498871	40	-0.792814747	15	-1.184201527	41	-1.536765738	5	-0.973899134	122	3.307081638	27	0.043693958	-56	-1.339638362	-17	-0.758243994	-28	-0.843028336	-62	-0.99370557	-40	-0.659076201	17	1.701014514
1/8/2021	2021	1	8	20210108	5	1	0	0	0	1	1	0	1	VR25	2	1	2	1	1.098612289	0.693147181	1.098612289	0.693147181	211	142	161	101	5.356586275	4.96284463	5.087596335	4.624972813	20	-1.480882912	-26	-1.918318004	45	-1.485520666	38	-0.202875003	26	0.183216712	4	-0.429113549	-53	-1.221390375	-9	-0.126722172	1	-0.523665044	-56	-0.649928161	-38	-0.55427092	15	1.292705734
1/9/2021	2021	1	9	20210109	6	0	1	0	0	1	1	0	1	VR25	1	2	3	0	0.693147181	1.098612289	1.386294361	0	197	161	111	132	5.288267031	5.087596335	4.718498871	4.890349128	30	-1.13684883	-27	-1.936223284	57	-1.331785451	43	-0.086053165	4	-0.532669	1	-0.490784094	-57	-1.379054358	-8	-0.047781944	14	-0.380502189	-48	-0.191558283	-14	0.70339245	10	0.271933784
1/10/2021	2021	1	10	20210110	7	0	0	1	0	1	1	0	1	VR25	0	2	1	1	0	1.098612289	0.693147181	0.693147181	140	111	101	119	4.94875989	4.718498871	4.624972813	4.787491743	50	-0.448780664	-19	-1.792981044	38	-1.575199542	17	-0.693526723	0	-0.662830038	-1	-0.53189779	-62	-1.576134338	-16	-0.679303766	6	-0.468602407	-50	-0.306150753	-12	0.808197731	6	-0.544683777
1/11/2021	2021	1	11	20210111	1	0	0	0	0	1	1	0	1	VR25	0	3	0	0	0	1.386294361	0	0	143	101	132	110	4.9698133	4.624972813	4.890349128	4.709530201	90	0.927355667	35	-0.826095928	69	-1.178050235	2	-1.043992237	46	0.834021905	32	0.146478198	-49	-1.063726391	-13	-0.442483083	-18	-0.732903063	-59	-0.821816866	-38	-0.55427092	15	1.292705734
1/12/2021	2021	1	12	20210112	2	0	0	0	0	1	1	0	1	VR25	4	1	1	1	1.609437912	0.693147181	0.693147181	0.693147181	145	132	119	99	4.983606622	4.890349128	4.787491743	4.605170186	70	0.239287502	21	-1.076769847	77	-1.075560092	48	0.030768674	71	1.647528396	94	1.421002782	-47	-0.9848944	-7	0.031158284	18	-0.33645208	-59	-0.821816866	-38	-0.55427092	15	1.292705734
1/13/2021	2021	1	13	20210113	3	0	0	0	0	1	1	0	1	VR25	2	0	0	6	1.098612289	0	0	1.945910149	142	119	110	128	4.96284463	4.787491743	4.709530201	4.859812404	80	0.583321584	22	-1.058864567	64	-1.242106575	47	0.007404306	22	0.053055674	12	-0.264658764	-51	-1.142558383	-10	-0.205662399	6	-0.468602407	-57	-0.707224396	-35	-0.397062999	13	0.884396954
1/14/2021	2021	1	14	20210114	4	0	0	0	0	1	1	0	1	VR25	1	1	1	0	0.693147181	0.693147181	0.693147181	0	161	110	99	74	5.087596335	4.709530201	4.605170186	4.317488114	50	-0.448780664	-10	-1.631833525	29	-1.690500954	26	-0.483247414	0	-0.662830038	0	-0.511340942	-55	-1.300222367	-14	-0.521423311	-2	-0.556702626	-60	-0.879113101	-39	-0.60667356	15	1.292705734
1/15/2021	2021	1	15	20210115	5	1	0	0	0	1	1	0	1	VR25	0	0	6	1	0	0	1.945910149	0.693147181	111	99	128	99	4.718498871	4.605170186	4.859812404	4.605170186	30	-1.13684883	3	-1.399064886	28	-1.703312222	0	-1.090720972	0	-0.662830038	-1	-0.53189779	-55	-1.300222367	-10	-0.205662399	-9	-0.633790317	-56	-0.649928161	-38	-0.55427092	13	0.884396954
1/16/2021	2021	1	16	20210116	6	0	1	0	0	1	1	0	1	VR25	1	1	0	1	0.693147181	0.693147181	0	0.693147181	101	128	74	111	4.624972813	4.859812404	4.317488114	4.718498871	70	0.239287502	-8	-1.596022965	21	-1.792991097	0	-1.090720972	40	0.638780347	9	-0.326329309	-61	-1.536718342	-12	-0.363542855	-7	-0.611765262	-53	-0.478039457	-14	0.70339245	10	0.271933784
1/17/2021	2021	1	17	20210117	7	0	0	1	0	1	1	0	1	VR25	0	6	1	0	0	1.945910149	0.693147181	0	132	74	99	73	4.890349128	4.317488114	4.605170186	4.304065093	40	-0.792814747	-1	-1.470686006	68	-1.190861503	11	-0.833712928	21	0.020515414	12	-0.264658764	-65	-1.694382325	-23	-1.231885361	-12	-0.666827899	-55	-0.592631927	-14	0.70339245	7	-0.340529387
1/18/2021	2021	1	18	20210118	1	0	0	0	0	1	1	0	1	VR25	1	0	1	0	0.693147181	0	0.693147181	0	119	99	111	67	4.787491743	4.605170186	4.718498871	4.219507705	70	0.239287502	0	-1.452780726	66	-1.216484039	6	-0.950534767	0	-0.662830038	-1	-0.53189779	-49	-1.063726391	-16	-0.679303766	-11	-0.655815371	-58	-0.764520631	-39	-0.60667356	14	1.088551344
1/19/2021	2021	1	19	20210119	2	0	0	0	0	1	1	0	1	VR25	2	1	0	0	1.098612289	0.693147181	0	0	110	111	73	107	4.709530201	4.718498871	4.304065093	4.682131227	110	1.615423833	47	-0.611232569	108	-0.678410785	0	-1.090720972	113	3.014219301	129	2.140492467	-54	-1.260806371	-16	-0.679303766	-24	-0.798978226	-60	-0.879113101	-40	-0.659076201	15	1.292705734
1/20/2021	2021	1	20	20210120	3	0	0	0	0	1	1	0	1	VR25	2	1	0	1	1.098612289	0.693147181	0	0.693147181	99	73	67	109	4.605170186	4.304065093	4.219507705	4.700480366	110	1.615423833	67	-0.253126971	108	-0.678410785	5	-0.973899134	0	-0.662830038	-1	-0.53189779	-50	-1.103142387	-9	-0.126722172	6	-0.468602407	-54	-0.535335692	-35	-0.397062999	13	0.884396954
1/21/2021	2021	1	21	20210121	4	0	0	0	0	1	1	0	1	VR25	3	0	0	2	1.386294361	0	0	1.098612289	128	67	107	108	4.859812404	4.219507705	4.682131227	4.691347882	140	2.647526081	35	-0.826095928	110	-0.652788249	36	-0.249603738	68	1.549907617	95	1.441559631	-54	-1.260806371	-14	-0.521423311	-12	-0.666827899	-59	-0.821816866	-38	-0.55427092	16	1.496860124
1/22/2021	2021	1	22	20210122	5	1	0	0	0	1	1	0	1	VR25	1	0	1	1	0.693147181	0	0.693147181	0.693147181	74	107	109	89	4.317488114	4.682131227	4.700480366	4.49980967	80	0.583321584	5	-1.363254326	71	-1.152427699	54	0.170954879	20	-0.012024846	16	-0.182431372	-51	-1.142558383	-6	0.110098512	9	-0.435564826	-54	-0.535335692	-36	-0.449465639	13	0.884396954
1/23/2021	2021	1	23	20210123	6	0	1	0	1	1	1	0	1	VR25	0	0	2	1	0	0	1.098612289	0.693147181	99	109	108	81	4.605170186	4.700480366	4.691347882	4.406719247	70	0.239287502	6	-1.345349046	57	-1.331785451	28	-0.436518679	6	-0.46758848	2	-0.470227246	-58	-1.418470354	-9	-0.126722172	-1	-0.545690099	-45	-0.019669579	-13	0.75579509	10	0.271933784
1/24/2021	2021	1	24	20210124	7	0	0	1	1	1	1	0	1	VR25	1	1	1	0	0.693147181	0.693147181	0.693147181	0	111	108	89	70	4.718498871	4.691347882	4.49980967	4.262679877	40	-0.792814747	-18	-1.775075764	57	-1.331785451	46	-0.015960062	0	-0.662830038	-1	-0.53189779	-59	-1.45788635	-17	-0.758243994	48	-0.006076261	-49	-0.248854518	-14	0.70339245	6	-0.544683777
1/25/2021	2021	1	25	20210125	1	0	0	0	1	1	1	0	1	VR25	0	2	1	2	0	1.098612289	0.693147181	1.098612289	73	89	81	87	4.304065093	4.49980967	4.406719247	4.477336814	80	0.583321584	-46	-2.276423602	56	-1.344596719	63	0.381234188	18	-0.077105365	18	-0.141317675	-47	-0.9848944	-13	-0.442483083	9	-0.435564826	-57	-0.707224396	-38	-0.55427092	14	1.088551344
1/26/2021	2021	1	26	20210126	2	0	0	0	1	1	1	0	1	VR25	1	1	0	2	0.693147181	0.693147181	0	1.098612289	67	81	70	83	4.219507705	4.406719247	4.262679877	4.430816799	70	0.239287502	12	-1.237917367	65	-1.229295307	38	-0.202875003	3	-0.565209259	2	-0.470227246	-48	-1.024310395	-9	-0.126722172	13	-0.391514716	-58	-0.764520631	-38	-0.55427092	15	1.292705734
1/27/2021	2021	1	27	20210127	3	0	0	0	1	1	1	0	1	VR25	6	1	2	2	1.945910149	0.693147181	1.098612289	1.098612289	107	70	87	94	4.682131227	4.262679877	4.477336814	4.553876892	80	0.583321584	16	-1.166296247	68	-1.190861503	0	-1.090720972	39	0.606240088	13	-0.244101916	-52	-1.181974379	-12	-0.363542855	-11	-0.655815371	-56	-0.649928161	-35	-0.397062999	14	1.088551344
1/28/2021	2021	1	28	20210128	4	0	0	0	1	1	1	0	1	VR25	0	0	2	1	0	0	1.098612289	0.693147181	109	87	83	61	4.700480366	4.477336814	4.430816799	4.127134385	70	0.239287502	29	-0.933527608	51	-1.408653059	0	-1.090720972	87	2.16817255	74	1.00986582	-57	-1.379054358	-17	-0.758243994	-33	-0.898090972	-61	-0.936409335	-38	-0.55427092	16	1.496860124
1/29/2021	2021	1	29	20210129	5	1	0	0	1	1	1	0	1	VR25	1	2	2	1	0.693147181	1.098612289	1.098612289	0.693147181	108	83	94	74	4.691347882	4.430816799	4.553876892	4.317488114	100	1.27138975	6	-1.345349046	95	-0.844957268	1	-1.067356605	73	1.712608915	98	1.503230175	-54	-1.260806371	-9	-0.126722172	-17	-0.721890535	-57	-0.707224396	-36	-0.449465639	14	1.088551344
1/30/2021	2021	1	30	20210130	6	0	1	0	1	1	1	0	1	VR25	1	2	1	0	0.693147181	1.098612289	0.693147181	0	89	94	61	83	4.49980967	4.553876892	4.127134385	4.430816799	70	0.239287502	-31	-2.007844403	16	-1.857047437	5	-0.973899134	0	-0.662830038	0	-0.511340942	-57	-1.379054358	-8	-0.047781944	-4	-0.57872768	-44	0.037626656	-13	0.75579509	10	0.271933784
1/31/2021	2021	1	31	20210131	7	0	0	1	1	1	1	0	1	VR25	0	2	1	1	0	1.098612289	0.693147181	0.693147181	81	61	74	70	4.406719247	4.127134385	4.317488114	4.262679877	50	-0.448780664	-52	-2.383855282	17	-1.844236169	75	0.661606599	0	-0.662830038	0	-0.511340942	-58	-1.418470354	-15	-0.600363538	47	-0.017088788	-48	-0.191558283	-12	0.808197731	5	-0.748838167
2/1/2021	2021	2	1	20210201	1	0	0	0	1	1	1	0	1	VR25	0	1	0	0	0	0.693147181	0	0	70	74	83	28	4.262679877	4.317488114	4.430816799	3.36729583	50	-0.448780664	-6	-1.560212405	11	-1.921103777	0	-1.090720972	27	0.215756972	5	-0.408556701	-51	-1.142558383	-17	-0.758243994	-14	-0.688852953	-57	-0.707224396	-41	-0.711478841	15	1.292705734
2/2/2021	2021	2	2	20210202	2	0	0	0	1	1	1	0	1	VR25	0	1	1	1	0	0.693147181	0.693147181	0.693147181	87	83	70	41	4.477336814	4.430816799	4.262679877	3.737669618	50	-0.448780664	2	-1.416970166	87	-0.947447412	0	-1.090720972	40	0.638780347	18	-0.141317675	-51	-1.142558383	-10	-0.205662399	-8	-0.62277779	-60	-0.879113101	-39	-0.60667356	15	1.292705734
